# Mapping chromatin interactions at melanoma susceptibility loci and cell-type specific dataset integration uncovers distant gene targets of *cis*-regulation

**DOI:** 10.1101/2024.11.14.24317204

**Authors:** Rohit Thakur, Mai Xu, Hayley Sowards, Joshuah Yon, Lea Jessop, Timothy Myers, Tongwu Zhang, Raj Chari, Erping Long, Thomas Rehling, Rebecca Hennessey, Karen Funderburk, Jinhu Yin, Mitchell J. Machiela, Matthew E. Johnson, Andrew D. Wells, Alessandra Chesi, Struan F.A. Grant, Mark M. Iles, Maria Teresa Landi, Matthew H. Law, Melanoma Meta-Analysis Consortium, Jiyeon Choi, Kevin M. Brown

**Author notes:** Contributed equally (Rohit Thakur, Mai Xu).

## Abstract

Genome-wide association studies (GWAS) of melanoma risk have identified 68 independent signals at 54 loci. For most loci, specific functional variants and their respective target genes remain to be established. Capture-HiC is an assay that links fine-mapped risk variants to candidate target genes by comprehensively mapping cell-type specific chromatin interactions. We performed a melanoma GWAS region-focused capture-HiC assay in human primary melanocytes to identify physical interactions between fine-mapped risk variants and potential causal melanoma susceptibility genes. Overall, chromatin interaction data alone nominated potential causal genes for 61 of the 68 melanoma risk signals, identifying many candidates beyond those reported by previous studies. We further integrated these data with cell-type specific epigenomic (chromatin state, accessibility), gene expression (eQTL/TWAS), DNA methylation (meQTL/MWAS), and massively parallel reporter assay (MPRA) data to prioritize potentially *cis*-regulatory variants and their respective candidate gene targets. From the set of fine-mapped variants across these loci, we identified 140 prioritized candidate causal variants linked to 195 candidate genes at 42 risk signals. In addition, we developed an integrative scoring system to facilitate candidate gene prioritization, integrating melanocyte and melanoma datasets. Notably, at several GWAS risk signals we observed long-range chromatin connections (500 kb to >1 Mb) with distant candidate target genes. We validated several such *cis*-regulatory interactions using CRISPR inhibition, providing evidence for known cancer driver genes *MDM4* and *CBL*, as well as the SRY-box transcription factor *SOX4*, as likely melanoma risk genes.

## Supplementary Tables for "Mapping chromatin interactions at melanoma susceptibility loci and cell-type specific dataset integration uncovers distant gene targets of *cis*-regulation" (part 1 of 3)

### Sheet: TS1_2020_GWAS_signals_and_loci
Supplementary Table 1. Summary of 54 loci and 68 independent risk signals identified in 2020 melanoma GWAS meta-analysis
Melanoma GWAS locus number	Melanoma GWAS signal number	Chromosome	Position (hg19)	Leading SNP rsID	Nearest gene	Chromsomal band
1	1	1	63727542	rs670318	LINC00466	1p31.3
2	2	1	150938571	rs8444	RP11-316M1.12	1q21.3
3	3	1	154994978	rs76798800	DCST2	1q21.3
4	4	1	205181062	rs2369633	DSTYK	1q32.1
5	5	1	226603635	rs2695237	RP11-118H4.3	1q42.12
6	6	2	25778637	rs12473635	DTNB	2p23.3
7	7	2	38298139	rs1800440	CYP1B1	2p22.2
8	8	2	202143928	rs10931936	CASP8	2q33.1
9	9	3	70014091	rs149617956	MITF	3p13
10	10	3	169493283	rs3950296	MYNN	3q26.2
11	11	5	1285974	rs7705526	TERT	5p15.33
11	12	5	1300070	rs2853667	TERT	5p15.33
11	13	5	1323212	rs13178866	CLPTM1L	5p15.33
12	14	5	33951693	rs16891982	SLC45A2	5p13.2
13	15	5	90262612	rs12523094	CTD-2266L18.1	5p14.3
14	16	5	149211868	rs32578	PPARGC1B	5q32
15	17	6	1145265	rs12215602	snoU13	5p25.3
16	18	6	21163919	rs6914598	CDKAL1	6p22.3
17	19	6	22719379	rs72834823	RP1-309H15.2	6p22.3
18	20	6	32748953	rs28986343	HLA-DQB2	6p21.32
19	21	6	91005743	rs6908626	BACH2	6q15
20	22	7	16996528	rs73069846	AGR3	7p21.1
20	23	7	17134708	rs117132860	AHR	7p21.1
21	24	7	22115454	rs12539524	RAPGEF5	7p15.3
22	25	7	124396645	rs4731207	GPR37	7p31.33
23	26	7	130738666	rs7778378	MKLN1	7q32.3
24	27	8	21951009	rs6994183	FAM160B2	8p21.3
25	28	8	72864240	rs13263376	RP11-383H13.1	8q13.3
26	29	9	12587153	rs10960710	TYRP1	9p23
27	30	9	21803880	rs871024	MTAP	9p21.3
27	31	9	21956492	rs2027939	C9orf53	9p21.3
27	32	9	21995044	rs55797833	CDKN2B-AS1	9p21.3
27	33	9	22005330	rs3217986	CDKN2B	9p21.3
27	34	9	22011360	rs79356439	UBA52P6	9p21.3
27	35	9	22067910	rs75883022	CDKN2B-AS1	9p21.3
28	36	9	109054417	rs10739220	RP11-308N19.1	9q31.2
29	37	9	110711586	rs1339759	RPS15AP27	9q31.2
30	38	9	134457580	rs3780269	RAPGEF1	9q34.13
31	39	10	105694301	rs7902587	OBFC1	10q24.33
32	40	11	16041305	rs7941496	CTD-3096P4.1	11p15.2
33	41	11	69380898	rs4354713	CCND1	11q13.3
34	42	11	89017961	rs1126809	TYR	11q14.3
35	43	11	108175462	rs1801516	ATM	11q22.3
36	44	11	120195702	rs12290699	TMEM136	11q23.3
37	45	12	13070752	rs1056927	MIR614	12p13.1
38	46	12	17275460	rs4237963	RPL7P40	12p12.3
39	47	12	96378807	rs10859996	HAL	12q23.1
40	48	12	116580291	rs113469387	MIR620	12q24.21
41	49	13	113535949	rs1278768	MCF2L	13q34
42	50	15	28206623	rs141514981	RPL5P32	15q13.1
42	51	15	28365618	rs12913832	HERC2	15q13.1
43	52	15	33277710	rs117648907	SNORD77	15q13.3
44	53	16	68822971	rs4420522	CDH1	16q22.1
45	54	16	82217153	rs2967383	RN7SKP190	16q23.3
46	55	16	89743627	rs116927526	CDK10	16q24.3
46	56	16	89986117	rs1805007	MC1R	16q24.3
46	57	16	89986144	rs1805008	MC1R	16q24.3
46	58	16	89986546	rs1805009	MC1R	16q24.3
46	59	16	89987201	rs3212371	TUBB3	16q24.3
47	60	17	7571752	rs78378222	TP53	17p13.1
47	61	17	7574779	rs1641548	TP53	17p13.1
48	62	19	3540539	rs12984831	MFSD12	19p13.3
49	63	20	32665748	rs6059655	RALY	20q11.22
50	64	20	62291767	rs143190905	RTEL1	20q13.33
51	65	21	42743496	rs408825	MX2	22q22.3
52	66	22	38545942	rs132941	BAIAP2L2	22q13.1
53	67	22	45622684	rs5766565	KIAA0930	22q13.31
54	68	22	50722408	rs79966207	PLXNB2	22q13.33

### Sheet: TS2_capture_bait_design
Supplementary Table 2. Custom capture bait design
Probe ID	Bait sequence	Genomic coordinate for the baited region
BA_j195992_027822	CAAACATTACGGCCCAGGAGTCAGGCCTAAGTCAGAATCCCATTACTATCACACTTACATAAGCCAGTATTCCAATACCAGCACAGTGCTTTCTACAGAGCAAGTGCTTAATAAATACTT	chr1:63635392-63635511
BA_j195992_027823	AAGCCAGTATTCCAATACCAGCACAGTGCTTTCTACAGAGCAAGTGCTTAATAAATACTTGTTAAATAAATGAATGAATGAACAACTAAGCAAATTCAAATCAGTCCATTCTGGGCTGAT	chr1:63635452-63635571
BA_j195992_027824	GTTAAATAAATGAATGAATGAACAACTAAGCAAATTCAAATCAGTCCATTCTGGGCTGATCAGCAACTCTGGTGAAAGGACAGAGACTGAAGTGGAAGATGGTTAGTTTATTTATTTGTG	chr1:63635512-63635631
BA_j195992_027825	CAGCAACTCTGGTGAAAGGACAGAGACTGAAGTGGAAGATGGTTAGTTTATTTATTTGTGTTCGTTTGCTTTTAAGGTAGGCAGTTTACCTGTCGTACTCTTGTTTAGAAAATTAAATTT	chr1:63635572-63635691
BA_j195992_027826	TTCGTTTGCTTTTAAGGTAGGCAGTTTACCTGTCGTACTCTTGTTTAGAAAATTAAATTTGTTTAATAACCAAACAACATTACTTTTTCAGGGAAATAACATTGACTTTTCTTCTTAGTA	chr1:63635632-63635751
BA_j195992_027827	GTTTAATAACCAAACAACATTACTTTTTCAGGGAAATAACATTGACTTTTCTTCTTAGTAAGAAGCTAACATATGATTATGGTAGAAAGTGCAGACAAAAAAAAAGGAAGAAAATAAATT	chr1:63635692-63635811
BA_j195992_027828	AGAAGCTAACATATGATTATGGTAGAAAGTGCAGACAAAAAAAAAGGAAGAAAATAAATTACTGGTCATTCCAGCATCTGGAGATAATCTTTTTATTGGCAGGGCGTGGTGGCTCACGTC	chr1:63635752-63635871
BA_j195992_027829	AGATCGCACCACTGTACTCCAGCCTGGGCGACAAAGTGAGACTCTGTTTCAAAAAGAAAAAAGAGAGATAATATTTATTGAAATTTTATTATCTTTTTTCTAGGCATATAGGTGAATTTT	chr1:63636053-63636172
BA_j195992_027830	AAGAGAGATAATATTTATTGAAATTTTATTATCTTTTTTCTAGGCATATAGGTGAATTTTTTTTTACCTCCTGTTTGTTGCCTCCTGTTTTCATCTCATATCATATAATGAATGTCCTTC	chr1:63636113-63636232
BA_j195992_027831	TTTTTACCTCCTGTTTGTTGCCTCCTGTTTTCATCTCATATCATATAATGAATGTCCTTCTAAATTATTATACGTCTTTCTCTAACATATTTCTTTTCTTTTTTATCTTTCTTTTTTTTT	chr1:63636173-63636292
BA_j195992_027832	TTGGCCTCCCAAAGTGCTAGGATTACAGCCATGAGCCACCACGCCCAGCCTCTAACATATTTCTTAATATGTACATATTCTATATTATTTGAATGTACACAGAAATAAAGTGAGTTTTTA	chr1:63636542-63636661
BA_j195992_027833	TTCTTAATATGTACATATTCTATATTATTTGAATGTACACAGAAATAAAGTGAGTTTTTAAATAAATATTATTTTTTATCCACATTATTCCTGTCCCATCTCATCATCAGCCAGAAAAAC	chr1:63636602-63636721
BA_j195992_027834	AATAAATATTATTTTTTATCCACATTATTCCTGTCCCATCTCATCATCAGCCAGAAAAACTATGAATCAGAAATAATATAGAAGGAAACACTAAGTAAATTCAAAGGATCTACCAAAGCA	chr1:63636662-63636781
BA_j195992_027835	TATGAATCAGAAATAATATAGAAGGAAACACTAAGTAAATTCAAAGGATCTACCAAAGCACTTTTACCTTTCCTTCACTGTCATAAGCACCATGGCAATGAGTAACACGCATGGCAGAAA	chr1:63636722-63636841
BA_j195992_027836	CCAGCACTTTGGGATGCTGAGGTGGGGGGATCATCTGAGGTCAGGAGTTTGAGACTAGCCTGGCCAAGATGGCAAAACCCCATCTCCACTAGAAATACAAAAACTAGCCAGGGATGGTGG	chr1:63636911-63637030
BA_j195992_027837	TGGCCAAGATGGCAAAACCCCATCTCCACTAGAAATACAAAAACTAGCCAGGGATGGTGGCAGGCACATGTAATCCCAGCTACTCGGGAGGCTGAAGCAAGAGAATCCCTTGAGCCCGGG	chr1:63636971-63637090
BA_j195992_027838	AATAAATAAATAAATAAACCTAGAATGCCCACAAATAAGATATTTTAAGATGTATCTAGAAAGAAATAAACCTGGATCATGTAGCCAGGGAGAAAAAATTTCCCCCTTGGGAAGCTGCAC	chr1:63637165-63637284
BA_j195992_027839	AAGAAATAAACCTGGATCATGTAGCCAGGGAGAAAAAATTTCCCCCTTGGGAAGCTGCACAGGAAAAGTGCTCGAGGATGGGATGTATGTAAACAGTTCAGATGGTCCATAGAAAGTTAA	chr1:63637225-63637344
BA_j195992_027840	AGGAAAAGTGCTCGAGGATGGGATGTATGTAAACAGTTCAGATGGTCCATAGAAAGTTAACTCAGAAGCTGCAGGAAATGAATGGGCAGAGACATAAAGCAAAAAATAAGTAAGGCTTGA	chr1:63637285-63637404
BA_j195992_027841	CTCAGAAGCTGCAGGAAATGAATGGGCAGAGACATAAAGCAAAAAATAAGTAAGGCTTGAAGAATAAAGAACTCTGCTACTGCCTAGCTAAAAGGGACTTTTAGGTGGAGGTTAAGGACA	chr1:63637345-63637464
BA_j195992_027842	AGAATAAAGAACTCTGCTACTGCCTAGCTAAAAGGGACTTTTAGGTGGAGGTTAAGGACACTTCATTCTAAATTCCCTGCTTCAGTTCTTCGAAATTCATGTCTCTATTTTGAACTTTCT	chr1:63637405-63637524
BA_j195992_027843	CTTCATTCTAAATTCCCTGCTTCAGTTCTTCGAAATTCATGTCTCTATTTTGAACTTTCTTCTTAACTTCAAAGATAGTACAGTCTGTTGAATATAAAGGAAACATCCAATTGAGAAGAA	chr1:63637465-63637584
BA_j195992_027844	TCTTAACTTCAAAGATAGTACAGTCTGTTGAATATAAAGGAAACATCCAATTGAGAAGAACACTACCAAAGAGAGAGAAGAAGTCAACAGGCAACAGAGCAAGATTACAAATAAGAGGGA	chr1:63637525-63637644
BA_j195992_027845	CACTACCAAAGAGAGAGAAGAAGTCAACAGGCAACAGAGCAAGATTACAAATAAGAGGGAGATGAAGTGGAACTGGATGGTCCCGAAGATGTAGTCTCTCACTCTCCCCTGCCTCTCAGA	chr1:63637585-63637704
BA_j195992_027846	GATGAAGTGGAACTGGATGGTCCCGAAGATGTAGTCTCTCACTCTCCCCTGCCTCTCAGAATATCTCCTATAACCTAATGTATGTACTAAATCAGGAGTCTGGGAACAGCAAGTAATTTC	chr1:63637645-63637764
BA_j195992_027847	ATATCTCCTATAACCTAATGTATGTACTAAATCAGGAGTCTGGGAACAGCAAGTAATTTCTGAATTTTAGTAAGATTGGAAAGGTGATTTTTACTCAACATGGTTCAGTGGCTTAACTAA	chr1:63637705-63637824
BA_j195992_027848	TGAATTTTAGTAAGATTGGAAAGGTGATTTTTACTCAACATGGTTCAGTGGCTTAACTAAGATTCAGAGAGTTCCAAGTTCTAGTCTCAGCTCTTTCAATAACGTATTGAAAAAAACCTA	chr1:63637765-63637884
BA_j195992_027849	GATTCAGAGAGTTCCAAGTTCTAGTCTCAGCTCTTTCAATAACGTATTGAAAAAAACCTAAGCCCCTCAGACCAGCATTCCACATCCTTAATTTACACTTAATTTAAACTTCTCAACTTC	chr1:63637825-63637944
BA_j195992_027850	AGCCCCTCAGACCAGCATTCCACATCCTTAATTTACACTTAATTTAAACTTCTCAACTTCGTTATTCCTTCAATGTCATTCATCCAGTGAAATATGTCCACTCCATCCAAGCCAATCTCA	chr1:63637885-63638004
BA_j195992_027851	GTTATTCCTTCAATGTCATTCATCCAGTGAAATATGTCCACTCCATCCAAGCCAATCTCACTTCAAATCTTTGAATATATCTTGCTAAAAAAGCCTGCCTCCAAGTACTTACTTATGTAA	chr1:63637945-63638064
BA_j195992_027852	CTTCAAATCTTTGAATATATCTTGCTAAAAAAGCCTGCCTCCAAGTACTTACTTATGTAATTCCTTCTTTCTCCCATTTGTTCCTTCAATCAGATCAAAATGCACCTGCCACCTCTGCAA	chr1:63638005-63638124
BA_j195992_027853	TTCCTTCTTTCTCCCATTTGTTCCTTCAATCAGATCAAAATGCACCTGCCACCTCTGCAATGTTCCTTAAATAATCCCCCTCTGTTTTGATCATCCAGTTATTCCACTCGTTTTAAAGAA	chr1:63638065-63638184
BA_j195992_027854	TGTTCCTTAAATAATCCCCCTCTGTTTTGATCATCCAGTTATTCCACTCGTTTTAAAGAACATTGTAAGTGTGTGGACAAAAAAATAATTAGAAAAGTTTATTCAAACTATCATTGGCAT	chr1:63638125-63638244
BA_j195992_027855	CATTGTAAGTGTGTGGACAAAAAAATAATTAGAAAAGTTTATTCAAACTATCATTGGCATATTGCTCTCAAATTGTTTAATTTGGGCCTTTTTTATTCCTTGATTGGATTGTAAATTTCC	chr1:63638185-63638304
BA_j195992_027856	ATTGCTCTCAAATTGTTTAATTTGGGCCTTTTTTATTCCTTGATTGGATTGTAAATTTCCTGAGAGGCACTATGGCATCTAATTTTTTTTTCAAGACAATGGAAAATAGAAAAAAGAAAA	chr1:63638245-63638364
BA_j195992_027857	TGAGAGGCACTATGGCATCTAATTTTTTTTTCAAGACAATGGAAAATAGAAAAAAGAAAAAAGGAAGAAAGGGAAAAGAAAGAAAAAAGGAAAATGGAGAAGGGACAAGAAAAGAAAGTA	chr1:63638305-63638424
BA_j195992_027858	AAGGAAGAAAGGGAAAAGAAAGAAAAAAGGAAAATGGAGAAGGGACAAGAAAAGAAAGTAGAGAAACAAAAGATAAATCTGAGAAGTTCTATTTTCTAACATATAAAATGAAAATAATGA	chr1:63638365-63638484
BA_j195992_027859	GAGAAACAAAAGATAAATCTGAGAAGTTCTATTTTCTAACATATAAAATGAAAATAATGACATGGAGCTGCTTTGTGAAAGTCATATTGACATAAATAGATCTAATTCTAATGACCAGTC	chr1:63638425-63638544
BA_j195992_027860	CATGGAGCTGCTTTGTGAAAGTCATATTGACATAAATAGATCTAATTCTAATGACCAGTCAATTTAAGATTGAAATCAAACTCCCCCAACCCCCGCAGGCTGCTTACTTTTTCTTTTATA	chr1:63638485-63638604
BA_j195992_027861	AATTTAAGATTGAAATCAAACTCCCCCAACCCCCGCAGGCTGCTTACTTTTTCTTTTATACACTTATCACCTTTTAACACAGTATATAATTCATTTACTTATTGTTTATATTTTATTATT	chr1:63638545-63638664
BA_j195992_027862	CACTTATCACCTTTTAACACAGTATATAATTCATTTACTTATTGTTTATATTTTATTATTATCTCTGTACCCCTACCAACTTGAAGCAAGCTCTATGGTGGCAGGGATCATCAACTGTTT	chr1:63638605-63638724
BA_j195992_027863	ATCTCTGTACCCCTACCAACTTGAAGCAAGCTCTATGGTGGCAGGGATCATCAACTGTTTTCCTCACTGATGTTTCCCTCCAACCCCTGGTAAACTCTCACTGAATGAAGAAAGCTCTCT	chr1:63638665-63638784
BA_j195992_027864	TCCTCACTGATGTTTCCCTCCAACCCCTGGTAAACTCTCACTGAATGAAGAAAGCTCTCTGAAAACGTCATATATAAGCTCTGGAATTTTCACAAATGCCCACAACAGAGTCACAATGAT	chr1:63638725-63638844
BA_j195992_027865	GAAAACGTCATATATAAGCTCTGGAATTTTCACAAATGCCCACAACAGAGTCACAATGATCAATGGAAAAATACTCCCTCATTAATGCCACATACCAGCATTATCAACCACCTAAAAGAT	chr1:63638785-63638904
BA_j195992_027866	CAATGGAAAAATACTCCCTCATTAATGCCACATACCAGCATTATCAACCACCTAAAAGATGAATGATTTAGACCCCAATTAAACACCATGAAAAGCATATGTTACAGAGAATCAAGCAGA	chr1:63638845-63638964
BA_j195992_027867	GAATGATTTAGACCCCAATTAAACACCATGAAAAGCATATGTTACAGAGAATCAAGCAGAACTCTACAGAGAATGTGGTAAGTGTGGACTTCAACACAGGCCCCCTAAGGGGGTAGGTGT	chr1:63638905-63639024
BA_j195992_027868	ACTCTACAGAGAATGTGGTAAGTGTGGACTTCAACACAGGCCCCCTAAGGGGGTAGGTGTTAACCAAATGAAATGGTGATAAGGGTAACCGGAGTCCAGTCTGACTTAGGAACCTTAAAT	chr1:63638965-63639084
BA_j195992_027869	TAACCAAATGAAATGGTGATAAGGGTAACCGGAGTCCAGTCTGACTTAGGAACCTTAAATGCTCCCTCCTCACTCTTAGTGAAAGCCACAAAGTGCCTATAAAAGGGCCTGGCTGTCTCC	chr1:63639025-63639144
BA_j195992_027870	GCTCCCTCCTCACTCTTAGTGAAAGCCACAAAGTGCCTATAAAAGGGCCTGGCTGTCTCCAGAAATCTCTCCAGGCAAGTCTCATATTTCCCCCTCCAGAATCTCACTCCAGGTGGTTGA	chr1:63639085-63639204
BA_j195992_027871	AGAAATCTCTCCAGGCAAGTCTCATATTTCCCCCTCCAGAATCTCACTCCAGGTGGTTGACTTGATATAGGCTCTCTGCTTCCAGCTTAGTTGTCATCCCCTGCCCTGTCTCTTTGGATG	chr1:63639145-63639264
BA_j195992_027872	CTTGATATAGGCTCTCTGCTTCCAGCTTAGTTGTCATCCCCTGCCCTGTCTCTTTGGATGAAGTCCTGGATTCAGTAGGCCTATTTTATTCTAAACTAATTGATTATAGTTTCCCCTGGC	chr1:63639205-63639324
BA_j195992_027873	AAGTCCTGGATTCAGTAGGCCTATTTTATTCTAAACTAATTGATTATAGTTTCCCCTGGCTCAACTCCAGTCCCTTGTTTGTTGAGGGGAGAAGTTTATAAAACCTTTAAAAGAGATTTC	chr1:63639265-63639384
BA_j195992_027874	TCAACTCCAGTCCCTTGTTTGTTGAGGGGAGAAGTTTATAAAACCTTTAAAAGAGATTTCAGGAAGAAAGAATATGAAAAACACAGCCTTGCCTCAACCTCAGTAATTGTTTTCAGGGTA	chr1:63639325-63639444
BA_j195992_027875	AGGAAGAAAGAATATGAAAAACACAGCCTTGCCTCAACCTCAGTAATTGTTTTCAGGGTAGCCAGAACAGTCAAGTCAGCAGGTAGGGATTCAAATACTGGTTCTACCACCTCCTATTTG	chr1:63639385-63639504
BA_j195992_027876	GCCAGAACAGTCAAGTCAGCAGGTAGGGATTCAAATACTGGTTCTACCACCTCCTATTTGATTGATCTATGAAAAATGCATGACTTTCTCACACTAGGTTTCCTAATCTTCAAAACAGGT	chr1:63639445-63639564
BA_j195992_027877	ATTGATCTATGAAAAATGCATGACTTTCTCACACTAGGTTTCCTAATCTTCAAAACAGGTGATGGCGTTCAGGACACACCACCCCAAATATGGCACTTTGGTATTTGAGAAAACAGCAGA	chr1:63639505-63639624
BA_j195992_027878	GATGGCGTTCAGGACACACCACCCCAAATATGGCACTTTGGTATTTGAGAAAACAGCAGAAGCAGGAGGGTCACTCTCCTCTTCTCCCACCTTTCTCCCATGAAACAGGCCATGAAAGAA	chr1:63639565-63639684
BA_j195992_027879	TTGGGAGGCCAAGGCGGACAGATCATTTGGGGTCAGGAGTTCTCGACCAGCCTAGCCAACGTGGTGAAACCCCGCCTCTACTAAAAACACAAAAATCAGCAGGGCGTGGTGGCGTGCATC	chr1:63639755-63639874
BA_j195992_027880	AAAAAAAAGAAAAAAAAGTAGGACACAAGGACCTCACTCCAAAGGTATCCTCGCTATACCCAGAGGAAAGGAATGCTCTTATCGCTGAAGATATGGAGACACAGAGAAGAATCTGAACAA	chr1:63640009-63640128
BA_j195992_027881	CAGAGGAAAGGAATGCTCTTATCGCTGAAGATATGGAGACACAGAGAAGAATCTGAACAAATGAGCCTTGCTAAGTTCCCCCAGTTTATTACAATTATATCATAGTCTTTGTCCTCCAAT	chr1:63640069-63640188
BA_j195992_027882	ATGAGCCTTGCTAAGTTCCCCCAGTTTATTACAATTATATCATAGTCTTTGTCCTCCAATCATACTGCATGGCTGTCCATAAAAATACAGTTTTCCCAGTTTCTTTGGGTCTTCATTTCT	chr1:63640129-63640248
BA_j195992_027883	CATACTGCATGGCTGTCCATAAAAATACAGTTTTCCCAGTTTCTTTGGGTCTTCATTTCTGAAAGCAGCCATGTCACATAAAACTTATACAGGCATGCCTCGGAGATAGTGTGGGTTTGG	chr1:63640189-63640308
BA_j195992_027884	GAAAGCAGCCATGTCACATAAAACTTATACAGGCATGCCTCGGAGATAGTGTGGGTTTGGTTCCAGATCCCTGCAACAAAGCAAGTGTCACTATAGAGAGTCACAAGATTTTTTGGTTTC	chr1:63640249-63640368
BA_j195992_027885	CCAGTGCATATAAAAGTTATGTTTACACTATACTGTAATCTATTAAGTATGCTATAACATTATGTCTAAAAAAATGTACAACATACCTTCATTTGAAAATACTTTATTGCTAAAAAATAC	chr1:63640369-63640488
BA_j195992_027886	TATGTCTAAAAAAATGTACAACATACCTTCATTTGAAAATACTTTATTGCTAAAAAATACTAATGATCATATAAGCCTTCAGCAAGTCATCGTCTTTCTGCTGTGGAGGGTCTTGTCTTG	chr1:63640429-63640548
BA_j195992_027887	TAATGATCATATAAGCCTTCAGCAAGTCATCGTCTTTCTGCTGTGGAGGGTCTTGTCTTGATGTTGATGGCTGCTAACTGATCAGGGTAGTGGTTGCTGAAGGCTGAGGTGGTTGTGGCA	chr1:63640489-63640608
BA_j195992_027888	ATGTTGATGGCTGCTAACTGATCAGGGTAGTGGTTGCTGAAGGCTGAGGTGGTTGTGGCAATTTCTTAAAATAAGACTACAGTGAAGTTTGCCTCATCATTCAACTCTTCTTTCAGGAAA	chr1:63640549-63640668
BA_j195992_027889	ATTTCTTAAAATAAGACTACAGTGAAGTTTGCCTCATCATTCAACTCTTCTTTCAGGAAAGATTTCTCTGTAGCATGTGATACTGTTGATAGCATTTTATCTGCAGTAGAACTTCTTTTA	chr1:63640609-63640728
BA_j195992_027890	GATTTCTCTGTAGCATGTGATACTGTTGATAGCATTTTATCTGCAGTAGAACTTCTTTTAAAATTGGAGTTAATCCTCTCAAGACCTGTTGCTGCTCTATCAACTAAGTTTATGGAATAT	chr1:63640669-63640788
BA_j195992_027891	AAATTGGAGTTAATCCTCTCAAGACCTGTTGCTGCTCTATCAACTAAGTTTATGGAATATTCTAAATCCTTTGTTGCCCTTTCAACAATTTTCACAGCATCTTCACAAGAAATAGACTCC	chr1:63640729-63640848
BA_j195992_027892	TCTAAATCCTTTGTTGCCCTTTCAACAATTTTCACAGCATCTTCACAAGAAATAGACTCCATTCCATCTCAGAAACCACTTTCTTTGCTCATCCATAAGAAGCAACTCGTAGTTCATTCA	chr1:63640789-63640908
BA_j195992_027893	ATTCCATCTCAGAAACCACTTTCTTTGCTCATCCATAAGAAGCAACTCGTAGTTCATTCAAATTTTATCATGAGATTGCAGCAATTCAGTCATACCTTCAGGCTCCACTTCTAATTCTAC	chr1:63640849-63640968
BA_j195992_027894	AATTTTATCATGAGATTGCAGCAATTCAGTCATACCTTCAGGCTCCACTTCTAATTCTACTTCTCTTGCTATTTCTACATCTTCAGTTCCTTCCTCCACCAAAGTCTTGAACCCCTCTAA	chr1:63640909-63641028
BA_j195992_027895	CCCTCTAAGTCATCCATGAGGGTTAGAATCAACTTCTTCCAAACTCTTATTAATGTTGATATTTTGACCTCCTTTCATGAATCACAAATGTTCTCATGGCATCTAGAATGGTGAATTATT	chr1:63641021-63641140
BA_j195992_027896	ATTTTGACCTCCTTTCATGAATCACAAATGTTCTCATGGCATCTAGAATGGTGAATTATTTCCTGAAGGTTTTCAGTTTACTTTGCCCAGATCATCACATGATTCACTATCCATGGTAGC	chr1:63641081-63641200
BA_j195992_027897	TCCTGAAGGTTTTCAGTTTACTTTGCCCAGATCATCACATGATTCACTATCCATGGTAGCTATAACCTTATGAAATGTGTTTCTGAAATCACAAGACTTGAAGGTTGGAAATCACTACAT	chr1:63641141-63641260
BA_j195992_027898	TATAACCTTATGAAATGTGTTTCTGAAATCACAAGACTTGAAGGTTGGAAATCACTACATGATTGATAGGCTGCAGAATGGATGTTGTGTTAGCAGGCATGAACACATTTATCTCCTAGT	chr1:63641201-63641320
BA_j195992_027899	GATTGATAGGCTGCAGAATGGATGTTGTGTTAGCAGGCATGAACACATTTATCTCCTAGTACATCTCCATCCAAGCTCTTGGGTGACCAGGTGCATTGTCAATGAGCAGTAATCTTTTGA	chr1:63641261-63641380
BA_j195992_027900	ACATCTCCATCCAAGCTCTTGGGTGACCAGGTGCATTGTCAATGAGCAGTAATCTTTTGAAAGGAATCTTTGTTTCTGAGCAGTAGGTCTCAACAGGGGGCTTAAAATATTCAGTAAACC	chr1:63641321-63641440
BA_j195992_027901	AAGGAATCTTTGTTTCTGAGCAGTAGGTCTCAACAGGGGGCTTAAAATATTCAGTAAACCACACCATAAACTGATGTGCTGTTATCCAGGATTTATTGTTCCATTTCTAAGAGCACAGGC	chr1:63641381-63641500
BA_j195992_027902	GAGTAGATTTAGCATAATTCTTAAGGGCCTTAGGATCTTTGGAATGGTAAATGAGCATTGGCTTCAACTTAAGGTCACCAGCTACATTAGCCCCTAACAAGAGAGTCAGCCTGTCCTTTG	chr1:63641502-63641621
BA_j195992_027903	GCTTCAACTTAAGGTCACCAGCTACATTAGCCCCTAACAAGAGAGTCAGCCTGTCCTTTGAAACTCTGAAGCCAGGTATTGATTTTTCTCTATGAAAGTCCTAGATGACATCTTCTAATA	chr1:63641562-63641681
BA_j195992_027904	AAACTCTGAAGCCAGGTATTGATTTTTCTCTATGAAAGTCCTAGATGACATCTTCTAATAGAAGGCTGTTTCATCTACGTTGAAAATCTGTTGTTTAGTGTAGCCACCTTCATCGATTAT	chr1:63641622-63641741
BA_j195992_027905	ACCTTCATCGATTATCTTAGCTAGATCTCCTGGATAACTTGCTGCAGCTTCTACATCATCATTTGCTGCTTCATCTTGCATTTTTATATTATGGATATGGCTTCTTTCCTTAAGCCTCAT	chr1:63641727-63641846
BA_j195992_027906	ATTTGCTGCTTCATCTTGCATTTTTATATTATGGATATGGCTTCTTTCCTTAAGCCTCATTAACCAATCTCTGCTAACTTCCAACTTTCCTTCTGTAGCTTCTTCACCTCTCTCAGCCTT	chr1:63641787-63641906
BA_j195992_027907	TAACCAATCTCTGCTAACTTCCAACTTTCCTTCTGTAGCTTCTTCACCTCTCTCAGCCTTCATAGAATGGAAAAGAATCAGGGCTTTGCTTTGGATTAGGCTTTGGCTCAAGGGAAGGTT	chr1:63641847-63641966
BA_j195992_027908	CATAGAATGGAAAAGAATCAGGGCTTTGCTTTGGATTAGGCTTTGGCTCAAGGGAAGGTTGTGGCTGGTTTGATCTTCTATCCAAACCACTCAATTTTTCTGCATATCAACAATAAGCCT	chr1:63641907-63642026
BA_j195992_027909	GTGGCTGGTTTGATCTTCTATCCAAACCACTCAATTTTTCTGCATATCAACAATAAGCCTGCTTTGGCTGTTTTGCTTTCTTACCATTCTTGTGTTCACTGGAATAGCACTTTTAATTTC	chr1:63641967-63642086
BA_j195992_027910	GCTTTGGCTGTTTTGCTTTCTTACCATTCTTGTGTTCACTGGAATAGCACTTTTAATTTCTTTGAAGAACTTTTCCTTTAAATTCACAACTTGGCTAACTGTTTGACTCAAAAGACCTAG	chr1:63642027-63642146
BA_j195992_027911	TTTGAAGAACTTTTCCTTTAAATTCACAACTTGGCTAACTGTTTGACTCAAAAGACCTAGCTTTTGGCCTATTTTGGCTTTTGACATGCCTTCGTCACTAAGCTTAACCATTTCTAACTT	chr1:63642087-63642206
BA_j195992_027912	CTTTTGGCCTATTTTGGCTTTTGACATGCCTTCGTCACTAAGCTTAACCATTTCTAACTTTTGACTTAACTTGACTTATCTTGAATGCTTAGAAGCCGCTGTAGGGTTATTAATTGGCCT	chr1:63642147-63642266
BA_j195992_027913	TTGACTTAACTTGACTTATCTTGAATGCTTAGAAGCCGCTGTAGGGTTATTAATTGGCCTAATTTCAATATTGTTGTGTGTCAGGAAATAAGGAGACCCAAGGAGACAGAGAGATGGGAG	chr1:63642207-63642326
BA_j195992_027914	AATTTCAATATTGTTGTGTGTCAGGAAATAAGGAGACCCAAGGAGACAGAGAGATGGGAGAATAGCTAGTTAGTGGAGCAGTCAGAACACACACAATATTTCTTGAATAACTTCACTGTC	chr1:63642267-63642386
BA_j195992_027915	AATAGCTAGTTAGTGGAGCAGTCAGAACACACACAATATTTCTTGAATAACTTCACTGTCTTATATGGGTGCTGTTCATGGACACCAAAATAATTATGATAGTAACATCAAAGACTACTG	chr1:63642327-63642446
BA_j195992_027916	TTATATGGGTGCTGTTCATGGACACCAAAATAATTATGATAGTAACATCAAAGACTACTGATCACAGATCACTATAATAGATATAATCATGATGAAAATGTTTGAAATACTGTGAGAATT	chr1:63642387-63642506
BA_j195992_027917	ATCACAGATCACTATAATAGATATAATCATGATGAAAATGTTTGAAATACTGTGAGAATTACCAAAATGTGATATAGAGACATGAAGTGAACACATGCTATTGGAAAAAAAAAATAGGGT	chr1:63642447-63642566
BA_j195992_027918	ACCAAAATGTGATATAGAGACATGAAGTGAACACATGCTATTGGAAAAAAAAAATAGGGTTGACACAAACTAATTTTTTTAAAACGCAGTATCTGTGAAGTGCAATATAATAAAGTATGC	chr1:63642507-63642626
BA_j195992_027919	TGACACAAACTAATTTTTTTAAAACGCAGTATCTGTGAAGTGCAATATAATAAAGTATGCCTGTATTAAATAAGTCTGTACGTTTGCTTTTTTTTCTTGTTAATCTGTCTTTTGCTATAG	chr1:63642567-63642686
BA_j195992_027920	CTGTATTAAATAAGTCTGTACGTTTGCTTTTTTTTCTTGTTAATCTGTCTTTTGCTATAGGGGTCTCCACCATGAACCTAGCAATGGGTAAGGAAAGAAATCTTTTCTCCACTACACAGG	chr1:63642627-63642746
BA_j195992_027921	GGGTCTCCACCATGAACCTAGCAATGGGTAAGGAAAGAAATCTTTTCTCCACTACACAGGCAAACTTTCTTCTCCGTGTTAGTATGCACACAGGCTCTTTTCTCTCATCTCTAGAGCTAG	chr1:63642687-63642806
BA_j195992_027922	CAAACTTTCTTCTCCGTGTTAGTATGCACACAGGCTCTTTTCTCTCATCTCTAGAGCTAGACTAATTTAACTTGAACTTAAAAATGTTGACTCTGTGTGCTACATAACGTATAGTCTCAA	chr1:63642747-63642866
BA_j195992_027923	ACTAATTTAACTTGAACTTAAAAATGTTGACTCTGTGTGCTACATAACGTATAGTCTCAAAAAGCTGACAATATTCATAAAATATGTTTATAAGTCCCAAAGAAAATGTTTTGGCAAGGT	chr1:63642807-63642926
BA_j195992_027924	AAAGCTGACAATATTCATAAAATATGTTTATAAGTCCCAAAGAAAATGTTTTGGCAAGGTGCAGTGGTTCATGCCTGTAATCCCAGGACTTTAGGAGGCCAAGGTGAGAGGGTCATTTGA	chr1:63642867-63642986
BA_j195992_027925	GCAGTGGTTCATGCCTGTAATCCCAGGACTTTAGGAGGCCAAGGTGAGAGGGTCATTTGAGATCAGGAGTTCAAGACAGCCTGGGTGACATAGCAAGACTCCAAGAAGAAAGAAAGAAAG	chr1:63642927-63643046
BA_j195992_027926	AAAGAAAGGAAGGAAGGAAGGGAGAGAGGAAGGAAGGAAGGAGAAAGAGAGAAAGAAAGAAACAAAAAGAAAGAAAGAAAGAATTTCCATTACACCTGGAAACACCTGGGCATTGCAGTC	chr1:63643149-63643268
BA_j195992_027927	AACAAAAAGAAAGAAAGAAAGAATTTCCATTACACCTGGAAACACCTGGGCATTGCAGTCAGGTCTGAATTAGTCAGCACAGCTAATTTCTAAGATGATCTTTGTTAAGCTACTTTTCCT	chr1:63643209-63643328
BA_j195992_027928	AGGTCTGAATTAGTCAGCACAGCTAATTTCTAAGATGATCTTTGTTAAGCTACTTTTCCTCATCTATAAAACAAGTATATAATTAATATTCACAAACTTGCCGTAAGGATCAAAACCGAT	chr1:63643269-63643388
BA_j195992_027929	CATCTATAAAACAAGTATATAATTAATATTCACAAACTTGCCGTAAGGATCAAAACCGATAACGTACATGGAGTGCTTGGCACAGCTTGGTATATTTTGGGGGCTTAAGGACTAATCACT	chr1:63643329-63643448
BA_j195992_027930	AACGTACATGGAGTGCTTGGCACAGCTTGGTATATTTTGGGGGCTTAAGGACTAATCACTATTATTATTAATATTAAGACTAGGGCACGGCACCATGGCTCACACTTGTAATCCCAGTGC	chr1:63643389-63643508
BA_j195992_027931	GAGCCAAGATCACGCCATTGCGCTCCACCCTGGGCAACAAGAGCGAAACTCTGTCTCAAAACAAAACAAACAAACATATATATATATATGTATGTATATACTAGATATGGCCTAATATAT	chr1:63643696-63643815
BA_j195992_027932	ACAAAACAAACAAACATATATATATATATGTATGTATATACTAGATATGGCCTAATATATTTTCTAATGAGACTAGTGCTGGGATAGAAGAGACCTGGGATACTTTCCTTGAAAGCTAGA	chr1:63643756-63643875
BA_j195992_027933	TTTCTAATGAGACTAGTGCTGGGATAGAAGAGACCTGGGATACTTTCCTTGAAAGCTAGATCTGAGTCTTCCTTTCCCTGAGAATACAGTACATGGTAGGTGCTCAATTTTTATAGAGTA	chr1:63643816-63643935
BA_j195992_027934	TCTGAGTCTTCCTTTCCCTGAGAATACAGTACATGGTAGGTGCTCAATTTTTATAGAGTAAGTCAATGAATGAATGAACAACATAATAGAAAGAATACTACAAAGGAATTCAAGAGTCCT	chr1:63643876-63643995
BA_j195992_027935	AGTCAATGAATGAATGAACAACATAATAGAAAGAATACTACAAAGGAATTCAAGAGTCCTAGCTACTTGACTTACTTCAACCACTAATTAAATAACTGAGGACCTGTGGATTTTAGATGC	chr1:63643936-63644055
BA_j195992_027936	AGCTACTTGACTTACTTCAACCACTAATTAAATAACTGAGGACCTGTGGATTTTAGATGCCCACTGTGGTCCCTTTTGTCTTTCACACTGCTTGATTCTGATGTGAAATGAAAAGGTCCA	chr1:63643996-63644115
BA_j195992_027937	CCACTGTGGTCCCTTTTGTCTTTCACACTGCTTGATTCTGATGTGAAATGAAAAGGTCCAAAATAAACATGAGAAAAGAAAATAAAACTCTTATTCTGTCCCTGAAAATTGTTCCTGTGG	chr1:63644056-63644175
BA_j195992_027938	AAATAAACATGAGAAAAGAAAATAAAACTCTTATTCTGTCCCTGAAAATTGTTCCTGTGGACAGAATTTTGCCCCCTCGATATCCATATATTGAAGCCCCAACCTCCAATGTGGCTAATT	chr1:63644116-63644235
BA_j195992_027939	ACAGAATTTTGCCCCCTCGATATCCATATATTGAAGCCCCAACCTCCAATGTGGCTAATTGGGAAATTGGGCCCTGATGGAAATTATTAAGGTTAAATTCATAAGGATATGTCTCTGATG	chr1:63644176-63644295
BA_j195992_027940	GGGAAATTGGGCCCTGATGGAAATTATTAAGGTTAAATTCATAAGGATATGTCTCTGATGCAATAAAATTAGTTACTTAAACAATTGCAAAAATATGGAACCAGCCCAAATGCCCATCAA	chr1:63644236-63644355
BA_j195992_027941	TCAATGGAGTGGATAAAGAAAATGTGAGATATATCTATATCTATATCTATATCTATATCTATATCTATATCTATACACACACACAATGGAATATTACTCAGTCATAAAAAGAAACAAAAT	chr1:63644352-63644471
BA_j195992_027942	TTACTCAGTCATAAAAAGAAACAAAATAATGGCATTTGCAGCAACATGTATGGAATTGGAGACTATCATTCTAAGTGAAGTAACTCAGGAATAGGAAACCAAACATCATATACTCTTACA	chr1:63644445-63644564
BA_j195992_027943	GACTATCATTCTAAGTGAAGTAACTCAGGAATAGGAAACCAAACATCATATACTCTTACACATAAGTGGGAGCTAAGCTATGAGGATGCAAAGGCATAGGAATGATACAATGGAGTTTGG	chr1:63644505-63644624
BA_j195992_027944	GGGAGCTAAGCTATGAGGATGCAAAGGCATAGGAATGATACAATGGAGTTTGGGGACTTAGGGGAAAAGGTGGGAGGGCTGAGGGATAAAAGACTGCACACTGGGTACAGTGTACTCCGT	chr1:63644572-63644691
BA_j195992_027945	GGGGAAAAGGTGGGAGGGCTGAGGGATAAAAGACTGCACACTGGGTACAGTGTACTCCGTTAGGTACACATTGGGTACAGTGTACACAACCTCTTTAAAAAAAAAAAAAGAAGGAGAAGA	chr1:63644632-63644751
BA_j195992_027946	TAGGTACACATTGGGTACAGTGTACACAACCTCTTTAAAAAAAAAAAAAGAAGGAGAAGAAGAGACACTAGCACCTATAGCCTCAGCTACGCAGGAGCATGAGGCAGGAAGGATCCCTTG	chr1:63644692-63644811
BA_j195992_027947	TCCCGCTTGGGAGACAAAGCAAGACCCCATCTCTAAGAAAAAAAAAAAAAGAGAGAGAGAGAGAGACCAAAGAGCTTACTCTCTCTCCACCATGCGAGGACACAATAAAGAGGTGGCCAA	chr1:63644859-63644978
BA_j195992_027948	GAGAGACCAAAGAGCTTACTCTCTCTCCACCATGCGAGGACACAATAAAGAGGTGGCCAACTGCAAGCCAGGAAACGAGCCCCTAGCCAGACGCCAAATCTGCTGGTACCTTGATCTTGG	chr1:63644919-63645038
BA_j195992_027949	CTGCAAGCCAGGAAACGAGCCCCTAGCCAGACGCCAAATCTGCTGGTACCTTGATCTTGGATTTCCCAGACTCCACAACTGTGAGAAAATAAATTTCTGTTGTTTAAGCTGCCCAGTCTG	chr1:63644979-63645098
BA_j195992_027950	ATTTCCCAGACTCCACAACTGTGAGAAAATAAATTTCTGTTGTTTAAGCTGCCCAGTCTGTGATGTTTTGTTATGGTGGCCCAAGCTAAGACACCTGTTATATACCATATCCATTAGAAA	chr1:63645039-63645158
BA_j195992_027951	TGATGTTTTGTTATGGTGGCCCAAGCTAAGACACCTGTTATATACCATATCCATTAGAAATATCCAACTCTATATTTGGAGTTCTCTAAGAATATCATTTTTAATCTCCACATTGCACCG	chr1:63645099-63645218
BA_j195992_027952	TATCCAACTCTATATTTGGAGTTCTCTAAGAATATCATTTTTAATCTCCACATTGCACCGCATTCGAAACCCCTGTAAGTTTTATATCCAGCTGTTCCTTAAATGAAATTACTGCATCAC	chr1:63645159-63645278
BA_j195992_027953	CATTCGAAACCCCTGTAAGTTTTATATCCAGCTGTTCCTTAAATGAAATTACTGCATCACAGCAACAGATAGGAAATTCTAATAAACTACTCATTGAGTTGAATTTACAAACACTTAGGT	chr1:63645219-63645338
BA_j195992_027954	AGCAACAGATAGGAAATTCTAATAAACTACTCATTGAGTTGAATTTACAAACACTTAGGTACTACACTTCAGAACATTAATCATCATTTTTGTAAAGCTGACATTCTTTACTCTTTTGTT	chr1:63645279-63645398
BA_j195992_027955	ACTACACTTCAGAACATTAATCATCATTTTTGTAAAGCTGACATTCTTTACTCTTTTGTTTACTTGACATTTATCGAACAAATTCATGTTTGTTAAAGAAGTTTAAAGAAGTATTCGATG	chr1:63645339-63645458
BA_j195992_027956	TACTTGACATTTATCGAACAAATTCATGTTTGTTAAAGAAGTTTAAAGAAGTATTCGATGCAAAGTCTCTAAGATACTAAAGTAAATTTAATCATCAATTTATCCTAACAAACTGAATTC	chr1:63645399-63645518
BA_j195992_027957	AGCGAGACTCCGTCTCAGAAAAAAAAAAAAGAATGGGAAATTCCTTTCATTTACCTAAGGAAAAATGAGGCTTTTGACAAATTCTAAGACCAACTAGAGTAGGGCATGGTTTCCTGGTGA	chr1:63645829-63645948
BA_j195992_027958	AAAAATGAGGCTTTTGACAAATTCTAAGACCAACTAGAGTAGGGCATGGTTTCCTGGTGAAGATGAAATTTCTGAATAAACAGGTTCCACCTGGGAGATATTTACAGCTTCCAAACCTAT	chr1:63645889-63646008
BA_j195992_027959	AGATGAAATTTCTGAATAAACAGGTTCCACCTGGGAGATATTTACAGCTTCCAAACCTATGCTGCTCCATATGGTAGCTACCAGCCAAATGTGACTATGGAGCACTAGAAATATTGCTAG	chr1:63645949-63646068
BA_j195992_027960	GCTGCTCCATATGGTAGCTACCAGCCAAATGTGACTATGGAGCACTAGAAATATTGCTAGGAAAAATTGAGATGTTCTGTAAGTGATATATCTCATTAATAATCTTTATATTTATTGTAT	chr1:63646009-63646128
BA_j195992_027961	GAAAAATTGAGATGTTCTGTAAGTGATATATCTCATTAATAATCTTTATATTTATTGTATGTTAAAATAATAACATTTTGGATATATTGGGATAAATACAACATATTATTAAAATTAATT	chr1:63646069-63646188
BA_j195992_027962	GTTAAAATAATAACATTTTGGATATATTGGGATAAATACAACATATTATTAAAATTAATTTTACCCTTTTTTAAACTTTTTAATGTGGCTACTAGAAAATTTAAAATTATATATGTGGAT	chr1:63646129-63646248
BA_j195992_027963	TTACCCTTTTTTAAACTTTTTAATGTGGCTACTAGAAAATTTAAAATTATATATGTGGATGGCATTACATTTCTATTGAATAGTACTGTTCTAATTAATTCCTTGTCATATCTGAAAGTC	chr1:63646189-63646308
BA_j195992_027964	GGCATTACATTTCTATTGAATAGTACTGTTCTAATTAATTCCTTGTCATATCTGAAAGTCTGTAGTTAGTTGAAGTATAAGGCAAGGACTAAATACAACCAACAAATATATTTTATTTGG	chr1:63646249-63646368
BA_j195992_027965	TGTAGTTAGTTGAAGTATAAGGCAAGGACTAAATACAACCAACAAATATATTTTATTTGGCCCACACAATTAAAACAATTTGTAATTGATTGGCAGCATTTAAACATTGACAGATTTCAC	chr1:63646309-63646428
BA_j195992_027966	CCCACACAATTAAAACAATTTGTAATTGATTGGCAGCATTTAAACATTGACAGATTTCACATCAAAATGCAGGCTCTCACCTTCCTTTGAAAAGTCAGATCAAGAAACACTGGACCTGCA	chr1:63646369-63646488
BA_j195992_027967	ATCAAAATGCAGGCTCTCACCTTCCTTTGAAAAGTCAGATCAAGAAACACTGGACCTGCATTTCTGAATGGCAACAGAAGGAGCAATGGCTGAAACTGATTAGTAGCTCTCCTCTTTGAG	chr1:63646429-63646548
BA_j195992_027968	TTTCTGAATGGCAACAGAAGGAGCAATGGCTGAAACTGATTAGTAGCTCTCCTCTTTGAGCAAGACATGAGCTTTGCAGTTCACCCTGGCCTATTTCCCCTTTTCTGTCAGGTTCTTGTG	chr1:63646489-63646608
BA_j195992_027969	CAAGACATGAGCTTTGCAGTTCACCCTGGCCTATTTCCCCTTTTCTGTCAGGTTCTTGTGGAATTTTGATGTTTGGCTATAGAGAGAGGGGCTTTAAACATGAGTGGAGTGAAGGGGAAG	chr1:63646549-63646668
BA_j195992_027970	GAATTTTGATGTTTGGCTATAGAGAGAGGGGCTTTAAACATGAGTGGAGTGAAGGGGAAGTGCATTTTTCAGCCATGTACGGATCTCTGATTGAATTCCAGTTCAAGCATGTAAATGGCC	chr1:63646609-63646728
BA_j195992_027971	TGCATTTTTCAGCCATGTACGGATCTCTGATTGAATTCCAGTTCAAGCATGTAAATGGCCCTGTGACTTTGGGGTACAGGGTACTCAATTGATTTCCTCATCAGTAAAATGGGAATGATA	chr1:63646669-63646788
BA_j195992_027972	CTGTGACTTTGGGGTACAGGGTACTCAATTGATTTCCTCATCAGTAAAATGGGAATGATAATAGCTACATTGTAGAAACTACTAACAATTAAATAAGGTAAAATATATTTGGGAGTTGCC	chr1:63646729-63646848
BA_j195992_027973	ATAGCTACATTGTAGAAACTACTAACAATTAAATAAGGTAAAATATATTTGGGAGTTGCCTCACAGTAGTTGTTTAATGAATTATTATTTCTCTCCTTTGGCTGACTCAATATTTTTGGG	chr1:63646789-63646908
BA_j195992_027974	TCACAGTAGTTGTTTAATGAATTATTATTTCTCTCCTTTGGCTGACTCAATATTTTTGGGGGAACTGGGGGTGTTGATGCAGTCAGATATAGCAAGATGCTAAGTGGTTTTTACAATGCC	chr1:63646849-63646968
BA_j195992_027975	GGAACTGGGGGTGTTGATGCAGTCAGATATAGCAAGATGCTAAGTGGTTTTTACAATGCCCAGTATTAACAAAAGTGTAGATGCTATTTCCCTAGAGTGCAAGGCAAAGATCTTGGGAGA	chr1:63646909-63647028
BA_j195992_027976	CAGTATTAACAAAAGTGTAGATGCTATTTCCCTAGAGTGCAAGGCAAAGATCTTGGGAGAAAGGAAATCTTTCAACATTTTTCTTAGGAGCCACACATAATTAAAACGCTCTTATTAACT	chr1:63646969-63647088
BA_j195992_027977	AAGGAAATCTTTCAACATTTTTCTTAGGAGCCACACATAATTAAAACGCTCTTATTAACTGAAGATGATTTTTTATTTCTCAATTAGAAATGAAGACTTTGGATGTTTGACATCTATGCA	chr1:63647029-63647148
BA_j195992_027978	GAAGATGATTTTTTATTTCTCAATTAGAAATGAAGACTTTGGATGTTTGACATCTATGCAGGTTTATCAAGTCACACCGAACCCCAATAAGGGCAGGTTTGGGGTGCCATGGTTCAGCTT	chr1:63647089-63647208
BA_j195992_027979	GGTTTATCAAGTCACACCGAACCCCAATAAGGGCAGGTTTGGGGTGCCATGGTTCAGCTTTGTTTCACATCCCCAGTAGCACACATAATTGCACAAGCCAAACTTTTCATACCTATAGAT	chr1:63647149-63647268
BA_j195992_027980	TGTTTCACATCCCCAGTAGCACACATAATTGCACAAGCCAAACTTTTCATACCTATAGATACTATGATTTACTGTGACCAAAAGACAAGGAGAAAAAAACGGAATGAAAAGGATGCAAAA	chr1:63647209-63647328
BA_j195992_027981	ACTATGATTTACTGTGACCAAAAGACAAGGAGAAAAAAACGGAATGAAAAGGATGCAAAAGATTAGAGAGCCAGGCATCTGATAAGGGTTTAATATCTAAAATATATAAGAAACTCAAAC	chr1:63647269-63647388
BA_j195992_027982	GATTAGAGAGCCAGGCATCTGATAAGGGTTTAATATCTAAAATATATAAGAAACTCAAACAACTCAATAGTAAGAGAACAGATAATCCAATTTTAAAATGGGCCGAGGATCTGAACAGAC	chr1:63647329-63647448
BA_j195992_027983	AACTCAATAGTAAGAGAACAGATAATCCAATTTTAAAATGGGCCGAGGATCTGAACAGACATTTCTGTAAAAAAGACATGCAATGGACAAGAGGTATATTAAAAAATGCTCCACATCATT	chr1:63647389-63647508
BA_j195992_027984	ATTTCTGTAAAAAAGACATGCAATGGACAAGAGGTATATTAAAAAATGCTCCACATCATTAATCATCAGAGAAATGCAAAATAAAACCACAATGAGATATCACCACACACCTGTTACAGC	chr1:63647449-63647568
BA_j195992_027985	AATCATCAGAGAAATGCAAAATAAAACCACAATGAGATATCACCACACACCTGTTACAGCAGCAATTATCAAAAAGGCAAAAGACAAGGGTTGGAGAGGATGTGGAAAAGAAGGAATCCT	chr1:63647509-63647628
BA_j195992_027986	AGCAATTATCAAAAAGGCAAAAGACAAGGGTTGGAGAGGATGTGGAAAAGAAGGAATCCTTGCACATTGCTGGTGGAAATAGAAACTAGTACAGCCATTATGAAAAACAATATGGAGGTT	chr1:63647569-63647688
BA_j195992_027987	TGCACATTGCTGGTGGAAATAGAAACTAGTACAGCCATTATGAAAAACAATATGGAGGTTGCTCCAAAAATTTAAAAAAGAACTAGCATGATTTAGAAATCCCACTACTGGGTATACATC	chr1:63647629-63647748
BA_j195992_027988	GCTCCAAAAATTTAAAAAAGAACTAGCATGATTTAGAAATCCCACTACTGGGTATACATCCAAAGAATATGAAATCAGTATGTCAAAGAGATAACTGCACTCTCATGTTCATTGCGGCAT	chr1:63647689-63647808
BA_j195992_027989	CAAAGAATATGAAATCAGTATGTCAAAGAGATAACTGCACTCTCATGTTCATTGCGGCATTATTCACAATAGCTAAGAGGTAAAATCGACCTACATACATACATACTATGTATGTATATA	chr1:63647749-63647868
BA_j195992_027990	TATTCACAATAGCTAAGAGGTAAAATCGACCTACATACATACATACTATGTATGTATATATACATACTGGATGCTTCTTTGGCCTTGTATGTATATGTATATGTCATATATGTATACGTA	chr1:63647809-63647928
BA_j195992_027991	TACATACTGGATGCTTCTTTGGCCTTGTATGTATATGTATATGTCATATATGTATACGTATATGCATACGTATACGTATATGTATATACATATACATATAGGTAGAATCAACCTAAGCGT	chr1:63647869-63647988
BA_j195992_027992	TATGCATACGTATACGTATATGTATATACATATACATATAGGTAGAATCAACCTAAGCGTCCAGTATGTATATACACATATATACACATATGTGTGTATACCCATATATGTACACATGTG	chr1:63647929-63648048
BA_j195992_027993	CCAGTATGTATATACACATATATACACATATGTGTGTATACCCATATATGTACACATGTGTATATACCCATATATGTATACATATGTGGGTACCCATATATATGTACATATGTGGGTACC	chr1:63647989-63648108
BA_j195992_027994	TATATACCCATATATGTATACATATGTGGGTACCCATATATATGTACATATGTGGGTACCCATATATATGTACATATATACATATATGGGTACCCATATATACCCATATACCCATATACC	chr1:63648049-63648168
BA_j195992_027995	CATATATATGTACATATATACATATATGGGTACCCATATATACCCATATACCCATATACCCATATGTACCCATATATATGTATACATATATGGGTATATACACATATATATAGAGAGAGA	chr1:63648109-63648228
BA_j195992_027996	CATATGTACCCATATATATGTATACATATATGGGTATATACACATATATATAGAGAGAGAGGGAGAGGAAGAGGAAGAGAGAGAGTGAGAGAGAAGCATATTGGAATGGAATACAATAGT	chr1:63648169-63648288
BA_j195992_027997	GGGAGAGGAAGAGGAAGAGAGAGAGTGAGAGAGAAGCATATTGGAATGGAATACAATAGTATATACACACACAATGGAATACTATCCACCCTTTAAAAAGAAGAAACTCCTGTCATTTGG	chr1:63648229-63648348
BA_j195992_027998	ATATACACACACAATGGAATACTATCCACCCTTTAAAAAGAAGAAACTCCTGTCATTTGGAATAAGTGGATGAACCTGGGGGACATTATGGTAAGTGAAATAAACTAGGCATGGAAAGAT	chr1:63648289-63648408
BA_j195992_027999	AATAAGTGGATGAACCTGGGGGACATTATGGTAAGTGAAATAAACTAGGCATGGAAAGATGAACACTGCATGATCTCATTTATAAGTGGAGTATAAAAAAGTTGAATTCATAAAAATAGA	chr1:63648349-63648468
BA_j195992_028000	GAACACTGCATGATCTCATTTATAAGTGGAGTATAAAAAAGTTGAATTCATAAAAATAGAGAGTAAAATGGTGGTTAGAGGGGCTCAGGGCATGAAGGACTGGGGAGATGTGGGCAAAGG	chr1:63648409-63648528
BA_j195992_028001	GAGTAAAATGGTGGTTAGAGGGGCTCAGGGCATGAAGGACTGGGGAGATGTGGGCAAAGGATACAAAGGATACAAAATTTCAATTAGATGGGAGAAATAAAGAGATCTATTGTGCAACAT	chr1:63648469-63648588
BA_j195992_028002	ATACAAAGGATACAAAATTTCAATTAGATGGGAGAAATAAAGAGATCTATTGTGCAACATGGTGACTATAGTTAATAACAATGTATTATATTCTTGAGAATTGCTAAAATAATAGACTTT	chr1:63648529-63648648
BA_j195992_028003	GGTGACTATAGTTAATAACAATGTATTATATTCTTGAGAATTGCTAAAATAATAGACTTTTGTAATGTTCTCATTACAAAAAGGATAAATGTGAAGTAATGCACATTAATTAGTTCAACT	chr1:63648589-63648708
BA_j195992_028004	TGTAATGTTCTCATTACAAAAAGGATAAATGTGAAGTAATGCACATTAATTAGTTCAACTTAGACATTTCACATATAGTATACATATTTCAAAACAACATGTATACAATAAATATACACA	chr1:63648649-63648768
BA_j195992_028005	TAGACATTTCACATATAGTATACATATTTCAAAACAACATGTATACAATAAATATACACAATTTTTGTCAATTTAAAAATAAATTTAAAAAATTAAAGAAACGCTAATGAACTATGGACT	chr1:63648709-63648828
BA_j195992_028006	ATTTTTGTCAATTTAAAAATAAATTTAAAAAATTAAAGAAACGCTAATGAACTATGGACTATAGTTAATTTTTTTAAATGAGAGAGCAAAAATTGATGAAAAAATTTCCTATTTTACAGA	chr1:63648769-63648888
BA_j195992_028007	ATAGTTAATTTTTTTAAATGAGAGAGCAAAAATTGATGAAAAAATTTCCTATTTTACAGAAGCTGGGGCACAAACCAGAATGATTTGTTCTGTAGACTTGCCCCTCTTGGCATAAAATTT	chr1:63648829-63648948
BA_j195992_028008	AGCTGGGGCACAAACCAGAATGATTTGTTCTGTAGACTTGCCCCTCTTGGCATAAAATTTGTATCTCATTTGAGTACCATCCTGTTCAATAATAGCCGCTGACTGGACTCAAATACCTGC	chr1:63648889-63649008
BA_j195992_028009	GTATCTCATTTGAGTACCATCCTGTTCAATAATAGCCGCTGACTGGACTCAAATACCTGCCCTTCACAGTTCTTACATCATGATTCATATACTCTCCCAGCTCTTTTTGACTGCCCGCAA	chr1:63648949-63649068
BA_j195992_028010	CCTTCACAGTTCTTACATCATGATTCATATACTCTCCCAGCTCTTTTTGACTGCCCGCAATTACTTGTGACAAATGATTCTTCAGTGTATTGTCTGCTTTACCTTTTCCAAACGTTTCCA	chr1:63649009-63649128
BA_j195992_028011	TTACTTGTGACAAATGATTCTTCAGTGTATTGTCTGCTTTACCTTTTCCAAACGTTTCCATGGTTCACAAATAAGTCATCTGGTGTATACTGTACTGTCTCTCCAACAGTAAAGCCAGGC	chr1:63649069-63649188
BA_j195992_028012	TGGTTCACAAATAAGTCATCTGGTGTATACTGTACTGTCTCTCCAACAGTAAAGCCAGGCATCGAGGGGCTCCTCCCAAAATTCTATTGTATTCTGCAAGTTGGCTACTCAAAGTAAGAA	chr1:63649129-63649248
BA_j195992_028013	ATCGAGGGGCTCCTCCCAAAATTCTATTGTATTCTGCAAGTTGGCTACTCAAAGTAAGAATCCTTGTAGAACACACAAATAAATTTCGTTTGAATACTTTAGTTAACTATAACAAAAACA	chr1:63649189-63649308
BA_j195992_028014	TCCTTGTAGAACACACAAATAAATTTCGTTTGAATACTTTAGTTAACTATAACAAAAACAAACAGATAAAAACTAGAAGAAAATATAAGTTATTAGTTATCTGTCTCAGATTGGGAAGGA	chr1:63649249-63649368
BA_j195992_028015	AACAGATAAAAACTAGAAGAAAATATAAGTTATTAGTTATCTGTCTCAGATTGGGAAGGACTATCCAAAGTAATGGTAAAAATTCCAAATAATAGATCAAAATATTTGATGACACAAACA	chr1:63649309-63649428
BA_j195992_028016	CTATCCAAAGTAATGGTAAAAATTCCAAATAATAGATCAAAATATTTGATGACACAAACATGTTGTAATTTAATTTTTTATGGCTTAAAAAGGAATCTGGAAAAAATAAATGAATAAACT	chr1:63649369-63649488
BA_j195992_028017	TGTTGTAATTTAATTTTTTATGGCTTAAAAAGGAATCTGGAAAAAATAAATGAATAAACTGGAAAAATATGTTACAAATATGAGAAAGAATAATTATCTTTCATATGTGATGAATGCATA	chr1:63649429-63649548
BA_j195992_028018	CAGTGAGACTCCATCTCAAAAAAAAAAAAAAAAAAAAACAAACAAAAAAAGAAAAATGAATAAAGAAAATGAAAAATTAATAGAATCAAAGGTAAGAAATAGCTAATAAAGTACTAGAAG	chr1:63649859-63649978
BA_j195992_028019	TAAAGAAAATGAAAAATTAATAGAATCAAAGGTAAGAAATAGCTAATAAAGTACTAGAAGTACTCTCAACCTTGCCAGTAACCAAATAATTTTGAATTAAGAAATCTTTTTTTTTTTAAC	chr1:63649919-63650038
BA_j195992_028020	TACTCTCAACCTTGCCAGTAACCAAATAATTTTGAATTAAGAAATCTTTTTTTTTTTAACCCATCAGATAGATCAAGTTTTGTCTAAATGTTAATACTCACTTTGGGACAGGATATGGTA	chr1:63649979-63650098
BA_j195992_028021	CCATCAGATAGATCAAGTTTTGTCTAAATGTTAATACTCACTTTGGGACAGGATATGGTAAAATGAGCAAACTCATTCACTGATACATTAGTACCTTTCTAGAAAGCAAAGCCTTTAAAA	chr1:63650039-63650158
BA_j195992_028022	AAATGAGCAAACTCATTCACTGATACATTAGTACCTTTCTAGAAAGCAAAGCCTTTAAAAATTTCCAACATCTTTCAACTTTCCTGTAAAACTGAAATTTTTCAAAATAAAAAATTGAAA	chr1:63650099-63650218
BA_j195992_028023	ATTTCCAACATCTTTCAACTTTCCTGTAAAACTGAAATTTTTCAAAATAAAAAATTGAAATATAAAAAGAGGAAAGAATCCTCATAGCAAAACCAATACATATTTTCTTTTCTTTTTTTT	chr1:63650159-63650278
BA_j195992_028024	GAGATGGGGTTTCACTATGTTGGCCAGGATGATCTCGATCTCTTGACCTCGTGCTCTGCCTGCTTTGGCCTCTTAAAATGCTGGGATTACAGGCATCAGCCACCACGCCCGGCCCATATT	chr1:63650451-63650570
BA_j195992_028025	TGCTTTGGCCTCTTAAAATGCTGGGATTACAGGCATCAGCCACCACGCCCGGCCCATATTTTCTTAAGAAAATACTTCAAACATATTGTATGGGAGAAAAGATATCTTACACCTCGCTGG	chr1:63650511-63650630
BA_j195992_028026	TTCTTAAGAAAATACTTCAAACATATTGTATGGGAGAAAAGATATCTTACACCTCGCTGGTTATGGCTGAGTCACCCGTAACAAATGACAGATTAACAACAGAACAGCATACATATATAA	chr1:63650571-63650690
BA_j195992_028027	TTATGGCTGAGTCACCCGTAACAAATGACAGATTAACAACAGAACAGCATACATATATAAGTTTTACATGATGCAGAAGCCTTCAAAAATGAAGACCCAAAGAAACAAGGAAACCTGTGC	chr1:63650631-63650750
BA_j195992_028028	GTTTTACATGATGCAGAAGCCTTCAAAAATGAAGACCCAAAGAAACAAGGAAACCTGTGCCATTTTGTGCTAAGTTTGATGAAGAAGTGTATAGCTGTGGAGAAGTATGATTGCACAAAG	chr1:63650691-63650810
BA_j195992_028029	CATTTTGTGCTAAGTTTGATGAAGAAGTGTATAGCTGTGGAGAAGTATGATTGCACAAAGCGGGTATGACCTAATGGTGATAAACTAGGGGGAACTTAGAAAGGCCTATCTATTCAGATT	chr1:63650751-63650870
BA_j195992_028030	CGGGTATGACCTAATGGTGATAAACTAGGGGGAACTTAGAAAGGCCTATCTATTCAGATTCTTCTCTGTGTCCTTGTGTCTTCAGAGATAAAGATGCCCCTCTCCTCCAGGTATAGGGAG	chr1:63650811-63650930
BA_j195992_028031	CTTCTCTGTGTCCTTGTGTCTTCAGAGATAAAGATGCCCCTCTCCTCCAGGTATAGGGAGAGTACTTCTCCAATGAGAGTTTTACAACCTGCTTCAGAGGAGAAGGACGGCATAAGGTCA	chr1:63650871-63650990
BA_j195992_028032	AGTACTTCTCCAATGAGAGTTTTACAACCTGCTTCAGAGGAGAAGGACGGCATAAGGTCAGAGTGACCTTCCTGTTTCTGATGTTTCCTTAAATGCCAGGATGCCTTATTTGGGGGCAGC	chr1:63650931-63651050
BA_j195992_028033	GAGTGACCTTCCTGTTTCTGATGTTTCCTTAAATGCCAGGATGCCTTATTTGGGGGCAGCATGCTTTGAATCCCATCTTATATGTCATATATATGTAATTTTAAAAATTATAAATCTAAC	chr1:63650991-63651110
BA_j195992_028034	ATGCTTTGAATCCCATCTTATATGTCATATATATGTAATTTTAAAAATTATAAATCTAACCATTCTTTTAAAGGGATCTAATTTTTTCTCTAAAGTGGTAATTCTTAAAGTGTGGTCTTT	chr1:63651051-63651170
BA_j195992_028035	CATTCTTTTAAAGGGATCTAATTTTTTCTCTAAAGTGGTAATTCTTAAAGTGTGGTCTTTGGACCGTTTGCAAAAGCATCACCTGGAAATATGTTAGAAATGCAAATTCTCGCACTCACC	chr1:63651111-63651230
BA_j195992_028036	GGACCGTTTGCAAAAGCATCACCTGGAAATATGTTAGAAATGCAAATTCTCGCACTCACCCAGCTTTACTGATCCAGAAATTCTGGGGGTGTGGCCCAGCAATACGTGTTTTCACAAGCC	chr1:63651171-63651290
BA_j195992_028037	CAGCTTTACTGATCCAGAAATTCTGGGGGTGTGGCCCAGCAATACGTGTTTTCACAAGCCTTCCAGGTGATTCTGATGCACACTGAGGTCTGAGAACCACTGCTGTAAAGTTACAAAAAA	chr1:63651231-63651350
BA_j195992_028038	TTCCAGGTGATTCTGATGCACACTGAGGTCTGAGAACCACTGCTGTAAAGTTACAAAAAATACAATGGATAGGATAATGTATTAAATAATTCTATGAGAACACAACCAAACAAAACTAGA	chr1:63651291-63651410
BA_j195992_028039	TACAATGGATAGGATAATGTATTAAATAATTCTATGAGAACACAACCAAACAAAACTAGAGTGTGGGAAATTCTATGCAATCAATTCTCCATTTTTTTCAACAAATAAATGACTTGAGAG	chr1:63651351-63651470
BA_j195992_028040	GTGTGGGAAATTCTATGCAATCAATTCTCCATTTTTTTCAACAAATAAATGACTTGAGAGAGAAAAAAAGAAAAGGAAAGTACTAAAGGTTAAAGGAAGCTTAAGAGTTATAACAACGAA	chr1:63651411-63651530
BA_j195992_028041	AGAAAAAAAGAAAAGGAAAGTACTAAAGGTTAAAGGAAGCTTAAGAGTTATAACAACGAAATAAATGTGTGGGTCTTATTTAATCCTGTTTCAACTTTTTTAAAAAGATGTTTTGAGACA	chr1:63651471-63651590
BA_j195992_028042	ATAAATGTGTGGGTCTTATTTAATCCTGTTTCAACTTTTTTAAAAAGATGTTTTGAGACAATTAGGAAAAATTAGACATGATTTTAAAGAATTATTATTTGTTTTACTGTGTGTGAACAT	chr1:63651531-63651650
BA_j195992_028043	CTTAAACTGATTTTTTAAATTTTAAAACTAGTATTAAAAATAAATGAAGTAAATATAGCAAAATATTAAAAACTATAAAACTTAGGTTATTAAAAATTGGAAGTTGAGTTCTTTCTACTT	chr1:63651722-63651841
BA_j195992_028044	AAATATTAAAAACTATAAAACTTAGGTTATTAAAAATTGGAAGTTGAGTTCTTTCTACTTTTCTGTTCTTTTAAAATTTTCATAGTAAAAAATAGAAGCAAACAAAAACTTCAGATTGTT	chr1:63651782-63651901
BA_j195992_028045	TTCTGTTCTTTTAAAATTTTCATAGTAAAAAATAGAAGCAAACAAAAACTTCAGATTGTTTAGCCAATAATTTCAATTTTAGAAATTTACCTTAAGAAAATATTCAGTCTCAGAAAATAT	chr1:63651842-63651961
BA_j195992_028046	TAGCCAATAATTTCAATTTTAGAAATTTACCTTAAGAAAATATTCAGTCTCAGAAAATATTTTATTTTATTTTTATTTTATTTTATTTTATTTTATATATTTTAAAGCCTGTAGCACCTG	chr1:63651902-63652021
BA_j195992_028047	TTTATTTTATTTTTATTTTATTTTATTTTATTTTATATATTTTAAAGCCTGTAGCACCTGAAATTCCCAGATGTTCTCCCATTCAAGTACTAACCAGGCTTAACTCTGCCTCATCTCCAA	chr1:63651962-63652081
BA_j195992_028048	AAATTCCCAGATGTTCTCCCATTCAAGTACTAACCAGGCTTAACTCTGCCTCATCTCCAAGATCAGATGAGATCAAGAGAAAAGATTTACTTATAAAGACCTTTATGGGCCTGACGTGGT	chr1:63652022-63652141
BA_j195992_028049	AGAAAGAAAGAAAGAAAGAAAGAAAGAAAGAAAGAAAGACCTTTATGACAGCATTATTTATACTAGCTAATAATTGTTAGAATGAACCCAAACATCCAAAAACAGTAGAAAGGTATAATA	chr1:63652438-63652557
BA_j195992_028050	TACTAGCTAATAATTGTTAGAATGAACCCAAACATCCAAAAACAGTAGAAAGGTATAATAAATTATGAGACTTTCATGTAATATAAATATAATACAGTATATTCAGTAACATACTAAAGA	chr1:63652498-63652617
BA_j195992_028051	AATTATGAGACTTTCATGTAATATAAATATAATACAGTATATTCAGTAACATACTAAAGATGTTATTATTTTTTTAAAAAGTGAGATACAACAAAACACATACAGTATGATTCTTGTTTT	chr1:63652558-63652677
BA_j195992_028052	TGTTATTATTTTTTTAAAAAGTGAGATACAACAAAACACATACAGTATGATTCTTGTTTTGTTAAAGTAAAAAACACATCCAAGAAAAAAAGAGGAGATGGATTTTCAGGGGCCAATTTA	chr1:63652618-63652737
BA_j195992_028053	GTTAAAGTAAAAAACACATCCAAGAAAAAAAGAGGAGATGGATTTTCAGGGGCCAATTTAAAAAAAAAAATTTTTTTTTTAAAGACTAGAAGGAACTATATCAAAATGTTAAGTGGAGTT	chr1:63652678-63652797
BA_j195992_028054	AAAAAAAAAATTTTTTTTTTAAAGACTAGAAGGAACTATATCAAAATGTTAAGTGGAGTTTTCTCTAAACATTGGAGTTATAGATCATGTATATCTTCTTCTCTGAAACTTTCCACATTT	chr1:63652738-63652857
BA_j195992_028055	TTCTCTAAACATTGGAGTTATAGATCATGTATATCTTCTTCTCTGAAACTTTCCACATTTTCCAAATGAACTATAAAGTGTATGCACTCTTCAGTAATATAAAAACATTTTTAATAAAAG	chr1:63652798-63652917
BA_j195992_028056	TCCAAATGAACTATAAAGTGTATGCACTCTTCAGTAATATAAAAACATTTTTAATAAAAGCAAAAGAGCTGGGTGCAGTGACTCATTTCTGTAATCCCAGCACTTTGGAAGACTGAGGTG	chr1:63652858-63652977
BA_j195992_028057	CAAAAGAGCTGGGTGCAGTGACTCATTTCTGTAATCCCAGCACTTTGGAAGACTGAGGTGGGAGGATTGCTTGAGCCTAGGAGCTCAAGACCAGCCTGAGCCAACATAGTGATACCCCTC	chr1:63652918-63653037
BA_j195992_028058	GGAGGATTGCTTGAGCCTAGGAGCTCAAGACCAGCCTGAGCCAACATAGTGATACCCCTCATCTCTACAAAAATCTTTAAAAAATCAGGGCCGGGCGTGGTAGCTCACACCTTTAATCCC	chr1:63652978-63653097
BA_j195992_028059	AAAAAAAAAAAAAAAAAAGAAAAAGAAAAAAATTAACCCGTTTCTTTATAAAGAAGAACTTTTTAACATTAGATCTGTTCAAAGTTGCATTTGCCTCAGGAGGCAAAGATGCTTCCTTCT	chr1:63653206-63653325
BA_j195992_028060	TTTTAACATTAGATCTGTTCAAAGTTGCATTTGCCTCAGGAGGCAAAGATGCTTCCTTCTCTGGAAATATTCAAACACAATGAACTACCAGAGGGTAAGGATGCTCCAAAGGGAGTACAA	chr1:63653266-63653385
BA_j195992_028061	CTGGAAATATTCAAACACAATGAACTACCAGAGGGTAAGGATGCTCCAAAGGGAGTACAAGTGTCAGACGGTGAGTGAGGTAGATGACCTGTTATAGTCTCTTACATCATTTAATATTCA	chr1:63653326-63653445
BA_j195992_028062	GTGTCAGACGGTGAGTGAGGTAGATGACCTGTTATAGTCTCTTACATCATTTAATATTCAACAAATATTATTGAGTAATGAACAAGACCAAAATCCCTGCTCTTCTGAATTCATAATCTT	chr1:63653386-63653505
BA_j195992_028063	ACAAATATTATTGAGTAATGAACAAGACCAAAATCCCTGCTCTTCTGAATTCATAATCTTGTCAGCACCTGAATAGCTACTACAAACCTACTAGATTGCCAAATAGTCGATGCTAATTAA	chr1:63653446-63653565
BA_j195992_028064	GTCAGCACCTGAATAGCTACTACAAACCTACTAGATTGCCAAATAGTCGATGCTAATTAAAAAACAAGGAACCCCCCTTCTTTAGAAGTGAGCAATTTATAAAGTCATTCATGTGTTCCT	chr1:63653506-63653625
BA_j195992_028065	AAAACAAGGAACCCCCCTTCTTTAGAAGTGAGCAATTTATAAAGTCATTCATGTGTTCCTCTACTTCTTAGGAGACTTTCTTATTCATATTTAATCTCCATTATCTGGTATAAAGATCTT	chr1:63653566-63653685
BA_j195992_028066	CTACTTCTTAGGAGACTTTCTTATTCATATTTAATCTCCATTATCTGGTATAAAGATCTTTACTAATTGTTGACAAAAACATTCTCTTGAATACACTCCATATTCTCTGGTATTTCTTCA	chr1:63653626-63653745
BA_j195992_028067	TACTAATTGTTGACAAAAACATTCTCTTGAATACACTCCATATTCTCTGGTATTTCTTCAGCCCCTAACCTGGCATTTAGTAGTTAATTATGTTGTTAATGGAAAAGTGAGTAAGGCATA	chr1:63653686-63653805
BA_j195992_028068	GCCCCTAACCTGGCATTTAGTAGTTAATTATGTTGTTAATGGAAAAGTGAGTAAGGCATAACCACAAACAACAATCACAAACTGAAAACGTATTTACAATTAATTTGGTTCTTTTTTTTT	chr1:63653746-63653865
BA_j195992_028069	ACCACAAACAACAATCACAAACTGAAAACGTATTTACAATTAATTTGGTTCTTTTTTTTTACATTAAACATGATCCTGAGGCAATGGCATTGATTTCAAGTTGAATATTGCCTGTATTGA	chr1:63653806-63653925
BA_j195992_028070	ACATTAAACATGATCCTGAGGCAATGGCATTGATTTCAAGTTGAATATTGCCTGTATTGAAATTGCCGAAAGGAATATCAACCTTTATTTGCTCATATATTCCTTTTTTTAAGGTTAATC	chr1:63653866-63653985
BA_j195992_028071	AATTGCCGAAAGGAATATCAACCTTTATTTGCTCATATATTCCTTTTTTTAAGGTTAATCATGTGTTCTTAATAGGAGTCTCCATAGGTTAAACTGGAGATCTTTTAAGTAATAGTATCT	chr1:63653926-63654045
BA_j195992_028072	ATGTGTTCTTAATAGGAGTCTCCATAGGTTAAACTGGAGATCTTTTAAGTAATAGTATCTACAAACAATAGCATAGAGTTAACCAATTGAATATTAATATTCAAAGAGTAAACAGACCAC	chr1:63653986-63654105
BA_j195992_028073	ACAAACAATAGCATAGAGTTAACCAATTGAATATTAATATTCAAAGAGTAAACAGACCACATACCCATGGGGAAAAAAAATTAATGTTCACCATGGATGTATTTGCTAGAATGAGGGGAC	chr1:63654046-63654165
BA_j195992_028074	ATACCCATGGGGAAAAAAAATTAATGTTCACCATGGATGTATTTGCTAGAATGAGGGGACTTTTTAAAGAAAGTTTATCCTTTCTCACGTAACAGTCCAGTGAAGGGATTCAGGTCAGGG	chr1:63654106-63654225
BA_j195992_028075	TTTTTAAAGAAAGTTTATCCTTTCTCACGTAACAGTCCAGTGAAGGGATTCAGGTCAGGGGTAGCTCTGCTCTACATGGTCATTCAACTACTCAGCTGATAACAGCTTTGCCATCTTCAA	chr1:63654166-63654285
BA_j195992_028076	GTAGCTCTGCTCTACATGGTCATTCAACTACTCAGCTGATAACAGCTTTGCCATCTTCAACACACAGCTTCCAAGGTTACCCTGGGCATCACTATTCCAGTCAGTCAGAAAGAGGAAAGG	chr1:63654226-63654345
BA_j195992_028077	CACACAGCTTCCAAGGTTACCCTGGGCATCACTATTCCAGTCAGTCAGAAAGAGGAAAGGGTATGAGGATCATAACTAGAAGGTTTTAAGGGCCAGACTTGAAAGTGTTACAGAGCACCT	chr1:63654286-63654405
BA_j195992_028078	GTATGAGGATCATAACTAGAAGGTTTTAAGGGCCAGACTTGAAAGTGTTACAGAGCACCTCCACTCACATTCCACATCACAAAACCACGTCTAACTTCAAAAGAAGCCAGAAAACATAGT	chr1:63654346-63654465
BA_j195992_028079	CCACTCACATTCCACATCACAAAACCACGTCTAACTTCAAAAGAAGCCAGAAAACATAGTCAAGCTCTGATCCAGGAAGAGAAGACTGTATTTTATAGACTATAGGTTATCTCTGACATA	chr1:63654406-63654525
BA_j195992_028080	CAAGCTCTGATCCAGGAAGAGAAGACTGTATTTTATAGACTATAGGTTATCTCTGACATAATAGAATTGTAAATGAAACCTTAATTCTCTAAAATATTCTTCTCCCTAGAATATTTGCCA	chr1:63654466-63654585
BA_j195992_028081	ATAGAATTGTAAATGAAACCTTAATTCTCTAAAATATTCTTCTCCCTAGAATATTTGCCAGTGGTTAGCCTCCAGTTAAATGTGCATGCTAGAGAAGACCCTTACAGAACATGGCCTCAC	chr1:63654526-63654645
BA_j195992_028082	GTGGTTAGCCTCCAGTTAAATGTGCATGCTAGAGAAGACCCTTACAGAACATGGCCTCACAGTTCACAATTTATGAAGGGATTGTGTTGCGCAAGTTCACTTGTGAGTTTTCTAAAATAT	chr1:63654586-63654705
BA_j195992_028083	AGTTCACAATTTATGAAGGGATTGTGTTGCGCAAGTTCACTTGTGAGTTTTCTAAAATATATTTTCTGATAGAAGAATAATAATAGACCAACTCACTTCATAAGATAAATTATTTATACT	chr1:63654646-63654765
BA_j195992_028084	ATTTTCTGATAGAAGAATAATAATAGACCAACTCACTTCATAAGATAAATTATTTATACTAAGTAATTTATCTTATGTAGACAAACACTATGAAACCTGCTGAGTTTTGGACACAGTATA	chr1:63654706-63654825
BA_j195992_028085	TTAAAAAGCAAGTATTTTAATTCAACACCTTATTACTTTGTTACTCTGCTTTCCTGAGGTGCCTATCCCCTTCATACTATGCCAAACGTCTCACGCAAGCTTATCCTAGTTTCCATTTCC	chr1:63654875-63654994
BA_j195992_028086	GCCTATCCCCTTCATACTATGCCAAACGTCTCACGCAAGCTTATCCTAGTTTCCATTTCCCAATCATTACTCTCATCAATGTTGCCATCCTTTTTGTTAGTTTTTTTTTTAAGGCTAGTC	chr1:63654935-63655054
BA_j195992_028087	CAATCATTACTCTCATCAATGTTGCCATCCTTTTTGTTAGTTTTTTTTTTAAGGCTAGTCAAGTGAAGCAGTCGGAGTGGAGAAGAAAATGCTGCCATTCTTATCTGAATGCTAAAGTAG	chr1:63654995-63655114
BA_j195992_028088	AAGTGAAGCAGTCGGAGTGGAGAAGAAAATGCTGCCATTCTTATCTGAATGCTAAAGTAGAGGATTTGTATTTTTAAAAGTACTTTCACAGATAAGCTTATAATAGTTAACATTTATTGA	chr1:63655055-63655174
BA_j195992_028089	AGGATTTGTATTTTTAAAAGTACTTTCACAGATAAGCTTATAATAGTTAACATTTATTGAATATTTATCCTATACCAAAACTATGTTCTCCAAACTTCATTTTGCTCATTTACAAAATGG	chr1:63655115-63655234
BA_j195992_028090	ATATTTATCCTATACCAAAACTATGTTCTCCAAACTTCATTTTGCTCATTTACAAAATGGAGATAATAATGTTAACACTGATCTCATGAAGTTATTGTAAGGATGAAATGAGATAATGCC	chr1:63655175-63655294
BA_j195992_028091	AGATAATAATGTTAACACTGATCTCATGAAGTTATTGTAAGGATGAAATGAGATAATGCCTGTAAAGTGCCTTGCACCTTGCCTGACATTAATAAATTTACAAAATAAATGTTAGCTATT	chr1:63655235-63655354
BA_j195992_028092	TGTAAAGTGCCTTGCACCTTGCCTGACATTAATAAATTTACAAAATAAATGTTAGCTATTATTTTCCTAATTAGTTTATTATTACTCAGTGAGAGGGTGAAAGTGTGAAGAGCTCATTAT	chr1:63655295-63655414
BA_j195992_028093	ATTTTCCTAATTAGTTTATTATTACTCAGTGAGAGGGTGAAAGTGTGAAGAGCTCATTATCATTCAGCTGTGCTCCCTTCTCCCCCAGCAATCTCCTATCCTTCCAACTTACAAAGGAAA	chr1:63655355-63655474
BA_j195992_028094	CATTCAGCTGTGCTCCCTTCTCCCCCAGCAATCTCCTATCCTTCCAACTTACAAAGGAAATGACAGTCACACTTTTTTCAATGTTGACATTGGTTCTCGATGCTAATGTACCTGAAGTGC	chr1:63655415-63655534
BA_j195992_028095	TGACAGTCACACTTTTTTCAATGTTGACATTGGTTCTCGATGCTAATGTACCTGAAGTGCTTGCTAAAAATGTAAATTCCCAGGCCTCACAGTCAGAATTCCCCATTCAGTCAGAGGTAA	chr1:63655475-63655594
BA_j195992_028096	TTGCTAAAAATGTAAATTCCCAGGCCTCACAGTCAGAATTCCCCATTCAGTCAGAGGTAAGCACTGCTGCCACATTGAACAACACCAGGGGGCATCATTCACATGGTATTGCATATAAAT	chr1:63655535-63655654
BA_j195992_028097	GCACTGCTGCCACATTGAACAACACCAGGGGGCATCATTCACATGGTATTGCATATAAATGGTGCTTCCTGAAGTTTTGCAAATTTGTAGTTCTGAAGTTGAAGGCCAGGAAATTATATT	chr1:63655595-63655714
BA_j195992_028098	GGTGCTTCCTGAAGTTTTGCAAATTTGTAGTTCTGAAGTTGAAGGCCAGGAAATTATATTTTTAACAAACACACTGGTGATATAGACAATTCTCCTCGGGTTGAGACTTTGAGAAAGACT	chr1:63655655-63655774
BA_j195992_028099	TTTAACAAACACACTGGTGATATAGACAATTCTCCTCGGGTTGAGACTTTGAGAAAGACTGTTCTAGAGTGACTGTTTAAAGTTCAGGGACCTCAGAAAGAACTTGTTCCACTGGCTAGT	chr1:63655715-63655834
BA_j195992_028100	GTTCTAGAGTGACTGTTTAAAGTTCAGGGACCTCAGAAAGAACTTGTTCCACTGGCTAGTTCAGTGTCTAAAAGTAGCTGTAACCAAATATCAACAAAATAACGTTTTAAAAGCCTGATC	chr1:63655775-63655894
BA_j195992_028101	TCAGTGTCTAAAAGTAGCTGTAACCAAATATCAACAAAATAACGTTTTAAAAGCCTGATCACAGCTTTGTTATTCAGTACTCTTATCAGTAGCCTAATTCACTGGAACTAGACTTTTATC	chr1:63655835-63655954
BA_j195992_028102	ACAGCTTTGTTATTCAGTACTCTTATCAGTAGCCTAATTCACTGGAACTAGACTTTTATCTGTAATCTCCTTCCAAAGGCTTCACATGGCTCTCCAGACATTATCTCATTAATCCTCAGG	chr1:63655895-63656014
BA_j195992_028103	TGTAATCTCCTTCCAAAGGCTTCACATGGCTCTCCAGACATTATCTCATTAATCCTCAGGACAGATCTACCAGACAGGTGGCAGACAATGGACTTTTCATCACAGGTAGCTTGAGGCATG	chr1:63655955-63656074
BA_j195992_028104	ACAGATCTACCAGACAGGTGGCAGACAATGGACTTTTCATCACAGGTAGCTTGAGGCATGAGTAGGGTTCCTGGTCCCAGAAGACCGCATCAGTACCTGGATGGGTCTTTTGCAATCTCC	chr1:63656015-63656134
BA_j195992_028105	AGTAGGGTTCCTGGTCCCAGAAGACCGCATCAGTACCTGGATGGGTCTTTTGCAATCTCCCCAGTCTTCATCTATGAAACACTGAGCTTCTACTTTTTGCTGGGGAAATCTTCACCAGTT	chr1:63656075-63656194
BA_j195992_028106	CCAGTCTTCATCTATGAAACACTGAGCTTCTACTTTTTGCTGGGGAAATCTTCACCAGTTCCTACATAAGAAAGATTGTTAAGAAGGTAAATTTCATACATCTGTTGATTCCATTAATTC	chr1:63656135-63656254
BA_j195992_028107	CCTACATAAGAAAGATTGTTAAGAAGGTAAATTTCATACATCTGTTGATTCCATTAATTCACACATATTTAATAGCTACTACTCAACAGACCTAATACTTTCTGGACATAGATGGATGTT	chr1:63656195-63656314
BA_j195992_028108	ACACATATTTAATAGCTACTACTCAACAGACCTAATACTTTCTGGACATAGATGGATGTTGAATCATAAATGCACAAGTAAGCAACTATATACTGAGCAAATCTCTGTGGGACCCTAATG	chr1:63656255-63656374
BA_j195992_028109	GAATCATAAATGCACAAGTAAGCAACTATATACTGAGCAAATCTCTGTGGGACCCTAATGGATAAAGAAAACACATTAATTGAGCATTAATTAATGAAGAAACCCACTACTGTCACAAGA	chr1:63656315-63656434
BA_j195992_028110	GATAAAGAAAACACATTAATTGAGCATTAATTAATGAAGAAACCCACTACTGTCACAAGAAGAGGGTCTTGGCTTGTTTTACAAGACCCCAAGAAGTATATATTTGAGACCAATTGTCAG	chr1:63656375-63656494
BA_j195992_028111	AGAGGGTCTTGGCTTGTTTTACAAGACCCCAAGAAGTATATATTTGAGACCAATTGTCAGAAGCTTCAGAGAGACAGATTTTGGTTGGAAATAAAGAAGATCTTAAGAACAGAGTGATCC	chr1:63656435-63656554
BA_j195992_028112	AAGCTTCAGAGAGACAGATTTTGGTTGGAAATAAAGAAGATCTTAAGAACAGAGTGATCCAAGTGTTGCCTCTGGAGGAAGAGAATTTTCCTTCTTAGGAGATGTGTAAACATAGGCTAA	chr1:63656495-63656614
BA_j195992_028113	AAGTGTTGCCTCTGGAGGAAGAGAATTTTCCTTCTTAGGAGATGTGTAAACATAGGCTAATTGCCACTTTAAAGAGACATTATAGATATTATTCCCTTATGCCAAGAATGTTCTCTTGTT	chr1:63656555-63656674
BA_j195992_028114	TTGCCACTTTAAAGAGACATTATAGATATTATTCCCTTATGCCAAGAATGTTCTCTTGTTCTTTGCTAAACATCCCATTTCTGCTTTGACCTCACATTTCAACCTAAATATCACTTCCTC	chr1:63656615-63656734
BA_j195992_028115	CTTTGCTAAACATCCCATTTCTGCTTTGACCTCACATTTCAACCTAAATATCACTTCCTCAGAGACATCCTTTCAGATGCTCCACACTAAGAACCCCCCATTACATATTGCCTTAGCTCC	chr1:63656675-63656794
BA_j195992_028116	AGAGACATCCTTTCAGATGCTCCACACTAAGAACCCCCCATTACATATTGCCTTAGCTCCTGTATACTCTTTCATAGTGCTTATAACTTTAATTAAATAACTAACTATGAAATTAATAAT	chr1:63656735-63656854
BA_j195992_028117	TGTATACTCTTTCATAGTGCTTATAACTTTAATTAAATAACTAACTATGAAATTAATAATGGAATGTAAGTTTTTAAGGGGCAGAGACCATGTGAGTTTTTTTTTTTATCCCACCTGGTG	chr1:63656795-63656914
BA_j195992_028118	GGAATGTAAGTTTTTAAGGGGCAGAGACCATGTGAGTTTTTTTTTTTATCCCACCTGGTGCCTACCAGCGTCTGGAATGTGTTAGATGCTCAATAAATATTTGTTGAGTGAGTGAATGAA	chr1:63656855-63656974
BA_j195992_028119	CCTACCAGCGTCTGGAATGTGTTAGATGCTCAATAAATATTTGTTGAGTGAGTGAATGAATGTTGATGGATGATTGGACCAGATGTGGATTCTCAGAACAAATCCAGCTGAAGATATAAA	chr1:63656915-63657034
BA_j195992_028120	TGTTGATGGATGATTGGACCAGATGTGGATTCTCAGAACAAATCCAGCTGAAGATATAAACTTCACCTGCTAAACTGACTTGAAAATTTTAGAGCTAACGCGTGTTCTTGGGGCCTTTCA	chr1:63656975-63657094
BA_j195992_028121	CTTCACCTGCTAAACTGACTTGAAAATTTTAGAGCTAACGCGTGTTCTTGGGGCCTTTCACCCACCTGTTAAAGCATCCACTTCGTTGCAAACTCATTTTTACTTTACCTATTCCTTTGT	chr1:63657035-63657154
BA_j195992_028122	CCCACCTGTTAAAGCATCCACTTCGTTGCAAACTCATTTTTACTTTACCTATTCCTTTGTTACCAAGCAGCTCAGTGTCAAAACTTCAACCATGCTGGTCCATCCTTATGCTGGAAACTG	chr1:63657095-63657214
BA_j195992_028123	TACCAAGCAGCTCAGTGTCAAAACTTCAACCATGCTGGTCCATCCTTATGCTGGAAACTGCACAGCAAGGACTAGCATTCATTTCCAACACCCTTGGCTTCTCTGCACCAATTCATTTCA	chr1:63657155-63657274
BA_j195992_028124	CACAGCAAGGACTAGCATTCATTTCCAACACCCTTGGCTTCTCTGCACCAATTCATTTCACGTTCATCCATGGGCTTTGGCCTGCCTATCTCCCTTGTCCATCTGTTTGGACAGCAATGT	chr1:63657215-63657334
BA_j195992_028125	CGTTCATCCATGGGCTTTGGCCTGCCTATCTCCCTTGTCCATCTGTTTGGACAGCAATGTGTCTGCTTGTGAGTGGTTAGATCCTTGGCAAGGGATAGAGACTCCAAACAATGCAAGAGG	chr1:63657275-63657394
BA_j195992_028126	GTCTGCTTGTGAGTGGTTAGATCCTTGGCAAGGGATAGAGACTCCAAACAATGCAAGAGGTTTACATGGGCAAGCTCCACTGCATAGTCAGAGACATCTGTCTTATGGGGAGGGTCTTCT	chr1:63657335-63657454
BA_j195992_028127	TTTACATGGGCAAGCTCCACTGCATAGTCAGAGACATCTGTCTTATGGGGAGGGTCTTCTATCAGAAAGCCCGGGTGACACATGCCCCCTCTATACTTGCTTATACCTATAGACATGTAG	chr1:63657395-63657514
BA_j195992_028128	ATCAGAAAGCCCGGGTGACACATGCCCCCTCTATACTTGCTTATACCTATAGACATGTAGATGCCCAAACCAGAAGGAAATCAAAACTCAAAAGGAAAATAAAAAATAAACACAAAACAT	chr1:63657455-63657574
BA_j195992_028129	ATGCCCAAACCAGAAGGAAATCAAAACTCAAAAGGAAAATAAAAAATAAACACAAAACATTCATTTGACAAACATGACTGACAGCCTATTCTGGGCTGGGCAGTGTGGGTAGATGCTAGG	chr1:63657515-63657634
BA_j195992_028130	TCATTTGACAAACATGACTGACAGCCTATTCTGGGCTGGGCAGTGTGGGTAGATGCTAGGGGTATATGACTTACCAACCAAGAAAAAGCAATGTGTTAAGTGTGGCATAGAGGAAGTCAT	chr1:63657575-63657694
BA_j195992_028131	GGTATATGACTTACCAACCAAGAAAAAGCAATGTGTTAAGTGTGGCATAGAGGAAGTCATGAGAGCATAGAGAAGAGATGAGGATGCTTGATATACCTAAATAGTCACTGGAAAAACTTA	chr1:63657635-63657754
BA_j195992_028132	TGGGGTTTTTGAATGAGCCAGGGGCCTTCAGAATGTGAAATCCTGTGTATAAAATCACACAGCCCTTTTAGAATGACCAAGACCTCAGGGCCCTATGAACTCCACAACAAATTAAACCAT	chr1:63658212-63658331
BA_j195992_028133	AGCCCTTTTAGAATGACCAAGACCTCAGGGCCCTATGAACTCCACAACAAATTAAACCATAAGGTGGTAAATGAAAATGGGAATGAAGAAAGTGTAAAGTAAAAATCATAAAGGAGCAAG	chr1:63658272-63658391
BA_j195992_028134	AAGGTGGTAAATGAAAATGGGAATGAAGAAAGTGTAAAGTAAAAATCATAAAGGAGCAAGAAAAGGGAGAACATTACGATGAAGACTAGAAAAACAGAAGCTGAGATAAAGAGAAAATAA	chr1:63658332-63658451
BA_j195992_028135	AAAAGGGAGAACATTACGATGAAGACTAGAAAAACAGAAGCTGAGATAAAGAGAAAATAATGCCCTGACTTTCATATGCTTTTATTCATCAAAGGGAGACAAGCAACAATTACAATAAAT	chr1:63658392-63658511
BA_j195992_028136	TGCCCTGACTTTCATATGCTTTTATTCATCAAAGGGAGACAAGCAACAATTACAATAAATAAGTAAATTAACAAACAAATTGTATAATTTTCAGAAGGTGGTCAAATTGGACTATGGGGA	chr1:63658452-63658571
BA_j195992_028137	AAGTAAATTAACAAACAAATTGTATAATTTTCAGAAGGTGGTCAAATTGGACTATGGGGAGGCAATCTTAGGCAGATGGCCAGGGAGTCCCTATCTGTGGAGGCGACGTTTGAGCTGAGA	chr1:63658512-63658631
BA_j195992_028138	GGCAATCTTAGGCAGATGGCCAGGGAGTCCCTATCTGTGGAGGCGACGTTTGAGCTGAGATCTAAATGTTGAGAGAGTCATGCAAGTACGTAGGGAAAGAGCAGAACAGGCAGAAAGAAG	chr1:63658572-63658691
BA_j195992_028139	TCTAAATGTTGAGAGAGTCATGCAAGTACGTAGGGAAAGAGCAGAACAGGCAGAAAGAAGCTAAAGTGCAAAGGCCCTGAGGCAGGAAAATACTTGGTCTGTTCAGAGAACAGCAAGGCC	chr1:63658632-63658751
BA_j195992_028140	CTAAAGTGCAAAGGCCCTGAGGCAGGAAAATACTTGGTCTGTTCAGAGAACAGCAAGGCCAAGGTAGCTGGAGCACAGTGAACAAGGAGGATGTGGCAAAAGGCAAAGCTGAAGCGAGGT	chr1:63658692-63658811
BA_j195992_028141	AAGGTAGCTGGAGCACAGTGAACAAGGAGGATGTGGCAAAAGGCAAAGCTGAAGCGAGGTAGGCAGGAGCCAGGTCACAGAGGGCTGGGCGGGCCATAGAGAGAAGCTTGGATTTTATTG	chr1:63658752-63658871
BA_j195992_028142	AGGCAGGAGCCAGGTCACAGAGGGCTGGGCGGGCCATAGAGAGAAGCTTGGATTTTATTGCCAGTAAAATGGAAAGCCATTGGAGGATTTTAAGTAAGGGAGTAACGTGATAGGATGTGC	chr1:63658812-63658931
BA_j195992_028143	CCAGTAAAATGGAAAGCCATTGGAGGATTTTAAGTAAGGGAGTAACGTGATAGGATGTGCATTTTTGAGAGATTATGCTGTCTGTGAAGTGAAAAATAAACTGTAGGAAGGCAAGAGTGG	chr1:63658872-63658991
BA_j195992_028144	ATTTTTGAGAGATTATGCTGTCTGTGAAGTGAAAAATAAACTGTAGGAAGGCAAGAGTGGAATCAAAGAGACCTATTAGAAACGTATTGCAATAGTCCAGGCAAAGTCTGGTGGATGGTG	chr1:63658932-63659051
BA_j195992_028145	AATCAAAGAGACCTATTAGAAACGTATTGCAATAGTCCAGGCAAAGTCTGGTGGATGGTGGTGAGAGATGGTCAGATTGGAATATATTATGTTTGAAGAAATATATTTTGTATTCTTAAC	chr1:63658992-63659111
BA_j195992_028146	GTGAGAGATGGTCAGATTGGAATATATTATGTTTGAAGAAATATATTTTGTATTCTTAACCACCATGCCACATTTTTTACTTATTACATATTATTTTATACTCTCTATCATGCTTTTTGG	chr1:63659052-63659171
BA_j195992_028147	CACCATGCCACATTTTTTACTTATTACATATTATTTTATACTCTCTATCATGCTTTTTGGCCTGATCTCCTTAGATTGTGATAATCATAACTTATTTATAAAATTCTATGTATTATGATT	chr1:63659112-63659231
BA_j195992_028148	CCTGATCTCCTTAGATTGTGATAATCATAACTTATTTATAAAATTCTATGTATTATGATTAATTCATTTAGTTAGCATTTATGTGTACCCCAAGTGCTACAGTAGTTCTTAGGTAGACAA	chr1:63659172-63659291
BA_j195992_028149	AATTCATTTAGTTAGCATTTATGTGTACCCCAAGTGCTACAGTAGTTCTTAGGTAGACAAAAATTACAAAGCATTTTTTCACAAAATGCATCATTTAATACAACAATCTTATAAGATAGC	chr1:63659232-63659351
BA_j195992_028150	AAATTACAAAGCATTTTTTCACAAAATGCATCATTTAATACAACAATCTTATAAGATAGCTAATGAGGATAATATTAATGCTTTTTGTTTTTTTTTTTTTTAGACAGAGTCTTGCTCTGA	chr1:63659292-63659411
BA_j195992_028151	CTATTAATGTTTTTTTACAGATAAGCAAAGTGAGGCTCAGAGAGGTTAAACAATTTGCCCAAAGCTGTAAGGGTAGTCAGAGGACAAAGCTAGAGCAGAGCCAAGGTTCCCTGACCCCTA	chr1:63659673-63659792
BA_j195992_028152	AAAGCTGTAAGGGTAGTCAGAGGACAAAGCTAGAGCAGAGCCAAGGTTCCCTGACCCCTAAATCAATGTCTTTCTACCATACTACCATGTATCCTATGTCTTCCCTGCTTTGAGTCCACA	chr1:63659733-63659852
BA_j195992_028153	AATCAATGTCTTTCTACCATACTACCATGTATCCTATGTCTTCCCTGCTTTGAGTCCACAGCATTGTACCATAGATAAGAAGTGCTTATGCAAAGTAGATGATCAATAACTGTGAAGATG	chr1:63659793-63659912
BA_j195992_028154	GCATTGTACCATAGATAAGAAGTGCTTATGCAAAGTAGATGATCAATAACTGTGAAGATGGGGATGACGATGCTATCTTTCTGCCTTCGATGTGTTGATTTGTCTATTTGTGTAGCTAAT	chr1:63659853-63659972
BA_j195992_028155	GGGATGACGATGCTATCTTTCTGCCTTCGATGTGTTGATTTGTCTATTTGTGTAGCTAATGTATTTCTCACCATGCCAAAATTTACCTTAGATTTATCCTATGTAGATTTTACCAAGAAA	chr1:63659913-63660032
BA_j195992_028156	GTATTTCTCACCATGCCAAAATTTACCTTAGATTTATCCTATGTAGATTTTACCAAGAAATTAAAAGTTAGAAAAGACTAGGGCTCAATTTTTTGCATTTGGACAGATTAGTCAAGATTT	chr1:63659973-63660092
BA_j195992_028157	TTAAAAGTTAGAAAAGACTAGGGCTCAATTTTTTGCATTTGGACAGATTAGTCAAGATTTAATTAAAAGCTATCTTACTGAGTACCTACCATGTGCCATAAATATTTACTGGAAGAATGA	chr1:63660033-63660152
BA_j195992_028158	AATTAAAAGCTATCTTACTGAGTACCTACCATGTGCCATAAATATTTACTGGAAGAATGAATAATCTTATGTAGAATTATATAAAATAATAATCTTGTATAGAATAATCCTGATAATAAT	chr1:63660093-63660212
BA_j195992_028159	GCAAGACTCTGTCTCAAAAAAAAAAAAAAAAAAAGTAAGTTGCTATTATCACAATCCAGTTGGAGAAAAAACATCTTATTTTATAAGACCATAAAATAATATGTAATAAGTGCAGCCCTC	chr1:63660508-63660627
BA_j195992_028160	TGGAGAAAAAACATCTTATTTTATAAGACCATAAAATAATATGTAATAAGTGCAGCCCTCTGGCATAGTGGTTAAGAGCACAATATGCATTCACCTTTTTAAGGTTCTGGGGATAGAAGT	chr1:63660568-63660687
BA_j195992_028161	TGGCATAGTGGTTAAGAGCACAATATGCATTCACCTTTTTAAGGTTCTGGGGATAGAAGTGAAGAAGACAAAATGATTCCTGCTGTCATGAAGCTTCTACTCTGGCCTTCTCTCATAACT	chr1:63660628-63660747
BA_j195992_028162	GAAGAAGACAAAATGATTCCTGCTGTCATGAAGCTTCTACTCTGGCCTTCTCTCATAACTGCTACTCTTACCTTAAAAGCCCTGGACACTTCCTAAGGCTCTACATAATTAATAATAACT	chr1:63660688-63660807
BA_j195992_028163	GCTACTCTTACCTTAAAAGCCCTGGACACTTCCTAAGGCTCTACATAATTAATAATAACTGCTATCACTTAGAGTATGCTTACTAAGATTAGTGTGTTTGATCCTCTCAACAACCCTATG	chr1:63660748-63660867
BA_j195992_028164	GCTATCACTTAGAGTATGCTTACTAAGATTAGTGTGTTTGATCCTCTCAACAACCCTATGAAGAAGGTAGCATTACTGTCAACCCTATTTTCCAGCTAAGAAAACTAAGGCACAGAGAAG	chr1:63660808-63660927
BA_j195992_028165	AAGAAGGTAGCATTACTGTCAACCCTATTTTCCAGCTAAGAAAACTAAGGCACAGAGAAGATCACACAGCTAATAACTAGTAGAACTGGCTTTGTACCCAGGCAGTCTGTCTACAAAGCT	chr1:63660868-63660987
BA_j195992_028166	ATCACACAGCTAATAACTAGTAGAACTGGCTTTGTACCCAGGCAGTCTGTCTACAAAGCTCATATGCTTAGCCAACATGTGGGAGGATATCAAGGTCTTGTGGGACATGAAGCTTATATA	chr1:63660928-63661047
BA_j195992_028167	CATATGCTTAGCCAACATGTGGGAGGATATCAAGGTCTTGTGGGACATGAAGCTTATATAATTCTAGGAGCTCTCTTTGAGAAAAAAGAATACAACACTACAAACACAAAACTAGGTACA	chr1:63660988-63661107
BA_j195992_028168	ATTCTAGGAGCTCTCTTTGAGAAAAAAGAATACAACACTACAAACACAAAACTAGGTACAGGGCCTTGGAAGGGGCCCATGAAAGAGTTACATTTTATAAGATTCACAGTAAATCTGCCT	chr1:63661048-63661167
BA_j195992_028169	GGGCCTTGGAAGGGGCCCATGAAAGAGTTACATTTTATAAGATTCACAGTAAATCTGCCTTTAGCTTCATGGTAAACCCATCTGTGCCTCTATGCAATACCCTAAGCATGAGCTCTGTTG	chr1:63661108-63661227
BA_j195992_028170	TTAGCTTCATGGTAAACCCATCTGTGCCTCTATGCAATACCCTAAGCATGAGCTCTGTTGTTATAATAAAGACTGCCCTAACCCAAATACCTAGAAGGTGGTTGAGTGAAGACAGCATGA	chr1:63661168-63661287
BA_j195992_028171	TTATAATAAAGACTGCCCTAACCCAAATACCTAGAAGGTGGTTGAGTGAAGACAGCATGAAAATAAGCATTATCATTTTCCAAATGTGCAACTGTAGATAGGACTTTCTGGTGCTCCACG	chr1:63661228-63661347
BA_j195992_028172	AAATAAGCATTATCATTTTCCAAATGTGCAACTGTAGATAGGACTTTCTGGTGCTCCACGCCAAGTCAGTGAGCATTCATAAAGCACCAGCTATATGCTGAGCATTATGCTAATATGCTA	chr1:63661288-63661407
BA_j195992_028173	CCAAGTCAGTGAGCATTCATAAAGCACCAGCTATATGCTGAGCATTATGCTAATATGCTAACCTGCAGAAAATACAAAAGCCTATAATCCCAGCACCTTGGCAGGCCGAGGCCGGTGGAT	chr1:63661348-63661467
BA_j195992_028174	ACCTGCAGAAAATACAAAAGCCTATAATCCCAGCACCTTGGCAGGCCGAGGCCGGTGGATCACCTGACGTCAGGAGCTCGAGACCAGCCCGACTAATATGGTGAAACCTCATCTCCACTA	chr1:63661408-63661527
BA_j195992_028175	CACCTGACGTCAGGAGCTCGAGACCAGCCCGACTAATATGGTGAAACCTCATCTCCACTAAAAATAGAAGAAAAAAAAAAAAATTAGCCAAGCGTGCTGGCGTGCACCTGTAGTTCCGGC	chr1:63661468-63661587
BA_j195992_028176	CTCCAGCCTGGGTGACAGAGCGAGACTCCATTTCAAAAAAAAAAAAAAATGTATACATATCTGTAGATATACTCTCAATGAGCTAGTTTATGTGTCCAGCACTATATAAATGCAAAATGA	chr1:63661666-63661785
BA_j195992_028177	CTGTAGATATACTCTCAATGAGCTAGTTTATGTGTCCAGCACTATATAAATGCAAAATGAGACTGATACAACAGTAGCTGCCCTTGAGAAATTGAAATAACAAATAAGCACTTAATGTTT	chr1:63661726-63661845
BA_j195992_028178	GACTGATACAACAGTAGCTGCCCTTGAGAAATTGAAATAACAAATAAGCACTTAATGTTTATTATGTAAATGGTATTCCTATAAACGGATTATAATTTGTGAGTTAGATACTAACATTAC	chr1:63661786-63661905
BA_j195992_028179	ATTATGTAAATGGTATTCCTATAAACGGATTATAATTTGTGAGTTAGATACTAACATTACTGTCATCCTTATTTTACAGAGGGAGAAACAGATCAAGGAGTGGCAAAGCTTGGATCTGAA	chr1:63661846-63661965
BA_j195992_028180	TGTCATCCTTATTTTACAGAGGGAGAAACAGATCAAGGAGTGGCAAAGCTTGGATCTGAATTCAGATGCGCTCATTCTCAAGCCGTATTCTTAACCACTCTACTACTCTTCTCCAATTGT	chr1:63661906-63662025
BA_j195992_028181	TTCAGATGCGCTCATTCTCAAGCCGTATTCTTAACCACTCTACTACTCTTCTCCAATTGTTTTGGAAATATGAAACAATTGGAGATCTGAAGCTTCAAAACTCCTACCAACCACCATCTC	chr1:63661966-63662085
BA_j195992_028182	TTTGGAAATATGAAACAATTGGAGATCTGAAGCTTCAAAACTCCTACCAACCACCATCTCCTTCGTGAAGCCTTCCCTGCCCACCCCAGATAGGTCAGGTTTCTCTCCACATAGCTTTCC	chr1:63662026-63662145
BA_j195992_028183	CTTCGTGAAGCCTTCCCTGCCCACCCCAGATAGGTCAGGTTTCTCTCCACATAGCTTTCCACATTCTCCTCTCTCATAGCTGTATTAATAAGTCCCTGTTGCCTCCTTTCTTAGACCATA	chr1:63662086-63662205
BA_j195992_028184	ACATTCTCCTCTCTCATAGCTGTATTAATAAGTCCCTGTTGCCTCCTTTCTTAGACCATAGGCTTCTTGAAGGCTATGTCCCAAGAACCTGGTAGGTAATCAACAAATATTTGAGAAATC	chr1:63662146-63662265
BA_j195992_028185	GGCTTCTTGAAGGCTATGTCCCAAGAACCTGGTAGGTAATCAACAAATATTTGAGAAATCAATGAATAAATGAGCAACACATGTTAGGGTATGGTCAAGTGGTCTGTTGGTGCTATGGTA	chr1:63662206-63662325
BA_j195992_028186	AATGAATAAATGAGCAACACATGTTAGGGTATGGTCAAGTGGTCTGTTGGTGCTATGGTAAATAATTTACCTGCTGTAGGTTTTAAGTGAGACTTGAGCATGAAAGTAAGATTAGAAAAG	chr1:63662266-63662385
BA_j195992_028187	AATAATTTACCTGCTGTAGGTTTTAAGTGAGACTTGAGCATGAAAGTAAGATTAGAAAAGTGGAAGGGAAAGGAAAATATTTCAGGGGATGGAAACAGCCTGAGCACAAGAGCAGCACTG	chr1:63662326-63662445
BA_j195992_028188	TGGAAGGGAAAGGAAAATATTTCAGGGGATGGAAACAGCCTGAGCACAAGAGCAGCACTGGGAACGATCATGTCATGAAAAATGCATTTGTTTCCCACTGCTTCTGTAATGAACTACCAC	chr1:63662386-63662505
BA_j195992_028189	GGAACGATCATGTCATGAAAAATGCATTTGTTTCCCACTGCTTCTGTAATGAACTACCACCAAATGAGTGGTTTAAAACAACACACATATATTCTCTGATAGTTCTGGAAGTTAGAAGCC	chr1:63662446-63662565
BA_j195992_028190	CAAATGAGTGGTTTAAAACAACACACATATATTCTCTGATAGTTCTGGAAGTTAGAAGCCTAAAATCAAAGTATCAGCAGGGCTGTGTTCATTCTGCAGGCTTCAGTGGATAATCTGTTT	chr1:63662506-63662625
BA_j195992_028191	TAAAATCAAAGTATCAGCAGGGCTGTGTTCATTCTGCAGGCTTCAGTGGATAATCTGTTTCCTCACCTCTTTCAGCTTCTGAGGCCACTCACATCCCCAGACTTGTGGCCCCTTCCTCCC	chr1:63662566-63662685
BA_j195992_028192	CCTCACCTCTTTCAGCTTCTGAGGCCACTCACATCCCCAGACTTGTGGCCCCTTCCTCCCATCACTCCAACTCCTTGCTTCCATAGTCTCATCTTCTGCGACTGCCTCTGACTCTCCAGC	chr1:63662626-63662745
BA_j195992_028193	ATCACTCCAACTCCTTGCTTCCATAGTCTCATCTTCTGCGACTGCCTCTGACTCTCCAGCCTCCCTCTTAAAAGGACCCTTGTTATTATTACTATTGGGCCCACTCAGACAACCTAGGAT	chr1:63662686-63662805
BA_j195992_028194	CTCCCTCTTAAAAGGACCCTTGTTATTATTACTATTGGGCCCACTCAGACAACCTAGGATAAACTTACCATCTCAGGATCCTTAACCACATCCTCAAAGTTCCTTTTCCTATGTTAGGTG	chr1:63662746-63662865
BA_j195992_028195	AAACTTACCATCTCAGGATCCTTAACCACATCCTCAAAGTTCCTTTTCCTATGTTAGGTGATGTATTCACAGGTTCCCTAGGTTCTGGGGATTAAGATGTAGACATCTTTGGAAGGCCAA	chr1:63662806-63662925
BA_j195992_028196	ATGTATTCACAGGTTCCCTAGGTTCTGGGGATTAAGATGTAGACATCTTTGGAAGGCCAATATTCAGCCAACCACGAAAGGGAACAGTAAAAGCACAGTGCAGGCTCTGCAAAGGTTCTG	chr1:63662866-63662985
BA_j195992_028197	TATTCAGCCAACCACGAAAGGGAACAGTAAAAGCACAGTGCAGGCTCTGCAAAGGTTCTGTCTCTGTAAGGCCACAGGGTAAATGGATAGAACGTGGGCCAGGCTTCTTTCCAGGCTCAG	chr1:63662926-63663045
BA_j195992_028198	TCTCTGTAAGGCCACAGGGTAAATGGATAGAACGTGGGCCAGGCTTCTTTCCAGGCTCAGGCGTCTGGACCTTTTCTGATAGACAACAGAGAGCCACCATAGAGTGTTAAGAAGGATCAA	chr1:63662986-63663105
BA_j195992_028199	GCGTCTGGACCTTTTCTGATAGACAACAGAGAGCCACCATAGAGTGTTAAGAAGGATCAAGTCACTAAGAAAATGATGTTTTTAAAAGATTTATTTGGCAACTGTGTTTACTTGCTTCAA	chr1:63663046-63663165
BA_j195992_028200	GTCACTAAGAAAATGATGTTTTTAAAAGATTTATTTGGCAACTGTGTTTACTTGCTTCAATTGAAACCATCTTTTTTCAACATGGTAATAATAACTGGTTGTATATAGGGTTTTATTTTT	chr1:63663106-63663225
BA_j195992_028201	TTGAAACCATCTTTTTTCAACATGGTAATAATAACTGGTTGTATATAGGGTTTTATTTTTATAAAAGTTTCACATATAAACCTATCTAGGAGGTATTATTATCTCTATTTTAAAGATGAG	chr1:63663166-63663285
BA_j195992_028202	ATAAAAGTTTCACATATAAACCTATCTAGGAGGTATTATTATCTCTATTTTAAAGATGAGGAAACTGAGCTCAGAGCAGTTGAGTGACTTTTTACAGAAGATTTTATATACATACCCTAC	chr1:63663226-63663345
BA_j195992_028203	GAAACTGAGCTCAGAGCAGTTGAGTGACTTTTTACAGAAGATTTTATATACATACCCTACACGTGACAGAACAGAGCTAGATACTTTGAGGAGGCAGTGCTGTGCCTGCGGTAAGTTTCT	chr1:63663286-63663405
BA_j195992_028204	ACGTGACAGAACAGAGCTAGATACTTTGAGGAGGCAGTGCTGTGCCTGCGGTAAGTTTCTGCTTACCCCCGTAAGTACAAAAGGCTTTGGAAGCTGACCAGAGTCCAAATATTAATTCTG	chr1:63663346-63663465
BA_j195992_028205	GCTTACCCCCGTAAGTACAAAAGGCTTTGGAAGCTGACCAGAGTCCAAATATTAATTCTGCCCTTTACTCACTATGTGACTTTGACCAAGTTATATCACTTCTCTAAATTTCATTTCCCT	chr1:63663406-63663525
BA_j195992_028206	CCCTTTACTCACTATGTGACTTTGACCAAGTTATATCACTTCTCTAAATTTCATTTCCCTTATCTATAAAATGTGACTAATAATAGTGCCTGCCTCACAGGTTTTATGAGGATTAAATAA	chr1:63663466-63663585
BA_j195992_028207	TATCTATAAAATGTGACTAATAATAGTGCCTGCCTCACAGGTTTTATGAGGATTAAATAAGATAATGCTAGTAAAGAAAGTACTTGGCATAGAGCAATCGATAAACAGTAGCTACTATTA	chr1:63663526-63663645
BA_j195992_028208	GATAATGCTAGTAAAGAAAGTACTTGGCATAGAGCAATCGATAAACAGTAGCTACTATTATTATAAATACCACCTCCTTTCTATAACATTTCTCTCAGATGAGACCATCTAAGATTACAC	chr1:63663586-63663705
BA_j195992_028209	TTATAAATACCACCTCCTTTCTATAACATTTCTCTCAGATGAGACCATCTAAGATTACACTTTAGATCAGCTTACATTTCAACACAGGAAGATTCAAAACTGAATTTAAAAGAAGCTACT	chr1:63663646-63663765
BA_j195992_028210	TTTAGATCAGCTTACATTTCAACACAGGAAGATTCAAAACTGAATTTAAAAGAAGCTACTGAAGATAGGTTTCACAGTACCTTCTAATACATGAGCTTTCTAGTTCCTCTCAATTAAAAA	chr1:63663706-63663825
BA_j195992_028211	GAAGATAGGTTTCACAGTACCTTCTAATACATGAGCTTTCTAGTTCCTCTCAATTAAAAAAAAGTAAATGTCTTCATAATATGTATTAGACAATGCCCTAAAAGTATGTTAATAATTTAA	chr1:63663766-63663885
BA_j195992_028212	AAAGTAAATGTCTTCATAATATGTATTAGACAATGCCCTAAAAGTATGTTAATAATTTAAATTCCAACCCTCTGCTGTTTTCAATGTAATATTCTGTAAACCATAGTTATTCTTCAATCA	chr1:63663826-63663945
BA_j195992_028213	ATTCCAACCCTCTGCTGTTTTCAATGTAATATTCTGTAAACCATAGTTATTCTTCAATCAAGGTCTGATTTTGTTTGGATGGGTTACATTGTGAAAGACCAAATAAGGTACATGGAGTTT	chr1:63663886-63664005
BA_j195992_028214	AGGTCTGATTTTGTTTGGATGGGTTACATTGTGAAAGACCAAATAAGGTACATGGAGTTTTGCGGTCAACCTGCATGAATTGGTTTGTAAACTTCACTGGACAAGCAAGCACTTGCCAAG	chr1:63663946-63664065
BA_j195992_028215	TGCGGTCAACCTGCATGAATTGGTTTGTAAACTTCACTGGACAAGCAAGCACTTGCCAAGTGGTCTGAATTAACCTTTACTTTGTGCCCATCTCTAGGAGGAATGAATGAACACCAGTAG	chr1:63664006-63664125
BA_j195992_028216	TGGTCTGAATTAACCTTTACTTTGTGCCCATCTCTAGGAGGAATGAATGAACACCAGTAGTCTGCTGGCCTGCCTGGTCTGCCTGGTGTCTGGCATCCAGAGACTTTTCCTGGCTGACCT	chr1:63664066-63664185
BA_j195992_028217	TCTGCTGGCCTGCCTGGTCTGCCTGGTGTCTGGCATCCAGAGACTTTTCCTGGCTGACCTTTTGGAGAATGTCCAACATTGAGAAAATGGAATCCAAAAGAAGACACAGAACCGGGCTCC	chr1:63664126-63664245
BA_j195992_028218	TTTGGAGAATGTCCAACATTGAGAAAATGGAATCCAAAAGAAGACACAGAACCGGGCTCCATGTTTTCAGAGACTGCACCACATTGGTCATTGGAGTTAAATGTGTTCATATCCATCGGC	chr1:63664186-63664305
BA_j195992_028219	ATGTTTTCAGAGACTGCACCACATTGGTCATTGGAGTTAAATGTGTTCATATCCATCGGCTCTGTGCTCTGTCACGCAAAATATTAAAATGAAATGCTAGGAGAACAGTTTGAAGCAATC	chr1:63664246-63664365
BA_j195992_028220	TCTGTGCTCTGTCACGCAAAATATTAAAATGAAATGCTAGGAGAACAGTTTGAAGCAATCCTTCCTGTTCTTGAAACTCACCTTTAGCTGCTGAGAACGCTGGTAATCCCTTTGTAGCTT	chr1:63664306-63664425
BA_j195992_028221	CTTCCTGTTCTTGAAACTCACCTTTAGCTGCTGAGAACGCTGGTAATCCCTTTGTAGCTTACTGGGGGCACATTTATCAGTGAGGCAGCTAAGCCAATTGTAGCTGCATTCACAGGTGAC	chr1:63664366-63664485
BA_j195992_028222	ACTGGGGGCACATTTATCAGTGAGGCAGCTAAGCCAATTGTAGCTGCATTCACAGGTGACCGTGCTGTCTGCCTGCCTTCCCAGAGATACAAGAAACAAAACCAAACTGATAGAGAGGAT	chr1:63664426-63664545
BA_j195992_028223	CGTGCTGTCTGCCTGCCTTCCCAGAGATACAAGAAACAAAACCAAACTGATAGAGAGGATCTGGCATTGCAAATTCACCCAAGAGAGGAGCCCAGGCCAGACTTCTGTTTTTATGGACAG	chr1:63664486-63664605
BA_j195992_028224	CTGGCATTGCAAATTCACCCAAGAGAGGAGCCCAGGCCAGACTTCTGTTTTTATGGACAGGAACATTCGGTCCTCAGCAGACTTGCCTCTGAATTCACAGGCTCCTCTTACAATGCAAGC	chr1:63664546-63664665
BA_j195992_028225	GAACATTCGGTCCTCAGCAGACTTGCCTCTGAATTCACAGGCTCCTCTTACAATGCAAGCCACAATTCTGAAAAATAAAAGGGGATCTCAAGCAGAAAAAGAGATTACAAATAAGGATCA	chr1:63664606-63664725
BA_j195992_028226	CACAATTCTGAAAAATAAAAGGGGATCTCAAGCAGAAAAAGAGATTACAAATAAGGATCATTCAACAACAATAACCAAAACATAAACCCTGGCAACCACTGTGCTAAGCAGCCCTGGCGG	chr1:63664666-63664785
BA_j195992_028227	TTCAACAACAATAACCAAAACATAAACCCTGGCAACCACTGTGCTAAGCAGCCCTGGCGGATGCCAGTCTTGCCTTCTCAGTTCCTGCTCTGATCGGTAGCACAACAAATTATCTAGTTT	chr1:63664726-63664845
BA_j195992_028228	ATGCCAGTCTTGCCTTCTCAGTTCCTGCTCTGATCGGTAGCACAACAAATTATCTAGTTTCCTAAATCCAGTGGGCTCTGACCGCAGACACAGGAGAGCAAGCCGCATTTAAATGTGAAA	chr1:63664786-63664905
BA_j195992_028229	CCTAAATCCAGTGGGCTCTGACCGCAGACACAGGAGAGCAAGCCGCATTTAAATGTGAAAAGCTGTTACTGATAGAGCCCTCCTGGCATTTACAAAAAGTACTTTTTACATATAAAAAGC	chr1:63664846-63664965
BA_j195992_028230	AGCTGTTACTGATAGAGCCCTCCTGGCATTTACAAAAAGTACTTTTTACATATAAAAAGCATGTTTGGCAAATTCCGCTGTTTTTGCTGCTAAGTTATACAACGTTGTAACAGACAACAA	chr1:63664906-63665025
BA_j195992_028231	ATGTTTGGCAAATTCCGCTGTTTTTGCTGCTAAGTTATACAACGTTGTAACAGACAACAAAAAGCAACAAATTAACACCCATCTTCCCATTAACAAATGACCCCACCCATCCCTTCATAG	chr1:63664966-63665085
BA_j195992_028232	AAAGCAACAAATTAACACCCATCTTCCCATTAACAAATGACCCCACCCATCCCTTCATAGGTTTTAGATTTCCTTTAGAAATCAGAGAATTTGAAATGAAAAAAAAATCCCATTACTGTT	chr1:63665026-63665145
BA_j195992_028233	GTTTTAGATTTCCTTTAGAAATCAGAGAATTTGAAATGAAAAAAAAATCCCATTACTGTTCTGTTGCTCCTAAAACACCTCTTTTTTTAAAAAGCAATAACTAAAAGCATTTTTTAAAAG	chr1:63665086-63665205
BA_j195992_028234	CTGTTGCTCCTAAAACACCTCTTTTTTTAAAAAGCAATAACTAAAAGCATTTTTTAAAAGTCAAAATCACAATAAACTGTTAGGCTCAGATCACGTCTATAGTAATGTAAGTTATTTCCC	chr1:63665146-63665265
BA_j195992_028235	TCAAAATCACAATAAACTGTTAGGCTCAGATCACGTCTATAGTAATGTAAGTTATTTCCCTTCTCTTAAGACGTTTACCTTTTTCCCCCCATTTAGCCTGTTTTTTTTACAGTTCAATAC	chr1:63665206-63665325
BA_j195992_028236	TTCTCTTAAGACGTTTACCTTTTTCCCCCCATTTAGCCTGTTTTTTTTACAGTTCAATACATATTTTTCCAAGCTCCACTTGCCAAACAAAAGAGTTTAGCCTCAGTGTTACTCCTCTGA	chr1:63665266-63665385
BA_j195992_028237	ATATTTTTCCAAGCTCCACTTGCCAAACAAAAGAGTTTAGCCTCAGTGTTACTCCTCTGACAAATATCCTTATGGTCTTGCACATGTGAGAGCCATTGATAAACAAATTAAAATTCTGTC	chr1:63665326-63665445
BA_j195992_028238	CAAATATCCTTATGGTCTTGCACATGTGAGAGCCATTGATAAACAAATTAAAATTCTGTCCCAGCTCAGAGCTCAGCTGGCCCATTTTATCTTGCAGTATGGGTTTGTAAAGGTCTGGGT	chr1:63665386-63665505
BA_j195992_028239	CCAGCTCAGAGCTCAGCTGGCCCATTTTATCTTGCAGTATGGGTTTGTAAAGGTCTGGGTGTCTGTCATCCTCCCCTAACCTTGTCTTTGTCAAAGGGATACAAAAGCCTGCCCGCTCGG	chr1:63665446-63665565
BA_j195992_028240	GTCTGTCATCCTCCCCTAACCTTGTCTTTGTCAAAGGGATACAAAAGCCTGCCCGCTCGGGGCCCTTACGATACTGATTAGTGTGAGTGACAAAGTGGTGCTGCAAGTCCACTCAGCCTT	chr1:63665506-63665625
BA_j195992_028241	GGCCCTTACGATACTGATTAGTGTGAGTGACAAAGTGGTGCTGCAAGTCCACTCAGCCTTTCATAATAAATCTATCAAAGAGTAATAGAATTCCATCAATCCTGCATCATCCCCGAGGGT	chr1:63665566-63665685
BA_j195992_028242	TCATAATAAATCTATCAAAGAGTAATAGAATTCCATCAATCCTGCATCATCCCCGAGGGTCGCTGGGCTGGGATGGAAAGTGTGTTCCGTTGGGATTGTACAACTGTTATTATTCAATTA	chr1:63665626-63665745
BA_j195992_028243	CGCTGGGCTGGGATGGAAAGTGTGTTCCGTTGGGATTGTACAACTGTTATTATTCAATTACACTCTTTTCTTCCTAGTTAAAGACCATGATATCATTATCACTTAATGAATACATATAAT	chr1:63665686-63665805
BA_j195992_028244	CACTCTTTTCTTCCTAGTTAAAGACCATGATATCATTATCACTTAATGAATACATATAATTGGATCTGGACTCTATGTTTGGCTGATGAATACCACTCACTATTCATTCAGTCTCAGCTC	chr1:63665746-63665865
BA_j195992_028245	TGGATCTGGACTCTATGTTTGGCTGATGAATACCACTCACTATTCATTCAGTCTCAGCTCATCTTCTGACCATTTATTATAGACTTTTGGCTGAAAACCATGATGACAAAGGGAATTTGA	chr1:63665806-63665925
BA_j195992_028246	ATCTTCTGACCATTTATTATAGACTTTTGGCTGAAAACCATGATGACAAAGGGAATTTGAAATTAGCTGCGATTTTATTCAATGCTCAGTTAGACACAAAGACAAAATAAAATTTTGATG	chr1:63665866-63665985
BA_j195992_028247	AATTAGCTGCGATTTTATTCAATGCTCAGTTAGACACAAAGACAAAATAAAATTTTGATGGCTAAATGAGTTGAGAATGAATTAATAAGTTTTGCCTAACTCAACAGTCTGTGATTTACT	chr1:63665926-63666045
BA_j195992_028248	GCTAAATGAGTTGAGAATGAATTAATAAGTTTTGCCTAACTCAACAGTCTGTGATTTACTCATACTTAATACACACACAACATCCACAATCTCTGTCACACACATATATACACACAGAGT	chr1:63665986-63666105
BA_j195992_028249	CATACTTAATACACACACAACATCCACAATCTCTGTCACACACATATATACACACAGAGTTAGCAACAAAACTGTTTAAAATGTTCAATAACTTCTAAAAATGAGTTTTATTTTTGAAAA	chr1:63666046-63666165
BA_j195992_028250	TAGCAACAAAACTGTTTAAAATGTTCAATAACTTCTAAAAATGAGTTTTATTTTTGAAAATCCTGAAGTGTTTTAATGTAATGAAGGGAAGATTTACTATTTTAATCTCATTAAAAAAAT	chr1:63666106-63666225
BA_j195992_028251	TCCTGAAGTGTTTTAATGTAATGAAGGGAAGATTTACTATTTTAATCTCATTAAAAAAATGTATTAGCTGTGAAAGTGTCAACACACATACACTTACACTCACACACACATGAAAATCTT	chr1:63666166-63666285
BA_j195992_028252	GTATTAGCTGTGAAAGTGTCAACACACATACACTTACACTCACACACACATGAAAATCTTCAGTTCAACCCTAGCCACCAAAGACAATTTTATGATTAAATAATATTTAAATTTGACAAA	chr1:63666226-63666345
BA_j195992_028253	CAGTTCAACCCTAGCCACCAAAGACAATTTTATGATTAAATAATATTTAAATTTGACAAAGCAAAAGTGCTTCCAATACAGTATATTTATTACACCTAATATCAAGTCCATCATTAAGTT	chr1:63666286-63666405
BA_j195992_028254	GCAAAAGTGCTTCCAATACAGTATATTTATTACACCTAATATCAAGTCCATCATTAAGTTTCATCATACAGTGTGCCCCCAAAGGAAACTAGCCCTCCTATTCATATTGTTGGGAGTAAA	chr1:63666346-63666465
BA_j195992_028255	TCATCATACAGTGTGCCCCCAAAGGAAACTAGCCCTCCTATTCATATTGTTGGGAGTAAATGTAGCATACCTCCTTTGGATCACTGGTGAACAGGCTACCTCATTAATCCTAGTTAGTAG	chr1:63666406-63666525
BA_j195992_028256	TGTAGCATACCTCCTTTGGATCACTGGTGAACAGGCTACCTCATTAATCCTAGTTAGTAGATGCTGCCGGGCATGTGGAGCCGCCAAATCCAGATGCTACCCACAGAGGCTCTCCAGGCA	chr1:63666466-63666585
BA_j195992_028257	ATGCTGCCGGGCATGTGGAGCCGCCAAATCCAGATGCTACCCACAGAGGCTCTCCAGGCAGTTAGGGAATCACGGAGTACCACCTCAAGCCTTCCATACATCACTTCAAATTAAATTTAC	chr1:63666526-63666645
BA_j195992_028258	GTTAGGGAATCACGGAGTACCACCTCAAGCCTTCCATACATCACTTCAAATTAAATTTACATTAAGTGCTACTCCATCAGAGCTGAGAGAAGCTGACATCTTTGGAAAATGCAGATGATA	chr1:63666586-63666705
BA_j195992_028259	ATTAAGTGCTACTCCATCAGAGCTGAGAGAAGCTGACATCTTTGGAAAATGCAGATGATAATCCATTAAATCCTATTATATACATGTCTTCTAATTTTACTTAAGCCCATGCATACCAAA	chr1:63666646-63666765
BA_j195992_028260	ATCCATTAAATCCTATTATATACATGTCTTCTAATTTTACTTAAGCCCATGCATACCAAAGTATGAGTTTGTGTTAAAAATTAAAGACCCTTTTACTAGAACAAAAGACTTTATGAACTG	chr1:63666706-63666825
BA_j195992_028261	GTATGAGTTTGTGTTAAAAATTAAAGACCCTTTTACTAGAACAAAAGACTTTATGAACTGTTGACTTTGGGAGGTTTTATTACAGGGGCAGGCTAGTCTATCAAGACGAGTAGACTTTTT	chr1:63666766-63666885
BA_j195992_028262	TTGACTTTGGGAGGTTTTATTACAGGGGCAGGCTAGTCTATCAAGACGAGTAGACTTTTTCTGTACAAATTCTAGTTAAATATTTCTTCTGAGGATTTGTGTCGGTTTTTGTTTTAAAAC	chr1:63666826-63666945
BA_j195992_028263	CTGTACAAATTCTAGTTAAATATTTCTTCTGAGGATTTGTGTCGGTTTTTGTTTTAAAACACATCCTCTTTCCCCCTTCTCTGTCATCCCCCAGGCTCTCCAAATAACATGGTCCTTTTC	chr1:63666886-63667005
BA_j195992_028264	ACATCCTCTTTCCCCCTTCTCTGTCATCCCCCAGGCTCTCCAAATAACATGGTCCTTTTCAACCTCCATACAGTGTCCTAATAGTGTCTGCGTTAACTGTTATGAATGAGACGGTGGAAC	chr1:63666946-63667065
BA_j195992_028265	AACCTCCATACAGTGTCCTAATAGTGTCTGCGTTAACTGTTATGAATGAGACGGTGGAACACATATTGTCTCCTTTTGCAATTAAGAAAATAGTTGCTGGCAGCTTCCAAACTGGCAACA	chr1:63667006-63667125
BA_j195992_028266	ACATATTGTCTCCTTTTGCAATTAAGAAAATAGTTGCTGGCAGCTTCCAAACTGGCAACAACAAGAAGATGCTATAAAATCATCACAGTGAAAAGCTAAGGTTTAATTAGCCTATTATCA	chr1:63667066-63667185
BA_j195992_028267	ACAAGAAGATGCTATAAAATCATCACAGTGAAAAGCTAAGGTTTAATTAGCCTATTATCACATATGTTAATCCCTTTATATTTTCATAGTCCTTAGTCACAGCTACTTTTACTTTGATTA	chr1:63667126-63667245
BA_j195992_028268	CATATGTTAATCCCTTTATATTTTCATAGTCCTTAGTCACAGCTACTTTTACTTTGATTAGTCTCTTCTAATTTCATAACAGTGATCTTATTATTTTTGATCCTAAGCTCTTAAATTTTT	chr1:63667186-63667305
BA_j195992_028269	GTCTCTTCTAATTTCATAACAGTGATCTTATTATTTTTGATCCTAAGCTCTTAAATTTTTACACTTAGCCGCAGTCTTTTATGTTGACATTTTTGTTTAATTTGTTTTTCTATAGCTAAA	chr1:63667246-63667365
BA_j195992_028270	ACACTTAGCCGCAGTCTTTTATGTTGACATTTTTGTTTAATTTGTTTTTCTATAGCTAAAACCTGAAATAATTTGAAATTGGAAAATATTCAGAAGACCATGAAAATCGATGACTATTTG	chr1:63667306-63667425
BA_j195992_028271	ACCTGAAATAATTTGAAATTGGAAAATATTCAGAAGACCATGAAAATCGATGACTATTTGGACAAAAGATTCTACAGCAAGCCAGAAAACTTCTACCCAGAAATAACACACACACACACA	chr1:63667366-63667485
BA_j195992_028272	GACAAAAGATTCTACAGCAAGCCAGAAAACTTCTACCCAGAAATAACACACACACACACACACACACACACAATTAATTTAAAAGCTATTTATCAAACCTCTTAAATTTTAATCACAGTT	chr1:63667426-63667545
BA_j195992_028273	CACACACACACAATTAATTTAAAAGCTATTTATCAAACCTCTTAAATTTTAATCACAGTTTGGTTTCCCTACACTGGATTTTTACACATTAAAGCCATTTATTTAAGAATGTGCCACTGT	chr1:63667486-63667605
BA_j195992_028274	TGGTTTCCCTACACTGGATTTTTACACATTAAAGCCATTTATTTAAGAATGTGCCACTGTGTATGTCTATATTTCAATAAAAGTGCTCTTTATCCATAAGAATTAGAGCCCTTCACTCAA	chr1:63667546-63667665
BA_j195992_028275	GTATGTCTATATTTCAATAAAAGTGCTCTTTATCCATAAGAATTAGAGCCCTTCACTCAAGCCTGAAGTTTTTTACATCTATCACTTTTCTCAGACAATATTCAATTCATGTCTTTGTTG	chr1:63667606-63667725
BA_j195992_028276	GCCTGAAGTTTTTTACATCTATCACTTTTCTCAGACAATATTCAATTCATGTCTTTGTTGGCTTCTATTTATGGCATTAAAAGATTCCACAGGTATCAGTTTAATCAAAGTTTACTTATA	chr1:63667666-63667785
BA_j195992_028277	GCTTCTATTTATGGCATTAAAAGATTCCACAGGTATCAGTTTAATCAAAGTTTACTTATAGCAAAAATCTTTCACATATATACTATTATAATTCTTGTTTTTAAGCAAAAAGTGAGTCCC	chr1:63667726-63667845
BA_j195992_028278	GCAAAAATCTTTCACATATATACTATTATAATTCTTGTTTTTAAGCAAAAAGTGAGTCCCCAAAAGGTTAAATAATACAGAATAATAAAAGTATCTACCTCATAAAAGGTTTGCACAGAT	chr1:63667786-63667905
BA_j195992_028279	CAAAAGGTTAAATAATACAGAATAATAAAAGTATCTACCTCATAAAAGGTTTGCACAGATTAATATTAATGTATGTAAAGTGTATGGTATATACCAGGCTATTAATGGTTGCATTTGTTT	chr1:63667846-63667965
BA_j195992_028280	TAATATTAATGTATGTAAAGTGTATGGTATATACCAGGCTATTAATGGTTGCATTTGTTTTTATGTATTGAAAAAAAACTGCTAACATATTTGGGATGAATTTAGTGAAATTTTTACTTT	chr1:63667906-63668025
BA_j195992_028281	TTATGTATTGAAAAAAAACTGCTAACATATTTGGGATGAATTTAGTGAAATTTTTACTTTAACATATGTAAATAATTATTCACAACTTTTACCACAATATTTATTAAATACTAGACTCTG	chr1:63667966-63668085
BA_j195992_028282	AACATATGTAAATAATTATTCACAACTTTTACCACAATATTTATTAAATACTAGACTCTGCTCCCTTGGATTTAGGAAGGATACAAGCTAAGGCCAACATTAGGCACAACAGAATGAATA	chr1:63668026-63668145
BA_j195992_028283	CTCCCTTGGATTTAGGAAGGATACAAGCTAAGGCCAACATTAGGCACAACAGAATGAATATTAAGCTGATACCCTTTCCTACACACTTCCAAGGTTAAAAGCCCAGATCCTTGACCAAAT	chr1:63668086-63668205
BA_j195992_028284	TTAAGCTGATACCCTTTCCTACACACTTCCAAGGTTAAAAGCCCAGATCCTTGACCAAATGACCAAAAATGCATGAAATTCATATTAATAATCACTGATTATTAAACCCTGCACTATTAT	chr1:63668146-63668265
BA_j195992_028285	GACCAAAAATGCATGAAATTCATATTAATAATCACTGATTATTAAACCCTGCACTATTATCTTGTGCTCACTTCCAAGGAGCCACTTGAAAACAAGTATGGGAGGTTTCACAGAGAATTA	chr1:63668206-63668325
BA_j195992_028286	CTTGTGCTCACTTCCAAGGAGCCACTTGAAAACAAGTATGGGAGGTTTCACAGAGAATTATCCCAACTCTGTCACTTTCCTTTTTGCAAGTTCTAAATCCCTATCAAAGAAGGTCAAAGG	chr1:63668266-63668385
BA_j195992_028287	TCCCAACTCTGTCACTTTCCTTTTTGCAAGTTCTAAATCCCTATCAAAGAAGGTCAAAGGGAAAATAATAAACAAGACTCCACAGGGATACATAGAGGAAAAACCAATCTGATTCCATAT	chr1:63668326-63668445
BA_j195992_028288	GAAAATAATAAACAAGACTCCACAGGGATACATAGAGGAAAAACCAATCTGATTCCATATTCTGGAAGTCCTTGAAGAAGTCCTAGCTTCACAATCTCCTATATCAAGTTGCCTGCTTGA	chr1:63668386-63668505
BA_j195992_028289	TCTGGAAGTCCTTGAAGAAGTCCTAGCTTCACAATCTCCTATATCAAGTTGCCTGCTTGACATTTCCACTTAGACATGTTGATCTCAACTGTCCAAAATCAAACTCTTGATTGCCACCCT	chr1:63668446-63668565
BA_j195992_028290	CATTTCCACTTAGACATGTTGATCTCAACTGTCCAAAATCAAACTCTTGATTGCCACCCTGCCTAAGCTGGCTCCTCCCTCAGCCATCCACCTCTCAATGGTACCCCATCTACCCAGTTG	chr1:63668506-63668625
BA_j195992_028291	GCCTAAGCTGGCTCCTCCCTCAGCCATCCACCTCTCAATGGTACCCCATCTACCCAGTTGCTCATACCAAAAATGCAGGAGTCATCCTTGATTTTCCTCCTTCTCTCACAACTCCCATAC	chr1:63668566-63668685
BA_j195992_028292	CTCATACCAAAAATGCAGGAGTCATCCTTGATTTTCCTCCTTCTCTCACAACTCCCATACAATTTATTATGAAATCCTGTAGGCTCTACTCCCCAGTCTATTAAAAATACGTTCTTTCCT	chr1:63668626-63668745
BA_j195992_028293	AATTTATTATGAAATCCTGTAGGCTCTACTCCCCAGTCTATTAAAAATACGTTCTTTCCTGCTCTAACGCAAGCCATCATCGTCTCTCACCTGCATTGCTACGAGAACCTCCAACTTCCG	chr1:63668686-63668805
BA_j195992_028294	GCTCTAACGCAAGCCATCATCGTCTCTCACCTGCATTGCTACGAGAACCTCCAACTTCCGTATCTTCACTCTTTCTCCACACAGCAGCCAGATCTTTTTAAAAATGAAATAATTCACACA	chr1:63668746-63668865
BA_j195992_028295	TATCTTCACTCTTTCTCCACACAGCAGCCAGATCTTTTTAAAAATGAAATAATTCACACATATAAAAAAGCAAAAAAGTGTAAATACCCATGGGTCCATCACCTAACTTTTAAAAATATT	chr1:63668806-63668925
BA_j195992_028296	TATAAAAAAGCAAAAAAGTGTAAATACCCATGGGTCCATCACCTAACTTTTAAAAATATTATCATATTTGCTTCAGGTCTTTTTCTTTAAGAAATAAAATATAACTGAAGGATCTATGTA	chr1:63668866-63668985
BA_j195992_028297	ATCATATTTGCTTCAGGTCTTTTTCTTTAAGAAATAAAATATAACTGAAGGATCTATGTATCCATTCCCAGTTCCATTGACATTATTCTCACTTTAGAAATAATAATTGTCCTAAATTTA	chr1:63668926-63669045
BA_j195992_028298	TCCATTCCCAGTTCCATTGACATTATTCTCACTTTAGAAATAATAATTGTCCTAAATTTAGTGAATTTAGTAATTTTTCTTTCTTTTTCTTTTTTTTTGGTGAGCTGGGGATTTATTCTT	chr1:63668986-63669105
BA_j195992_028299	ACCTCGGCCTCCCAAAGTGCTGGGATTACTGGTGTGAGCCACTGCACCCGGCCAGTAATTTTTATTTCTATAGATGGGATTTTACTTTTATTACAAATTCATGAATATCATTTGGGATTG	chr1:63669316-63669435
BA_j195992_028300	TTTATTTCTATAGATGGGATTTTACTTTTATTACAAATTCATGAATATCATTTGGGATTGAGTTAATCTGCATGTAACAGAAAACCCAAACAATAGGGGTTTATAAAGAAATGGGAGTTT	chr1:63669376-63669495
BA_j195992_028301	AGTTAATCTGCATGTAACAGAAAACCCAAACAATAGGGGTTTATAAAGAAATGGGAGTTTAACATTTTTACATAATTGAGAGGCTTGGGGTAGGCAGTTGAAGCAATAAGGTTGGCTTCA	chr1:63669436-63669555
BA_j195992_028302	AACATTTTTACATAATTGAGAGGCTTGGGGTAGGCAGTTGAAGCAATAAGGTTGGCTTCATGTCTCAAAGACTAAGGCTAAATCATTTGGGATTTTCTTGGTTTTCCCTTAATGGTTGTT	chr1:63669496-63669615
BA_j195992_028303	TGTCTCAAAGACTAAGGCTAAATCATTTGGGATTTTCTTGGTTTTCCCTTAATGGTTGTTCTAGCTTCAATCATTTGTGACCCATTTCTGGGCAAGAGAAAGAAAGAAGGGCTGATAGCA	chr1:63669556-63669675
BA_j195992_028304	CTAGCTTCAATCATTTGTGACCCATTTCTGGGCAAGAGAAAGAAAGAAGGGCTGATAGCAAAAAATTACATTAGCTGAGTATCTCCTACCTAACAACAACTTCTTATTTATTTATTTATT	chr1:63669616-63669735
BA_j195992_028305	GGGTTTCACCATGGTGCCCAGGCTGGTCTCAAACTCCTAGGCTCAAGTGATCTGCCTGCCTCAGTCTTCCAAAGTGCTGAGATTACAGGCATGAGCCAACATGCCCAGGCTTCTAGCCTC	chr1:63669928-63670047
BA_j195992_028306	TCAGTCTTCCAAAGTGCTGAGATTACAGGCATGAGCCAACATGCCCAGGCTTCTAGCCTCTGCTTACATTCTTTTTTCAGAACCATGACATGGCCTATATCTGCAAGAGAAGCCGAAAAA	chr1:63669988-63670107
BA_j195992_028307	TGCTTACATTCTTTTTTCAGAACCATGACATGGCCTATATCTGCAAGAGAAGCCGAAAAATAGTTTTCCACTTGGACATATTCCTACCACAATAAAAGTAAAGTTATGCCATTATGGAAG	chr1:63670048-63670167
BA_j195992_028308	TAGTTTTCCACTTGGACATATTCCTACCACAATAAAAGTAAAGTTATGCCATTATGGAAGAAGAGGAGACTAGATATTTGGTAGGCAACTCGCAGTCTTTTCTACAGTATGTACCCTTAA	chr1:63670108-63670227
BA_j195992_028309	AAGAGGAGACTAGATATTTGGTAGGCAACTCGCAGTCTTTTCTACAGTATGTACCCTTAAGTAAGATATTGATTTGAATGACTTTAAACTTTATATAAGTAAAATCATGCATAAATTATA	chr1:63670168-63670287
BA_j195992_028310	GTAAGATATTGATTTGAATGACTTTAAACTTTATATAAGTAAAATCATGCATAAATTATACTGTATGTTAGTGTTAAAATTTTCTCCTTTCGATCAACGTATTTTTGAGATTTAGCTATA	chr1:63670228-63670347
BA_j195992_028311	CTGTATGTTAGTGTTAAAATTTTCTCCTTTCGATCAACGTATTTTTGAGATTTAGCTATATTGATATATATAAAACTAATTTATTCATTTCACTACTTCAAAATATGCCCCTTATGAATG	chr1:63670288-63670407
BA_j195992_028312	TTGATATATATAAAACTAATTTATTCATTTCACTACTTCAAAATATGCCCCTTATGAATGTACCACAACTTATCAATTTATTAATCCATTCTGTTTATGTACAGTGGGTTGTTTTAAATT	chr1:63670348-63670467
BA_j195992_028313	TACCACAACTTATCAATTTATTAATCCATTCTGTTTATGTACAGTGGGTTGTTTTAAATTTCCCAGTGAACACTCTCTTATATGTCTCCTTCAGAGTAAAAATAAATCAAATTTCATTTT	chr1:63670408-63670527
BA_j195992_028314	TCCCAGTGAACACTCTCTTATATGTCTCCTTCAGAGTAAAAATAAATCAAATTTCATTTTTTTCTTCTTAAAGTTCTCCAGAGGTTTTCCATTACATTAAAATAAAATCTAACTTTTCAT	chr1:63670468-63670587
BA_j195992_028315	TTTCTTCTTAAAGTTCTCCAGAGGTTTTCCATTACATTAAAATAAAATCTAACTTTTCATGCAACATTCTATATGAGCCATTCCCTACTTACCTGCCCAATTTTACTTAGTTCTGCTCTG	chr1:63670528-63670647
BA_j195992_028316	GCAACATTCTATATGAGCCATTCCCTACTTACCTGCCCAATTTTACTTAGTTCTGCTCTGTCATGTGCTCATTCTGCTCCATACATAGTGATCTCCTTTCACGCCTACCACTTTCCTTCC	chr1:63670588-63670707
BA_j195992_028317	TCATGTGCTCATTCTGCTCCATACATAGTGATCTCCTTTCACGCCTACCACTTTCCTTCCTCAGAGCCAGGGTCTGATAAAGGTTTTGTAGGGCTTGAAGCTTATTCAGTTTAGGTACAA	chr1:63670648-63670767
BA_j195992_028318	TCAGAGCCAGGGTCTGATAAAGGTTTTGTAGGGCTTGAAGCTTATTCAGTTTAGGTACAATTATATAAAATTAAGTGCAGGGTGTTGGATGGTGCCAATGCCAGTGAGATGCCCTGGTAC	chr1:63670708-63670827
BA_j195992_028319	TTATATAAAATTAAGTGCAGGGTGTTGGATGGTGCCAATGCCAGTGAGATGCCCTGGTACTTAAGCTTCATTTATCTTCATGGAAAACCCACCTCTGCTCAGGGTCATTGAAATTCTATT	chr1:63670768-63670887
BA_j195992_028320	TTAAGCTTCATTTATCTTCATGGAAAACCCACCTCTGCTCAGGGTCATTGAAATTCTATTCTTTCTGCTTGGAATGCTATTGCCCAAGTTGCTCTTCCCCTGGCTCCATGTCATTATTCA	chr1:63670828-63670947
BA_j195992_028321	CTTTCTGCTTGGAATGCTATTGCCCAAGTTGCTCTTCCCCTGGCTCCATGTCATTATTCAGGTCTTAGCAGAGACTTCTAGTCCTCCAATATCTATTCTCCCCTTCTGCCATACTAATAG	chr1:63670888-63671007
BA_j195992_028322	GGTCTTAGCAGAGACTTCTAGTCCTCCAATATCTATTCTCCCCTTCTGCCATACTAATAGAATATTTAGCTGAGTACATGATTACTCAAGTAAAAATTACATTTCCTAGCAGGCAACTGG	chr1:63670948-63671067
BA_j195992_028323	AATATTTAGCTGAGTACATGATTACTCAAGTAAAAATTACATTTCCTAGCAGGCAACTGGATATAGCCCTATTATTATGTCCTGGCCAATGGGATGAGAGGAAAATGATGTGTCTAGTTT	chr1:63671008-63671127
BA_j195992_028324	ATATAGCCCTATTATTATGTCCTGGCCAATGGGATGAGAGGAAAATGATGTGTCTAGTTTGAGGGTTATTCCCTGAAAGGGAGAACATTTTTATAAAGGGATACCTTCTTTTTCCCCTTT	chr1:63671068-63671187
BA_j195992_028325	GAGGGTTATTCCCTGAAAGGGAGAACATTTTTATAAAGGGATACCTTCTTTTTCCCCTTTGTCTTTCCCATTGGCTGGAGTGTAACCCTGGTGGTTAACCATGTTGAACCATGTGTGTGA	chr1:63671128-63671247
BA_j195992_028326	GTCTTTCCCATTGGCTGGAGTGTAACCCTGGTGGTTAACCATGTTGAACCATGTGTGTGACACTCAAAGGACAGTAGAGCAACAGACAGAAGGACTCTAGGCCCTGGATAACTTGGTGAA	chr1:63671188-63671307
BA_j195992_028327	CACTCAAAGGACAGTAGAGCAACAGACAGAAGGACTCTAGGCCCTGGATAACTTGGTGAAGCAGAACTTGGTGAAAAACTTTGTGAGAAAAAAAATTAATGTCTATCTGGTTTTAAGCCT	chr1:63671248-63671367
BA_j195992_028328	GCAGAACTTGGTGAAAAACTTTGTGAGAAAAAAAATTAATGTCTATCTGGTTTTAAGCCTCTATTATTTTTAAGTCTGTCACATTCAGTCAATCTATATCCAATCCATGGCCTCGGTTCA	chr1:63671308-63671427
BA_j195992_028329	CTATTATTTTTAAGTCTGTCACATTCAGTCAATCTATATCCAATCCATGGCCTCGGTTCAAATATCATTTCTTCACCAAGCCTTCCCTGGCTACCCCTTTTAAAGTAGCTCCATCCTCAC	chr1:63671368-63671487
BA_j195992_028330	AATATCATTTCTTCACCAAGCCTTCCCTGGCTACCCCTTTTAAAGTAGCTCCATCCTCACATGTACTATGTCACTCTCTAGCACAGGGGTCCCCAACCCATGGGCCATAAACCAGTACCA	chr1:63671428-63671547
BA_j195992_028331	ATGTACTATGTCACTCTCTAGCACAGGGGTCCCCAACCCATGGGCCATAAACCAGTACCAGTCTGTGGCCTGTTAAGAACCAGTCTGCACAGCAGGTGGTGAGCAGTGGGAGAGTGAGCA	chr1:63671488-63671607
BA_j195992_028332	GTCTGTGGCCTGTTAAGAACCAGTCTGCACAGCAGGTGGTGAGCAGTGGGAGAGTGAGCAAAGCTTCATCTGTATTTATAGCCGCTCCCCATTACTCACATTATCACCTGAGCTCTGCCT	chr1:63671548-63671667
BA_j195992_028333	AAGCTTCATCTGTATTTATAGCCGCTCCCCATTACTCACATTATCACCTGAGCTCTGCCTCCCATCAGATCAGTGGCAGAATCAGATTCTCATAGGAGTGCGAACTCTGTTGTGAACTGT	chr1:63671608-63671727
BA_j195992_028334	CCCATCAGATCAGTGGCAGAATCAGATTCTCATAGGAGTGCGAACTCTGTTGTGAACTGTGCACGCAAGGAATCTAGGTTGCATGCTCCTTATAAAAATCTAATGCTTGATGATCTGTCA	chr1:63671668-63671787
BA_j195992_028335	GCACGCAAGGAATCTAGGTTGCATGCTCCTTATAAAAATCTAATGCTTGATGATCTGTCACTGTCTCCTGTCACCTCCAGATGGGACCATCCACTTGTGGAAAAACAAGCTCAGGGCTTC	chr1:63671728-63671847
BA_j195992_028336	GATTCTACATTATGGTGAGTTGTATAATTATTTCATTACATATTACAACATACTAATAGAAATAAAGTGAACAATAAATGTAATGCACTTGAATCATCCCAAAACCATCTCCCCGACTCC	chr1:63671852-63671971
BA_j195992_028337	AATAAAGTGAACAATAAATGTAATGCACTTGAATCATCCCAAAACCATCTCCCCGACTCCGGTCTGTGGAAATACTGTCTTCCTCAAAACTGGTCTCTGGTGCCAAAAAGGTTGGGGATC	chr1:63671912-63672031
BA_j195992_028338	GGTCTGTGGAAATACTGTCTTCCTCAAAACTGGTCTCTGGTGCCAAAAAGGTTGGGGATCACTGCTCTAGCACATAAGTCTATTTTATTTCCTTCACTGAATTTATCCTCACTTGAAAAT	chr1:63671972-63672091
BA_j195992_028339	ACTGCTCTAGCACATAAGTCTATTTTATTTCCTTCACTGAATTTATCCTCACTTGAAAATATTGTGTTTATTTGTTTGCTTCTTTGTTTACTGTCTCTCGCCACTAAAAAATGAATTTTA	chr1:63672032-63672151
BA_j195992_028340	ATTGTGTTTATTTGTTTGCTTCTTTGTTTACTGTCTCTCGCCACTAAAAAATGAATTTTATGGAGAAACTTTGTCTGCCTCGATAACTGCTGTATCCCCATTGCCATTATATACTAGAAC	chr1:63672092-63672211
BA_j195992_028341	TGGAGAAACTTTGTCTGCCTCGATAACTGCTGTATCCCCATTGCCATTATATACTAGAACAGTATCTAGTATATAATAAGTACTCAATAATTATTTGCTGAATAAATGAAAGAATGAATC	chr1:63672152-63672271
BA_j195992_028342	AGTATCTAGTATATAATAAGTACTCAATAATTATTTGCTGAATAAATGAAAGAATGAATCAACAGAAAAAAAAAATAATTTGTGTCCACTAGACTATAAGCTGTAAGAAGGTAGGGACAA	chr1:63672212-63672331
BA_j195992_028343	AACAGAAAAAAAAAATAATTTGTGTCCACTAGACTATAAGCTGTAAGAAGGTAGGGACAATGTCTGTTTATCTATTGTTAGGTCAACAGAAACTAGCAATTGCCCAATACACTTTGGTAA	chr1:63672272-63672391
BA_j195992_028344	TGTCTGTTTATCTATTGTTAGGTCAACAGAAACTAGCAATTGCCCAATACACTTTGGTAAAATGAATGAAGTGATAAACAAATGAATAAGAGTGAGTACATTTCAGAGGGCTTTTCTAAA	chr1:63672332-63672451
BA_j195992_028345	AATGAATGAAGTGATAAACAAATGAATAAGAGTGAGTACATTTCAGAGGGCTTTTCTAAAATAAAAGTCAATAATAAAGGTTCAATCATAAGTATTGTTTTATTTTTAAGGTCACTTTAG	chr1:63672392-63672511
BA_j195992_028346	ATAAAAGTCAATAATAAAGGTTCAATCATAAGTATTGTTTTATTTTTAAGGTCACTTTAGCTTCCTGGGAAAGTCATTTGTTCATTAGGGAATAAGAAAAATAGCAATACTCCTATACAT	chr1:63672452-63672571
BA_j195992_028347	CTTCCTGGGAAAGTCATTTGTTCATTAGGGAATAAGAAAAATAGCAATACTCCTATACATACTAAACATAAAATGTTCAAAGAAAGAAACTTAACTTTCACAAAAAGCCTAATGTGATTA	chr1:63672512-63672631
BA_j195992_028348	GAAACTTAACTTTCACAAAAAGCCTAATGTGATTAATTTAAAATATAAGTACCAATAACATTAGCTGATATTTATTAAGGAGTTTTTTTAGTCTTTATTTTAATTTTTGTGGGTACATAG	chr1:63672597-63672716
BA_j195992_028349	TTAGCTGATATTTATTAAGGAGTTTTTTTAGTCTTTATTTTAATTTTTGTGGGTACATAGTAGGCATATGTATTTACAGAGTACGTAAGACACTTTGATACAGGCATGCAATACATAATA	chr1:63672657-63672776
BA_j195992_028350	TAGGCATATGTATTTACAGAGTACGTAAGACACTTTGATACAGGCATGCAATACATAATAATCACACCATGTAAAATGGGTATCCATCCCCTCAAGCATTAATCCTTTGTGTTACAAACA	chr1:63672717-63672836
BA_j195992_028351	TGGGATTACAGGTGTGAGCCACCGTGCCCGGCCTTATTCATTCTTTCCAACTATTTTTTTGTACCCATTTACCATCCCCACCTCCCTCCCATCCCCTACTACCCTTCCCAACCTCTAGTA	chr1:63673194-63673313
BA_j195992_028352	GTACCCATTTACCATCCCCACCTCCCTCCCATCCCCTACTACCCTTCCCAACCTCTAGTAACCCTCCTGCTCTCTATCTCCAAGAGTTCGACTGTTTTGATTTTTAGATCCCACAAATAA	chr1:63673254-63673373
BA_j195992_028353	ACCCTCCTGCTCTCTATCTCCAAGAGTTCGACTGTTTTGATTTTTAGATCCCACAAATAAGTAAAAACATGCGATGTTTGTCTTTCTGTGCTCGGCTTATTTCACTTAGCATAATGACTT	chr1:63673314-63673433
BA_j195992_028354	GTAAAAACATGCGATGTTTGTCTTTCTGTGCTCGGCTTATTTCACTTAGCATAATGACTTCCAGTTGCATCCATGTTGTTGCAAATGACAAGATCTTCTTTTTCATGGCTGAATAGTACC	chr1:63673374-63673493
BA_j195992_028355	CCAGTTGCATCCATGTTGTTGCAAATGACAAGATCTTCTTTTTCATGGCTGAATAGTACCCCACTGTGTATAAATACCACATTTTCTTTATCCATTCCTCTGTCGATGGACGCTTAGGTT	chr1:63673434-63673553
BA_j195992_028356	CCACTGTGTATAAATACCACATTTTCTTTATCCATTCCTCTGTCGATGGACGCTTAGGTTGCTACCAAAGTTTGGCTATTGTGAACAGTGCTGCAACAAAAATGGGAGTGCAGATATCTC	chr1:63673494-63673613
BA_j195992_028357	GCTACCAAAGTTTGGCTATTGTGAACAGTGCTGCAACAAAAATGGGAGTGCAGATATCTCTTCAATACACTGATTTCCTTTTTGGGGAATAGGGAAATATACCCAGCAATGGGATTGCTG	chr1:63673554-63673673
BA_j195992_028358	TTCAATACACTGATTTCCTTTTTGGGGAATAGGGAAATATACCCAGCAATGGGATTGCTGGATTATACAGTAGCTCTATTTGCAGTTTTTTGAGGTACCTCCAAACTGTTCTTCATAGTG	chr1:63673614-63673733
BA_j195992_028359	GATTATACAGTAGCTCTATTTGCAGTTTTTTGAGGTACCTCCAAACTGTTCTTCATAGTGGTTGTAGTAATTTACATTCCCACCAACAGAGGGTTTCCTTTTCTCCACTTTCTCATCAGC	chr1:63673674-63673793
BA_j195992_028360	ATCTGATTGTAGTTATTAAGGACTTATTATATTCCAGGCCCTGTGCTAAATGGTTCCCATCTATTATCTCATTTAATCTTCATAACAATGCTACAAATAGGTAATAGACATCCATGACCT	chr1:63673848-63673967
BA_j195992_028361	CTATTATCTCATTTAATCTTCATAACAATGCTACAAATAGGTAATAGACATCCATGACCTCTTATCTGAACCACTTGGAAGCCAGATATATTTTGGTATTCAAACTCTTCAGAAAATTAA	chr1:63673908-63674027
BA_j195992_028362	CTTATCTGAACCACTTGGAAGCCAGATATATTTTGGTATTCAAACTCTTCAGAAAATTAATAGAGCACATATACTATACGTAACACCTCTAGCAGGATCTGGGGCAATGCCCCATAGTCA	chr1:63673968-63674087
BA_j195992_028363	TAGAGCACATATACTATACGTAACACCTCTAGCAGGATCTGGGGCAATGCCCCATAGTCAAATACATTAATATTTTTACAGAGAAGCATATTCACCAGTGGGTACATAAAGACTATAAAT	chr1:63674028-63674147
BA_j195992_028364	AATACATTAATATTTTTACAGAGAAGCATATTCACCAGTGGGTACATAAAGACTATAAATAACCTCATATCCATTTAAGTTAGATTTATGAGTTCAGACCAGGGCAGGTTTTTCCTGACA	chr1:63674088-63674207
BA_j195992_028365	AACCTCATATCCATTTAAGTTAGATTTATGAGTTCAGACCAGGGCAGGTTTTTCCTGACAAATAAGTTACAAAAACTTTTGGTTTTCAGAGATTTTGGATTTTAGAATTGCATATAATAA	chr1:63674148-63674267
BA_j195992_028366	AATAAGTTACAAAAACTTTTGGTTTTCAGAGATTTTGGATTTTAGAATTGCATATAATAAATTGAGAGTTTGTTTGATAATTTCAGTTTAACAGTGAAGAAACTTAAGAGCTCGTCCAAG	chr1:63674208-63674327
BA_j195992_028367	ATTGAGAGTTTGTTTGATAATTTCAGTTTAACAGTGAAGAAACTTAAGAGCTCGTCCAAGATTAGAGAGATATTAGGAAAGAATAGATTTAAACCCAGATAATCTGGTTGAAAATTTATC	chr1:63674268-63674387
BA_j195992_028368	ATTAGAGAGATATTAGGAAAGAATAGATTTAAACCCAGATAATCTGGTTGAAAATTTATCATGCTTATCCGTTTTACTATAGTACTTGAAAATTCCATGTTACTTAGGTGTTCATTCTGA	chr1:63674328-63674447
BA_j195992_028369	ATGCTTATCCGTTTTACTATAGTACTTGAAAATTCCATGTTACTTAGGTGTTCATTCTGAATCATGGGAGATGTTCAGTCTGAGGGGCTCAACTCTGCCCTGCAGAGGAAATGTACACAT	chr1:63674388-63674507
BA_j195992_028370	ATCATGGGAGATGTTCAGTCTGAGGGGCTCAACTCTGCCCTGCAGAGGAAATGTACACATCAGGGTGCTGGATAAACTAGGTAGCCCTTAAAGTGTCTTCTCATCCCGAGACTCTATTAT	chr1:63674448-63674567
BA_j195992_028371	CAGGGTGCTGGATAAACTAGGTAGCCCTTAAAGTGTCTTCTCATCCCGAGACTCTATTATCCTTTGAAAACATATATCTTATGCTAATTCTAGTTCACAGACCACATTTGTAAATGGCCT	chr1:63674508-63674627
BA_j195992_028372	CCTTTGAAAACATATATCTTATGCTAATTCTAGTTCACAGACCACATTTGTAAATGGCCTTTTGTGGTGGTTCATGAAACTGACACTTGTTTCATTCATTCACTTAATAAATAAGGTACT	chr1:63674568-63674687
BA_j195992_028373	TTTGTGGTGGTTCATGAAACTGACACTTGTTTCATTCATTCACTTAATAAATAAGGTACTAAGCATTCACCCTATGCTAAGCAATGTAAAGCGATGTGAAGACTTGCTGTACATGGTCCA	chr1:63674628-63674747
BA_j195992_028374	AAGCATTCACCCTATGCTAAGCAATGTAAAGCGATGTGAAGACTTGCTGTACATGGTCCATGATCTCATAGAGTCTGCAATCCAGGTGAAGAGATGTGACATAGAAACAGAAAAAAATTA	chr1:63674688-63674807
BA_j195992_028375	TGATCTCATAGAGTCTGCAATCCAGGTGAAGAGATGTGACATAGAAACAGAAAAAAATTAAATAACCTTGTAAACTGTACTGGTTACAAGCCAAAGTGAGAAAAACCGAAGGGATGAGGC	chr1:63674748-63674867
BA_j195992_028376	AATAACCTTGTAAACTGTACTGGTTACAAGCCAAAGTGAGAAAAACCGAAGGGATGAGGCAGACAGTAAATGTTCCCAGAGATGAGAGATACAGAAATCACTATGGTCTAATGGAATTAA	chr1:63674808-63674927
BA_j195992_028377	AGACAGTAAATGTTCCCAGAGATGAGAGATACAGAAATCACTATGGTCTAATGGAATTAAGCAAAGTTTCATGGAGAAGAAGCAGCTGGCCCTTAATGAATGGGAAGGATTGACATGGAT	chr1:63674868-63674987
BA_j195992_028378	GCAAAGTTTCATGGAGAAGAAGCAGCTGGCCCTTAATGAATGGGAAGGATTGACATGGATACAGAAAAGGGAGGTGGCATTTCAGGGACAGGCCGTGACCCACAACTTTGTATCACCTAG	chr1:63674928-63675047
BA_j195992_028379	ACAGAAAAGGGAGGTGGCATTTCAGGGACAGGCCGTGACCCACAACTTTGTATCACCTAGTAAAAGGTTGTATTTACAGTCAACATATGCACATGACTTGGGAGACATTCATTTTAAATG	chr1:63674988-63675107
BA_j195992_028380	TAAAAGGTTGTATTTACAGTCAACATATGCACATGACTTGGGAGACATTCATTTTAAATGAATGCACATAGGACAAATAGTAGGCACTCTCCAATGTGTCTTTCAGTTTGCATACATTAT	chr1:63675048-63675167
BA_j195992_028381	AATGCACATAGGACAAATAGTAGGCACTCTCCAATGTGTCTTTCAGTTTGCATACATTATAAAGGATCCTCGCATAAGCAGTTTTATAAACCTTGAGAAAGTTGCTTTGTCCATTTTCGA	chr1:63675108-63675227
BA_j195992_028382	AAAGGATCCTCGCATAAGCAGTTTTATAAACCTTGAGAAAGTTGCTTTGTCCATTTTCGAGCAGGTAGTATTCCAAGTGATTTTGCAGTGAAAGAATCAGCCTTAAAATCAATCAGGTAC	chr1:63675168-63675287
BA_j195992_028383	GCAGGTAGTATTCCAAGTGATTTTGCAGTGAAAGAATCAGCCTTAAAATCAATCAGGTACCTAAGAAACAAAAGCTGCCTCTGGGACAGAATATTCAAGTGAACTCTAGGACAGCCTACC	chr1:63675228-63675347
BA_j195992_028384	CTAAGAAACAAAAGCTGCCTCTGGGACAGAATATTCAAGTGAACTCTAGGACAGCCTACCTTCTCCACTATTCAGCAACATATCTTGAAGCACTGAATTGATTTACACTTCCAGTGTCCT	chr1:63675288-63675407
BA_j195992_028385	TTCTCCACTATTCAGCAACATATCTTGAAGCACTGAATTGATTTACACTTCCAGTGTCCTTCAAGATTCCATAACTTTAGGGCATCTACATAAATATGTCTTATGACAAATACATACTAC	chr1:63675348-63675467
BA_j195992_028386	TCAAGATTCCATAACTTTAGGGCATCTACATAAATATGTCTTATGACAAATACATACTACTGTATAAGTATAATATAACCGGTAACATCATATGCATTTATAAATATGTTGATAAAGCTA	chr1:63675408-63675527
BA_j195992_028387	TGTATAAGTATAATATAACCGGTAACATCATATGCATTTATAAATATGTTGATAAAGCTAATATTTATGCATGAAGAGAAAAGATACAGAAATTTTACTCTAAATTTAAAAGTGAATTGT	chr1:63675468-63675587
BA_j195992_028388	ATATTTATGCATGAAGAGAAAAGATACAGAAATTTTACTCTAAATTTAAAAGTGAATTGTCACTTTTCAGTATATTCTCTAAAACAAGCTTCCAAATCTCTGACATTATTTCTTTTTCAA	chr1:63675528-63675647
BA_j195992_028389	CACTTTTCAGTATATTCTCTAAAACAAGCTTCCAAATCTCTGACATTATTTCTTTTTCAATGGAATGTCACTAAATTGAATTTAAGCCCAGAAGTTATTTCTTCTTGCCTACAAAAAAAT	chr1:63675588-63675707
BA_j195992_028390	TGGAATGTCACTAAATTGAATTTAAGCCCAGAAGTTATTTCTTCTTGCCTACAAAAAAATGTATAAATAGAATGGCACATATTTTTAAAATTAATGTGATGTTGAGTTGCACCACTTGGG	chr1:63675648-63675767
BA_j195992_028391	GTATAAATAGAATGGCACATATTTTTAAAATTAATGTGATGTTGAGTTGCACCACTTGGGTACATACTAAAAGGACCAGCAGAACCAAGTGGCAATTACCAAGCTTCCCTTGGAATATCA	chr1:63675708-63675827
BA_j195992_028392	TACATACTAAAAGGACCAGCAGAACCAAGTGGCAATTACCAAGCTTCCCTTGGAATATCAGAAAGGTGATGACACTGCTTTCTCTGTCTGCTTTAGGAGAGCAAAAATAGGACATGGTTT	chr1:63675768-63675887
BA_j195992_028393	GAAAGGTGATGACACTGCTTTCTCTGTCTGCTTTAGGAGAGCAAAAATAGGACATGGTTTCAAAGGAACCCAGTACCTTTCTTGATGAATTCATGCCATTTCAAGTCATTCCTTTCATAT	chr1:63675828-63675947
BA_j195992_028394	CAAAGGAACCCAGTACCTTTCTTGATGAATTCATGCCATTTCAAGTCATTCCTTTCATATTTTCCACTCCATGGACCAATAGTGATTGAATATCAGTAATGTGCACAAAGACAGATCACG	chr1:63675888-63676007
BA_j195992_028395	TTTCCACTCCATGGACCAATAGTGATTGAATATCAGTAATGTGCACAAAGACAGATCACGTTCCCTTCCACCTTAAATTTCAGTCTGCATTCTTTTTGGAATCTTTCTTTTTCCATTCTC	chr1:63675948-63676067
BA_j195992_028396	TTCCCTTCCACCTTAAATTTCAGTCTGCATTCTTTTTGGAATCTTTCTTTTTCCATTCTCATTCATTCCCTGGGACACTCTGAAATGCTTCTTTTGGTCTTTTAAAAATAAATACTCACT	chr1:63676008-63676127
BA_j195992_028397	ATTCATTCCCTGGGACACTCTGAAATGCTTCTTTTGGTCTTTTAAAAATAAATACTCACTACTGTGATTAATACACCAACGACAGAGAATAATCGTAGGGAAATATATATTTTAAAAATA	chr1:63676068-63676187
BA_j195992_028398	ACTGTGATTAATACACCAACGACAGAGAATAATCGTAGGGAAATATATATTTTAAAAATACATCTGCAGGAAAACATTTTAAATATTACTGAATAATTTTTGTTCTCAAGAAGTCCTTTA	chr1:63676128-63676247
BA_j195992_028399	CATCTGCAGGAAAACATTTTAAATATTACTGAATAATTTTTGTTCTCAAGAAGTCCTTTATTCTTCTACCATTAAAATGAAAGCTTGGTGCTAAAGCTTATGTACTCAAGGGAAGGTAAA	chr1:63676188-63676307
BA_j195992_028400	TTCTTCTACCATTAAAATGAAAGCTTGGTGCTAAAGCTTATGTACTCAAGGGAAGGTAAAATCCAGACAACAGATTTTCTCTTTGTTTGAAAAACAAAAAAATGTTATTAAATTCCTGAC	chr1:63676248-63676367
BA_j195992_028401	ATCCAGACAACAGATTTTCTCTTTGTTTGAAAAACAAAAAAATGTTATTAAATTCCTGACAAAAATAATCTTAAAAGCCTACAAGTGCTTGGCTTTGTTTTGTTGCTAAGGTTGGGTGCT	chr1:63676308-63676427
BA_j195992_028402	AAAAATAATCTTAAAAGCCTACAAGTGCTTGGCTTTGTTTTGTTGCTAAGGTTGGGTGCTTGTTTTTTGAGAGAGAGAAAAGATTTTCTTTTAAAAGAGAGGAGGGTAAACTTCTCAGAA	chr1:63676368-63676487
BA_j195992_028403	TGTTTTTTGAGAGAGAGAAAAGATTTTCTTTTAAAAGAGAGGAGGGTAAACTTCTCAGAACATAAAGTCTGTAGCTAAAAAAACAAAATTGGAAATAAGGCATTATGATAGAATATCCAT	chr1:63676428-63676547
BA_j195992_028404	CATAAAGTCTGTAGCTAAAAAAACAAAATTGGAAATAAGGCATTATGATAGAATATCCATGTTTGAAAGTTAGGCTGAAGAAAGATGTGAGAATGGAAATGAGAGGAATGAAATTTGCCA	chr1:63676488-63676607
BA_j195992_028405	GTTTGAAAGTTAGGCTGAAGAAAGATGTGAGAATGGAAATGAGAGGAATGAAATTTGCCACTGATGTGAGTCTCAAAGAAGGAAGCCTGTGCTCTAGTTTCTCCAGGGCCAAGCCTGGGT	chr1:63676548-63676667
BA_j195992_028406	GGGTGACAGAGCAAGGCTGTCTCAAAAACAGAAAAAAAGAAATCTCAGATAGGTTTGGGAGATTCCAAGAAGACATTTGTGCTTTGCTTCCTGGCTAAAGTCCAGAAATACAGCAAGATT	chr1:63676955-63677074
BA_j195992_028407	GATTCCAAGAAGACATTTGTGCTTTGCTTCCTGGCTAAAGTCCAGAAATACAGCAAGATTCATAAAGAAAACCCCTGTACCAGAAGTATCCTGAAGGATAAGGAGACACCTTGGCATAAG	chr1:63677015-63677134
BA_j195992_028408	CATAAAGAAAACCCCTGTACCAGAAGTATCCTGAAGGATAAGGAGACACCTTGGCATAAGGCATGGACTATATGAACTGGAAGTCATGGTAGGAAAACAGACACTGAAGCAGATATGAGA	chr1:63677075-63677194
BA_j195992_028409	GCATGGACTATATGAACTGGAAGTCATGGTAGGAAAACAGACACTGAAGCAGATATGAGAGTGACTAATGATTAGTGGAGATTATAGACCAGATTTTTCCTTCTCCTGAGACCATGGCAA	chr1:63677135-63677254
BA_j195992_028410	GTGACTAATGATTAGTGGAGATTATAGACCAGATTTTTCCTTCTCCTGAGACCATGGCAAATTAAGTCCCAAGGAACTTAAATGCCACTGTAGGGAGAAAAAGAGGGAAGACTGGAATCC	chr1:63677195-63677314
BA_j195992_028411	ATTAAGTCCCAAGGAACTTAAATGCCACTGTAGGGAGAAAAAGAGGGAAGACTGGAATCCTAAATTGGGCTGAGTTTACTTGAAATAATCAGTAATTATATTGGCAAATAGAAAGAACAA	chr1:63677255-63677374
BA_j195992_028412	TAAATTGGGCTGAGTTTACTTGAAATAATCAGTAATTATATTGGCAAATAGAAAGAACAAGAAAAGAATTCCAAAAGCCCTCCCCACTGTAGACACCACCCTACCTGCATTCATATCCAT	chr1:63677315-63677434
BA_j195992_028413	GAAAAGAATTCCAAAAGCCCTCCCCACTGTAGACACCACCCTACCTGCATTCATATCCATACAATCTGCTTCCATCCAACTACTATGGAAAATGTCTATGATTCTATCTAAATTCTAGCT	chr1:63677375-63677494
BA_j195992_028414	ACAATCTGCTTCCATCCAACTACTATGGAAAATGTCTATGATTCTATCTAAATTCTAGCTCTCCAGTTGTGCACTGGATCCTATCCTCTCTCATCTACTCAAGAGCTATGCTCCAGCAAT	chr1:63677435-63677554
BA_j195992_028415	CTCCAGTTGTGCACTGGATCCTATCCTCTCTCATCTACTCAAGAGCTATGCTCCAGCAATTGTCTCTTCTCTCTCCTATACCATCAATTTTTCCTTCTTTTCTAGATTGTTCCCATCAGC	chr1:63677495-63677614
BA_j195992_028416	TGTCTCTTCTCTCTCCTATACCATCAATTTTTCCTTCTTTTCTAGATTGTTCCCATCAGCAAATAAACATGCTATACTTACTTCCATCTTTAAAAAATAAAAAGCCGTTCCTTGATGAAT	chr1:63677555-63677674
BA_j195992_028417	AAATAAACATGCTATACTTACTTCCATCTTTAAAAAATAAAAAGCCGTTCCTTGATGAATAAGATATTTACACAGCACTAGAATATTGCCCCATAGTTTTTTTACTTAATTACAAAATGG	chr1:63677615-63677734
BA_j195992_028418	AAGATATTTACACAGCACTAGAATATTGCCCCATAGTTTTTTTACTTAATTACAAAATGGAAAAGGTACTTTATAATGGAGAAATCTGGCAATCGCTATTTTAACTAAGAGATCATATTT	chr1:63677675-63677794
BA_j195992_028419	AAAAGGTACTTTATAATGGAGAAATCTGGCAATCGCTATTTTAACTAAGAGATCATATTTAGCATCAATAACAGCGGACAACCAAATGTTACATGCCTCCTAATGGGATGTAATATAAAG	chr1:63677735-63677854
BA_j195992_028420	AGCATCAATAACAGCGGACAACCAAATGTTACATGCCTCCTAATGGGATGTAATATAAAGTACACAACATAACTTAAAGGAATATTCTTGCCAAAAATGTTTAACCTGAATTTAATTAAA	chr1:63677795-63677914
BA_j195992_028421	TACACAACATAACTTAAAGGAATATTCTTGCCAAAAATGTTTAACCTGAATTTAATTAAACCCCTAGAGTTAATTTCCAGTTTATAGGCTGTTTAGATGAAAAAAAGTTAATACAATGAA	chr1:63677855-63677974
BA_j195992_028422	CCCCTAGAGTTAATTTCCAGTTTATAGGCTGTTTAGATGAAAAAAAGTTAATACAATGAACAAATAATTAGAAACAGGACAAATAATTAGAAACAAATAATTAGAAACAGTTGTTCATAG	chr1:63677915-63678034
BA_j195992_028423	CAAATAATTAGAAACAGGACAAATAATTAGAAACAAATAATTAGAAACAGTTGTTCATAGGACAACTAGCATAAATGCTTTACAAAATAAACATTAAGAAAAAAGTCACTAAGAAAAAAA	chr1:63677975-63678094
BA_j195992_028424	GACAACTAGCATAAATGCTTTACAAAATAAACATTAAGAAAAAAGTCACTAAGAAAAAAAGCCAGAGAACTTTTTTATATTAATAAATATTAATGAGGCATAGTAATATACAATGTGTAA	chr1:63678035-63678154
BA_j195992_028425	GACCAAGGCATGAGAATCGCTTGGGCCCAGCAGTTCAAGACCAGTCTCGGCAACATAGGAAGACCCCATCTCTACAAAAAATTTTAAAAATTATCTGGGCATGATGGTGCACAGCTGTGG	chr1:63678239-63678358
BA_j195992_028426	CTACACTCCAACCTGGGTGACAGAGTGAGACCCCATCTCAAAAAAAATATTTTTTTAGCTAATTGGGAGAAAGTGAATATGACTGGATATTAGGTGATATGGAATTATCATTAATTTTCT	chr1:63678439-63678558
BA_j195992_028427	AATTGGGAGAAAGTGAATATGACTGGATATTAGGTGATATGGAATTATCATTAATTTTCTCAGATGTGATAGTGGTATTGTGGATATATAGAAGAATGTCTTTATTCTTGTGATATGCAA	chr1:63678499-63678618
BA_j195992_028428	CAGATGTGATAGTGGTATTGTGGATATATAGAAGAATGTCTTTATTCTTGTGATATGCAAATTGAAGTATTTATGGGTAAAGTGTCACAATATCTGTAACTTACTTTTAAAGCTCAGCAA	chr1:63678559-63678678
BA_j195992_028429	ATTGAAGTATTTATGGGTAAAGTGTCACAATATCTGTAACTTACTTTTAAAGCTCAGCAAACGACCTGAAGAGAAAGAGAGCAAGCAAATATGGCAAAACATTAAAAATTGTTAAATCCA	chr1:63678619-63678738
BA_j195992_028430	ACGACCTGAAGAGAAAGAGAGCAAGCAAATATGGCAAAACATTAAAAATTGTTAAATCCAGGTGAAGGATATATGGGTGTACATTATATTATTCTTTCCAATTTTCTGTAGGTTTGAAAT	chr1:63678679-63678798
BA_j195992_028431	GGTGAAGGATATATGGGTGTACATTATATTATTCTTTCCAATTTTCTGTAGGTTTGAAATTTTCCAAAGTAAAAAGATTTTTTCTAACGCCCCTGTTGACAGCATATCTCTCTCAAGGCA	chr1:63678739-63678858
BA_j195992_028432	TTTCCAAAGTAAAAAGATTTTTTCTAACGCCCCTGTTGACAGCATATCTCTCTCAAGGCAATTAATGCTTCATTTCTCTGCTCCATTGGGAAATTTTTTTTGAAAGACTTGTCTATGCTC	chr1:63678799-63678918
BA_j195992_028433	ATTAATGCTTCATTTCTCTGCTCCATTGGGAAATTTTTTTTGAAAGACTTGTCTATGCTCTTTTACTTCCTCTCTTCCCATTCTCTTTTAAATCTACTTGAAATAGCCTAACTCCCTACC	chr1:63678859-63678978
BA_j195992_028434	TTTTACTTCCTCTCTTCCCATTCTCTTTTAAATCTACTTGAAATAGCCTAACTCCCTACCTCTCCACAAAAACAGATTTTGGCAACGTCAGTGATGACCTTCATACAGTCAAATCCAATG	chr1:63678919-63679038
BA_j195992_028435	TCTCCACAAAAACAGATTTTGGCAACGTCAGTGATGACCTTCATACAGTCAAATCCAATGATCAGTTCTCAGTCCTCATCTTACTCAACCTATCAGCAGTGTTTGGCACACTTGATTGGT	chr1:63678979-63679098
BA_j195992_028436	ATCAGTTCTCAGTCCTCATCTTACTCAACCTATCAGCAGTGTTTGGCACACTTGATTGGTCCTGCCTCTTGAAACACTTGCTTTACTTGACTCTAAGACAGCATGTTCTCTTGATTTTCC	chr1:63679039-63679158
BA_j195992_028437	CCTGCCTCTTGAAACACTTGCTTTACTTGACTCTAAGACAGCATGTTCTCTTGATTTTCCTCCTACTACAATGACAGCTCCTTCTATTGTCTTTTGCTGGACTATCTCATATACCTAAGC	chr1:63679099-63679218
BA_j195992_028438	TCCTACTACAATGACAGCTCCTTCTATTGTCTTTTGCTGGACTATCTCATATACCTAAGCTCCAACACTGAGGTCTCCCAAAGTTCAGACCTGAGACCTCATCTCTATCTAGACTCCTTT	chr1:63679159-63679278
BA_j195992_028439	TCCAACACTGAGGTCTCCCAAAGTTCAGACCTGAGACCTCATCTCTATCTAGACTCCTTTTCTAGATAATCACATACAGTCTCTGGACTTTAAATACCATCTACAGGCCGGGTGCGGTGG	chr1:63679219-63679338
BA_j195992_028440	ACTCCATCTCAAAATAAATAAATAAATAAAATAAATACCACCTATATACACTACTTGGACTTCTATCCTGAATTCCTACATTCGAATACCAAATGCTTATTCAATAGCACTTACTTATTC	chr1:63679596-63679715
BA_j195992_028441	TTCTATCCTGAATTCCTACATTCGAATACCAAATGCTTATTCAATAGCACTTACTTATTCAATAAACGATGCTTGGAAAACATCAATGCTTGGAAAACATATCCTTTCCTGTTGAATTAT	chr1:63679656-63679775
BA_j195992_028442	AATAAACGATGCTTGGAAAACATCAATGCTTGGAAAACATATCCTTTCCTGTTGAATTATCTTTCCCATTAAATTCTTTTCAACAGGTTATTCACATGCAAAAGAATTAAGTTGGACTCC	chr1:63679716-63679835
BA_j195992_028443	CTTTCCCATTAAATTCTTTTCAACAGGTTATTCACATGCAAAAGAATTAAGTTGGACTCCTACCTCACACCATATACAAAAATTAACTCAAAATGGATTATAGAAATAATTGTAAAAACA	chr1:63679776-63679895
BA_j195992_028444	TACCTCACACCATATACAAAAATTAACTCAAAATGGATTATAGAAATAATTGTAAAAACAAGCAATATAAAACTCTTAGACAAAAACATAAGCATGAATTTTATGACCTCAGTTTAGGCA	chr1:63679836-63679955
BA_j195992_028445	AGCAATATAAAACTCTTAGACAAAAACATAAGCATGAATTTTATGACCTCAGTTTAGGCAGTAGGTTCCTAGATATAATGCCAAAAACGCTAGTGACAAAAGAAAAAAAAGATAATTTTG	chr1:63679896-63680015
BA_j195992_028446	GTAGGTTCCTAGATATAATGCCAAAAACGCTAGTGACAAAAGAAAAAAAAGATAATTTTGGACTTCTTCAAAATGAAAAACTTTTGTTCTTTAATGGTTGCCATTAAGAAGAGACAACCT	chr1:63679956-63680075
BA_j195992_028447	GACTTCTTCAAAATGAAAAACTTTTGTTCTTTAATGGTTGCCATTAAGAAGAGACAACCTACAGAGATTATCCTGGGTAACATAAAATAAAATAAAGACAACCCACAGAATGGGAAAAAA	chr1:63680016-63680135
BA_j195992_028448	ACAGAGATTATCCTGGGTAACATAAAATAAAATAAAGACAACCCACAGAATGGGAAAAAATATTTATAAATTACATATGATAAAAGACTTGTAACCAATATATATAAGGGATTTGTATGA	chr1:63680076-63680195
BA_j195992_028449	TATTTATAAATTACATATGATAAAAGACTTGTAACCAATATATATAAGGGATTTGTATGACTCAACCATAAAACTTCAATAACTCAATTTTAAAATGGGCAAAGAATTTGAATAGATTTT	chr1:63680136-63680255
BA_j195992_028450	CTCAACCATAAAACTTCAATAACTCAATTTTAAAATGGGCAAAGAATTTGAATAGATTTTTTTTAAAATGAAAACAAATAGCCAACAGGCGCATTAAAAAGATGCTCAACATTCTTAGTT	chr1:63680196-63680315
BA_j195992_028451	TTTTAAAATGAAAACAAATAGCCAACAGGCGCATTAAAAAGATGCTCAACATTCTTAGTTATTAGGGAAATGTCAATCAAAATCACAATGAAACACCACTTCACCACCACTAGGATGGCT	chr1:63680256-63680375
BA_j195992_028452	ATTAGGGAAATGTCAATCAAAATCACAATGAAACACCACTTCACCACCACTAGGATGGCTATAATTAAAAAGACACATAATAACAAGTATTGGTGAGGATATGGAGAAACTGGAACACTC	chr1:63680316-63680435
BA_j195992_028453	ATAATTAAAAAGACACATAATAACAAGTATTGGTGAGGATATGGAGAAACTGGAACACTCATATATTGTTGGCGGAAATGCAAAATGGTGCAGCCACTTTAGAAAATAGGCTGGGGTCTA	chr1:63680376-63680495
BA_j195992_028454	AACATAGTGAGACCCCCCATCTCTAAAAATAAAAATATATATAAGTATTAAAATGTTCTGGAATTAGACAGTGGTGAAGGTTGCATAACTCTGGTATTTTTTTTTTTTTTTTCTGGAGAC	chr1:63682005-63682124
BA_j195992_036978	AACATAGTGAGACCCCCCATCTCTAAAAATAAAAATATATATAAGTATTAAAATGTTCTGGAATTAGACAGTGGTGAAGGTTGCATAACTCTGGTATTTTTTTTTTTTTTTTCTGGAGAC	chr1:63682005-63682124
BA_j195992_028455	GGCCTCCCAAAGTGCTGGGATTACAGGCTTGAGTCACCGTGCCCCGTCACTCTGGTAATTTTAAAAATCACTATAAAACATAATATAAAATACACTGATTTTAAAAATCACCGACTTGTA	chr1:63682351-63682470
BA_j195992_028456	TTAAAAATCACTATAAAACATAATATAAAATACACTGATTTTAAAAATCACCGACTTGTACACTTTAAAAGGATGTATTTTATAGTATGTTAAAGTCATGTGCCACATTATGACATTTCA	chr1:63682411-63682530
BA_j195992_028457	CACTTTAAAAGGATGTATTTTATAGTATGTTAAAGTCATGTGCCACATTATGACATTTCAGTCAATGAGAGACCACATAGGACATTGGTCCCATGAAATTACAATGGAGCTGAGAAATTC	chr1:63682471-63682590
BA_j195992_028458	GTCAATGAGAGACCACATAGGACATTGGTCCCATGAAATTACAATGGAGCTGAGAAATTCCTGTTGATGTCATAGTCCATATAATATCATAGTGCATCACATTACTCGTTTATCTGTGGC	chr1:63682531-63682650
BA_j195992_028459	CTGTTGATGTCATAGTCCATATAATATCATAGTGCATCACATTACTCGTTTATCTGTGGCCATGCTGGTGTAAAGAAATCTGCTCTCCCATTTGTATAAAAGTATAGCACATACAATTAA	chr1:63682591-63682710
BA_j195992_028460	CATGCTGGTGTAAAGAAATCTGCTCTCCCATTTGTATAAAAGTATAGCACATACAATTAAGTACAGTACATACTACTGGATAACAATAATAAACGACTATGTTATTGGTTTATGTATTTA	chr1:63682651-63682770
BA_j195992_028461	GTACAGTACATACTACTGGATAACAATAATAAACGACTATGTTATTGGTTTATGTATTTACAAAGGGACACAAGAAAACTGTTGAGGATGATGAATATATTCATAATATTGGTAGTGATT	chr1:63682711-63682830
BA_j195992_028462	CAAAGGGACACAAGAAAACTGTTGAGGATGATGAATATATTCATAATATTGGTAGTGATTGTAGTGATGGTTTCACAGGTATATATATATATGTGTCAAGATTTATTGGATTGTATTAAT	chr1:63682771-63682890
BA_j195992_028463	GTAGTGATGGTTTCACAGGTATATATATATATGTGTCAAGATTTATTGGATTGTATTAATACACCTTAAATAGGCTGAGTACAGTGGCTCACACCTGTAATCCCAACATTTTAAGAGGCT	chr1:63682831-63682950
BA_j195992_028464	ACACCTTAAATAGGCTGAGTACAGTGGCTCACACCTGTAATCCCAACATTTTAAGAGGCTGAGGTTGGCAGATCACTTGAGGCCAGGAGTTCGAGACCAGCCCAGCCAATACGGGGAAAC	chr1:63682891-63683010
BA_j195992_028465	GGGCAACAGAGTGAGACTGTCTCAAACAAACAAACCAACAGACCCAAATTGTACACCTTAAATATATGCCACTTATTTTATGTCAATTTTACCTAAAGAAAACTGTAAATATTTCTATCT	chr1:63683218-63683337
BA_j195992_028466	AATATATGCCACTTATTTTATGTCAATTTTACCTAAAGAAAACTGTAAATATTTCTATCTATTCCAAAGAACAAATCATTCTGATATTGATTTAATGGCCTCCCAATTACTTCAGCTAAA	chr1:63683278-63683397
BA_j195992_028467	ATTCCAAAGAACAAATCATTCTGATATTGATTTAATGGCCTCCCAATTACTTCAGCTAAATCACCTCTTCCCAGGCCAGTTCAGTCTTCACTCTGTCCCTAGGATTAACTTTTTAAAACA	chr1:63683338-63683457
BA_j195992_028468	TCACCTCTTCCCAGGCCAGTTCAGTCTTCACTCTGTCCCTAGGATTAACTTTTTAAAACATTTGGCATTCCCATAACTCCTTTTCTTAAAAACTTCCATTGTTCCCCCACTGAATATAGT	chr1:63683398-63683517
BA_j195992_028469	TTTGGCATTCCCATAACTCCTTTTCTTAAAAACTTCCATTGTTCCCCCACTGAATATAGTTCTAAAGGACACTTTTCTTAATATAATCTCATCCCACCTTCTAGGCTCATCTCTTTCTGG	chr1:63683458-63683577
BA_j195992_028470	TCTAAAGGACACTTTTCTTAATATAATCTCATCCCACCTTCTAGGCTCATCTCTTTCTGGTACCCTTCAGGTTCTTTCATACTCCTGCTACAATACATTTCTCACTTAATCTTTAGACAT	chr1:63683518-63683637
BA_j195992_028471	TACCCTTCAGGTTCTTTCATACTCCTGCTACAATACATTTCTCACTTAATCTTTAGACATTCAGTTTCTTCTGTTTAAAATGCCTTTATCCTTCCATGACCTGCCCCAACTTCAAAGTCT	chr1:63683578-63683697
BA_j195992_028472	TCAGTTTCTTCTGTTTAAAATGCCTTTATCCTTCCATGACCTGCCCCAACTTCAAAGTCTGGAGAATTACTACCCAACTTTCAAGATTCTGTTCAAATAGTACATTCTATGTGAAGGCTT	chr1:63683638-63683757
BA_j195992_028473	GGAGAATTACTACCCAACTTTCAAGATTCTGTTCAAATAGTACATTCTATGTGAAGGCTTTTAAATTTCTTCCAGCCATTCTTTCTCTCCTCATTGTTCTCATGATTCTTGCACTTTCTT	chr1:63683698-63683817
BA_j195992_028474	TTAAATTTCTTCCAGCCATTCTTTCTCTCCTCATTGTTCTCATGATTCTTGCACTTTCTTTTTTACCACTTTGCAGTGTAAAGTTTGTTTGTTTTTATATCTGTCCTCATCAAAAAAAAT	chr1:63683758-63683877
BA_j195992_028475	TTTTACCACTTTGCAGTGTAAAGTTTGTTTGTTTTTATATCTGTCCTCATCAAAAAAAATTGTGTCTCCTAGTACCCCCAGAGCTTAGTACAGTACCTGCCATACAGCAGCAATTCCATA	chr1:63683818-63683937
BA_j195992_028476	TGTGTCTCCTAGTACCCCCAGAGCTTAGTACAGTACCTGCCATACAGCAGCAATTCCATAATGCTAAATGAATAAATGAAAGCACATTCAGTGACGGCTATTAACAGTTTTAATATATTC	chr1:63683878-63683997
BA_j195992_028477	ATGCTAAATGAATAAATGAAAGCACATTCAGTGACGGCTATTAACAGTTTTAATATATTCTATGATGTTTCAAAAAAAATTTTAATAATACAGCAATCAGCATTAATAGGGTATTTGGAG	chr1:63683938-63684057
BA_j195992_028478	TATGATGTTTCAAAAAAAATTTTAATAATACAGCAATCAGCATTAATAGGGTATTTGGAGAATCTCTTAAAATAAGCACATAGTCTTTGCATATACCAAAAACCGTGTTTATAAAACTGG	chr1:63683998-63684117
BA_j195992_028479	AATCTCTTAAAATAAGCACATAGTCTTTGCATATACCAAAAACCGTGTTTATAAAACTGGTAAAATAAAATGATTTTGTGCCATATTTAGGGCTTCCCCACAATCTAACTATCAGATGTT	chr1:63684058-63684177
BA_j195992_028480	TAAAATAAAATGATTTTGTGCCATATTTAGGGCTTCCCCACAATCTAACTATCAGATGTTTTAAAAATTGCCAAAGAAATTCTGAAGATCACCTAGTAACAAGAGCTGGAAAGAGAGATG	chr1:63684118-63684237
BA_j195992_028481	TTAAAAATTGCCAAAGAAATTCTGAAGATCACCTAGTAACAAGAGCTGGAAAGAGAGATGTGGCTCATTCATCCTTGAGACTAAAGGGTATATTCTCATTTTGACGTTCAACGATTTATA	chr1:63684178-63684297
BA_j195992_028482	TGGCTCATTCATCCTTGAGACTAAAGGGTATATTCTCATTTTGACGTTCAACGATTTATATATTCAACTCCCATTAATGCTAATGGGAATTGTGCACATAAATTTTCACAAACTGAGATG	chr1:63684238-63684357
BA_j195992_028483	TATTCAACTCCCATTAATGCTAATGGGAATTGTGCACATAAATTTTCACAAACTGAGATGAGAACACATCCCTAAACGTGCAAGCCAAGAATACATGCAGATGCTATAATTCCAAAGCCT	chr1:63684298-63684417
BA_j195992_028484	AGAACACATCCCTAAACGTGCAAGCCAAGAATACATGCAGATGCTATAATTCCAAAGCCTAAGAAACTAAGCCCATAATTAAAATGTGTGGCTCTCTCAGTGTCAGCAGATTGAGTTGCT	chr1:63684358-63684477
BA_j195992_028485	AAGAAACTAAGCCCATAATTAAAATGTGTGGCTCTCTCAGTGTCAGCAGATTGAGTTGCTAACACACTTACAGGCCCAATTCATCACAATATATCTATAGCCTTCCAGCCTCTAACAGTC	chr1:63684418-63684537
BA_j195992_028486	AACACACTTACAGGCCCAATTCATCACAATATATCTATAGCCTTCCAGCCTCTAACAGTCCTGGAAGGCAACAGATGCCAGTGAACTGCAGACTGGCTTGTCTGGGAGAAAGGTCGGCTA	chr1:63684478-63684597
BA_j195992_028487	CTGGAAGGCAACAGATGCCAGTGAACTGCAGACTGGCTTGTCTGGGAGAAAGGTCGGCTATGGAAACCTTGTTGGGAGAAAGGGAAAAGGCAGTAGGGTAGAAAGGTAGAAAACTCTCTG	chr1:63684538-63684657
BA_j195992_028488	TGGAAACCTTGTTGGGAGAAAGGGAAAAGGCAGTAGGGTAGAAAGGTAGAAAACTCTCTGGGGAAGTAGAAAACTTGCCAAAGGTCCTTTTGTCTCCTGCTCTACCACCTTGGTCCTTTC	chr1:63684598-63684717
BA_j195992_028489	GGGAAGTAGAAAACTTGCCAAAGGTCCTTTTGTCTCCTGCTCTACCACCTTGGTCCTTTCACTTAACAGTTACATCTACTTAGAAGAGGGTTCATGAATCTAAAAACTTTGAATGAAAGC	chr1:63684658-63684777
BA_j195992_028490	ACTTAACAGTTACATCTACTTAGAAGAGGGTTCATGAATCTAAAAACTTTGAATGAAAGCCAAATAATCTGCTCTGTAAGAGGCTATTTGGGAAGCTGATTTACCCACAATATTCCATAG	chr1:63684718-63684837
BA_j195992_028491	CAAATAATCTGCTCTGTAAGAGGCTATTTGGGAAGCTGATTTACCCACAATATTCCATAGAAATGCTATGCTTGAGAAAGTCAACTAGTATTTCTGAAAATCCGAATCTCCTCTAAAGGG	chr1:63684778-63684897
BA_j195992_028492	AAATGCTATGCTTGAGAAAGTCAACTAGTATTTCTGAAAATCCGAATCTCCTCTAAAGGGAATATGAATACATGACTTGGCATAATATATGATCATAATCACTAGGTCTTTACAGACTCA	chr1:63684838-63684957
BA_j195992_028493	AATATGAATACATGACTTGGCATAATATATGATCATAATCACTAGGTCTTTACAGACTCATTCCAATTTCAACAAGTTATTCCTGTCACATATTTACTTCCAAGTTTAATCCCACCAAAA	chr1:63684898-63685017
BA_j195992_028494	TTCCAATTTCAACAAGTTATTCCTGTCACATATTTACTTCCAAGTTTAATCCCACCAAAAGCAGAAAGATATTATATTGAATGTAGCCTGGTGAAAATCACATTGAATTTGGAATTCAAA	chr1:63684958-63685077
BA_j195992_028495	GCAGAAAGATATTATATTGAATGTAGCCTGGTGAAAATCACATTGAATTTGGAATTCAAAGGTAAAGATTCAAGTTTCACTGGACACAAAATCTCTCTGAGCCACAATTTTCTCTACTGG	chr1:63685018-63685137
BA_j195992_028496	GGTAAAGATTCAAGTTTCACTGGACACAAAATCTCTCTGAGCCACAATTTTCTCTACTGGAAAATGAGAGGTGATAATCCTTGCCCTACTTATCTCTTAGGGTTATTAGAAATTTACATG	chr1:63685078-63685197
BA_j195992_028497	AAAATGAGAGGTGATAATCCTTGCCCTACTTATCTCTTAGGGTTATTAGAAATTTACATGAAAGCATTTGAAAATACCAATATCAGCTCCTGTGCTCAATAATTTTTTTAAGAAATATAT	chr1:63685138-63685257
BA_j195992_028498	AAAGCATTTGAAAATACCAATATCAGCTCCTGTGCTCAATAATTTTTTTAAGAAATATATATATATAGTTACCCCCCAAAAAAATCTTTGAAAATGGCCTCTTTTACAGAAAAACAACCA	chr1:63685198-63685317
BA_j195992_028499	ATATATAGTTACCCCCCAAAAAAATCTTTGAAAATGGCCTCTTTTACAGAAAAACAACCAAATCCCCAAGTCTTTTTCATAATCCTGTCTTCTCTATCCTCCCCTCCCTCAACTCCCCTT	chr1:63685258-63685377
BA_j195992_028500	AATCCCCAAGTCTTTTTCATAATCCTGTCTTCTCTATCCTCCCCTCCCTCAACTCCCCTTCCCCCTTTTTTTGGAGACAGAGTCTGTGTCACCCAGGCTAGAGTGCAGTGGCATACTCAC	chr1:63685318-63685437
BA_j195992_028501	AGGCGTGAGTGACCAAGCCCAGCCCTCTCAATCACCTTGATTAGGAGAGTCCTCTAAAGTCCTAAACACAACCACTTCCTTGCTGGGTGATATTGGGAAGTTACATAATCTCTGAGAGTC	chr1:63685645-63685764
BA_j195992_028502	CCTAAACACAACCACTTCCTTGCTGGGTGATATTGGGAAGTTACATAATCTCTGAGAGTCTATAAATCTGAAAATTCTGAGATTCTGGTATTGTTTCCTCATGCCAAAAGTGAAGATAAT	chr1:63685705-63685824
BA_j195992_028503	TATAAATCTGAAAATTCTGAGATTCTGGTATTGTTTCCTCATGCCAAAAGTGAAGATAATATCTGTCTTGGTTTCCTCATTGGATTAGTATGACAACAAAACATCTCAACAGCAAGAAAA	chr1:63685765-63685884
BA_j195992_028504	ATCTGTCTTGGTTTCCTCATTGGATTAGTATGACAACAAAACATCTCAACAGCAAGAAAAAAAAATCCAATCAAAAAATGGGCAAATGATCTGAACAGATATTTATCAAAAGAAGATATA	chr1:63685825-63685944
BA_j195992_028505	AAAAATCCAATCAAAAAATGGGCAAATGATCTGAACAGATATTTATCAAAAGAAGATATACAAATGTCCAACAAATATATGAAAAAACAGTCAATATCACTAATCATCAGAGAAATGTAA	chr1:63685885-63686004
BA_j195992_028506	TATCAAAAGAAGATATACAAATGTCCAACAAATATATGAAAAAACAGTCAATATCACTAATCATCAGAGAAATGTAAATCAAAACCACAGTGAGATATTTAGAGACTCATTCCAATTTCA	chr1:63685928-63686047
BA_j195992_028507	TCATCAGAGAAATGTAAATCAAAACCACAGTGAGATATTTAGAGACTCATTCCAATTTCAACCACAATGAGATATCATCTTACCAAATTAGATAGCTACTATCAAAAAGACAAAAAAAGT	chr1:63685988-63686107
BA_j195992_028508	ACCACAATGAGATATCATCTTACCAAATTAGATAGCTACTATCAAAAAGACAAAAAAAGTAAAAAACAACAACAACAAAACAAGTGCTGGCAAGGATGTAGAGAAAAGGAAACTCTTATA	chr1:63686048-63686167
BA_j195992_028509	GTATAGCCACTATAGAGAACAGTATGGAGATTTCTAAAAAAAAAAAAAAAAAAAAGCTACAAATAAAACTACCATATGATCCAGCAATCCCACTACTGAGCATTTATCAAAAGGAAAGGA	chr1:63686192-63686311
BA_j195992_028510	GCCAAGATGTGGAATCAACCTAGGTGTCCAACAACAGATGAATAAAGAAAATACAGTATATATACACAATGGAATATTATTCAGCTATAAAAAAGAATGAGGCCGGGCATTATGGCTCAC	chr1:63686371-63686490
BA_j195992_028511	TTGATCTGGGAGGCAGAGGTTGTAGTGAGCCAAGATTGTGTCACTGCACTCCAGCCTAGGTGACAGAGGGATTCTGTCTCTAAATAAATAAATAAGAATGGAATCCTGCCATTCTCAGCA	chr1:63686670-63686789
BA_j195992_028512	TGACAGAGGGATTCTGTCTCTAAATAAATAAATAAGAATGGAATCCTGCCATTCTCAGCAATATGGATGGAAGTGGAGGACATTATGTTAAGTGAAATACACCAGGCACAGGTTTAAACA	chr1:63686730-63686849
BA_j195992_028513	ATATGGATGGAAGTGGAGGACATTATGTTAAGTGAAATACACCAGGCACAGGTTTAAACACTTCATGTTCCCTCTTATATGAGGAAGCTGGAGAAAGTTGATTTCATAGATGTAAAATGT	chr1:63686790-63686909
BA_j195992_028514	CTTCATGTTCCCTCTTATATGAGGAAGCTGGAGAAAGTTGATTTCATAGATGTAAAATGTACCGTAGATGTTACTAGAGGCTAGGAAAGGTAGGGGAAAGGAGACGATTGGGAGAAACTT	chr1:63686850-63686969
BA_j195992_028515	ACCGTAGATGTTACTAGAGGCTAGGAAAGGTAGGGGAAAGGAGACGATTGGGAGAAACTTGTTAAAAGATACAAAATTATACCTAGATGAGAGGAAAAAGTTATAGTGTTCTATACCACT	chr1:63686910-63687029
BA_j195992_028516	GTTAAAAGATACAAAATTATACCTAGATGAGAGGAAAAAGTTATAGTGTTCTATACCACTGTAGGATGACTATGGCTGACAATAATATATATTTTCAAATAGCTAAAAGAGACGATATTG	chr1:63686970-63687089
BA_j195992_028517	GTAGGATGACTATGGCTGACAATAATATATATTTTCAAATAGCTAAAAGAGACGATATTGAATGTTCCCAACACAAAGAAATGATAAACATTTGAGAATATGGATATGCTAATTACCCTT	chr1:63687030-63687149
BA_j195992_028518	AATGTTCCCAACACAAAGAAATGATAAACATTTGAGAATATGGATATGCTAATTACCCTTATCTGATCACTCTACATTGTATGTATCAAAACATCACTATATACCCCATAAATATGTACA	chr1:63687090-63687209
BA_j195992_028519	ATCTGATCACTCTACATTGTATGTATCAAAACATCACTATATACCCCATAAATATGTACAATCATCATGTGTCAGTTAAAAAAAATCAAAAGAGATCATGTAAGCTATAAAGGACCCCAT	chr1:63687150-63687269
BA_j195992_028520	ATCATCATGTGTCAGTTAAAAAAAATCAAAAGAGATCATGTAAGCTATAAAGGACCCCATAGTTGAGTAGACTCAACACTCAAGCTGGTATTTTTGAACACCTACTGTATGCTAGGCACT	chr1:63687210-63687329
BA_j195992_028521	AGTTGAGTAGACTCAACACTCAAGCTGGTATTTTTGAACACCTACTGTATGCTAGGCACTAGGCTAAGTATCGTGCTTAAAAAGAGAGGTTAGTAAGTCCCTCTGTGACAGTCACCACAG	chr1:63687270-63687389
BA_j195992_028522	AGGCTAAGTATCGTGCTTAAAAAGAGAGGTTAGTAAGTCCCTCTGTGACAGTCACCACAGAAATCCCTAGAAGTTTATGCTTTTTCCACTTCATCCCTATCCCACTTCTCTGTTTGTGAT	chr1:63687330-63687449
BA_j195992_028523	AAATCCCTAGAAGTTTATGCTTTTTCCACTTCATCCCTATCCCACTTCTCTGTTTGTGATCATTAATTATGATTACTTATATGCTGTCTTGTACTTTGAAATATAGGAATACTGGGAACT	chr1:63687390-63687509
BA_j195992_028524	CATTAATTATGATTACTTATATGCTGTCTTGTACTTTGAAATATAGGAATACTGGGAACTACACAGCGCAGAAAGAAGTGGCCACAGCAGGATAAAGTAGAACTTAGACTCTGAACAAGA	chr1:63687450-63687569
BA_j195992_028525	ACACAGCGCAGAAAGAAGTGGCCACAGCAGGATAAAGTAGAACTTAGACTCTGAACAAGAGATTTGGCAAAAGTCTAAACATAGAGGAAAGCTGTGCGATGGGGTATCTGAGACTATTCC	chr1:63687510-63687629
BA_j195992_028526	GATTTGGCAAAAGTCTAAACATAGAGGAAAGCTGTGCGATGGGGTATCTGAGACTATTCCCAGGCTAAATGACTGAGGGCAAAAACGGTTGAGGGCAAAAATGGTTGAGGAGGGGTGCCA	chr1:63687570-63687689
BA_j195992_028527	ATTGTAAATTTGATAAACAGCATTTTTTCCTGAATAAAATTACCTAGGAGATATGAATTGGTTGGCAGAAAAGAACATGGGAAAGGTAGGGGATGGTAGTATTATAGCTACAAAACATTT	chr1:63688046-63688165
BA_j195992_028528	GTTGGCAGAAAAGAACATGGGAAAGGTAGGGGATGGTAGTATTATAGCTACAAAACATTTTGGGATCATGATAGGGGTATGTCCAGCATGCTGAAAGCAATCATATTTCATGCTTGGCTA	chr1:63688106-63688225
BA_j195992_028529	TGGGATCATGATAGGGGTATGTCCAGCATGCTGAAAGCAATCATATTTCATGCTTGGCTAGAAAAATAGAAGTCCTGTTCTTGCCCTCTTCATCACAATCCACATGTAACTATCCATCAT	chr1:63688166-63688285
BA_j195992_028530	GAAAAATAGAAGTCCTGTTCTTGCCCTCTTCATCACAATCCACATGTAACTATCCATCATCCCTTTTCCCTCTCTATTCATAATTACACTCCTCTTTGGGGTCCAAAGCAAAGTCCTCCA	chr1:63688226-63688345
BA_j195992_028531	CCCTTTTCCCTCTCTATTCATAATTACACTCCTCTTTGGGGTCCAAAGCAAAGTCCTCCAGATAGCCTGTTGATACAAGGAACTATGTATTCAATATTTTCCATGTAGAGGTAGTCTATT	chr1:63688286-63688405
BA_j195992_028532	GATAGCCTGTTGATACAAGGAACTATGTATTCAATATTTTCCATGTAGAGGTAGTCTATTTGCTGGGATGCCCTTATATGATGTCATAAGACAGGCATAGGGGACCAGGTATGCTCTCAT	chr1:63688346-63688465
BA_j195992_028533	TGCTGGGATGCCCTTATATGATGTCATAAGACAGGCATAGGGGACCAGGTATGCTCTCATTTTCATAATTCTGGATTTCATAATGTTATTCACTATTGAAGAGAGTATGTGTTATTCACA	chr1:63688406-63688525
BA_j195992_028534	TTTCATAATTCTGGATTTCATAATGTTATTCACTATTGAAGAGAGTATGTGTTATTCACACACATTCAATTATGCATTACTCTTGAAAGGTTCTTGTTCACTTGGGTTTATTGATTAACC	chr1:63688466-63688585
BA_j195992_028535	CACATTCAATTATGCATTACTCTTGAAAGGTTCTTGTTCACTTGGGTTTATTGATTAACCTCTTAAAAGGAAAGCATAAAAATTTCTCCCTTTTAAAAATAGTTTTACTCAGTAGGTTCC	chr1:63688526-63688645
BA_j195992_028536	TCTTAAAAGGAAAGCATAAAAATTTCTCCCTTTTAAAAATAGTTTTACTCAGTAGGTTCCCTTGACTTTGATAAGAAGAGCTCAAGATTTAATACTTTAAGGAGCCTCCAAAACCATGGC	chr1:63688586-63688705
BA_j195992_028537	CTTGACTTTGATAAGAAGAGCTCAAGATTTAATACTTTAAGGAGCCTCCAAAACCATGGCAAACTTTTCCCCAAAAAAACTAGAACTAAAATAAAGTCTCTATCAGATCTCTGAATATAC	chr1:63688646-63688765
BA_j195992_028538	AAACTTTTCCCCAAAAAAACTAGAACTAAAATAAAGTCTCTATCAGATCTCTGAATATACTGATTTTTTAAAAAGATTTCTGAGAAGAATCTTCCATCATTTTCAAAAGAAATGGAGCCT	chr1:63688706-63688825
BA_j195992_028539	TGATTTTTTAAAAAGATTTCTGAGAAGAATCTTCCATCATTTTCAAAAGAAATGGAGCCTTTCTCTTCCTCTGTTGATGTGTGTTTTTCTGAAGTACAGCTTGCTTTCTATAATGTAATT	chr1:63688766-63688885
BA_j195992_028540	TTCTCTTCCTCTGTTGATGTGTGTTTTTCTGAAGTACAGCTTGCTTTCTATAATGTAATTTCTTGCATTCCTATAAAACCAACGTAAAACAGTAGTATGAAAACAACCTAAAAACAATGG	chr1:63688826-63688945
BA_j195992_028541	TCTTGCATTCCTATAAAACCAACGTAAAACAGTAGTATGAAAACAACCTAAAAACAATGGTGTAAATGAGAAATAAAAGAGGGTTTAATCAGCTACAGAGTTTCAGGTTTCTAGCAACAA	chr1:63688886-63689005
BA_j195992_028542	TGTAAATGAGAAATAAAAGAGGGTTTAATCAGCTACAGAGTTTCAGGTTTCTAGCAACAAGGAAGAATAAGGGGAGTTATAATGCATAAATATATTTTACTCTTGAAAGTTAAAAATATA	chr1:63688946-63689065
BA_j195992_028543	GGAAGAATAAGGGGAGTTATAATGCATAAATATATTTTACTCTTGAAAGTTAAAAATATACTAGTCAAATCCCCTTTAAGCAAATTCTAAACAGCATATAAGATTATATCAAAATCAGTG	chr1:63689006-63689125
BA_j195992_028544	CTAGTCAAATCCCCTTTAAGCAAATTCTAAACAGCATATAAGATTATATCAAAATCAGTGAGACTTTAGATTCATTGTTATCAAATGAGAAACAAAACAAAAAAAGTTAATAACTTGGTA	chr1:63689066-63689185
BA_j195992_028545	AGACTTTAGATTCATTGTTATCAAATGAGAAACAAAACAAAAAAAGTTAATAACTTGGTATTTTAAAAAGCACAGAATCCAAATAAACAGTAGCACAGTTCATATTTGCAAGGAAGAATC	chr1:63689126-63689245
BA_j195992_028546	TTTTAAAAAGCACAGAATCCAAATAAACAGTAGCACAGTTCATATTTGCAAGGAAGAATCGGAAGAATACGTTGCCAAATCAACAGCCAGCCACTCAAAACAAACATGCATGTGTTCCCA	chr1:63689186-63689305
BA_j195992_028547	GGAAGAATACGTTGCCAAATCAACAGCCAGCCACTCAAAACAAACATGCATGTGTTCCCAATGCTGCATGAATAATAACCTTTCTCCTGTAACGGATGTATAACCAACAGCTGCATGTAA	chr1:63689246-63689365
BA_j195992_028548	ATGCTGCATGAATAATAACCTTTCTCCTGTAACGGATGTATAACCAACAGCTGCATGTAATACAAATCATGTTCTCTAATTACTCTATCTCCATATATCCTATTTATATTGAGAAAATTC	chr1:63689306-63689425
BA_j195992_028549	TACAAATCATGTTCTCTAATTACTCTATCTCCATATATCCTATTTATATTGAGAAAATTCTCACCGTAAGAGAAATGTCTATTCATTACACCTGCTGTTCTCTATACAGAATTCAACTGG	chr1:63689366-63689485
BA_j195992_028550	TCACCGTAAGAGAAATGTCTATTCATTACACCTGCTGTTCTCTATACAGAATTCAACTGGGAAACTCCATCACACCAAAACTATCATTTATCTTTGCCCTTCAAGAAACTTTAAATATAA	chr1:63689426-63689545
BA_j195992_028551	GAAACTCCATCACACCAAAACTATCATTTATCTTTGCCCTTCAAGAAACTTTAAATATAAGGAATAGGTGTAGTGGTCATTAGAAATCTGGCTTTATCAATCATTTACTGGCTATATGAC	chr1:63689486-63689605
BA_j195992_028552	GGAATAGGTGTAGTGGTCATTAGAAATCTGGCTTTATCAATCATTTACTGGCTATATGACCATGAGAAATACACTGAATCTCCCTGAGTCTTGGTTTCCTCATCTATTCTATGAGGATAG	chr1:63689546-63689665
BA_j195992_028553	CATGAGAAATACACTGAATCTCCCTGAGTCTTGGTTTCCTCATCTATTCTATGAGGATAGTGATACTCCCTTAGGGTAGTTGTAAGAATTAATTAACATGCAGTTAAACCTCTAAAAACA	chr1:63689606-63689725
BA_j195992_028554	TGATACTCCCTTAGGGTAGTTGTAAGAATTAATTAACATGCAGTTAAACCTCTAAAAACAAATACTATGAGTTCAACGAATGGTAGCTATTAGACAAGTGATTTCATAAATTAAAAGCTA	chr1:63689666-63689785
BA_j195992_028555	AATACTATGAGTTCAACGAATGGTAGCTATTAGACAAGTGATTTCATAAATTAAAAGCTAGGTCATCCAAAGTAAAAAAGAGAGAAAACACAAATAAAAAACTAAAATCAGAAGTTAAAG	chr1:63689726-63689845
BA_j195992_028556	GGTCATCCAAAGTAAAAAAGAGAGAAAACACAAATAAAAAACTAAAATCAGAAGTTAAAGTGGAGCCACTATTGACCTTACAGAAATAAAAAGAATTATAAAAGAATACTGTGAACAAGT	chr1:63689786-63689905
BA_j195992_028557	TGGAGCCACTATTGACCTTACAGAAATAAAAAGAATTATAAAAGAATACTGTGAACAAGTAACTATACACCAACAAATTAGATAACCAAGATGAAATGGGCAAATTCCTAGAAACACACA	chr1:63689846-63689965
BA_j195992_028558	AACTATACACCAACAAATTAGATAACCAAGATGAAATGGGCAAATTCCTAGAAACACACAAATGACCTAAACTGACTTAAAAAGAAACAGAAAATCTCAACACACTTATAACGAATAAAG	chr1:63689906-63690025
BA_j195992_028559	GCACTTTGGGAGGCCAAGGTGGGAGGATCACTTGAGCTCAGGATTCGAGACCAGCCTGGGCAACACAGTAAGACCCTGTCGCTACAAAAAAAGGAAAAAAGAAAAGAAAAGAGAAAGAAA	chr1:63690086-63690205
BA_j195992_028560	CAACACAGTAAGACCCTGTCGCTACAAAAAAAGGAAAAAAGAAAAGAAAAGAGAAAGAAAGGAAGGGAAAAAAGGAAATGAAGAAAGAAAAGAGAAAGAGAATAATTAAGGAGGGCTGGG	chr1:63690146-63690265
BA_j195992_028561	GGAAGGGAAAAAAGGAAATGAAGAAAGAAAAGAGAAAGAGAATAATTAAGGAGGGCTGGGTGTGGTGGCTCACAGCTGTAATTCCAGCACTTTGGAAGGCTGAGGCGAGTGGATCAACTA	chr1:63690206-63690325
BA_j195992_028562	CTTGAACCCGGGAGGCAGAGGTTGCGGTGAGCTGAGATTGCACCACTGCACTCCCACCTGGGTGACACAGTGAGACTTTGTCTCAATAGAAATAAAAATAAAGAATAATTAAGGAAAAAA	chr1:63690457-63690576
BA_j195992_028563	GGTGACACAGTGAGACTTTGTCTCAATAGAAATAAAAATAAAGAATAATTAAGGAAAAAAAAAAAGACCTCCCAACAAAAATACACTCCAGGACCAGTTGGCTTCACTGGTGAATTCTAC	chr1:63690517-63690636
BA_j195992_028564	AAAAAGACCTCCCAACAAAAATACACTCCAGGACCAGTTGGCTTCACTGGTGAATTCTACCAAACATTTAAAGAATTAACAACAATCAATCATTGTCAAGCTGCTCCAATAAATAGAAGA	chr1:63690577-63690696
BA_j195992_028565	CAAACATTTAAAGAATTAACAACAATCAATCATTGTCAAGCTGCTCCAATAAATAGAAGAGGAATGAACATTTCCCAAATCATTCTATGAAAACAGAATTACCCTGATATCAAAGCCAGA	chr1:63690637-63690756
BA_j195992_028566	GTGCCATTGCACTTCACCCTGGGTGACAGAGCAAGACTCTGTCTAAATAAATAAATAGACATCACAAGAAAAGAAAATCTTAAACGAATATCCAAAATCCTCAGCAAAATACTAGAAAAA	chr1:63691010-63691129
BA_j195992_028567	ATCACAAGAAAAGAAAATCTTAAACGAATATCCAAAATCCTCAGCAAAATACTAGAAAAATCAAATGATGTAATATATCACATCTATAGAATGAAGGGGAGACAACACAAAGATCATATT	chr1:63691070-63691189
BA_j195992_028568	TCAAATGATGTAATATATCACATCTATAGAATGAAGGGGAGACAACACAAAGATCATATTGATTGATGCAGAAAAGGCATTTGACAAAATCCGACACTCTTTCCTGAGAAAGACACAAAG	chr1:63691130-63691249
BA_j195992_028569	GATTGATGCAGAAAAGGCATTTGACAAAATCCGACACTCTTTCCTGAGAAAGACACAAAGAAAACTAGGAATAAAAGAGAAATTCTTCAACAAGTTAGTGATTTATAAAAAACCCAACAG	chr1:63691190-63691309
BA_j195992_028570	AAAACTAGGAATAAAAGAGAAATTCTTCAACAAGTTAGTGATTTATAAAAAACCCAACAGCTAACATACTCAGTGCCAAAAAACTGTAATATTTTCCCCAATATTAGGAACAAGACAAGA	chr1:63691250-63691369
BA_j195992_028571	CTAACATACTCAGTGCCAAAAAACTGTAATATTTTCCCCAATATTAGGAACAAGACAAGAATGCCAGGTTTCACTACAGCTATTCAACACTGAACTGGAAGTTCTAGCCAGAGCAATTAG	chr1:63691310-63691429
BA_j195992_028572	ATGCCAGGTTTCACTACAGCTATTCAACACTGAACTGGAAGTTCTAGCCAGAGCAATTAGACCAGAAAAGAAAAAAAAATGGGGAAAATTGCAAATTTTATGCTATATGTATTTTTCTCT	chr1:63691370-63691489
BA_j195992_028573	ACCAGAAAAGAAAAAAAAATGGGGAAAATTGCAAATTTTATGCTATATGTATTTTTCTCTAATAAAAAAATTTATTTTATTTTATTTATTTATTTATTTATTTTTGAGACACAATCTTGC	chr1:63691430-63691549
BA_j195992_028574	TAGTAGAGATGGGGTTTCACCGTGGTACCCAGGATGGTCTCGATCTCCTAACCACCTGCCTCGGCCTCCCAAAGTGCTGGAATTACAGGCGTGAGCCACGGTGCCCAGCCAAATTTTAAT	chr1:63691696-63691815
BA_j195992_028575	CTCCTAACCACCTGCCTCGGCCTCCCAAAGTGCTGGAATTACAGGCGTGAGCCACGGTGCCCAGCCAAATTTTAATTATTTTTATTAACATCTCATATCCTCCGTGCCCTACCCCAGCCA	chr1:63691740-63691859
BA_j195992_028576	CCAGCCAAATTTTAATTATTTTTATTAACATCTCATATCCTCCGTGCCCTACCCCAGCCAAAAAAAAAGCTGGGCCATCTACAATACAGGCTGTCATAGCGTTATTTGCTTACTCTTTAA	chr1:63691800-63691919
BA_j195992_028577	AAAAAAAAGCTGGGCCATCTACAATACAGGCTGTCATAGCGTTATTTGCTTACTCTTTAACATTTATCTGAGCTCATAAAGGCTGAGGTAGAATTTGAAAAGGGTATAAGCAACAGTGGA	chr1:63691860-63691979
BA_j195992_028578	CATTTATCTGAGCTCATAAAGGCTGAGGTAGAATTTGAAAAGGGTATAAGCAACAGTGGAAGAGAAATTAACCTTATTTACAAACTGAATGTTTGTGTACCCCCAAAATGTATATGTTGA	chr1:63691920-63692039
BA_j195992_028579	AGAGAAATTAACCTTATTTACAAACTGAATGTTTGTGTACCCCCAAAATGTATATGTTGAAATCCTAACTCCCAATGTGATAGTATTAGGAAGTGGGGGCCTTTGGGAGGTGATTAGATC	chr1:63691980-63692099
BA_j195992_028580	AATCCTAACTCCCAATGTGATAGTATTAGGAAGTGGGGGCCTTTGGGAGGTGATTAGATCATGAGGGCAGAGCCCTGGTGAATAGGATTAGTGACATTTTGAAAGAAACAGAGCTTCCTC	chr1:63692040-63692159
BA_j195992_028581	ATGAGGGCAGAGCCCTGGTGAATAGGATTAGTGACATTTTGAAAGAAACAGAGCTTCCTCACCCCTTCTGCCATGTGATGTCACAAGAAGTTGATGGTCTGCAACCTGGAAGTGGGCTCT	chr1:63692100-63692219
BA_j195992_028582	ACCCCTTCTGCCATGTGATGTCACAAGAAGTTGATGGTCTGCAACCTGGAAGTGGGCTCTCACCAGAATTTGACTATGCTGGCATTCATTCTCAGACTTTCAGTCTTGAAGTTGCATTTC	chr1:63692160-63692279
BA_j195992_028583	CACCAGAATTTGACTATGCTGGCATTCATTCTCAGACTTTCAGTCTTGAAGTTGCATTTCCAGAGCAAGCACATTGTTTTTAATTAGAATGCATTTATTGGGGGTGGGGGCCAGGGGTTG	chr1:63692220-63692339
BA_j195992_028584	CAGAGCAAGCACATTGTTTTTAATTAGAATGCATTTATTGGGGGTGGGGGCCAGGGGTTGTCTTGTAGAAGTTATAAAGAAAGGGCTTTAATGTCACTACAGGCAACTCTTTTGGTATTG	chr1:63692280-63692399
BA_j195992_028585	TCTTGTAGAAGTTATAAAGAAAGGGCTTTAATGTCACTACAGGCAACTCTTTTGGTATTGCCACTGAAATTGCTCAAAATATTGTCAAATGGCTTATTTTAAAACTGTTATCATTCTCGC	chr1:63692340-63692459
BA_j195992_028586	CCACTGAAATTGCTCAAAATATTGTCAAATGGCTTATTTTAAAACTGTTATCATTCTCGCAGAAATCCTGGCATTTTCACTGCCAGTACCCTGTAAAGTCACTTGCTTTATATGGAAAAC	chr1:63692400-63692519
BA_j195992_028587	AGAAATCCTGGCATTTTCACTGCCAGTACCCTGTAAAGTCACTTGCTTTATATGGAAAACACAATTCAATTCAGAATTCATTATGTACTTACTATGTACAAAGTACAAGGTGAGATTTGG	chr1:63692460-63692579
BA_j195992_028588	ACAATTCAATTCAGAATTCATTATGTACTTACTATGTACAAAGTACAAGGTGAGATTTGGGGGACAGAGAAATCTAAAAGTCCAATAATTCATGAAGATGTCAATTTTGCATCAGTGACT	chr1:63692520-63692639
BA_j195992_028589	GGGACAGAGAAATCTAAAAGTCCAATAATTCATGAAGATGTCAATTTTGCATCAGTGACTGTTATCTAGATTCTGGATTCTGTCATGGAGGGCTGTAATAGAAACTAATTTTCTAGGTTA	chr1:63692580-63692699
BA_j195992_028590	GTTATCTAGATTCTGGATTCTGTCATGGAGGGCTGTAATAGAAACTAATTTTCTAGGTTAAAATAACAAACAATCTTTTCACTCCCCAAAGGCGAAGTTAGACAGGAATGTCACTAAAAC	chr1:63692640-63692759
BA_j195992_028591	AAATAACAAACAATCTTTTCACTCCCCAAAGGCGAAGTTAGACAGGAATGTCACTAAAACTTAGGTATTTGTTCCATAATAATATAAAAGTTTTTTTTTTTCAAGAAAGCCTGGCCTTGT	chr1:63692700-63692819
BA_j195992_028592	TTAGGTATTTGTTCCATAATAATATAAAAGTTTTTTTTTTTCAAGAAAGCCTGGCCTTGTTCAGCACCAGCTTTATGATTTGGGTTTATTTGTGAGAAATGTATTCATTATCTATTGCTG	chr1:63692760-63692879
BA_j195992_028593	TCAGCACCAGCTTTATGATTTGGGTTTATTTGTGAGAAATGTATTCATTATCTATTGCTGCATAACAAATTATCCCAAAACTTGGTGACTTAAAACAATAATAATAATCATGTATTATCT	chr1:63692820-63692939
BA_j195992_028594	CATAACAAATTATCCCAAAACTTGGTGACTTAAAACAATAATAATAATCATGTATTATCTCTTCTTATCCCTCATAGTTTCTTTTCTTTTCTTTTTTTTTTTTTTTTGAGACAGAGTTTC	chr1:63692880-63692999
BA_j195992_028595	TCCCAAAGTGCTGGGATTACAGGCGTGAGCCACTGCGCCCAGCCATCTCTCATAGTTTCTACAGGTCAGAAATATAGACAGAGCACAGTGGAGACAGCATGTGCTATGTGATTCCTGCAG	chr1:63693255-63693374
BA_j195992_028596	ACAGGTCAGAAATATAGACAGAGCACAGTGGAGACAGCATGTGCTATGTGATTCCTGCAGCCTTAGCTAGAAGACTTGAAATTTGGAATTGTCTAAAAGTTCACTTACTCTCATTTGGTG	chr1:63693315-63693434
BA_j195992_028597	CCTTAGCTAGAAGACTTGAAATTTGGAATTGTCTAAAAGTTCACTTACTCTCATTTGGTGCTAGCTGTTGGCTGGGGGTCCAGCTGAGGCTGTCAGCCAAAACACCCATACATGCCATTT	chr1:63693375-63693494
BA_j195992_028598	CTAGCTGTTGGCTGGGGGTCCAGCTGAGGCTGTCAGCCAAAACACCCATACATGCCATTTCTTTGTGGTCTGGGCTTCCTCATTACATGGTAGTTGGGCTCCAACTGCAAGCATCCCCAG	chr1:63693435-63693554
BA_j195992_028599	CTTTGTGGTCTGGGCTTCCTCATTACATGGTAGTTGGGCTCCAACTGCAAGCATCCCCAGAGAGAGAGCCTTGTAAAAGCTGTCTTTTATGACTGGCCTCAGAAGTAATGCAACATCTCT	chr1:63693495-63693614
BA_j195992_028600	AGAGAGAGCCTTGTAAAAGCTGTCTTTTATGACTGGCCTCAGAAGTAATGCAACATCTCTGAAATGCAGCTTTTATTGACCAAGGCAGTTAAAAAATTCTGCACGGGTTTGGCTGGGCAT	chr1:63693555-63693674
BA_j195992_028601	TGGAGGTTGCAGTGAACTGAGATCGTGCCACTGTACTCCAGCCTGGCAATAGAGTAAGACTCCGTCTCAAAAAAAAAAAAAATTCTGCAGTAAGGGGAATATAGATATCACCTCTCAATG	chr1:63693876-63693995
BA_j195992_028602	TCCGTCTCAAAAAAAAAAAAAATTCTGCAGTAAGGGGAATATAGATATCACCTCTCAATGAAAACATGTCAGCATCATATAGTAGAAGAACATGTGGAATAGGGAATGTATTGCTGCCAC	chr1:63693936-63694055
BA_j195992_028603	AAAACATGTCAGCATCATATAGTAGAAGAACATGTGGAATAGGGAATGTATTGCTGCCACCACCTTTGGAAACTATAATATGCCACAGCAAGGAGAAAGATATCGAGTGTTTCCTGCTGC	chr1:63693996-63694115
BA_j195992_028604	CACCTTTGGAAACTATAATATGCCACAGCAAGGAGAAAGATATCGAGTGTTTCCTGCTGCCAAAAGCTTTAATTTACTCTATCCGCCTCTTCTAAACTTGTTGTTAATTGGGGCTGACAT	chr1:63694056-63694175
BA_j195992_028605	CAAAAGCTTTAATTTACTCTATCCGCCTCTTCTAAACTTGTTGTTAATTGGGGCTGACATTCACTTGCAGTCTTGTGTAAGGCACTTTCTTTAAAGAATTTTATTTAACTATTTTTAAGT	chr1:63694116-63694235
BA_j195992_028606	TCACTTGCAGTCTTGTGTAAGGCACTTTCTTTAAAGAATTTTATTTAACTATTTTTAAGTAAAAGGGAAAGACTGATTTGGTAAGAAGACAGGTGACATGGCAAGATTTAGTTAGATCCA	chr1:63694176-63694295
BA_j195992_028607	AAAAGGGAAAGACTGATTTGGTAAGAAGACAGGTGACATGGCAAGATTTAGTTAGATCCATCTTGGCTAAAGTTACCCCTGAGATTGATAGGTGAATTAGTTAGTTGGTCTGTTGGTTAA	chr1:63694236-63694355
BA_j195992_028608	TCTTGGCTAAAGTTACCCCTGAGATTGATAGGTGAATTAGTTAGTTGGTCTGTTGGTTAATTCATACTTCACTTTCCTTCTACCATTAACTTGTGGTGGCCTATTCCTGCAATTTTAACT	chr1:63694296-63694415
BA_j195992_028609	TTCATACTTCACTTTCCTTCTACCATTAACTTGTGGTGGCCTATTCCTGCAATTTTAACTTTCATTGATGTTAGGTACCGCTCTCATCATGATTTCTCCCTGGTTCAATTGGATTTAAAT	chr1:63694356-63694475
BA_j195992_028610	TTCATTGATGTTAGGTACCGCTCTCATCATGATTTCTCCCTGGTTCAATTGGATTTAAATTCCCATGCCTATGGCCTTATCATGTCATTCTCAAGGCCTAAGATATTACTATCATAATTG	chr1:63694416-63694535
BA_j195992_028611	TCCCATGCCTATGGCCTTATCATGTCATTCTCAAGGCCTAAGATATTACTATCATAATTGTCAAGCTGTTTTGTTGCAAAGAATAGATATTTATTATAAGATTTGAAAAGGGCAATTTTC	chr1:63694476-63694595
BA_j195992_028612	TCAAGCTGTTTTGTTGCAAAGAATAGATATTTATTATAAGATTTGAAAAGGGCAATTTTCCCGATCCACATATTGATAGAGCTAGAATTCACGGAAGCAAGATTTAGAAATGAAGCTTTA	chr1:63694536-63694655
BA_j195992_028613	CCGATCCACATATTGATAGAGCTAGAATTCACGGAAGCAAGATTTAGAAATGAAGCTTTAAAAATAATTGAAACTTTGTTCTCTCTCTTAGATCCCCCATGGTGTTTCTCACCTCTGCTG	chr1:63694596-63694715
BA_j195992_028614	AAAATAATTGAAACTTTGTTCTCTCTCTTAGATCCCCCATGGTGTTTCTCACCTCTGCTGCTTCTATTTTCCTGTCTCTGTTTGTCCTCTTGGTTCCCCTCTGCCCCTCTCTTGTCCTTC	chr1:63694656-63694775
BA_j195992_028615	CTTCTATTTTCCTGTCTCTGTTTGTCCTCTTGGTTCCCCTCTGCCCCTCTCTTGTCCTTCCCTACCCTCCGTTTTTCCCCTCTTCTTTCCATCCCTCCCCCATCCACTCTTCTTACTAAT	chr1:63694716-63694835
BA_j195992_028616	CCTACCCTCCGTTTTTCCCCTCTTCTTTCCATCCCTCCCCCATCCACTCTTCTTACTAATTTTCTCTTAAGAAGCTTCTTCTAGATGCACGAATCCTGCATGACTACCAGCCTCAGGTCT	chr1:63694776-63694895
BA_j195992_028617	TTTCTCTTAAGAAGCTTCTTCTAGATGCACGAATCCTGCATGACTACCAGCCTCAGGTCTTTATCACAAAAGTCCAGCACACCAATGGAATATGATCTCTGTCTCTCTCCTAGGACAAAT	chr1:63694836-63694955
BA_j195992_028618	TTATCACAAAAGTCCAGCACACCAATGGAATATGATCTCTGTCTCTCTCCTAGGACAAATTCTTGAGAGAGAATCTGAGTGGTCACCTTACCCCCACTAATCAGCAGTGGCCAGAAAAAG	chr1:63694896-63695015
BA_j195992_028619	TCTTGAGAGAGAATCTGAGTGGTCACCTTACCCCCACTAATCAGCAGTGGCCAGAAAAAGTAGTGTCATGTGATTAAAATATGGCCACTAAGGGCAGGTCCCCCAACCATTATGCTACAC	chr1:63694956-63695075
BA_j195992_028620	TAGTGTCATGTGATTAAAATATGGCCACTAAGGGCAGGTCCCCCAACCATTATGCTACACCAGTTTCTTTCCTTCTTTCACACAGGTTGCTGGAAACTATTGGAAAATCCCTCAACCGTG	chr1:63695016-63695135
BA_j195992_028621	CAGTTTCTTTCCTTCTTTCACACAGGTTGCTGGAAACTATTGGAAAATCCCTCAACCGTGAATAGGAGTGCTATGACTCCCCCCTCTGGTTAGTATGCTTTCTCCCTTGTTCTCTTACTC	chr1:63695076-63695195
BA_j195992_028622	AATAGGAGTGCTATGACTCCCCCCTCTGGTTAGTATGCTTTCTCCCTTGTTCTCTTACTCTCCCACACTCTCTCCTTTCCTTCACAATAGTTTCACTAAAAAATTTTCTACACTTGGCCG	chr1:63695136-63695255
BA_j195992_028623	TCCCACACTCTCTCCTTTCCTTCACAATAGTTTCACTAAAAAATTTTCTACACTTGGCCGGGCATGGTGGTTCATGCCTGTACCCGAGCACTTTGGTAGTCCGAGGCTGATGGATCACTT	chr1:63695196-63695315
BA_j195992_028624	GTCTCAAAATAAATAAATAAATAAATAAATAAATAAATAAAAATTAGCTACGCTCAATGTTTTCAATTCTTCCTCACCTATTCATTAAACAAAAACAGCAACTGAAGCATCTGACCTTAG	chr1:63695524-63695643
BA_j195992_028625	TTTCAATTCTTCCTCACCTATTCATTAAACAAAAACAGCAACTGAAGCATCTGACCTTAGCATTTTGCTGAGATTGCCCTTGCCACTCCATACTTGTTGCCGATTCAAAAGGACATGTCA	chr1:63695584-63695703
BA_j195992_028626	CATTTTGCTGAGATTGCCCTTGCCACTCCATACTTGTTGCCGATTCAAAAGGACATGTCATGGTCCTTATCTTACTAGATGTCACTGAGGCAATGGACTCAATAAGCCACTCCCTTCTTT	chr1:63695644-63695763
BA_j195992_028627	TGGTCCTTATCTTACTAGATGTCACTGAGGCAATGGACTCAATAAGCCACTCCCTTCTTTGTCATTTCTACTGTTTTTTTTCTCTTAACAAATCTATTTAGAGGTTTTCCTAACCATCTT	chr1:63695704-63695823
BA_j195992_028628	GTCATTTCTACTGTTTTTTTTCTCTTAACAAATCTATTTAGAGGTTTTCCTAACCATCTTTTAGTTTGTGGGATTTGTCTCTATTTTTCTTTTCTATTTAATTAAATTATCTTCTTACCT	chr1:63695764-63695883
BA_j195992_028629	TTAGTTTGTGGGATTTGTCTCTATTTTTCTTTTCTATTTAATTAAATTATCTTCTTACCTTTATCATTTCTTCCTTTTCCTTTTGAGGGTTTATTTTGATTCTAATTTCTTGAGCTAATC	chr1:63695824-63695943
BA_j195992_028630	TTATCATTTCTTCCTTTTCCTTTTGAGGGTTTATTTTGATTCTAATTTCTTGAGCTAATCTTTATTTCAATAAATTTTTTACAAAAATTTTTCTATCATGGTAAAATTACCATTTTAACT	chr1:63695884-63696003
BA_j195992_028631	TTTATTTCAATAAATTTTTTACAAAAATTTTTCTATCATGGTAAAATTACCATTTTAACTATTTTAAGGATACAGTTTGTGGCATTAAGTACATTTACATTATATAACCATCACCACCAT	chr1:63695944-63696063
BA_j195992_028632	ATTTTAAGGATACAGTTTGTGGCATTAAGTACATTTACATTATATAACCATCACCACCATCCATCTCCAGAATTTTTTGCATCTTCCCAAACTGAAACTCTGTACCCACTAAACAATAAC	chr1:63696004-63696123
BA_j195992_028633	CCATCTCCAGAATTTTTTGCATCTTCCCAAACTGAAACTCTGTACCCACTAAACAATAACTCTTCATTCCCCCCCACCTCTAGCCCCTAGCAACCACCATACTACTTTCTGTCTCTAGTT	chr1:63696064-63696183
BA_j195992_028634	TCTTCATTCCCCCCCACCTCTAGCCCCTAGCAACCACCATACTACTTTCTGTCTCTAGTTCACTAATTTTTAATATTTCTTATTTACTAATACATGAATTTAAGCTACACTGCATTTTCC	chr1:63696124-63696243
BA_j195992_028635	CACTAATTTTTAATATTTCTTATTTACTAATACATGAATTTAAGCTACACTGCATTTTCCTCTAAGTATGCTTCTGCTGCTCTGTGTTTTGATATGTAGTGTTTTCACTGGTATTCAGTT	chr1:63696184-63696303
BA_j195992_028636	TCTAAGTATGCTTCTGCTGCTCTGTGTTTTGATATGTAGTGTTTTCACTGGTATTCAGTTCTAAATATTCCATAGTTCCCATTGCACTTTCTTCTTAGATCTATGAATTTGAAAGTACAA	chr1:63696244-63696363
BA_j195992_028637	CTAAATATTCCATAGTTCCCATTGCACTTTCTTCTTAGATCTATGAATTTGAAAGTACAAGTATGTTTTTTAGATTCTAAAATGTAAGGGCTTTTAAACTCTCTTTTGATATTCACTTTT	chr1:63696304-63696423
BA_j195992_028638	GTATGTTTTTTAGATTCTAAAATGTAAGGGCTTTTAAACTCTCTTTTGATATTCACTTTTTATTATCTTATAACTGGAATGCATGTTCTGTCTGGGTTTGGTTCTTAAGAATACGTTAAA	chr1:63696364-63696483
BA_j195992_028639	TATTATCTTATAACTGGAATGCATGTTCTGTCTGGGTTTGGTTCTTAAGAATACGTTAAACTTCCTTCTGGCCCAGTATGAGTCAATTTTTTAAAATATTACATGGATGACTGGAAACAA	chr1:63696424-63696543
BA_j195992_028640	CTTCCTTCTGGCCCAGTATGAGTCAATTTTTTAAAATATTACATGGATGACTGGAAACAATGTGAAATGTATCAGAACACTCTATTAATAGTGACTTAAGCAATAATGACCTTCATCTTA	chr1:63696484-63696603
BA_j195992_028641	TGTGAAATGTATCAGAACACTCTATTAATAGTGACTTAAGCAATAATGACCTTCATCTTACATAACTAGAAGCTGGAGGTTGGGTGCTCCAGAGTCGAAAGCTTAGAGCAGTAGCTCAAT	chr1:63696544-63696663
BA_j195992_028642	CATAACTAGAAGCTGGAGGTTGGGTGCTCCAGAGTCGAAAGCTTAGAGCAGTAGCTCAATTATGTCATCGAGGACACAGGTTCTTTCTGTTCTTCTGCTCCTCACTCTCCTTGGTCCTAT	chr1:63696604-63696723
BA_j195992_028643	TATGTCATCGAGGACACAGGTTCTTTCTGTTCTTCTGCTCCTCACTCTCCTTGGTCCTATGGTTGTTGTCTCATGAATAAATGGAGATGCCACAGTTCCCAACATAATGTCCCTACACCA	chr1:63696664-63696783
BA_j195992_028644	GGTTGTTGTCTCATGAATAAATGGAGATGCCACAGTTCCCAACATAATGTCCCTACACCACTGTACCAAGCAGAGAAGAAGGGCATAAAAAGCTTTCTACTCAGGAAGCTCTTCTATTTT	chr1:63696724-63696843
BA_j195992_028645	CTGTACCAAGCAGAGAAGAAGGGCATAAAAAGCTTTCTACTCAGGAAGCTCTTCTATTTTATCTGAGAAGAAAAACATTCCCAAAAGCCCTATATCAGGCATTACTTTATGTCTCATTGG	chr1:63696784-63696903
BA_j195992_028646	ATCTGAGAAGAAAAACATTCCCAAAAGCCCTATATCAGGCATTACTTTATGTCTCATTGGTCAAAATGAGGCCCATGGCCATCCCAAGCTGCAAGGCAGCTAGAAAGCAAGTATTATATG	chr1:63696844-63696963
BA_j195992_028647	TCAAAATGAGGCCCATGGCCATCCCAAGCTGCAAGGCAGCTAGAAAGCAAGTATTATATGGAAAGCAGAACAAGATAGTCATGATGCATCCCCTCTGGTGGAGGAAACTCCACTATTTTA	chr1:63696904-63697023
BA_j195992_028648	GAAAGCAGAACAAGATAGTCATGATGCATCCCCTCTGGTGGAGGAAACTCCACTATTTTAAATGAGTGGCTCCCTGTGTCAACAAAACAAGAAATATGCACTGACATTCCTCATATCTGC	chr1:63696964-63697083
BA_j195992_028649	AATGAGTGGCTCCCTGTGTCAACAAAACAAGAAATATGCACTGACATTCCTCATATCTGCAATTAAATACTTTGACCCCAAAATGACCTCTTCTTAGGGCTGATTGGCCAGAACTAGCTA	chr1:63697024-63697143
BA_j195992_028650	AATTAAATACTTTGACCCCAAAATGACCTCTTCTTAGGGCTGATTGGCCAGAACTAGCTATGGGGCTGTTCTGCCAAAATCCAAAGCAATGATGACACTAGATGCTGGCAAAGATATGGA	chr1:63697084-63697203
BA_j195992_028651	TGGGGCTGTTCTGCCAAAATCCAAAGCAATGATGACACTAGATGCTGGCAAAGATATGGAGCAACAGGAACTCTATTTCATTGCTGGTGAGAACACAGAATGGTACAGCCACTTTGGAAG	chr1:63697144-63697263
BA_j195992_028652	GCAACAGGAACTCTATTTCATTGCTGGTGAGAACACAGAATGGTACAGCCACTTTGGAAGATAGTCTGGAAGTTGCTTATAAAGCTAAACATACTTTTATCATATGATCCAAAATCCAAA	chr1:63697204-63697323
BA_j195992_028653	ATAGTCTGGAAGTTGCTTATAAAGCTAAACATACTTTTATCATATGATCCAAAATCCAAAAGCATTTTGTATGCTTTTTGCCATCTGTAGACCTTCTTTGGTGAGGTATTTTTTCACATC	chr1:63697264-63697383
BA_j195992_028654	AGCATTTTGTATGCTTTTTGCCATCTGTAGACCTTCTTTGGTGAGGTATTTTTTCACATCTTTGGCCTATTTTTTAATTGGGTTGTTTTCTTATTGTTGACTTGTAAGAGTTATCTGTAT	chr1:63697324-63697443
BA_j195992_028655	TTTGGCCTATTTTTTAATTGGGTTGTTTTCTTATTGTTGACTTGTAAGAGTTATCTGTATATTTTGGATAACAGTCCTGTATCAGATATGCCTTTTGCAAATATTTTCCTCCTGTCTGTG	chr1:63697384-63697503
BA_j195992_028656	ATTTTGGATAACAGTCCTGTATCAGATATGCCTTTTGCAAATATTTTCCTCCTGTCTGTGGCCTCTCTTCTCATTCTCTTGACAGTGTCTTTTGCACAGAGCAGGAATTTTAATTTTAAT	chr1:63697444-63697563
BA_j195992_028657	GCCTCTCTTCTCATTCTCTTGACAGTGTCTTTTGCACAGAGCAGGAATTTTAATTTTAATAACTCTAGCTGATCAATTAATTCTTTCATGGACTATGTCTTCGGTGTTTTATTTAAAAAG	chr1:63697504-63697623
BA_j195992_028658	AACTCTAGCTGATCAATTAATTCTTTCATGGACTATGTCTTCGGTGTTTTATTTAAAAAGTCATTGCCATGCCCAAAGTCATCTAGATTTTCTGCTATGTTATTTTCTAGGAGTTTTATA	chr1:63697564-63697683
BA_j195992_028659	TCATTGCCATGCCCAAAGTCATCTAGATTTTCTGCTATGTTATTTTCTAGGAGTTTTATAGTTTTGTGTTCTACATTTTGATCTATAATCCACTTTGAGTTAATTTTTGTGACGGGGTAA	chr1:63697624-63697743
BA_j195992_028660	GTTTTGTGTTCTACATTTTGATCTATAATCCACTTTGAGTTAATTTTTGTGACGGGGTAAAATCTGTGTCTAGATTCATTTTTTTGCATGTGGATGTCCTCTTGTTCCAACACCATTTGT	chr1:63697684-63697803
BA_j195992_028661	AATCTGTGTCTAGATTCATTTTTTTGCATGTGGATGTCCTCTTGTTCCAACACCATTTGTTGAAAAGATGGTTTTTTCTCCATTGTACTACCTGTGCCCCTTTGTCAAAGATCAGTTGAC	chr1:63697744-63697863
BA_j195992_028662	TGAAAAGATGGTTTTTTCTCCATTGTACTACCTGTGCCCCTTTGTCAAAGATCAGTTGACTGTAGTTATGGGGGTCTATTTCTAGGCCCTCTATTCTGTCATTGATCTATTTGTCGATTC	chr1:63697804-63697923
BA_j195992_028663	TGTAGTTATGGGGGTCTATTTCTAGGCCCTCTATTCTGTCATTGATCTATTTGTCGATTCTTTCACCAATACCACACTGTCCTGGTTACTGTAGCTTTATAGTAAGTCTTAAAGGCAAGA	chr1:63697864-63697983
BA_j195992_028664	TTTCACCAATACCACACTGTCCTGGTTACTGTAGCTTTATAGTAAGTCTTAAAGGCAAGAAGTGTCAGTCCTCTGACTTTGTTCTTCTAATTCATTATTGTGTTATATATCCTAGGTCTT	chr1:63697924-63698043
BA_j195992_028665	AGTGTCAGTCCTCTGACTTTGTTCTTCTAATTCATTATTGTGTTATATATCCTAGGTCTTTTGCCTCTCTATATGAACTTTAAAATCAGTTGGTCAATATCTACAAAATAACTTGCAGGC	chr1:63697984-63698103
BA_j195992_028666	TTGCCTCTCTATATGAACTTTAAAATCAGTTGGTCAATATCTACAAAATAACTTGCAGGCATTTTAGATTGCATTGAATCTATAAATCAAGCTGGAAGGAACAGACATCTTGACAATATT	chr1:63698044-63698163
BA_j195992_028667	ATTTTAGATTGCATTGAATCTATAAATCAAGCTGGAAGGAACAGACATCTTGACAATATTGAGACTCCTGTCCATGAACATGGAGAATCCCTTCCAGTATTTAGTTGTACTTTTATTTCT	chr1:63698104-63698223
BA_j195992_028668	GAGACTCCTGTCCATGAACATGGAGAATCCCTTCCAGTATTTAGTTGTACTTTTATTTCTTTCATCAGAATTTTTAAGAGCAATAAATTACTTTTATTATAAAATATTTCTAATGTATGT	chr1:63698164-63698283
BA_j195992_028669	TTCATCAGAATTTTTAAGAGCAATAAATTACTTTTATTATAAAATATTTCTAATGTATGTAAAAGTAACAGAATAATGTAACAAACATTCATGTACACTTAATATTGTCATTGAGGCATG	chr1:63698224-63698343
BA_j195992_028670	AAAAGTAACAGAATAATGTAACAAACATTCATGTACACTTAATATTGTCATTGAGGCATGTTTATGTAATTTTTAATTGATTCACATATTTCTTCCCCTTTTCTTTTACCATTTTAACTA	chr1:63698284-63698403
BA_j195992_028671	TTTATGTAATTTTTAATTGATTCACATATTTCTTCCCCTTTTCTTTTACCATTTTAACTATTTCTAATTATACAGTTCAATAGTGTTAAATACATTCATGTTGTTGTGAAACAGTTCTCC	chr1:63698344-63698463
BA_j195992_028672	TTTCTAATTATACAGTTCAATAGTGTTAAATACATTCATGTTGTTGTGAAACAGTTCTCCAGAACTTTTTTATCCTGCATATCTGAAACTATACACATTAAACAAATGCCCTTTCCTCTC	chr1:63698404-63698523
BA_j195992_028673	AGAACTTTTTTATCCTGCATATCTGAAACTATACACATTAAACAAATGCCCTTTCCTCTCTCCCACTAGTCCCTTGTAATCACCATTCTTTTTTTAACTTTTATTTTAAGTTCAGGGGTA	chr1:63698464-63698583
BA_j195992_028674	TCCCACTAGTCCCTTGTAATCACCATTCTTTTTTTAACTTTTATTTTAAGTTCAGGGGTACATTTACAAGATGTGCAGGTTTGTTACATAGGTAAATGTGTGTAATCACCATTTTACTTT	chr1:63698524-63698643
BA_j195992_028675	CATTTACAAGATGTGCAGGTTTGTTACATAGGTAAATGTGTGTAATCACCATTTTACTTTCTGTTTCTATAAATTTAATAACGTTACATACCTCATATAAATACAATCATGCAGTATTTG	chr1:63698584-63698703
BA_j195992_028676	CTGTTTCTATAAATTTAATAACGTTACATACCTCATATAAATACAATCATGCAGTATTTGTCTGTGGACAATTTGTTTCATTTAACATAATTTCCTCTAGGTTTATTCATGTTAGCATGT	chr1:63698644-63698763
BA_j195992_028677	TCTGTGGACAATTTGTTTCATTTAACATAATTTCCTCTAGGTTTATTCATGTTAGCATGTGACAAGATTCCCTTCCTTTTTAAGGTTGAATAATATTCTATTGCATGTCCATACTACATT	chr1:63698704-63698823
BA_j195992_028678	GACAAGATTCCCTTCCTTTTTAAGGTTGAATAATATTCTATTGCATGTCCATACTACATTTTGTTTATTCATTTGGCCATTGATGGACATTTGGGTTGTTTCCTACTGTTAACTACTGTG	chr1:63698764-63698883
BA_j195992_028679	TTGTTTATTCATTTGGCCATTGATGGACATTTGGGTTGTTTCCTACTGTTAACTACTGTGACTAATGCTGCTTAAACCCATTTATGCCTGAAGTTGCAAGCTTTTGAATTTTATGACATA	chr1:63698824-63698943
BA_j195992_028680	ACTAATGCTGCTTAAACCCATTTATGCCTGAAGTTGCAAGCTTTTGAATTTTATGACATATGTGAAAAATCAGACCTTGGCACTGACCTTGAGCAGTAGGATATAACTCCCACATGCTTA	chr1:63698884-63699003
BA_j195992_028681	TGTGAAAAATCAGACCTTGGCACTGACCTTGAGCAGTAGGATATAACTCCCACATGCTTAGTGTTCTGCTAATGGAACACTAGGCATAAATGGATGCTGCTATGAACATGGGTATACAAA	chr1:63698944-63699063
BA_j195992_028682	GTGTTCTGCTAATGGAACACTAGGCATAAATGGATGCTGCTATGAACATGGGTATACAAATGTCTCTCTGAAACTTTACTTTCTGTTCTGCTGGATATTATAATAGTCAATTTTTACCCT	chr1:63699004-63699123
BA_j195992_028683	TGTCTCTCTGAAACTTTACTTTCTGTTCTGCTGGATATTATAATAGTCAATTTTTACCCTCCAATAAAGACATATCTGAAACTGGGTAATTTATAAAGAAAAGAAGTTTAGGCCAGGCAT	chr1:63699064-63699183
BA_j195992_028684	AATCCTAGCACTTTGGGAGGCCGAGGCAGGCAGGTCAGGAGTCTGAGACCAGCCTGGCCAACTTGGTGAAACACCGTCTCTACAAGAATACAAAAATTAGCCAGGCATGGTGGCGCATTC	chr1:63699200-63699319
BA_j195992_028685	TCCAGCTGGGGCAACAGAGTGAGACTGTCTCAAAAAAAAAAAAAAAAGAAGAAGTTTAATTGACTCACAGTCCCACGTGGCTTGGGAGGCCTCAGGAAACATAATCATGGAGGAAGGAGA	chr1:63699412-63699531
BA_j195992_028686	TGACTCACAGTCCCACGTGGCTTGGGAGGCCTCAGGAAACATAATCATGGAGGAAGGAGAAGAGGCACATCTTACATGGCAGCAGGTGAGAGAGTGAGTGTGTGAAGGAGGAGCTATCGA	chr1:63699472-63699591
BA_j195992_028687	AGAGGCACATCTTACATGGCAGCAGGTGAGAGAGTGAGTGTGTGAAGGAGGAGCTATCGAGGCTTATAAAACCATCAGCTCTCATAAGAACTCACTCTCTATCACAAGAACAGCATGGGG	chr1:63699532-63699651
BA_j195992_028688	GGCTTATAAAACCATCAGCTCTCATAAGAACTCACTCTCTATCACAAGAACAGCATGGGGTACACCACCCCCATGATCCAATCACCTCCCACCAGGTCTCTAGCTCAACACATGGGGATT	chr1:63699592-63699711
BA_j195992_028689	ATTACAATTCAAGATGAGATTTGGGTGGGGACAAAAAGCCTAACCATATCAGATATATATATCCAGAAGTGAGAGTGCTAGATTATATGGTAGTTCTATTTTTAATTTTTTAATGAAACT	chr1:63699718-63699837
BA_j195992_028690	ATCCAGAAGTGAGAGTGCTAGATTATATGGTAGTTCTATTTTTAATTTTTTAATGAAACTCCATACTGTTTTCCATAGCAGTTGCACCATTTTACAATCCTATAAGGGTTCCAATTTCTC	chr1:63699778-63699897
BA_j195992_028691	AACTCCATACTGTTTTCCATAGCAGTTGCACCATTTTACAATCCTATAAGGGTTCCAATTTCTCTACATTCTCACCAACACTTGTTATTGTTTTTTTAAAGTAGCCATTCTAATGAGTAT	chr1:63699834-63699953
BA_j195992_028692	TCTCTACATTCTCACCAACACTTGTTATTGTTTTTTTAAAGTAGCCATTCTAATGAGTATCAGGTATATCTCACTGTTGTTTTGATTTGCTCTTCCCTAATGATTAGTAATGTTGAGCAT	chr1:63699894-63700013
BA_j195992_028693	CAGGTATATCTCACTGTTGTTTTGATTTGCTCTTCCCTAATGATTAGTAATGTTGAGCATCTTTTCATATGCTTGTTGGCAATTTGTACATCCTCTTTGGAGAAACATCTATTTAAGTCT	chr1:63699954-63700073
BA_j195992_028694	CTTTTCATATGCTTGTTGGCAATTTGTACATCCTCTTTGGAGAAACATCTATTTAAGTCTTTTTCCATTTTTTAATCAGCTTATTTGCTTTTTTGTTGTTGAGTCATAGGAATTCTTTAA	chr1:63700014-63700133
BA_j195992_028695	TTTTCCATTTTTTAATCAGCTTATTTGCTTTTTTGTTGTTGAGTCATAGGAATTCTTTAAATATTGTGAATTTAATCCTTATTAGGTTTACGATTTGCAAATATTTTCTCCCTATTCTGT	chr1:63700074-63700193
BA_j195992_028696	ATATTGTGAATTTAATCCTTATTAGGTTTACGATTTGCAAATATTTTCTCCCTATTCTGTAGGGTGCCTTTGACTCTGTTGATTGTGTCCTCTTATGCACAAAAGTATTTAAGTTTGATG	chr1:63700134-63700253
BA_j195992_028697	AGGGTGCCTTTGACTCTGTTGATTGTGTCCTCTTATGCACAAAAGTATTTAAGTTTGATGAAGTCTCATTTGCCTATTTTTGCTTTTAGTTACTGTGCATTCACTGTCATAGCCAAGAGA	chr1:63700194-63700313
BA_j195992_028698	AAGTCTCATTTGCCTATTTTTGCTTTTAGTTACTGTGCATTCACTGTCATAGCCAAGAGATCGTTGCAAAGTCCAATGTCATAAAACTTTTCCCCTGTTTTCTTCAAGGGATTTTTTTTT	chr1:63700254-63700373
BA_j195992_028699	AGTGCTGGGATTACAGGCATGAGCCACTGTGCCCGGCCTTCTTCAAGGGATTTTATAGTATTGAGTCTCATGTTTAGGTCTTTAATCTATTTTGAGTTAATTTTTGAATATGATGTAAGA	chr1:63700621-63700740
BA_j195992_028700	TTGAGTCTCATGTTTAGGTCTTTAATCTATTTTGAGTTAATTTTTGAATATGATGTAAGATAAGGGTCTAATTTCACTCTTTAGCATTTGAATATCTCCTTTTATCAACATCATTTGTTG	chr1:63700681-63700800
BA_j195992_028701	TAAGGGTCTAATTTCACTCTTTAGCATTTGAATATCTCCTTTTATCAACATCATTTGTTGAAGACGCTGTCCTTTCCCCCATTGAGTGGTCTTGACATTCTTGTCAAAGATCATTTGACC	chr1:63700741-63700860
BA_j195992_028702	AAGACGCTGTCCTTTCCCCCATTGAGTGGTCTTGACATTCTTGTCAAAGATCATTTGACCTTATGTGGAGGGTTTATTTCTAGGCTGTTTATGCCATTTTATTGTTCCATCTGTCTTTAT	chr1:63700801-63700920
BA_j195992_028703	TTATGTGGAGGGTTTATTTCTAGGCTGTTTATGCCATTTTATTGTTCCATCTGTCTTTATGTCAATACCACATTGTTTTGATTACCATGGCTTTGTAATATACTTTGAAATCAGGAAGTG	chr1:63700861-63700980
BA_j195992_028704	GTCAATACCACATTGTTTTGATTACCATGGCTTTGTAATATACTTTGAAATCAGGAAGTGTGAATCTTCCAACTTTGTTCTTTTTAAAAAATTTTTAGCTTTTGGGGTCCCTTGAGATTC	chr1:63700921-63701040
BA_j195992_028705	TGAATCTTCCAACTTTGTTCTTTTTAAAAAATTTTTAGCTTTTGGGGTCCCTTGAGATTCCGTAAATTTTAGGATAAATTTTTCTATTTCTGCAATAAATGTCATTGGGATTTTGAAAGG	chr1:63700981-63701100
BA_j195992_028706	CGTAAATTTTAGGATAAATTTTTCTATTTCTGCAATAAATGTCATTGGGATTTTGAAAGGATTATAGTGAATTGTAGATTGATTTGGGTAGTATGGACATCTTAACAATATTAAGACTTC	chr1:63701041-63701160
BA_j195992_028707	ATTATAGTGAATTGTAGATTGATTTGGGTAGTATGGACATCTTAACAATATTAAGACTTCTGATCCATGAATATGGGATGTCTTTCCATTTGTTTGTCTTTTTAAACTTCTTTCAGCAAT	chr1:63701101-63701220
BA_j195992_028708	TGATCCATGAATATGGGATGTCTTTCCATTTGTTTGTCTTTTTAAACTTCTTTCAGCAATGTTTTGTAGTTTTCAGTGTACATGTCTTTCATCTCTTTGGTTAGGTTATTCTTAAAGTGT	chr1:63701161-63701280
BA_j195992_028709	GTTTTGTAGTTTTCAGTGTACATGTCTTTCATCTCTTTGGTTAGGTTATTCTTAAAGTGTTTTATTCTTTTTGATACTATTATAAATAGAATTGTTTACTGAATTTCCTTTTTGAATTTT	chr1:63701221-63701340
BA_j195992_028710	TTTATTCTTTTTGATACTATTATAAATAGAATTGTTTACTGAATTTCCTTTTTGAATTTTTCATGTTAGTGTATAGAAATGCGACTGATTTATCCTGCAACTTTGCTACATTCATTTATC	chr1:63701281-63701400
BA_j195992_028711	TCATGTTAGTGTATAGAAATGCGACTGATTTATCCTGCAACTTTGCTACATTCATTTATCAGTTATGCTTTTTTAAAGTTTTGTGATTTTCCTCATATAGATTTTGTACCACATTTTTGT	chr1:63701341-63701460
BA_j195992_028712	AGTTATGCTTTTTTAAAGTTTTGTGATTTTCCTCATATAGATTTTGTACCACATTTTTGTTACTTGCACATTTTTTATACAATTGCACTTTCTTCAGTATGGCTTCTATTCTTCCTTTAA	chr1:63701401-63701520
BA_j195992_028713	TACTTGCACATTTTTTATACAATTGCACTTTCTTCAGTATGGCTTCTATTCTTCCTTTAATTTTTATATCATTATAAACATTTATTTTACAAGCTCTTTCAAATTATTCTATTATTTCTG	chr1:63701461-63701580
BA_j195992_028714	TTTTTATATCATTATAAACATTTATTTTACAAGCTCTTTCAAATTATTCTATTATTTCTGGTTCTTAGTGTGCAAATACTATTAGTTACATCTGCTAACTCTTCCTCATGGAGGGTTTTT	chr1:63701521-63701640
BA_j195992_028715	GTTCTTAGTGTGCAAATACTATTAGTTACATCTGCTAACTCTTCCTCATGGAGGGTTTTTTCTTGTAAGGTTTGTAATTTTTTTCTATTTCATTTTTAGAGGATTTTATATACTCTATGG	chr1:63701581-63701700
BA_j195992_028716	TCTTGTAAGGTTTGTAATTTTTTTCTATTTCATTTTTAGAGGATTTTATATACTCTATGGCAGAGATAGGTGCCTCTGCGTTTTAAAGGTATGGACAATGACACAATATTTTCAGTTGTT	chr1:63701641-63701760
BA_j195992_028717	CAGAGATAGGTGCCTCTGCGTTTTAAAGGTATGGACAATGACACAATATTTTCAGTTGTTTCTGCAGACATGTTTCTTCCAATGGTATCAATAGTCCTGGATTATTTCTTGAATTATGAA	chr1:63701701-63701820
BA_j195992_028718	TCTGCAGACATGTTTCTTCCAATGGTATCAATAGTCCTGGATTATTTCTTGAATTATGAATCCTACATCACGCACGTAGAATAAATTTAAGCCCCACACATACATACAGCATAAACCTGA	chr1:63701761-63701880
BA_j195992_028719	TCCTACATCACGCACGTAGAATAAATTTAAGCCCCACACATACATACAGCATAAACCTGAGATTTCAGTTCCCTGGACAGATGGCAATGCCCCCAGACAGATGGCAAACTTCTTTACCAC	chr1:63701821-63701940
BA_j195992_028720	GATTTCAGTTCCCTGGACAGATGGCAATGCCCCCAGACAGATGGCAAACTTCTTTACCACATATCTGGGACAGAGGAAGAGGAAGAGTTTTTCTAACCTGTGAGTGTAAGAACCTCTAAG	chr1:63701881-63702000
BA_j195992_028721	ATATCTGGGACAGAGGAAGAGGAAGAGTTTTTCTAACCTGTGAGTGTAAGAACCTCTAAGTTCTAGGCTGTATACAGGGGCAACAATTTCAGGTTCTGTACCTTGCATAGGCTTATTAGC	chr1:63701941-63702060
BA_j195992_028722	TTCTAGGCTGTATACAGGGGCAACAATTTCAGGTTCTGTACCTTGCATAGGCTTATTAGCCAAATCTCTTATCTCTGTGTGGGCATTAAGAAACCAACATCCAACCAGATGTGGTGACTC	chr1:63702001-63702120
BA_j195992_028723	CCCATCTCTACTAAAAATGCAAAAATTAGCCAGGCATGGTCGCCTGCACCTGTAATCGTAGCTACCGAGGAGGCTGAGGCAGAAGAATCGCTGGAACCCAGGGGGCAGAGGCTACAGTGA	chr1:63702211-63702330
BA_j195992_028724	TGTGCCACTGCACTCCAGCCTGGGCGACAGAGCAACACTCCGTCTCAAACAAAAAAAAAGAAAGAAAGATACCAACATCCTTCTCCTAGGTCCTGTAATTCTCCCCAAGTCAACTTTCCT	chr1:63702339-63702458
BA_j195992_028725	AAAGAAAGATACCAACATCCTTCTCCTAGGTCCTGTAATTCTCCCCAAGTCAACTTTCCTCCATACAGGCAAGGGGTCCAGCAGTGCAGCTGGTGCACAGTTACTGAAACCTCATTCACT	chr1:63702399-63702518
BA_j195992_028726	CCATACAGGCAAGGGGTCCAGCAGTGCAGCTGGTGCACAGTTACTGAAACCTCATTCACTGCCTTTTCATCTACACAATCACCTATATGATTTTATTTGAAAGCTTCAGAGCAGCAACTT	chr1:63702459-63702578
BA_j195992_028727	GCCTTTTCATCTACACAATCACCTATATGATTTTATTTGAAAGCTTCAGAGCAGCAACTTACCCCAAAGCATCTTCCCCAATCAGGGGTCTTAAATCCTATCGCAAAAGATTAATTTCTA	chr1:63702519-63702638
BA_j195992_028728	ACCCCAAAGCATCTTCCCCAATCAGGGGTCTTAAATCCTATCGCAAAAGATTAATTTCTATGGGATAATCATCGCTTTCTTCTCTTTACATAGACAAAATTCTAAACAGACTTGTCTTAG	chr1:63702579-63702698
BA_j195992_028729	TGGGATAATCATCGCTTTCTTCTCTTTACATAGACAAAATTCTAAACAGACTTGTCTTAGTGACAGTACCTCTGGGAACATTTTTCAGAATGATGTTGGCACATATCTACTCAAATATAT	chr1:63702639-63702758
BA_j195992_028730	TGACAGTACCTCTGGGAACATTTTTCAGAATGATGTTGGCACATATCTACTCAAATATATTGTCCCCATCTGGACTTATTTGTTTGGAGAGATCAATAAATTCACATATCAGTGTAAATG	chr1:63702699-63702818
BA_j195992_028731	TGTCCCCATCTGGACTTATTTGTTTGGAGAGATCAATAAATTCACATATCAGTGTAAATGACAAGTGGGGGAAGTCAGCAGGAAGAAGAATGAAAATGAGGTGTTTTATAAATTATCAAG	chr1:63702759-63702878
BA_j195992_028732	ACAAGTGGGGGAAGTCAGCAGGAAGAAGAATGAAAATGAGGTGTTTTATAAATTATCAAGACATGATCACTGAAAAACATTTTTTAATTAAAATAAGCATTGTCTGGCCAGGTGCAGTGG	chr1:63702819-63702938
BA_j195992_028733	GCAGGGGAATCACATGAGGTCAGGTTAGTGTATAGAAATGCGACTGATTTTTATGTGTTGATTTTGTATCCTGCAACTTTGCTGAATTCATTTATCAGTTATACTTTTTTAAAGTTTTGT	chr1:63702975-63703094
BA_j195992_028734	AGTCTGGGTGGGCACCATCTAATCAGCTGCCAGTGCAGCCAGAATAAAGCAGGCAGGATAAAATGGAGGAGCAGACTTGCTGAGTCTTCAGGCCTTTATCTTTCTCCTGTGCTGCATGCT	chr1:63703363-63703482
BA_j195992_028735	AAATGGAGGAGCAGACTTGCTGAGTCTTCAGGCCTTTATCTTTCTCCTGTGCTGCATGCTTCCTGCCCTCAAACATCAGCTTTTGGATTCTTGGACTTACACCAGTGGTTTGCCAGAGGC	chr1:63703423-63703542
BA_j195992_028736	TCCTGCCCTCAAACATCAGCTTTTGGATTCTTGGACTTACACCAGTGGTTTGCCAGAGGCCTTTGAGACTTTGGCTACAGACTGAAGGCTGCACTGGGCTTCCCTACTTTTGAGGTTTTG	chr1:63703483-63703602
BA_j195992_028737	CTTTGAGACTTTGGCTACAGACTGAAGGCTGCACTGGGCTTCCCTACTTTTGAGGTTTTGGGACTCAGACTGATCCATCACTGGCTTCCTTCCTCCTCAGCTTGCAAACGGCCTACTGTG	chr1:63703543-63703662
BA_j195992_028738	GGACTCAGACTGATCCATCACTGGCTTCCTTCCTCCTCAGCTTGCAAACGGCCTACTGTGGGGCTTTACCGTGTGATCGTGTGAGTCAGTTCTCCTTAATAAACTCTCTTTTGGCCGGGT	chr1:63703603-63703722
BA_j195992_028739	CAAGAGTGAAACTCTGTCTCAAATAAATAAATAAATAAATAAATAGAAAATAAAAAATAAACTCTCTTTCATATATGCATATATCCTATTAGTTCTAACCCTCTAGAGAACCCTGACTAA	chr1:63703977-63704096
BA_j195992_028740	ACTCTCTTTCATATATGCATATATCCTATTAGTTCTAACCCTCTAGAGAACCCTGACTAATACACATTGAAACTAGAAGTAAAGGGTGGATGTGAACACAGATTAGCTTGTTAGGGGTCT	chr1:63704037-63704156
BA_j195992_028741	TACACATTGAAACTAGAAGTAAAGGGTGGATGTGAACACAGATTAGCTTGTTAGGGGTCTGAGAAAGTTGCATTTGCCATAAATATTGTAGTGTATTGATTTATCAAACTGTCTGATCTC	chr1:63704097-63704216
BA_j195992_028742	GAGAAAGTTGCATTTGCCATAAATATTGTAGTGTATTGATTTATCAAACTGTCTGATCTCCACGAAGGCAAGGACTTTATAAATATGGTGTGTGGTCTCTCAAAAGGGAGAAGGCATCAG	chr1:63704157-63704276
BA_j195992_028743	CACGAAGGCAAGGACTTTATAAATATGGTGTGTGGTCTCTCAAAAGGGAGAAGGCATCAGGGGGCCAGGGAGTGAGGGTCGCAGAAAGAATCCCAGAGTTGTGGACAATGAACTTTTTCA	chr1:63704217-63704336
BA_j195992_028744	GGGGCCAGGGAGTGAGGGTCGCAGAAAGAATCCCAGAGTTGTGGACAATGAACTTTTTCAACTTCACAGTTTAGCTGGGGCCCACTCTCAATAAGAAGAAATCTAGGAAGGAAAGCCAGG	chr1:63704277-63704396
BA_j195992_028745	ACTTCACAGTTTAGCTGGGGCCCACTCTCAATAAGAAGAAATCTAGGAAGGAAAGCCAGGCCAAGAAAACTTTAAAACTATTCAAACTGACAGACTGACCCAGCACATGAGAATGAAGTT	chr1:63704337-63704456
BA_j195992_028746	CCAAGAAAACTTTAAAACTATTCAAACTGACAGACTGACCCAGCACATGAGAATGAAGTTTGTCAAGTAAATGAACCCTTGGGATGCAATGGCGAGGGTGCCATAAACAAAGACAAGCCC	chr1:63704397-63704516
BA_j195992_028747	TGTCAAGTAAATGAACCCTTGGGATGCAATGGCGAGGGTGCCATAAACAAAGACAAGCCCTACCAACAGCCAGACAGCTGGTAACAAAGGCTGGGCTGTAAAAAGGTCTTTCTGGCTGCC	chr1:63704457-63704576
BA_j195992_028748	TACCAACAGCCAGACAGCTGGTAACAAAGGCTGGGCTGTAAAAAGGTCTTTCTGGCTGCCCTTTTACACAGAAGTAGGAAAATCACACATTTCTTCTGGGTGTGAGAGTGATCTGGCTAC	chr1:63704517-63704636
BA_j195992_028749	CTTTTACACAGAAGTAGGAAAATCACACATTTCTTCTGGGTGTGAGAGTGATCTGGCTACAACATCTGTCACCCCATTGATTGCCAGGCTGGCTTCATTAGTTCTGGCTGGCTAGGCTGG	chr1:63704577-63704696
BA_j195992_028750	AACATCTGTCACCCCATTGATTGCCAGGCTGGCTTCATTAGTTCTGGCTGGCTAGGCTGGGGTCTCCTTCATCCTAACCTTCCCATGTACATCTTTTCTTCAGCTGCATGCTGTCAAGAA	chr1:63704637-63704756
BA_j195992_028751	GGTCTCCTTCATCCTAACCTTCCCATGTACATCTTTTCTTCAGCTGCATGCTGTCAAGAATAATATAGTTCTTAGCAGGGAATAACCCCACTTGACTCAAGAACCCCCTAAATAATCTCT	chr1:63704697-63704816
BA_j195992_028752	TAATATAGTTCTTAGCAGGGAATAACCCCACTTGACTCAAGAACCCCCTAAATAATCTCTTAGTTCTGACATATTGTTCACCCTAAAGAATTATCTCTAATGTCAATGGCACCCAGAGTG	chr1:63704757-63704876
BA_j195992_028753	TAGTTCTGACATATTGTTCACCCTAAAGAATTATCTCTAATGTCAATGGCACCCAGAGTGGCTGAAGCCTCACAGGAAAAGAGGTTCTATCTCTGGAATTAAGGATTCAACAAGGGGGGT	chr1:63704817-63704936
BA_j195992_028754	GCTGAAGCCTCACAGGAAAAGAGGTTCTATCTCTGGAATTAAGGATTCAACAAGGGGGGTCCAAAGACTTTCAGGCGTTCGTTGAAGATTAAAAAGTCCAAAATATTAAGAGGAACATGG	chr1:63704877-63704996
BA_j195992_028755	CCAAAGACTTTCAGGCGTTCGTTGAAGATTAAAAAGTCCAAAATATTAAGAGGAACATGGTCCAAACCACTGCTATGAGGACGTAGTGGGATGTCACAAACGTTTGTCCTTCCTTTTCGT	chr1:63704937-63705056
BA_j195992_028756	TCCAAACCACTGCTATGAGGACGTAGTGGGATGTCACAAACGTTTGTCCTTCCTTTTCGTGTTTGTTGAGGAGGCAGTGCAGCTTTGTGGGCTTTAAAATCATTACTGTCTGCCCCAGGG	chr1:63704997-63705116
BA_j195992_028757	GTTTGTTGAGGAGGCAGTGCAGCTTTGTGGGCTTTAAAATCATTACTGTCTGCCCCAGGGCCTCTTGTCTTCATATTTTTGTGACTTAGTTACCATCTATGCACTGCTGATTCCCTGTCC	chr1:63705057-63705176
BA_j195992_028758	CCTCTTGTCTTCATATTTTTGTGACTTAGTTACCATCTATGCACTGCTGATTCCCTGTCCAGAACTCATTCTAGTACTCCTGACCCTCCTATCAATCTGCCTACAAGACTCTTCTACTTT	chr1:63705117-63705236
BA_j195992_028759	AGAACTCATTCTAGTACTCCTGACCCTCCTATCAATCTGCCTACAAGACTCTTCTACTTTAGTATTCCATAGACGAAAAATATTTATTTGACATCTACTATGTACCAAGTAGCGTCCCAA	chr1:63705177-63705296
BA_j195992_028760	AGTATTCCATAGACGAAAAATATTTATTTGACATCTACTATGTACCAAGTAGCGTCCCAATCTGAACTTATAATCTTCATTCTCCACAAAAGAAAACTGGATGAAATCTTGAGCCTACAC	chr1:63705237-63705356
BA_j195992_028761	GTTTTCAATTGAACTAATGTTGGGAGTATGTATAAAGTGCCAGGTACTGTCCCAGCCACTTCCACCTACAGATCTCATATAACCTTCACGCTGATCCAATGGAATAAGAATGAATACCCT	chr1:63708151-63708270
BA_j195992_028762	TCCACCTACAGATCTCATATAACCTTCACGCTGATCCAATGGAATAAGAATGAATACCCTCCATCTAACAGGTGAGAAAACAGATATATAAAAGTAATAGGTGCTTCCAAGAGTTTAGGA	chr1:63708211-63708330
BA_j195992_028763	CCATCTAACAGGTGAGAAAACAGATATATAAAAGTAATAGGTGCTTCCAAGAGTTTAGGATTTCAAGGATATTTCAAAAGAGATTTGGGGACATCACATGGGATTGCTGTTTATCTTAGC	chr1:63708271-63708390
BA_j195992_028764	TTTCAAGGATATTTCAAAAGAGATTTGGGGACATCACATGGGATTGCTGTTTATCTTAGCAAATAGAAACAGTTAAAAAAAATTAGTATAATTTCATAAAAGATAGGCTGTATTAAAAAC	chr1:63708331-63708450
BA_j195992_028765	AAATAGAAACAGTTAAAAAAAATTAGTATAATTTCATAAAAGATAGGCTGTATTAAAAACAAAAAGTAAAAAGGAGAAAAAATATAAACATTCATTTAAGTTTAATAAATTTTGGTTTAT	chr1:63708391-63708510
BA_j195992_028766	AAAAAGTAAAAAGGAGAAAAAATATAAACATTCATTTAAGTTTAATAAATTTTGGTTTATGGAAAATTTATATTGTCCTTAGTTTTTTCATTTTGCTGTTAACCCGTGAAGGCCTAGGCA	chr1:63708451-63708570
BA_j195992_028767	GGAAAATTTATATTGTCCTTAGTTTTTTCATTTTGCTGTTAACCCGTGAAGGCCTAGGCATAGGTCTTAAATTTGGGGACTACTAATTTGAGTTACTTGTTTAGGGCTCCTAGATTGACT	chr1:63708511-63708630
BA_j195992_028768	TAGGTCTTAAATTTGGGGACTACTAATTTGAGTTACTTGTTTAGGGCTCCTAGATTGACTGACTGATAAATAGCTAGCTATCAGGGTTTCCTGATATTTGCATAAAGAACCAGGTTACAT	chr1:63708571-63708690
BA_j195992_028769	GACTGATAAATAGCTAGCTATCAGGGTTTCCTGATATTTGCATAAAGAACCAGGTTACATCTCTCTTTTTCAGCCATATTTCTTGGCAAATGCTAGGCAAATTAAATTATGTTGACTTGC	chr1:63708631-63708750
BA_j195992_028770	CTCTCTTTTTCAGCCATATTTCTTGGCAAATGCTAGGCAAATTAAATTATGTTGACTTGCCTTAAAAGATGTGAAACAGAGAACAGCTCGAGATCTACCTTAGGGGAGCTGTAGCTCATT	chr1:63708691-63708810
BA_j195992_028771	CTTAAAAGATGTGAAACAGAGAACAGCTCGAGATCTACCTTAGGGGAGCTGTAGCTCATTCAGTGGGGTTGCTTTATATTTAGAAAATAAAAGAATTATAATCTTTGGCCTTTCTGGAAA	chr1:63708751-63708870
BA_j195992_028772	CAGTGGGGTTGCTTTATATTTAGAAAATAAAAGAATTATAATCTTTGGCCTTTCTGGAAAAAAAAAACTTTGGGGATGTTACATTTTCTTCAGAGATAGAATAATAAACTTCTGGAGAAA	chr1:63708811-63708930
BA_j195992_028773	AAAAAAACTTTGGGGATGTTACATTTTCTTCAGAGATAGAATAATAAACTTCTGGAGAAAACATTTTGTCATAACTGTATTTTGCAAAGATTATAAGATTATTCCAGAGTAGTATCAGAA	chr1:63708871-63708990
BA_j195992_028774	ACATTTTGTCATAACTGTATTTTGCAAAGATTATAAGATTATTCCAGAGTAGTATCAGAATAAATCAGAAATGAGTGTAACAGGGCTTGAAATTCTAGTTTTCAGGGTAAACACAGTAAT	chr1:63708931-63709050
BA_j195992_028775	TAAATCAGAAATGAGTGTAACAGGGCTTGAAATTCTAGTTTTCAGGGTAAACACAGTAATAATTTCCAAATTATAAACTAATGAAGACTTCCAAATTGTCAGAAACAATGAAAATTAGTT	chr1:63708991-63709110
BA_j195992_028776	AATTTCCAAATTATAAACTAATGAAGACTTCCAAATTGTCAGAAACAATGAAAATTAGTTTTAGGTATACTTTCTAATAGTGAAATAAATTGATTTTTTTAAACTGTAACTAAATTTGGA	chr1:63709051-63709170
BA_j195992_028777	TTAGGTATACTTTCTAATAGTGAAATAAATTGATTTTTTTAAACTGTAACTAAATTTGGAAATTAAATACTACTCACTATACCCTGATGCTTAAAAGTCCTTAAAGAAGTCAAATAATAC	chr1:63709111-63709230
BA_j195992_028778	AATTAAATACTACTCACTATACCCTGATGCTTAAAAGTCCTTAAAGAAGTCAAATAATACTGCTTGCTAGACCTAGCCTATTGGACTCTCGGCTCATTAACACTAAAAAATATATAATTT	chr1:63709171-63709290
BA_j195992_028779	TGCTTGCTAGACCTAGCCTATTGGACTCTCGGCTCATTAACACTAAAAAATATATAATTTAGTATTTAGAGTGACAGGTATATTACTCAATTAATTTTTTGGTAATAAAATACCATTCAG	chr1:63709231-63709350
BA_j195992_028780	AGTATTTAGAGTGACAGGTATATTACTCAATTAATTTTTTGGTAATAAAATACCATTCAGTGAAGAAAGCAAGGCAAATATCAGCAATCAAGGTGAAATAGAAAGAAAGGTAGAAAGAAA	chr1:63709291-63709410
BA_j195992_028781	TGAAGAAAGCAAGGCAAATATCAGCAATCAAGGTGAAATAGAAAGAAAGGTAGAAAGAAAACTATCAACAGTAATGTAATTAACATATTTGCAGTTGTGATTATTTTGGTAACTTTATCA	chr1:63709351-63709470
BA_j195992_028782	ACTATCAACAGTAATGTAATTAACATATTTGCAGTTGTGATTATTTTGGTAACTTTATCACATTTTTGGTCAAGTTAAAACACCTCAGCAAAAATTATTAGTTTGAATTGTCTAAAATTT	chr1:63709411-63709530
BA_j195992_028783	CATTTTTGGTCAAGTTAAAACACCTCAGCAAAAATTATTAGTTTGAATTGTCTAAAATTTTTGTTTTTCTGTAGGTCAAAAAAATGATCAAATGTCAGCTATTTCAAATAGTTCGAACTG	chr1:63709471-63709590
BA_j195992_028784	TTGTTTTTCTGTAGGTCAAAAAAATGATCAAATGTCAGCTATTTCAAATAGTTCGAACTGCTGACCACAGTGGCTCACATCTTTAGTCCTAGCTACTCAGGAAACTAAAGTGGGAGGATC	chr1:63709531-63709650
BA_j195992_028785	CTGACCACAGTGGCTCACATCTTTAGTCCTAGCTACTCAGGAAACTAAAGTGGGAGGATCACTTGAGCACAGGAAGGTACCACTCCAGCCTGGGTGACAGAGAAAGACCCTGTCTGTAAA	chr1:63709591-63709710
BA_j195992_028786	ACTTGAGCACAGGAAGGTACCACTCCAGCCTGGGTGACAGAGAAAGACCCTGTCTGTAAAAAATAATAATAATAAATAAAAAATAAGCTTTCTTTCGGCCTTAGCACCATCCTCTTGGAA	chr1:63709651-63709770
BA_j195992_028787	AAATAATAATAATAAATAAAAAATAAGCTTTCTTTCGGCCTTAGCACCATCCTCTTGGAAACCTCTGCTCCATGAGAGCCAAGTGGAGGAAGAAGCAAATGTGCAGGCTGAAGCTCAAAA	chr1:63709711-63709830
BA_j195992_028788	ACCTCTGCTCCATGAGAGCCAAGTGGAGGAAGAAGCAAATGTGCAGGCTGAAGCTCAAAAGATGAGGCACGGGTGTCCAAGTAAACCGCTAGCTTGTGCACCCATGGAGGCCCCAGGAGC	chr1:63709771-63709890
BA_j195992_028789	GATGAGGCACGGGTGTCCAAGTAAACCGCTAGCTTGTGCACCCATGGAGGCCCCAGGAGCAGAAACATGGAGTGCCAGAGGCTGGGGATGCCAGTATAAGTTGTTGGACAACATGCTACT	chr1:63709831-63709950
BA_j195992_028790	AGAAACATGGAGTGCCAGAGGCTGGGGATGCCAGTATAAGTTGTTGGACAACATGCTACTGTCTAGAACTTGTCTCTCAAAGGACCTAGAAGTTCCATCACCATCTGATCACCAAGACCA	chr1:63709891-63710010
BA_j195992_028791	GTCTAGAACTTGTCTCTCAAAGGACCTAGAAGTTCCATCACCATCTGATCACCAAGACCACCTCTGAGAGACCTACCTTGCTCATACCAAAACAGTCCCTGTTGGTCATTTACCCTGGAC	chr1:63709951-63710070
BA_j195992_028792	CCTCTGAGAGACCTACCTTGCTCATACCAAAACAGTCCCTGTTGGTCATTTACCCTGGACCTGTAACATTCTGGGCTCATTTCTGTGTTCACTTGTGGCCAAGTGTAACAAGCATACAGT	chr1:63710011-63710130
BA_j195992_028793	CTGTAACATTCTGGGCTCATTTCTGTGTTCACTTGTGGCCAAGTGTAACAAGCATACAGTAAATCACCTCTTCTGCTGTCTTGGTTGAAGAATCAAAAAAATCAAAAAATAAGAAATAAA	chr1:63710071-63710190
BA_j195992_028794	AAATCACCTCTTCTGCTGTCTTGGTTGAAGAATCAAAAAAATCAAAAAATAAGAAATAAAAATAAATTGTTAAGGAATAAATAGTTCAAACGAATATCTTATAATCCTCAATACATTTTA	chr1:63710131-63710250
BA_j195992_028795	AATAAATTGTTAAGGAATAAATAGTTCAAACGAATATCTTATAATCCTCAATACATTTTAACTAGGTAAATTAAAACATTGTATTCATTTTTATACAGGAAAATGGGTAGATCCTGTGAC	chr1:63710191-63710310
BA_j195992_028796	ACTAGGTAAATTAAAACATTGTATTCATTTTTATACAGGAAAATGGGTAGATCCTGTGACTGCTTTATGCCAGATTATCATGGGAGAATCAACAACAGAACTAGAAGTATGGACCATTAG	chr1:63710251-63710370
BA_j195992_028797	TGCTTTATGCCAGATTATCATGGGAGAATCAACAACAGAACTAGAAGTATGGACCATTAGAATAACAGATTATTAGTTACATTAATTCATCAAGTGCCTGACCCATGGGTCAGGCAAAAT	chr1:63710311-63710430
BA_j195992_028798	AATAACAGATTATTAGTTACATTAATTCATCAAGTGCCTGACCCATGGGTCAGGCAAAATTGGAGTGAGGGAGCAGTGTGACATACTTTACAGAGAGTTGGACATTTAAAGTTTGCTGAG	chr1:63710371-63710490
BA_j195992_028799	TGGAGTGAGGGAGCAGTGTGACATACTTTACAGAGAGTTGGACATTTAAAGTTTGCTGAGGAGAGTTTAACCTCGGAAAGGCACAAAGAAAAGAAATAAAGCTACTTTTTTTTTTTTTTT	chr1:63710431-63710550
BA_j195992_028800	GAGAGTTTAACCTCGGAAAGGCACAAAGAAAAGAAATAAAGCTACTTTTTTTTTTTTTTTTTTGCTTTTACTTCTATTGTCAAAGTGAAGTATTTGTTTTCTATTAAACAGAAACTGTTT	chr1:63710491-63710610
BA_j195992_028801	TTTGCTTTTACTTCTATTGTCAAAGTGAAGTATTTGTTTTCTATTAAACAGAAACTGTTTTAATAAAGATGTGTTGACTTAATAAATTATATATGAATTCCCCAGCAAAGTCAGGCTTAG	chr1:63710551-63710670
BA_j195992_028802	TAATAAAGATGTGTTGACTTAATAAATTATATATGAATTCCCCAGCAAAGTCAGGCTTAGGCAGTAGTTTCATATGCTAATATCAACAACCAAAGCACTTTCCGTCAGGGACTTAGACTG	chr1:63710611-63710730
BA_j195992_028803	GCAGTAGTTTCATATGCTAATATCAACAACCAAAGCACTTTCCGTCAGGGACTTAGACTGAGTGAAGTTTAATGAATTGACATTGCAGCAAAGTATCCACTTTAATAACAAGTCTGATCA	chr1:63710671-63710790
BA_j195992_028804	AGTGAAGTTTAATGAATTGACATTGCAGCAAAGTATCCACTTTAATAACAAGTCTGATCATTCTTCTTCCTTGCCTGTCTTGTTCAACACTACAACCCAGTCTTAGTCCATTCATGCTGC	chr1:63710731-63710850
BA_j195992_028805	TTCTTCTTCCTTGCCTGTCTTGTTCAACACTACAACCCAGTCTTAGTCCATTCATGCTGCTATAACAAAATATCTTAGATTGGGTAATTAGTAAACAACAGAAATGTATTCCTCAAATTT	chr1:63710791-63710910
BA_j195992_028806	TATAACAAAATATCTTAGATTGGGTAATTAGTAAACAACAGAAATGTATTCCTCAAATTTCTGGAGGCTAGGAAATCGAAATCCAAGATCAAGGCTCCAGCAGATATGATGTCTGGTGAA	chr1:63710851-63710970
BA_j195992_028807	CTGGAGGCTAGGAAATCGAAATCCAAGATCAAGGCTCCAGCAGATATGATGTCTGGTGAAGGCTTGTTCTCTGCTTCATAACAGAGCCTTGTTGCTGCATCCTCGCAGAGCAGAAAGCAG	chr1:63710911-63711030
BA_j195992_028808	GGCTTGTTCTCTGCTTCATAACAGAGCCTTGTTGCTGCATCCTCGCAGAGCAGAAAGCAGAGGGCACAAGAAGTGAACACTGTGTCCTCACATGGCTGATGAGATGGAAGTGCCTAGCAG	chr1:63710971-63711090
BA_j195992_028809	AGGGCACAAGAAGTGAACACTGTGTCCTCACATGGCTGATGAGATGGAAGTGCCTAGCAGCCTGAAGCCTTTTTCATAAGGGCATTAATCTCATTCACAAGGGAGGAGCCCTCGTGACTT	chr1:63711031-63711150
BA_j195992_028810	CCTGAAGCCTTTTTCATAAGGGCATTAATCTCATTCACAAGGGAGGAGCCCTCGTGACTTAATCACTTCCCAAAGGCCTCACCTCTTAATACCATCATCTTGGGGTTTAAGTTCCAACAT	chr1:63711091-63711210
BA_j195992_028811	AATCACTTCCCAAAGGCCTCACCTCTTAATACCATCATCTTGGGGTTTAAGTTCCAACATATGAATTTTGGAGGGACACATATATTCAAACCTTAGCCATCCCTATTCTGGCAAATAATA	chr1:63711151-63711270
BA_j195992_028812	ATGAATTTTGGAGGGACACATATATTCAAACCTTAGCCATCCCTATTCTGGCAAATAATAAGCCCTCAATAAATATTTGTTGTATGAACAAATTAGCTGGTGCTTGGTCCTCAAATATAG	chr1:63711211-63711330
BA_j195992_028813	AGCCCTCAATAAATATTTGTTGTATGAACAAATTAGCTGGTGCTTGGTCCTCAAATATAGTATAATAATTTCTGCCAAAAAAAAAAGTTCACAATGTTTATTACTACTTATAAACTTTTC	chr1:63711271-63711390
BA_j195992_028814	TATAATAATTTCTGCCAAAAAAAAAAGTTCACAATGTTTATTACTACTTATAAACTTTTCAACAAACAGTAAAAATGACCATAAATTCATTAATTCTGACATCTTCCCCTGCCAAATAGT	chr1:63711331-63711450
BA_j195992_028815	AACAAACAGTAAAAATGACCATAAATTCATTAATTCTGACATCTTCCCCTGCCAAATAGTACTATTATCTCTCAATTGGATTTTTAAATTTAATTTTTTTCTTTTGTTATTTTATTTTTT	chr1:63711391-63711510
BA_j195992_028816	TCTCCCAAAGTGCTGGGATTACAGGCATGAGCCACCATGCCCAGCCTTTTTTTCTTTTTTTAAAGATGGGGTTTCACCATGTTGCCCAGGCTAGTCAAGAACTCCTGGCCTCCACCTTGG	chr1:63711762-63711881
BA_j195992_028817	TAAAGATGGGGTTTCACCATGTTGCCCAGGCTAGTCAAGAACTCCTGGCCTCCACCTTGGCCTCCCAAAGTGCTACCACAAGCCAAACAAAATCTATATAAAGTGTTAACTAAAGAAATA	chr1:63711822-63711941
BA_j195992_028818	CCTCCCAAAGTGCTACCACAAGCCAAACAAAATCTATATAAAGTGTTAACTAAAGAAATATTTTAAGCATTTAAATATTTGTTGAAACATTCTAATTCTTATGTAATTTATATGTACATC	chr1:63711882-63712001
BA_j195992_028819	TTTTAAGCATTTAAATATTTGTTGAAACATTCTAATTCTTATGTAATTTATATGTACATCTTTTATACTAGAAATGTAATCAGAACTGCATGTATACAAAAACTGTGCTTCTTTTTTTGC	chr1:63711942-63712061
BA_j195992_028820	TTTTATACTAGAAATGTAATCAGAACTGCATGTATACAAAAACTGTGCTTCTTTTTTTGCCTATAATATAGTACTGTATCGCTAGTTCAAAAAGTTGCTATAAGAATTAATGAATTATGT	chr1:63712002-63712121
BA_j195992_028821	TATAGGCCAGATAATAATTTTAAATAATAGTTACATTGTTAATTGTTGAAATAATATGTAATAGTCTTTTTTCTCCTCAATCATTAAAATCTTATATAATATGCTAATAATAATTTGTCA	chr1:63712367-63712486
BA_j195992_028822	ATAGTCTTTTTTCTCCTCAATCATTAAAATCTTATATAATATGCTAATAATAATTTGTCACTAAGACAGGTATTTTTCTAAGTAATGTATCACCAAACCACATTTTGTTTCTAGTGTCAT	chr1:63712427-63712546
BA_j195992_028823	CTAAGACAGGTATTTTTCTAAGTAATGTATCACCAAACCACATTTTGTTTCTAGTGTCATCTGCTGAAATCAATCCATGTTATAAAATGACACATTGGCTAAAAACTTGATAAACTTTGG	chr1:63712487-63712606
BA_j195992_028824	CTGCTGAAATCAATCCATGTTATAAAATGACACATTGGCTAAAAACTTGATAAACTTTGGAATGAAGTTCACTGACTGCTACTAAAAATAGACCCATTTTAATTTTTTCAACAAATTTAA	chr1:63712547-63712666
BA_j195992_028825	AATGAAGTTCACTGACTGCTACTAAAAATAGACCCATTTTAATTTTTTCAACAAATTTAATAGGAGCATGGTGATAGAAGTACATTAGGATAATAGAAATTCACCCTACATCAGTTTTTA	chr1:63712607-63712726
BA_j195992_028826	TAGGAGCATGGTGATAGAAGTACATTAGGATAATAGAAATTCACCCTACATCAGTTTTTAATGAATCTTAGATATCACAATTCTTTCATATTCCAAAATTTAATTAGTCTTCAAAAATAA	chr1:63712667-63712786
BA_j195992_028827	ATGAATCTTAGATATCACAATTCTTTCATATTCCAAAATTTAATTAGTCTTCAAAAATAATAACTACCATTTCTTGAGCTCTTACAACATGCAAGATACTGTGCTAATAACTTTACATAC	chr1:63712727-63712846
BA_j195992_028828	TAACTACCATTTCTTGAGCTCTTACAACATGCAAGATACTGTGCTAATAACTTTACATACTTCACAGAGTCTTCCAAACAATCTTATGCAATGCTGTACATAATAATTAGTGTCCCCATT	chr1:63712787-63712906
BA_j195992_028829	TTCACAGAGTCTTCCAAACAATCTTATGCAATGCTGTACATAATAATTAGTGTCCCCATTGTACAGAAATGGAAACTGAGACTCAGAAGACTAAGAAATTTGTTGTAAATATTAGATAAA	chr1:63712847-63712966
BA_j195992_028830	GTACAGAAATGGAAACTGAGACTCAGAAGACTAAGAAATTTGTTGTAAATATTAGATAAATAATAGAAGAGCTGGGATTTGAATACATCAGGTGTATCTGATTCCAAAACCTGTGCTGTT	chr1:63712907-63713026
BA_j195992_028831	TAATAGAAGAGCTGGGATTTGAATACATCAGGTGTATCTGATTCCAAAACCTGTGCTGTTAACCAATATGACGTATTACCCATGTAATTTTAAGAAAACAAAGTCCCGGTCTGGTGCAGT	chr1:63712967-63713086
BA_j195992_028832	CCTGTAGTCCCAGCTAGTAGGGAGACTAAGGCAGGAAGATCACTTGAACCCGGGAGACAGAGGTTGCAGTGAGCCAAGATCGTGCCACTACATGCCAGCCTGGGCGACAGTGTGAGACGC	chr1:63713232-63713351
BA_j195992_028833	ACCCGGGAGACAGAGGTTGCAGTGAGCCAAGATCGTGCCACTACATGCCAGCCTGGGCGACAGTGTGAGACGCTGTCTCAAAAAAAAAAACAGACAAAAGATAGGAAAACGAAAACAAAG	chr1:63713279-63713398
BA_j195992_028834	CAGTGTGAGACGCTGTCTCAAAAAAAAAAACAGACAAAAGATAGGAAAACGAAAACAAAGTCCTAAATATAGGGGAATGGAAAGTCAACAAAGTAGAAATATAAAATTAGGTAAGGTATG	chr1:63713339-63713458
BA_j195992_028835	TCCTAAATATAGGGGAATGGAAAGTCAACAAAGTAGAAATATAAAATTAGGTAAGGTATGGAAAAAAAAGAAAAAGATGTTGTTAATTGTTAAAGAGAGAAGGAAATGTAAACCATGGTA	chr1:63713399-63713518
BA_j195992_028836	GAAAAAAAAGAAAAAGATGTTGTTAATTGTTAAAGAGAGAAGGAAATGTAAACCATGGTAAGATTCTCAAAGGTATATTTACAAAATAAGATAAATGAATTTTCATTTTTAATAAATCAT	chr1:63713459-63713578
BA_j195992_028837	AGATTCTCAAAGGTATATTTACAAAATAAGATAAATGAATTTTCATTTTTAATAAATCATTTTCTTTTGGTAATATTTGAAGATGATTGCAGAGAATGATTCTTTTCAGAGTTTCTTGAT	chr1:63713519-63713638
BA_j195992_028838	TTTCTTTTGGTAATATTTGAAGATGATTGCAGAGAATGATTCTTTTCAGAGTTTCTTGATAAACACATTTTTCATTCTAGATTAAAAATTCAAGGTTTTTTAATCATCTTGTTTATTTAC	chr1:63713579-63713698
BA_j195992_028839	AAACACATTTTTCATTCTAGATTAAAAATTCAAGGTTTTTTAATCATCTTGTTTATTTACACCTGTGTAGTGGTTTCACTAAATTATGTACATACTTTTTAATAAGCATTTGATAACAAG	chr1:63713639-63713758
BA_j195992_028840	ACCTGTGTAGTGGTTTCACTAAATTATGTACATACTTTTTAATAAGCATTTGATAACAAGAATCAAATATTTGTGAGGAAATGAAGTATACTTATTTAAGCTTCGCATCATCATTTCTCC	chr1:63713699-63713818
BA_j195992_028841	AATCAAATATTTGTGAGGAAATGAAGTATACTTATTTAAGCTTCGCATCATCATTTCTCCTCCATGGGAAATTAAGTTATTTTCACATGACCGAAAAAATTCATGACACACAATTAAAAA	chr1:63713759-63713878
BA_j195992_028842	TCCATGGGAAATTAAGTTATTTTCACATGACCGAAAAAATTCATGACACACAATTAAAAAACAACAAACAAGGGTCACATTTTATAAGGCAGCAATTATGTTCATGTGGTATCAGTATAA	chr1:63713819-63713938
BA_j195992_028843	ACAACAAACAAGGGTCACATTTTATAAGGCAGCAATTATGTTCATGTGGTATCAGTATAATTGAAAGACAGAAGACATTTCATTCGTTAGTAACACAGAGTTTCTTCTAGTGGGTTTCCT	chr1:63713879-63713998
BA_j195992_028844	TTGAAAGACAGAAGACATTTCATTCGTTAGTAACACAGAGTTTCTTCTAGTGGGTTTCCTGGAGCTCATTAGATATTCCCTGGCTGATTCTCCTAAGTAATTAGATTTTAACAGGATTTT	chr1:63713939-63714058
BA_j195992_028845	GGAGCTCATTAGATATTCCCTGGCTGATTCTCCTAAGTAATTAGATTTTAACAGGATTTTCAACAGATCAGAGCAATCTCTGTGGGTGCCAATAGAAGAGTCCCCCTCTGGCCTTACCAG	chr1:63713999-63714118
BA_j195992_028846	CAACAGATCAGAGCAATCTCTGTGGGTGCCAATAGAAGAGTCCCCCTCTGGCCTTACCAGCAGGGCAGAGCAGATAATATCCAGACTGGGAGTTAATAGGACAATTACTGGCCTCTTTTA	chr1:63714059-63714178
BA_j195992_028847	CAGGGCAGAGCAGATAATATCCAGACTGGGAGTTAATAGGACAATTACTGGCCTCTTTTAAATGAGTTACATTAATGCACTTAAGCTAAATGGCTCTGCATATGATTAAATATTAACATT	chr1:63714119-63714238
BA_j195992_028848	AATGAGTTACATTAATGCACTTAAGCTAAATGGCTCTGCATATGATTAAATATTAACATTTGCAAAATATGAAATCACAATATGCAATCAAGTTTTGTTGTTTTAATTTCCCCCAAGAAA	chr1:63714179-63714298
BA_j195992_028849	TGCAAAATATGAAATCACAATATGCAATCAAGTTTTGTTGTTTTAATTTCCCCCAAGAAAGATTTCAATTGTTTACATAAATACCTTTAAATATTGTATATTAAACATTTTTAGGATATA	chr1:63714239-63714358
BA_j195992_028850	GATTTCAATTGTTTACATAAATACCTTTAAATATTGTATATTAAACATTTTTAGGATATACTAATAGAAAGTTGGAAATCATTCCTCTCACTTAGGAGCCCTAAAATATACTGACCTTCA	chr1:63714299-63714418
BA_j195992_028851	CTAATAGAAAGTTGGAAATCATTCCTCTCACTTAGGAGCCCTAAAATATACTGACCTTCAGGACGCCATTTCTGGCTGAGATGGAGTAACTAAAAAAATCAGATAAATATATGAAATAAT	chr1:63714359-63714478
BA_j195992_028852	GGACGCCATTTCTGGCTGAGATGGAGTAACTAAAAAAATCAGATAAATATATGAAATAATATTTATCAGACATTAGATAACAGCCAATACAGGACAATGATCTCTGAGAGGAAAGGAAAG	chr1:63714419-63714538
BA_j195992_028853	ATTTATCAGACATTAGATAACAGCCAATACAGGACAATGATCTCTGAGAGGAAAGGAAAGAAATGAGATGGTTTTCCTGAGTTGAGAGACAAAGTGGAGAAGTTAGGCAAGCCAAGGTGG	chr1:63714479-63714598
BA_j195992_028854	AAATGAGATGGTTTTCCTGAGTTGAGAGACAAAGTGGAGAAGTTAGGCAAGCCAAGGTGGCTGGAATTCACCAGACAAATAGAAGACAATAGTATCAAAACACCAAAGGAAAAGAACCCA	chr1:63714539-63714658
BA_j195992_028855	CTGGAATTCACCAGACAAATAGAAGACAATAGTATCAAAACACCAAAGGAAAAGAACCCAAAGATCTGTGGAGGGTCCCCCTTAAGTCTTAAGCTTAGTGTTGATCAGCACATGCATGTG	chr1:63714599-63714718
BA_j195992_028856	AAGATCTGTGGAGGGTCCCCCTTAAGTCTTAAGCTTAGTGTTGATCAGCACATGCATGTGAGGCAACCACTCAAATTTGGAAAAAGAACCACTTTTCCAGGAGCAGGTCAAATAATTTTC	chr1:63714659-63714778
BA_j195992_028857	AGGCAACCACTCAAATTTGGAAAAAGAACCACTTTTCCAGGAGCAGGTCAAATAATTTTCAGAGCTCACAGAGGCCTGGGAATAGTTCACATTCTCAACAGCCAGAGTTAAAAATGAACA	chr1:63714719-63714838
BA_j195992_028858	AGAGCTCACAGAGGCCTGGGAATAGTTCACATTCTCAACAGCCAGAGTTAAAAATGAACACCTCAGAATATATAAGGCAACAGGCAGATATTGTCTCAGTAGTTGGGGCAAAGTAGCCCT	chr1:63714779-63714898
BA_j195992_028859	CCTCAGAATATATAAGGCAACAGGCAGATATTGTCTCAGTAGTTGGGGCAAAGTAGCCCTAAACTAAAAGTTGCTCTGGTCCTACCTAACAAAACCTAAGACAAATGTCAAAAGGATGAA	chr1:63714839-63714958
BA_j195992_028860	AAACTAAAAGTTGCTCTGGTCCTACCTAACAAAACCTAAGACAAATGTCAAAAGGATGAATCTATTTTTAAATTATTTGAAAACTCTAAAACAAAGCTCAATAATATTTAGGAATACAAA	chr1:63714899-63715018
BA_j195992_028861	TCTATTTTTAAATTATTTGAAAACTCTAAAACAAAGCTCAATAATATTTAGGAATACAAAAGAATCCACCACCAAACAATGTAAATTTCACAATGTCTAGCCCCAAATTCACAAAATCAT	chr1:63714959-63715078
BA_j195992_028862	AGAATCCACCACCAAACAATGTAAATTTCACAATGTCTAGCCCCAAATTCACAAAATCATGAAAGTAGCCAGAAAATATGACTTAAAATCATAAGAAAAAAATCAATCAGTAGAAGCAGA	chr1:63715019-63715138
BA_j195992_028863	GAAAGTAGCCAGAAAATATGACTTAAAATCATAAGAAAAAAATCAATCAGTAGAAGCAGACCAAGAAATTATCAAGATTAGAAATTAGGAAAAAGGAACATTAAAACAATGATTAGAAAT	chr1:63715079-63715198
BA_j195992_028864	CCAAGAAATTATCAAGATTAGAAATTAGGAAAAAGGAACATTAAAACAATGATTAGAAATATATTTCATATTATAAAAAAGAGAGGAAAGCATAAGCATGGTAAAAAGAGACATGGTAGA	chr1:63715139-63715258
BA_j195992_028865	ATATTTCATATTATAAAAAAGAGAGGAAAGCATAAGCATGGTAAAAAGAGACATGGTAGATATAAAAATAACCTAAGTCAAACTTCTGAAGATGAAAAATACAATGTCTTAGGTAAAGAA	chr1:63715199-63715318
BA_j195992_028866	TATAAAAATAACCTAAGTCAAACTTCTGAAGATGAAAAATACAATGTCTTAGGTAAAGAAAAAAAAAAAACATGTAGAATTAAAAATAGTTTAATACTGCAGACAAAAAAAAATGTACAG	chr1:63715259-63715378
BA_j195992_028867	TTTAAGTGAATTTTGAAAATATTTTAAATGTCTCCCGCAAAAAACAAAATACAGTTGGTCCTCAAACAATGTGAGTTTGAACTGAGTGGGTCCACTTAACACAATAATTTTTTGCAATAA	chr1:63715592-63715711
BA_j195992_028868	CTCAAACAATGTGAGTTTGAACTGAGTGGGTCCACTTAACACAATAATTTTTTGCAATAAGTATAGTCAGCCCTCCATACCAGCCAGTTCCAAATTCACAACCAAACACAGATTGAAAAT	chr1:63715652-63715771
BA_j195992_028869	GTATAGTCAGCCCTCCATACCAGCCAGTTCCAAATTCACAACCAAACACAGATTGAAAATTCAGTATTGGAGGGATGCAAATCCCACGTGTAAAGAGGGCCGACTTTGCATATCCACGAT	chr1:63715712-63715831
BA_j195992_028870	TCAGTATTGGAGGGATGCAAATCCCACGTGTAAAGAGGGCCGACTTTGCATATCCACGATTTCTGCAGTACCGATGGCGGGACTGGAGTATGAGCAGATTTTGGTATCCACAAGTGGTTC	chr1:63715772-63715891
BA_j195992_028871	TTCTGCAGTACCGATGGCGGGACTGGAGTATGAGCAGATTTTGGTATCCACAAGTGGTTCTGGAACAAATTCCCCACAGATACTGAGGAACGACTAAACGGCCTAGACCTGATCCAAAGT	chr1:63715832-63715951
BA_j195992_028872	TGGAACAAATTCCCCACAGATACTGAGGAACGACTAAACGGCCTAGACCTGATCCAAAGTCAGTTTTGTGCTTTGTTCCTATGACGTTGGCCCATAATATTTTCTTTTCTTTTCTTTTCT	chr1:63715892-63716011
BA_j195992_028873	CAGTTTTGTGCTTTGTTCCTATGACGTTGGCCCATAATATTTTCTTTTCTTTTCTTTTCTTTTCTTTTTTTTGAGACAGTTTCACTCTCGTTACCAAGGCTGAAGTGCAATGGCACCAAC	chr1:63715952-63716071
BA_j195992_028874	CTGGTCTCGAACTCCCGACCTCAGGTGATCCACCTCCTCAGCCTCCCAAAGGCATGAGCCACCACGCCCGGCCAGCCCATAATATTTTCTAGAAAGAATTTTCAACCTAATACACTTAAT	chr1:63716218-63716337
BA_j195992_028875	ACCACGCCCGGCCAGCCCATAATATTTTCTAGAAAGAATTTTCAACCTAATACACTTAATTTTGCCACTGAGTATAAGAGATTTCAGAAATTTTTAATGAATTATACTCTTTATTTATAG	chr1:63716278-63716397
BA_j195992_028876	TTTGCCACTGAGTATAAGAGATTTCAGAAATTTTTAATGAATTATACTCTTTATTTATAGACCTTATAAAATGATGTTTCCTGTTCTTCTTATAATAGTAGTACTTAGCCTCAGACGTCG	chr1:63716338-63716457
BA_j195992_028877	ACCTTATAAAATGATGTTTCCTGTTCTTCTTATAATAGTAGTACTTAGCCTCAGACGTCGAAACATTACTATAAAATATCAAATTAGGCCCCTGTCAGTGCAGAGGCAGAAGCCTGAACC	chr1:63716398-63716517
BA_j195992_028878	AAACATTACTATAAAATATCAAATTAGGCCCCTGTCAGTGCAGAGGCAGAAGCCTGAACCAGACAAATAAGTACTGTGAGCATTACCTCTATGCCTTAATTGGCTCTTATTCACTTGGAC	chr1:63716458-63716577
BA_j195992_028879	AGACAAATAAGTACTGTGAGCATTACCTCTATGCCTTAATTGGCTCTTATTCACTTGGACATAGGGAATAAGATGAGTAAGAGAATCTTCCCACTTATTAGGCCCTCATAAAATCATTAT	chr1:63716518-63716637
BA_j195992_028880	ATAGGGAATAAGATGAGTAAGAGAATCTTCCCACTTATTAGGCCCTCATAAAATCATTATAACTAGTTCAGGTATTCATGATCCAGAAAGAAATGGAATCTGTGCATATAGGGTCTTACA	chr1:63716578-63716697
BA_j195992_028881	AACTAGTTCAGGTATTCATGATCCAGAAAGAAATGGAATCTGTGCATATAGGGTCTTACAAAGAGGTGGTGACCAGCTGCAACTTTTCTTTCATGAGACTCAAAACTAGAGGCTTAGATT	chr1:63716638-63716757
BA_j195992_028882	AAGAGGTGGTGACCAGCTGCAACTTTTCTTTCATGAGACTCAAAACTAGAGGCTTAGATTTGATCATAAGAAAAAGCTTCCTGACATTGGAATGGATTAAAAACAAAAATAGTGGAATTT	chr1:63716698-63716817
BA_j195992_028883	TGATCATAAGAAAAAGCTTCCTGACATTGGAATGGATTAAAAACAAAAATAGTGGAATTTTCTGAAAATTTCAAATTCTGTTTCTGGTTGGTTGGTTTGTGAGACAGGGTCTCACTCTGT	chr1:63716758-63716877
BA_j195992_028884	TCTGAAAATTTCAAATTCTGTTTCTGGTTGGTTGGTTTGTGAGACAGGGTCTCACTCTGTCGCCCAGACTGAAATGCAGTGGCACAATACAGGGCTCATGCAGCCTCGACCTCCTGGGCT	chr1:63716818-63716937
BA_j195992_028885	CGCCCAGACTGAAATGCAGTGGCACAATACAGGGCTCATGCAGCCTCGACCTCCTGGGCTCAAGTGATCCTCCCGCCTCAGTCTCCTGTGTTGCTAGGACTACAGGCACCTGCCACCGTG	chr1:63716878-63716997
BA_j195992_028886	CAAGTGATCCTCCCGCCTCAGTCTCCTGTGTTGCTAGGACTACAGGCACCTGCCACCGTGGCTGGTTAATTTTTTTTTTTAATTTTTTATAGAGATAAGGTCTCTCTATAAAAGAGACCT	chr1:63716938-63717057
BA_j195992_028887	GCTGGTTAATTTTTTTTTTTAATTTTTTATAGAGATAAGGTCTCTCTATAAAAGAGACCTTTTATGTGTTGCCTAGGTGGGTCTCAAACTGCTGGACTCATGTAGTTCTCCTACCTCGGC	chr1:63716998-63717117
BA_j195992_028888	TTTATGTGTTGCCTAGGTGGGTCTCAAACTGCTGGACTCATGTAGTTCTCCTACCTCGGCCTCCCAAAGTGCTGGGTTCACAGGTATGAGTCACCACGCCCAGCCCAGTTTCTGTTTTGA	chr1:63717058-63717177
BA_j195992_028889	CTCCCAAAGTGCTGGGTTCACAGGTATGAGTCACCACGCCCAGCCCAGTTTCTGTTTTGACTAGATGGTTTGGATATAATCCTAGTAAAATCTGATGTACACCCAACTTGCCTTTTCTAC	chr1:63717118-63717237
BA_j195992_028890	CTAGATGGTTTGGATATAATCCTAGTAAAATCTGATGTACACCCAACTTGCCTTTTCTACAAGTCTGTGAACATTTGATTGGTTGAAATGATACCTAAATGTCTTAGGTTGAGCCACAAC	chr1:63717178-63717297
BA_j195992_028891	AAGTCTGTGAACATTTGATTGGTTGAAATGATACCTAAATGTCTTAGGTTGAGCCACAACAAGCTCCACTAACTTTCAATAGTAAAGCTTAGAGCATGTCTGTAGCCCTAAAAAATGTGA	chr1:63717238-63717357
BA_j195992_028892	AAGCTCCACTAACTTTCAATAGTAAAGCTTAGAGCATGTCTGTAGCCCTAAAAAATGTGAGAATATTCAGATCAACTTTCTGTGTTGAATTTCATCTCCTCATTTCTATTTGTTCATCTA	chr1:63717298-63717417
BA_j195992_028893	GAATATTCAGATCAACTTTCTGTGTTGAATTTCATCTCCTCATTTCTATTTGTTCATCTACAAGTTTATTTCTGTAATTCTATTTTTACTTATGGAGATTTCAAATGTCTATATCTTGCT	chr1:63717358-63717477
BA_j195992_028894	CAAGTTTATTTCTGTAATTCTATTTTTACTTATGGAGATTTCAAATGTCTATATCTTGCTTTATTTAATTGAAGTATTCCAGACACCTTAGGTTGGAACAGAACTTTTTCTATCTATTTA	chr1:63717418-63717537
BA_j195992_028895	TTATTTAATTGAAGTATTCCAGACACCTTAGGTTGGAACAGAACTTTTTCTATCTATTTATACTTCAGGGGCATTTAGGGAACTTGTTGTTTAAAAGAAATCATTTTCTGATTTTTTTTT	chr1:63717478-63717597
BA_j195992_028896	TACTTCAGGGGCATTTAGGGAACTTGTTGTTTAAAAGAAATCATTTTCTGATTTTTTTTTTTTTTTTGGAAACAGGGTTTTACTTCTGTTTCCCAGGCCGGAGAACAGTGGGGCGGGTCT	chr1:63717538-63717657
BA_j195992_028897	TTTTTTTGGAAACAGGGTTTTACTTCTGTTTCCCAGGCCGGAGAACAGTGGGGCGGGTCTGCATGCCACAGTTCACTGTGGCCTTAACTTACGGGGCTCAGGTGATTTTCCCATCTCAGC	chr1:63717598-63717717
BA_j195992_028898	GCTCAAGCAATCCACCCACTTTGGCCTCCCAAAGGGCTGAAATGACAGGCGTGAGCCACCCTGCCTGGCCCATTTTCTGAATTTTTTGGTCTAAATCTGATTTTTAGATATCAAATTTGC	chr1:63717816-63717935
BA_j195992_028899	CTGCCTGGCCCATTTTCTGAATTTTTTGGTCTAAATCTGATTTTTAGATATCAAATTTGCTTAATACAAGGTACACGGCCAGGCACAGTGGCTCACGCCTGTAATCCCAGCACTTTAAGA	chr1:63717876-63717995
BA_j195992_028900	GCCCATTTTCTGAATTTTTTGGTCTAAATCTGATTTTTAGATATCAAATTTGCTTAATACAAGGTACACGGCCAGGCACAGTGGCTCACGCCTGTAATCCCAGCACTTTAAGAGGCCAAT	chr1:63717883-63718002
BA_j195992_028901	AACAAAACAAAACAAAACAAAATAAACAAGGTACACAAAACTAAATTGTTAAAGTATATTTGCAGACCTGGATGAAAGATGGTACCTTTATATAATTTGCTGAGTACTATCCATGGACAA	chr1:63718237-63718356
BA_j195992_028902	TGCAGACCTGGATGAAAGATGGTACCTTTATATAATTTGCTGAGTACTATCCATGGACAATGGAAATTGTAGTATCACAAAATACATAGAGATAACGAAGCAAACAATGAGTTTTAGAAA	chr1:63718297-63718416
BA_j195992_028903	TGGAAATTGTAGTATCACAAAATACATAGAGATAACGAAGCAAACAATGAGTTTTAGAAAATGGGTTGAGATAACCTGGCCAAGTAGATTATATTAATCACACTGAGACCCACATGAAAT	chr1:63718357-63718476
BA_j195992_028904	ATGGGTTGAGATAACCTGGCCAAGTAGATTATATTAATCACACTGAGACCCACATGAAATCAGCATTTGCAAAGGACCTCAAGGATGTCAAACAGCTGGCCTGAATTAGACTCTAATTCC	chr1:63718417-63718536
BA_j195992_028905	CAGCATTTGCAAAGGACCTCAAGGATGTCAAACAGCTGGCCTGAATTAGACTCTAATTCCCCTTTCATTATCCCTCTTTGAGAGTTTTCAGGCCTATTTTACACAATGAACTTGAAAGAC	chr1:63718477-63718596
BA_j195992_028906	CCTTTCATTATCCCTCTTTGAGAGTTTTCAGGCCTATTTTACACAATGAACTTGAAAGACATTGGTAAGAGGCGTATTTATAGATTTGATTGGTCCAGTGGGCATTTGAGTATGTCCTAC	chr1:63718537-63718656
BA_j195992_028907	ATTGGTAAGAGGCGTATTTATAGATTTGATTGGTCCAGTGGGCATTTGAGTATGTCCTACTAAAACATAAAGCATTGAAAGAAAGGAAAGACAAGACTAATACACATGAAAGAGGGTAAA	chr1:63718597-63718716
BA_j195992_028908	TAAAACATAAAGCATTGAAAGAAAGGAAAGACAAGACTAATACACATGAAAGAGGGTAAAGGATAATATACTCCCATGGCTAATTGTGTGCTTTTTGAATTACCAGAAAGTAGAATTAAA	chr1:63718657-63718776
BA_j195992_028909	GGATAATATACTCCCATGGCTAATTGTGTGCTTTTTGAATTACCAGAAAGTAGAATTAAAACCTAAGAGTTGTAGCCACAGGAGGACAAAGTTAGGCCCAATATAAGACTAAACTTTCTA	chr1:63718717-63718836
BA_j195992_028910	ACCTAAGAGTTGTAGCCACAGGAGGACAAAGTTAGGCCCAATATAAGACTAAACTTTCTAATAGTCTAAGCCAAATGAAAATCAAAGGCCAAGTTTCTCATCACTCTAAGTGTGTAAACA	chr1:63718777-63718896
BA_j195992_028911	ATAGTCTAAGCCAAATGAAAATCAAAGGCCAAGTTTCTCATCACTCTAAGTGTGTAAACATAGACTGACCATTTGGCAGGGATTTTGTAGATTAGATTCAAGTGTTGTATTGGTGATTGA	chr1:63718837-63718956
BA_j195992_028912	TTAAACCCAGGAGGTGGAAGTTGCAGTGAGCCGAGATGCGCCACTGCACTCCAGTCTGGGAGACAGGGCAAGACTCCATCTCAAAAAAACAAAAACAAAAACATAATCTTAAAGCAGGCA	chr1:63719183-63719302
BA_j195992_028913	AGACAGGGCAAGACTCCATCTCAAAAAAACAAAAACAAAAACATAATCTTAAAGCAGGCACAGTGGTGCATTCCTGTAGTCCCGGTTGCTCAGGAGGTTGAGGAAGAAAGATTGCTTGAG	chr1:63719243-63719362
BA_j195992_028914	CAGTGGTGCATTCCTGTAGTCCCGGTTGCTCAGGAGGTTGAGGAAGAAAGATTGCTTGAGCCAGGAGCTTGAAGGTGCAGTACACTATAATCGAACCTGTGAATAGCCACCACACTCCAG	chr1:63719303-63719422
BA_j195992_028915	CCAGGAGCTTGAAGGTGCAGTACACTATAATCGAACCTGTGAATAGCCACCACACTCCAGCCTGGGCAACATAATGAGACCTCATCTCTGAAAAAAACAAAACAAAAACCTTAATCTGTA	chr1:63719363-63719482
BA_j195992_028916	CCTGGGCAACATAATGAGACCTCATCTCTGAAAAAAACAAAACAAAAACCTTAATCTGTAAGTCTTTCTAAACATTCAGATAATCCGACTCTATGATCCTAAATGCTCTGGTGGTCAGAC	chr1:63719423-63719542
BA_j195992_028917	AGTCTTTCTAAACATTCAGATAATCCGACTCTATGATCCTAAATGCTCTGGTGGTCAGACAAGGGGCTTCCTTTGCCTCAACTTTTTCCACAGGAAAAATATCTCCCCCTTTCTTGCATA	chr1:63719483-63719602
BA_j195992_028918	AAGGGGCTTCCTTTGCCTCAACTTTTTCCACAGGAAAAATATCTCCCCCTTTCTTGCATATAGAAAATATTGGACTGGAAGGAGGAAATCTAGGGTAGTTCTGGCTCCATCACTAATTTG	chr1:63719543-63719662
BA_j195992_028919	TAGAAAATATTGGACTGGAAGGAGGAAATCTAGGGTAGTTCTGGCTCCATCACTAATTTGTTGGGTGACTGAACAAGTCACTTAATATTTCTTGGTTTTGTTACCTGCAAGTGTGGCCTG	chr1:63719603-63719722
BA_j195992_028920	TTGGGTGACTGAACAAGTCACTTAATATTTCTTGGTTTTGTTACCTGCAAGTGTGGCCTGGGGGCTCTAAAGACATGTCACAAGAGTTATGCTACTTTATAGACTTTGCTTCTTCAAGTC	chr1:63719663-63719782
BA_j195992_028921	GGGGCTCTAAAGACATGTCACAAGAGTTATGCTACTTTATAGACTTTGCTTCTTCAAGTCTCCAACTCTTAGCTGAATGTCCACCCAACACCTTGCTAGAGCAACCAACCAAGATTCTGT	chr1:63719723-63719842
BA_j195992_028922	TCCAACTCTTAGCTGAATGTCCACCCAACACCTTGCTAGAGCAACCAACCAAGATTCTGTTTGTGACATTCAGAAAAATGCAAAATCTCTAGCGTTATAACTCCATGTTGCTGATGTGGG	chr1:63719783-63719902
BA_j195992_028923	TTGTGACATTCAGAAAAATGCAAAATCTCTAGCGTTATAACTCCATGTTGCTGATGTGGGAAATCTTATGGTCATAACTGACTTCTATCTGTTAGCTCCACCCATATTTATTCATGGTGG	chr1:63719843-63719962
BA_j195992_028924	AAATCTTATGGTCATAACTGACTTCTATCTGTTAGCTCCACCCATATTTATTCATGGTGGCCAATCACAGAGAAAGGTCCTAGACACTACTCCATTTATCAATGACCTTCACAGACCAGC	chr1:63719903-63720022
BA_j195992_028925	CCAATCACAGAGAAAGGTCCTAGACACTACTCCATTTATCAATGACCTTCACAGACCAGCTCAAACATTTCATTTTCAGATTGTGTTACCAAACAGTTTCACATTCCTGATTAAGAGTCA	chr1:63719963-63720082
BA_j195992_028926	TCAAACATTTCATTTTCAGATTGTGTTACCAAACAGTTTCACATTCCTGATTAAGAGTCATATTGCCCCTGCTTCTGAAGCAAAGCTTCATGCTATAATCATTTAAAAAGAGCAAGCAAA	chr1:63720023-63720142
BA_j195992_028927	TATTGCCCCTGCTTCTGAAGCAAAGCTTCATGCTATAATCATTTAAAAAGAGCAAGCAAATAGATAAGCTCCAAGTTCTTCAAGTTTTTAGAACTTACTTGCTATTACAATATTCTAAAA	chr1:63720083-63720202
BA_j195992_028928	TAGATAAGCTCCAAGTTCTTCAAGTTTTTAGAACTTACTTGCTATTACAATATTCTAAAATATTAGTTGTATCATTTACTGTTGCTTCCAAAATAAATATAGAGAGAATATTACCAAGAG	chr1:63720143-63720262
BA_j195992_028929	TATTAGTTGTATCATTTACTGTTGCTTCCAAAATAAATATAGAGAGAATATTACCAAGAGACATGTTAACTGAATCACTCTGAAGAAAATGCTAAATATGGCACAGAAAAATGAGTAAAA	chr1:63720203-63720322
BA_j195992_028930	ACATGTTAACTGAATCACTCTGAAGAAAATGCTAAATATGGCACAGAAAAATGAGTAAAACTAATTCTTTTCTTGCAGCAACTCATCAAAATTGACTGTCTAGTCATTTGTGTATACCTA	chr1:63720263-63720382
BA_j195992_028931	CTAATTCTTTTCTTGCAGCAACTCATCAAAATTGACTGTCTAGTCATTTGTGTATACCTAACGCTAAGTTGCTAAGTTCAGAAGCAATCTCACTAAAATGAGAAAACACTCCCACTGGCT	chr1:63720323-63720442
BA_j195992_028932	ACGCTAAGTTGCTAAGTTCAGAAGCAATCTCACTAAAATGAGAAAACACTCCCACTGGCTTAATTTTCTCTGTCTAATGTTCACATTATGATATTCCTTTGCAGTACAATTGGAGATGGA	chr1:63720383-63720502
BA_j195992_028933	TAATTTTCTCTGTCTAATGTTCACATTATGATATTCCTTTGCAGTACAATTGGAGATGGACTATTGCAGATTTCTTCTCTTAAACTTTCATGCATTTGATTTAAAAAAAAAAAAAAATTG	chr1:63720443-63720562
BA_j195992_028934	GACCCTGTCTCAAAAAACAAAAACAAAAAACTCTACTACAAAAAAAATTATCAAAATAAACTAAACTCTAACTTCTTACTAGAGGATCAGATCAGTCTTTTGCGAAATCTAGTTGCTAAA	chr1:63720844-63720963
BA_j195992_028935	CTAAACTCTAACTTCTTACTAGAGGATCAGATCAGTCTTTTGCGAAATCTAGTTGCTAAATGTTTTAAGTCATTTTGGGAAAATCAGCATTCCTTGTTGTGCAATGTCTACTTCATGCTG	chr1:63720904-63721023
BA_j195992_028936	TGTTTTAAGTCATTTTGGGAAAATCAGCATTCCTTGTTGTGCAATGTCTACTTCATGCTGTCCTCTGCCTCTAGAAAATTTTTCTTAAGGGAGTGAGACCACAATCAAGCATTACCCAAC	chr1:63720964-63721083
BA_j195992_028937	TCCTCTGCCTCTAGAAAATTTTTCTTAAGGGAGTGAGACCACAATCAAGCATTACCCAACTTCCTGTCTGTCACTGAGAAATACTCAGGTAAGAGAAAAAGAACTAAGGGTGGCTAAATA	chr1:63721024-63721143
BA_j195992_028938	TTCCTGTCTGTCACTGAGAAATACTCAGGTAAGAGAAAAAGAACTAAGGGTGGCTAAATAGTAAGAAAAGCCTGCCCTCAGTAACTATTAGATTCAAAAGTGAATAAAAATAATGCCATA	chr1:63721084-63721203
BA_j195992_028939	GTAAGAAAAGCCTGCCCTCAGTAACTATTAGATTCAAAAGTGAATAAAAATAATGCCATAGGTATGGCACTTTAAACATTTCAATGTGTTAATGTCCATGATTTCACTCGATACACTAGT	chr1:63721144-63721263
BA_j195992_028940	GGTATGGCACTTTAAACATTTCAATGTGTTAATGTCCATGATTTCACTCGATACACTAGTAACCTTATCAGGTGGCATAAAGTATGGGCCCTCATTTATAGAAAGGGAAAATAAGACAAA	chr1:63721204-63721323
BA_j195992_028941	AACCTTATCAGGTGGCATAAAGTATGGGCCCTCATTTATAGAAAGGGAAAATAAGACAAAGCGCTTGCCTTGTCACACAATGAGCTTGCCATGGACTGAATTATGTTCCCCAACTCCATA	chr1:63721264-63721383
BA_j195992_028942	GCGCTTGCCTTGTCACACAATGAGCTTGCCATGGACTGAATTATGTTCCCCAACTCCATACCCAAATTCATATTTCGAAGGCTTAACCTCCAGTGTGACTGTATTTGGAGATAGGGCCTT	chr1:63721324-63721443
BA_j195992_028943	CCCAAATTCATATTTCGAAGGCTTAACCTCCAGTGTGACTGTATTTGGAGATAGGGCCTTCAAGGAGGTAATTCAGGTTAAATGAGGTCATAAAGCTGGGGTCCTGATACCATACAATTA	chr1:63721384-63721503
BA_j195992_028944	CAAGGAGGTAATTCAGGTTAAATGAGGTCATAAAGCTGGGGTCCTGATACCATACAATTAGTGTCCTTATAAGAAGAGATGCCCTCTCTGTCTCTCTGCATACACACACACAGAAGAGGT	chr1:63721444-63721563
BA_j195992_028945	GTGTCCTTATAAGAAGAGATGCCCTCTCTGTCTCTCTGCATACACACACACAGAAGAGGTCATGTGAGCATACAGTGAGATGGTGGCCACCTAGAAGGCAGGAAGGGAGGCCTCACAAGA	chr1:63721504-63721623
BA_j195992_028946	CATGTGAGCATACAGTGAGATGGTGGCCACCTAGAAGGCAGGAAGGGAGGCCTCACAAGAAACTCACCATGCTGGCACCTTGATCTTGGACTTCCAGCCTCCAGATCTTTGAGGAAATAA	chr1:63721564-63721683
BA_j195992_028947	AACTCACCATGCTGGCACCTTGATCTTGGACTTCCAGCCTCCAGATCTTTGAGGAAATAAATGTCTGTTGTTTAAAGCTACCCAGGCTATAGTATTTCGTTATAGCAGCCTAAGTTGAGT	chr1:63721624-63721743
BA_j195992_028948	ATGTCTGTTGTTTAAAGCTACCCAGGCTATAGTATTTCGTTATAGCAGCCTAAGTTGAGTGAAACAGAGCTAATGATCATAAAATTTCTAAAACCCAAGCCTCTTGACTCTGTCTTCGTT	chr1:63721684-63721803
BA_j195992_028949	GAAACAGAGCTAATGATCATAAAATTTCTAAAACCCAAGCCTCTTGACTCTGTCTTCGTTTATATCAGTGTAGTGTAATGGCCAGCACTGAACTACTGAGAATGATCACATAAACTTCAT	chr1:63721744-63721863
BA_j195992_028950	TATATCAGTGTAGTGTAATGGCCAGCACTGAACTACTGAGAATGATCACATAAACTTCATGTAATTTTTTCTGAACCTATAATTGTGGCTGCCCCAAAAGCTGCCGTTTTTTCATCTTCC	chr1:63721804-63721923
BA_j195992_028951	GTAATTTTTTCTGAACCTATAATTGTGGCTGCCCCAAAAGCTGCCGTTTTTTCATCTTCCCTCAAGTAACAGAAGGACTGCTGTCATAAAGATACACTTCCGAGGGGAGAAATGGAAGCA	chr1:63721864-63721983
BA_j195992_028952	CTCAAGTAACAGAAGGACTGCTGTCATAAAGATACACTTCCGAGGGGAGAAATGGAAGCAACATCATAAATGTGTAACATATCTGGTGGATTTCTCTGTAGTGATGAACTTTTGAATGAA	chr1:63721924-63722043
BA_j195992_028953	ACATCATAAATGTGTAACATATCTGGTGGATTTCTCTGTAGTGATGAACTTTTGAATGAATTCCTTTCTTAAAATATTCCACTTGTTATTGGGAAATGATTTTTTAACTTGTGTCTAATA	chr1:63721984-63722103
BA_j195992_028954	TTCCTTTCTTAAAATATTCCACTTGTTATTGGGAAATGATTTTTTAACTTGTGTCTAATATTTTCTTCATATGAGGAGATAGGTCTCTCTCTACCCACTTAACTCATTTAAACCTAACTA	chr1:63722044-63722163
BA_j195992_028955	TTTTCTTCATATGAGGAGATAGGTCTCTCTCTACCCACTTAACTCATTTAAACCTAACTAGTAACTTTTGTAAAGAATAACTGAGAATGCTCCACTTGGCTCAACTGTTCTTTCTCCTGA	chr1:63722104-63722223
BA_j195992_028956	GTAACTTTTGTAAAGAATAACTGAGAATGCTCCACTTGGCTCAACTGTTCTTTCTCCTGAGATGAACTTGTCCACAGAAAGCACAAATTCTTTGCTTTTCCATGTTGTAAATCCTACTGG	chr1:63722164-63722283
BA_j195992_028957	GATGAACTTGTCCACAGAAAGCACAAATTCTTTGCTTTTCCATGTTGTAAATCCTACTGGGCTGGCCTCTCATGTATGCAAGTTGGGACCTTGTAGGTTAGTGTATCTAATGCCAGGTTT	chr1:63722224-63722343
BA_j195992_028958	GCTGGCCTCTCATGTATGCAAGTTGGGACCTTGTAGGTTAGTGTATCTAATGCCAGGTTTCTGTTAGAAAGCCCATTTAGCTCCCACACAAAGCCAACTCAGCCTGTATCCATAACAAAG	chr1:63722284-63722403
BA_j195992_028959	CTGTTAGAAAGCCCATTTAGCTCCCACACAAAGCCAACTCAGCCTGTATCCATAACAAAGGTGGTATTTTGGCCTCAGTATTTACTTTTTAAAAAAAAAAATTATTGAATCATTCAGAAA	chr1:63722344-63722463
BA_j195992_028960	GTGGTATTTTGGCCTCAGTATTTACTTTTTAAAAAAAAAAATTATTGAATCATTCAGAAAGAAGAAAAGCAGGGAATTATTTAATGCAGGTCCCTTTAGAGACCACCAGCGTAACTGCAG	chr1:63722404-63722523
BA_j195992_028961	GAAGAAAAGCAGGGAATTATTTAATGCAGGTCCCTTTAGAGACCACCAGCGTAACTGCAGGACAAACTTCTCTATTCCATTATCTCTACCATTTGAGAGGCCAGGAGAAAACATGAACCT	chr1:63722464-63722583
BA_j195992_028962	GACAAACTTCTCTATTCCATTATCTCTACCATTTGAGAGGCCAGGAGAAAACATGAACCTTAATGGAGATGGAATTATCCTTGCAATGACTGCAGTAAATGTTTGTTGAAGGGGAAAAAA	chr1:63722524-63722643
BA_j195992_028963	TAATGGAGATGGAATTATCCTTGCAATGACTGCAGTAAATGTTTGTTGAAGGGGAAAAAAATGGAAAGAGAAAATATACCATATATACCTAGTTTTAATGGAAAGCCGATTTCTGCCATA	chr1:63722584-63722703
BA_j195992_028964	ATGGAAAGAGAAAATATACCATATATACCTAGTTTTAATGGAAAGCCGATTTCTGCCATATACATTAGAGAAATTGTTTAAGAACAGTTCATCCATGTGAAAATATTAGCACTGTAATTC	chr1:63722644-63722763
BA_j195992_028965	TACATTAGAGAAATTGTTTAAGAACAGTTCATCCATGTGAAAATATTAGCACTGTAATTCTGCCAAGGTCAGTAAGACCTAGTGATTTGCTGAGATATCACCTTCATTTCACCAGGTAAA	chr1:63722704-63722823
BA_j195992_028966	TGTGTCCTATCCAAGAAGGCAATCCACAGCAACAGTTAAATTATGAATACAGCACATATGTTCCATACCATATCATTTACAGCACAATTTAGCATGGACATAATGCTTTGTAACAAACTA	chr1:63722843-63722962
BA_j195992_028967	TTCCATACCATATCATTTACAGCACAATTTAGCATGGACATAATGCTTTGTAACAAACTACAATACCATTCACAAAATGCATTTAAATAGCATAATTTAGTTCATTAAATTCAGTCATTT	chr1:63722903-63723022
BA_j195992_028968	CAATACCATTCACAAAATGCATTTAAATAGCATAATTTAGTTCATTAAATTCAGTCATTTACAGTAAATCAAAATCATCATCGGAATTGAAGAGAGTACACAGTTGTTTGTTTGAATAGT	chr1:63722963-63723082
BA_j195992_028969	ACAGTAAATCAAAATCATCATCGGAATTGAAGAGAGTACACAGTTGTTTGTTTGAATAGTTAAGCTAGGTAAGTCAATTTCTTTTTGAAGGTCAAGGACAGAGTTGTTTCCATTTTCTGT	chr1:63723023-63723142
BA_j195992_028970	TAAGCTAGGTAAGTCAATTTCTTTTTGAAGGTCAAGGACAGAGTTGTTTCCATTTTCTGTTATAAAAAAGATACAGCTGGTGTCAAAAGATAATTTACTGTCATTTCAAAACGATCAACC	chr1:63723083-63723202
BA_j195992_028971	TATAAAAAAGATACAGCTGGTGTCAAAAGATAATTTACTGTCATTTCAAAACGATCAACCCTCTTTTTTTCCCTCCCCAGTCTCTCTCTCCTGGTTGCATATCAGATCACTGTCACTCCT	chr1:63723143-63723262
BA_j195992_028972	CTCTTTTTTTCCCTCCCCAGTCTCTCTCTCCTGGTTGCATATCAGATCACTGTCACTCCTAAAATAGATTCAACTCCCTGAAAATATCTTATATGCCACCTAACTAGAATGTATGTACAA	chr1:63723203-63723322
BA_j195992_028973	AAAATAGATTCAACTCCCTGAAAATATCTTATATGCCACCTAACTAGAATGTATGTACAAATTTTACAAAATCTCAACTGTACAATTCCTTCACATTTTTAATCAAGATGTGTACATTTG	chr1:63723263-63723382
BA_j195992_028974	ATTTTACAAAATCTCAACTGTACAATTCCTTCACATTTTTAATCAAGATGTGTACATTTGGTCCCAGGAAAGCTTCAAACACTAGATCGCAGTGTCTGTAATCATCTGCATATCTGTCTA	chr1:63723323-63723442
BA_j195992_028975	GTCCCAGGAAAGCTTCAAACACTAGATCGCAGTGTCTGTAATCATCTGCATATCTGTCTATTTTTCATACCATATGGGAAGCCCCTTGTGGGTAGGAGCCTTGTCAACCATATTTAGATT	chr1:63723383-63723502
BA_j195992_028976	TTTTTCATACCATATGGGAAGCCCCTTGTGGGTAGGAGCCTTGTCAACCATATTTAGATTCCTACAACCCAGCACAGTGTCTGTTGACTAAATTCCTTGAAATCAATGAATGGTTTTTTT	chr1:63723443-63723562
BA_j195992_028977	CCTACAACCCAGCACAGTGTCTGTTGACTAAATTCCTTGAAATCAATGAATGGTTTTTTTTCAGTTATTTTTATTCCTCATGGCCCCAACCATATGCCTCACACATACTCAGTAAACGTT	chr1:63723503-63723622
BA_j195992_028978	TCAGTTATTTTTATTCCTCATGGCCCCAACCATATGCCTCACACATACTCAGTAAACGTTTGTTGGTTTAAAAATCTTGTTGGAGGGGCTTACCTTGGGATATATTTCATAAGCACACAA	chr1:63723563-63723682
BA_j195992_028979	TGTTGGTTTAAAAATCTTGTTGGAGGGGCTTACCTTGGGATATATTTCATAAGCACACAAAATGAATGTGTGTTTTGAATTGTCTCAGTAAACCAGTGCCTGCAATAACATAGACAAAGT	chr1:63723623-63723742
BA_j195992_028980	AATGAATGTGTGTTTTGAATTGTCTCAGTAAACCAGTGCCTGCAATAACATAGACAAAGTAAGAAAAGAGAAAACAGACTTTGGTATTGAGCACAAAGCATTCAACCTGATCTCATAGTT	chr1:63723683-63723802
BA_j195992_028981	AAGAAAAGAGAAAACAGACTTTGGTATTGAGCACAAAGCATTCAACCTGATCTCATAGTTTCACAGTCCAGTGTACGCTGCGCAGGACCATACTCCATGTGGACTAAACTACATTTTACA	chr1:63723743-63723862
BA_j195992_028982	TCACAGTCCAGTGTACGCTGCGCAGGACCATACTCCATGTGGACTAAACTACATTTTACACAGTTCTTTCTCTTAGCCTTTGCCTGGAGTGCTTTCACAACCAACCCAGCAATAATCAAC	chr1:63723803-63723922
BA_j195992_028983	CAGTTCTTTCTCTTAGCCTTTGCCTGGAGTGCTTTCACAACCAACCCAGCAATAATCAACAGTACGAGGCTTTACGTGCTAGTTCAGCTGCTTTAAAGCCAACATAATCTAGGCAGCATT	chr1:63723863-63723982
BA_j195992_028984	AGTACGAGGCTTTACGTGCTAGTTCAGCTGCTTTAAAGCCAACATAATCTAGGCAGCATTCTACACTCAGCCTTTATCCAGACATTTGATAACCTAATGTGTGCCTGGTACTGGGCACTG	chr1:63723923-63724042
BA_j195992_028985	CTACACTCAGCCTTTATCCAGACATTTGATAACCTAATGTGTGCCTGGTACTGGGCACTGAGTAAACCAAAGAGGAGATAGACTCTAGTAAGATCTGAACTGTGTCCTCAAGCCGCTTAG	chr1:63723983-63724102
BA_j195992_028986	AGTAAACCAAAGAGGAGATAGACTCTAGTAAGATCTGAACTGTGTCCTCAAGCCGCTTAGAATCTAGAGTAACACACTGTCAATAATGCACTGTCGTGTGGTAAGCACAGTGTCTGAGGA	chr1:63724043-63724162
BA_j195992_028987	AATCTAGAGTAACACACTGTCAATAATGCACTGTCGTGTGGTAAGCACAGTGTCTGAGGAAAGAAAGCACAAGGTGCCCAAAGAGAGAGAACAGTATTTTGATTAAAAAAAGGTACCAGG	chr1:63724103-63724222
BA_j195992_028988	ACTCCAGCCTGGGCGACAGAGTGAGATTTTGTCTCAAAAAAAAAAAAAAAAGGTACCACTTCTGTCTACTTGGCACAATCCCCAACCCTGCATATGAAGAACTAGTTCCATTATCAGAAT	chr1:63724467-63724586
BA_j195992_028989	TCTGTCTACTTGGCACAATCCCCAACCCTGCATATGAAGAACTAGTTCCATTATCAGAATTTTTTTTTTTTTTTTTAGAGTCAGGGTTTCACTCTGTCTTCCAACTAGAGCGCAGTGGTG	chr1:63724527-63724646
BA_j195992_028990	TTTTTTTTTTTTTTTTAGAGTCAGGGTTTCACTCTGTCTTCCAACTAGAGCGCAGTGGTGCAATCATAGTTTACTGCAGACTCAGACTCCTGGACAGCTCATTTTAGAGGACCGTTGATA	chr1:63724587-63724706
BA_j195992_028991	CAATCATAGTTTACTGCAGACTCAGACTCCTGGACAGCTCATTTTAGAGGACCGTTGATACACTGGACATGGTCTAAAGGAGAGCTGCCAGGAGAAAGGGTTATCTTTTCCCTTCCTCAA	chr1:63724647-63724766
BA_j195992_028992	CACTGGACATGGTCTAAAGGAGAGCTGCCAGGAGAAAGGGTTATCTTTTCCCTTCCTCAAAGAGAAAGGAAAATTGAGAAGAATGTAAGAATATTAGGGAAAACAAATTTTTTGAAAAAA	chr1:63724707-63724826
BA_j195992_028993	AGAGAAAGGAAAATTGAGAAGAATGTAAGAATATTAGGGAAAACAAATTTTTTGAAAAAATTGAAAATAACTGTTCTTGAAAGTTTCTCAGTATTCCTGGGGTGGGTATTGATGGTTTAA	chr1:63724767-63724886
BA_j195992_028994	TTGAAAATAACTGTTCTTGAAAGTTTCTCAGTATTCCTGGGGTGGGTATTGATGGTTTAAAGAACCGTGTCAAGTCTATTACCATGAACAGACTCTAATTGTGTTAAATCCCACACTGAG	chr1:63724827-63724946
BA_j195992_028995	AGAACCGTGTCAAGTCTATTACCATGAACAGACTCTAATTGTGTTAAATCCCACACTGAGAGTGTCAATAACTCCACAGAGCCCAAGAAAGAAAATACAAACTCTTTCTTAGGCTGTGTT	chr1:63724887-63725006
BA_j195992_028996	AGTGTCAATAACTCCACAGAGCCCAAGAAAGAAAATACAAACTCTTTCTTAGGCTGTGTTAAAGACCTCTGTAATCTGGCTTCAGTCTTGTGTCTCTTTGTTACAGAGACTATATCCATT	chr1:63724947-63725066
BA_j195992_028997	AAAGACCTCTGTAATCTGGCTTCAGTCTTGTGTCTCTTTGTTACAGAGACTATATCCATTTCCCCTTCTTCTATTTGTAATAAAAATTTTAGCTAGAAACATGGGTCTCCCAGAAAAAAG	chr1:63725007-63725126
BA_j195992_028998	TCCCCTTCTTCTATTTGTAATAAAAATTTTAGCTAGAAACATGGGTCTCCCAGAAAAAAGACTATGCTGTCCAGTTCCCCTGAAGCTAGGTGAGGCCATATGACCACGCTGAGGCTAATG	chr1:63725067-63725186
BA_j195992_028999	ACTATGCTGTCCAGTTCCCCTGAAGCTAGGTGAGGCCATATGACCACGCTGAGGCTAATGGGATGCAAGTGAAAATGTCACGTGGCAGCTTCTGGGAGCCTTGAGGTCATGGGTCATGGG	chr1:63725127-63725246
BA_j195992_029000	GGATGCAAGTGAAAATGTCACGTGGCAGCTTCTGGGAGCCTTGAGGTCATGGGTCATGGGACATGACATGACTGAAGTTCCATGCTGGACTATGATGACAAGGGCCACACCCTAGGGATG	chr1:63725187-63725306
BA_j195992_029001	ACATGACATGACTGAAGTTCCATGCTGGACTATGATGACAAGGGCCACACCCTAGGGATGGCAAAGCAGAAAATGAGAAGGAACTGGGTCCCTGAGGACTTCATGGAGCACAGCCACCAT	chr1:63725247-63725366
BA_j195992_029002	GCAAAGCAGAAAATGAGAAGGAACTGGGTCCCTGAGGACTTCATGGAGCACAGCCACCATACCAGTCATGGATGGACTATCCCCAAATTTTGAACTGGAAGGCAAATTATTTTCTATCTT	chr1:63725307-63725426
BA_j195992_029003	ACCAGTCATGGATGGACTATCCCCAAATTTTGAACTGGAAGGCAAATTATTTTCTATCTTATTTCAGCCACTACATTTGGAGACTCTTCACAAATTGAGACCACTCTCAAGCAATAGCCT	chr1:63725367-63725486
BA_j195992_029004	ATTTCAGCCACTACATTTGGAGACTCTTCACAAATTGAGACCACTCTCAAGCAATAGCCTCAGTATAACTACCTCCCTTTCCTCCAGATCCTCCCCTAGTGGCCTGCTATGACAGGCACT	chr1:63725427-63725546
BA_j195992_029005	CAGTATAACTACCTCCCTTTCCTCCAGATCCTCCCCTAGTGGCCTGCTATGACAGGCACTGTGCTAAACCCCTCAACAGCACATCTCATTTAATCCTCACAAATACCCGGTTAGGTAGCA	chr1:63725487-63725606
BA_j195992_029006	GTGCTAAACCCCTCAACAGCACATCTCATTTAATCCTCACAAATACCCGGTTAGGTAGCAACTATTATTAGCACCATTTCACAGATGAAGAAATTGAGATTTAGTAAGATGAATTTACTT	chr1:63725547-63725666
BA_j195992_029007	ACTATTATTAGCACCATTTCACAGATGAAGAAATTGAGATTTAGTAAGATGAATTTACTTGCTAACTAGAGGCAAAGCCAGTTTTTTTAGTCCAGGCAGTTTGTCCCCAGAGGCTATATC	chr1:63725607-63725726
BA_j195992_029008	GCTAACTAGAGGCAAAGCCAGTTTTTTTAGTCCAGGCAGTTTGTCCCCAGAGGCTATATCTGAATCTCTGTGCTCTGAATCTCTGTGCTATATTATCTGCCTCACAGAGCTACTTTCCCT	chr1:63725667-63725786
BA_j195992_029009	TGAATCTCTGTGCTCTGAATCTCTGTGCTATATTATCTGCCTCACAGAGCTACTTTCCCTATTCCATGTCTTTACTCATATTATTTCCTCAGCACCTAAAATGACTTTCTACCTTCCCCA	chr1:63725727-63725846
BA_j195992_029010	ATTCCATGTCTTTACTCATATTATTTCCTCAGCACCTAAAATGACTTTCTACCTTCCCCATGTCCTTTCCTTCCTAGATGCACCACCTTCTGCATGAAGGCCCTGATGCAGAATAGAAAG	chr1:63725787-63725906
BA_j195992_029011	TGTCCTTTCCTTCCTAGATGCACCACCTTCTGCATGAAGGCCCTGATGCAGAATAGAAAGAAATCCCTCCTCAATGAGTCCATTGTACCTTAACTATGCCTCAGTTACATCACTTTGCAT	chr1:63725847-63725966
BA_j195992_029012	AAATCCCTCCTCAATGAGTCCATTGTACCTTAACTATGCCTCAGTTACATCACTTTGCATATCCTGCCTTCCAATCTCGTTAGCTATCTTATGTGTCAGTTTTCCTCAATATATTTTAAG	chr1:63725907-63726026
BA_j195992_029013	ATCCTGCCTTCCAATCTCGTTAGCTATCTTATGTGTCAGTTTTCCTCAATATATTTTAAGTTCCTTGAGGGCAAGAAACATATTTTACCTGTCCTTGTGTTTTCCATAGTGCCTAACAGT	chr1:63725967-63726086
BA_j195992_029014	TTCCTTGAGGGCAAGAAACATATTTTACCTGTCCTTGTGTTTTCCATAGTGCCTAACAGTAAAATTCAATAAATCTCACTTGACTTGCTAAAAACTAAGTTCTTGGCCTGGTGTGGTGGC	chr1:63726027-63726146
BA_j195992_029015	TCCAGCTACTCAGGAGGCTGAGGTGGGAGGATCACTGAGCCTGGGTACTTCAAGGCTGCAGTGAGCCGTGATTACACCACTGCACTCCACCCTGGGCAGCAGAATGAGACCCTGTTTCAA	chr1:63726296-63726415
BA_j195992_029016	GTGAGCCGTGATTACACCACTGCACTCCACCCTGGGCAGCAGAATGAGACCCTGTTTCAAAAAAAGAAAAAAAAGTTCTGATTGGAAGATAGGAGTTTTTGACTATTTTATAAATGAAAG	chr1:63726356-63726475
BA_j195992_029017	AAAAAGAAAAAAAAGTTCTGATTGGAAGATAGGAGTTTTTGACTATTTTATAAATGAAAGACAGGTAGTGAGTTGTAGTTCTAAATAACTGATGCACTATAATAGCACTGTCCAGTAGAA	chr1:63726416-63726535
BA_j195992_029018	ACAGGTAGTGAGTTGTAGTTCTAAATAACTGATGCACTATAATAGCACTGTCCAGTAGAACTTTCCACAGTGATGGAAACTTTCTATACCCACACTAGCTAATACAGTAGCCACTAGTCA	chr1:63726476-63726595
BA_j195992_029019	CTTTCCACAGTGATGGAAACTTTCTATACCCACACTAGCTAATACAGTAGCCACTAGTCACATGTGGCTACTGAGCATTTGAAATAAGGCTAGTACAGAAAAGGAACTGAAATTTTAATT	chr1:63726536-63726655
BA_j195992_029020	CATGTGGCTACTGAGCATTTGAAATAAGGCTAGTACAGAAAAGGAACTGAAATTTTAATTTAATTTAATTTTAATTAATTTACATTTAAATAGCCATATACAGATAATAGCTACCATATT	chr1:63726596-63726715
BA_j195992_029021	TAATTTAATTTTAATTAATTTACATTTAAATAGCCATATACAGATAATAGCTACCATATTGGATGTTACAACTCTAAAATCATGTTGAAGCTTTGGAAAACAGCACCAGCATGATTTGTG	chr1:63726656-63726775
BA_j195992_029022	GGATGTTACAACTCTAAAATCATGTTGAAGCTTTGGAAAACAGCACCAGCATGATTTGTGTAGAGTAAATGGTCAGTAAATGTTTGCTATAGGACTTTGAATTGGATTGAAAGGAATCAG	chr1:63726716-63726835
BA_j195992_029023	TAGAGTAAATGGTCAGTAAATGTTTGCTATAGGACTTTGAATTGGATTGAAAGGAATCAGTAGACATCATCTAAGTAGATTTAAAAGGAAAAGAAAACTAATTGAAAAAGATACAAACTT	chr1:63726776-63726895
BA_j195992_029024	TAGACATCATCTAAGTAGATTTAAAAGGAAAAGAAAACTAATTGAAAAAGATACAAACTTCAAAAAATTCAGGAAAAACACAGAAAAAGATAAAGTTGAAGCAACAAAAACAACAACAAA	chr1:63726836-63726955
BA_j195992_029025	CAAAAAATTCAGGAAAAACACAGAAAAAGATAAAGTTGAAGCAACAAAAACAACAACAAAAACACCAAGGATCATTATTTACAGCAGAAAAGAATCCTTAACAAACCCTTCCAGCAAAGC	chr1:63726896-63727015
BA_j195992_029026	AACACCAAGGATCATTATTTACAGCAGAAAAGAATCCTTAACAAACCCTTCCAGCAAAGCCTGGAAGAGGTATGTCAAGACAGGCAATTATATGACATACAAGCCCAGTTTAATAAAGAC	chr1:63726956-63727075
BA_j195992_029027	CTGGAAGAGGTATGTCAAGACAGGCAATTATATGACATACAAGCCCAGTTTAATAAAGACTGGGCTGGCATCCATTTACAAAACCCTCCAGAGGACACTGAGGTTTCTCATGCTATATTT	chr1:63727016-63727135
BA_j195992_029028	TGGGCTGGCATCCATTTACAAAACCCTCCAGAGGACACTGAGGTTTCTCATGCTATATTTAAAGAAACTGTCTGTAAAAGGTTGGGATGGGTCTCACTAGGCTGGAAAGAATAAGTCCAG	chr1:63727076-63727195
BA_j195992_029029	AAAGAAACTGTCTGTAAAAGGTTGGGATGGGTCTCACTAGGCTGGAAAGAATAAGTCCAGATCACTCTATTTAACAACTATTCATCATAAATTCAATATTTTATTCGGTAGGGGAATGAC	chr1:63727136-63727255
BA_j195992_029030	ATCACTCTATTTAACAACTATTCATCATAAATTCAATATTTTATTCGGTAGGGGAATGACAGAAACTCACTCACTCCTACTTATGGTAATTCAAAGCAAAAAAACCTTCTAGTTATACTA	chr1:63727196-63727315
BA_j195992_029031	AGAAACTCACTCACTCCTACTTATGGTAATTCAAAGCAAAAAAACCTTCTAGTTATACTATCAGGCCAAAATCTAAATTTTAGTCCCCTTTGGAATTTTTCACTTTTGCTTATATGCCAT	chr1:63727256-63727375
BA_j195992_029032	TCAGGCCAAAATCTAAATTTTAGTCCCCTTTGGAATTTTTCACTTTTGCTTATATGCCATTAAGATGGCGCTTGAAGAAATGCAGTTAAGGACTTACACTGTTAAGTGAGCTCTTCCCAG	chr1:63727316-63727435
BA_j195992_029033	TAAGATGGCGCTTGAAGAAATGCAGTTAAGGACTTACACTGTTAAGTGAGCTCTTCCCAGCCTGTCCATTCTGGGGGTGACCTTTCCACCAGGTCCCTGGCATAAGGCAGTGTGTCTCCT	chr1:63727376-63727495
BA_j195992_029034	CCTGTCCATTCTGGGGGTGACCTTTCCACCAGGTCCCTGGCATAAGGCAGTGTGTCTCCTGGAGCAAAGCCAGAATGTAAGATGAAAAGCCACATGCAGAGGATGATGCAAGGGAAACAA	chr1:63727436-63727555
BA_j195992_029035	GGAGCAAAGCCAGAATGTAAGATGAAAAGCCACATGCAGAGGATGATGCAAGGGAAACAATCATGACTTTCATAATGAGAGCCAGAAAGAAATTTGAGGTCTTATGCTCACTAGTTCCTA	chr1:63727496-63727615
BA_j195992_029036	TCATGACTTTCATAATGAGAGCCAGAAAGAAATTTGAGGTCTTATGCTCACTAGTTCCTAAGCCTGGGTGTTGTAGTCAGCATAATAACTTGCTTAACGTTTTATTCTTCAGGACTTCTA	chr1:63727556-63727675
BA_j195992_029037	AGCCTGGGTGTTGTAGTCAGCATAATAACTTGCTTAACGTTTTATTCTTCAGGACTTCTAGCCACAGAAGAGTGAGCTATACTAGCAATCAAACTTTGAGTGTACTTGTCCATGTTCCCC	chr1:63727616-63727735
BA_j195992_029038	GCCACAGAAGAGTGAGCTATACTAGCAATCAAACTTTGAGTGTACTTGTCCATGTTCCCCAGTCAGAGATCCATACAGCATGTCGTAATTTAAAGAGAAACTTTCACAATGTTTGGAGCC	chr1:63727676-63727795
BA_j195992_029039	AGTCAGAGATCCATACAGCATGTCGTAATTTAAAGAGAAACTTTCACAATGTTTGGAGCCCTTTATGCCCTGAAGATGAAGGAGGAGAATGTCCTCACATTCCTTCCAGCAGGAATCCAC	chr1:63727736-63727855
BA_j195992_029040	AAACTGAGAGGCCTGTTTGTTTAGATTCCTCTTTGTGTCCCTGTGCTTTTGGAGGTAAGGATGCTCCTTTTCTCTGGGTGCCAGGAGAGCACCTCTTACATGACAGTCTTATGATCTACT	chr1:150702853-150702972
BA_j195992_029041	ATGCTCCTTTTCTCTGGGTGCCAGGAGAGCACCTCTTACATGACAGTCTTATGATCTACTTCAGGGGAAGGTCAGAAAATCCTTCCCAGGTTTTATGGCTGCTTCTGGGGAGAACAGCAG	chr1:150702913-150703032
BA_j195992_029042	TCAGGGGAAGGTCAGAAAATCCTTCCCAGGTTTTATGGCTGCTTCTGGGGAGAACAGCAGGCAGAAGGTCAGAGTCACCTTCCTGCTTCTGCAATTTCCTCAAATGCCTTCAGCTTAAAA	chr1:150702973-150703092
BA_j195992_029043	GCAGAAGGTCAGAGTCACCTTCCTGCTTCTGCAATTTCCTCAAATGCCTTCAGCTTAAAATATTCAATATGTCAAAGTGCTGTATTTTGTGTAGGGTGTCCTGAACCCCGTCACTAACCT	chr1:150703033-150703152
BA_j195992_029044	TATTCAATATGTCAAAGTGCTGTATTTTGTGTAGGGTGTCCTGAACCCCGTCACTAACCTCTAACTGAAAGTTAGGATTTTCTTCAATTCTGAACATAGTTCATAAACCACGGTAATATT	chr1:150703093-150703212
BA_j195992_029045	CTAACTGAAAGTTAGGATTTTCTTCAATTCTGAACATAGTTCATAAACCACGGTAATATTAGCAATACTTCATCATCAAAAGAAAAACCCAGATATTTTCATATCACATTAGTTTTTTGC	chr1:150703153-150703272
BA_j195992_029046	AGCAATACTTCATCATCAAAAGAAAAACCCAGATATTTTCATATCACATTAGTTTTTTGCATCTATTTTCATTATGCTTATCACTATTTCAAATTTAGGATAGCTATTAACTCTTATTTA	chr1:150703213-150703332
BA_j195992_029047	ATCTATTTTCATTATGCTTATCACTATTTCAAATTTAGGATAGCTATTAACTCTTATTTAATGCATTTATAAAGAAGCATGCATATTAATATATAACAAACTTATCTTTTAACATTTTAA	chr1:150703273-150703392
BA_j195992_029048	ATGCATTTATAAAGAAGCATGCATATTAATATATAACAAACTTATCTTTTAACATTTTAATAACTGTATTTCGATATAATTAGATTCCTTTGTAATCCTATATATTTTATGCATTTAAAA	chr1:150703333-150703452
BA_j195992_029049	TAACTGTATTTCGATATAATTAGATTCCTTTGTAATCCTATATATTTTATGCATTTAAAAACATGATTTTAAGAAGGCATTCATAGGCTTTAACAGATAGCTAAAGACTAAGAACCCATG	chr1:150703393-150703512
BA_j195992_029050	ACATGATTTTAAGAAGGCATTCATAGGCTTTAACAGATAGCTAAAGACTAAGAACCCATGTTTTTATTCTACTTTCAATACTTGAAAAGTTGTGGATAAAACAAAAATTATGTTAAAAAC	chr1:150703453-150703572
BA_j195992_029051	CTGAAAAGTAATCAACTAAATACTTTTAAACTATAATATTCTATACACTTTTGATGATAGCCATGTATTATGGTATTATTTATGTTTTTATATTTAGCAATTCTTGTTCCTTAAAATGTG	chr1:150703880-150703999
BA_j195992_029052	CCATGTATTATGGTATTATTTATGTTTTTATATTTAGCAATTCTTGTTCCTTAAAATGTGCTTTATGGAGAAGGAGCCAGAGTTAGTGAAATACGTTTAGGTTAATTTAGGATATATTAA	chr1:150703940-150704059
BA_j195992_029053	CTTTATGGAGAAGGAGCCAGAGTTAGTGAAATACGTTTAGGTTAATTTAGGATATATTAATGACATTATCCCACACATTGTTCATGTCATAGACATGAACTTAAAAAATTTAAAGTTCCT	chr1:150704000-150704119
BA_j195992_029054	TGACATTATCCCACACATTGTTCATGTCATAGACATGAACTTAAAAAATTTAAAGTTCCTGCTGCCTGCTTAGATGCATCTACTAATCTAGAGCAGTTGTAAGGAAGATCCATCTGAATT	chr1:150704060-150704179
BA_j195992_029055	GCTGCCTGCTTAGATGCATCTACTAATCTAGAGCAGTTGTAAGGAAGATCCATCTGAATTAGATAAAAATATGAGCAGTGGAGTATTGGTTATTTTATTCTGGTTGGCTCAGTTATTTGC	chr1:150704120-150704239
BA_j195992_029056	AGATAAAAATATGAGCAGTGGAGTATTGGTTATTTTATTCTGGTTGGCTCAGTTATTTGCCAAATAAAGGCCCTGGTCAAATTGTTGATGACTACGTAAAAATAATTTGGACTAATACAT	chr1:150704180-150704299
BA_j195992_029057	CAAATAAAGGCCCTGGTCAAATTGTTGATGACTACGTAAAAATAATTTGGACTAATACATTAAATTGTTGATCATTAAAATAATTCTTCCAAAGTGCTTGTCTTTTATGCATTTCTTTAC	chr1:150704240-150704359
BA_j195992_029058	CAAGCTCACTGCATTCTCAACCTCCTGGGCTCTTGTGATCCTCCTGTCTTAGACATCTGCATAGCAGGGACCACAGGCACACACCACCACTCCTGGATAGTTTCTTTTTTATTTTTGTGG	chr1:150704451-150704570
BA_j195992_029059	CTCCCAAAGTGTTGGGATTACAGGCATGAGCCACTACACGTGGCGTTTTGAATCCTCTTCTGTACAAAGATACAATCTGAGTCCTTAGGACATTTATAGCCTAATATTTTCTTCCATCAA	chr1:150704642-150704761
BA_j195992_029060	TGTACAAAGATACAATCTGAGTCCTTAGGACATTTATAGCCTAATATTTTCTTCCATCAAAGTTGCTAAACCCCATCACCAGAATACCACAATTAATATTCTCAGGATAGATTATTAATA	chr1:150704702-150704821
BA_j195992_029061	AGTTGCTAAACCCCATCACCAGAATACCACAATTAATATTCTCAGGATAGATTATTAATAGTTGCCTAGGAATAAGAATGGTATGTGGCAATGATAGAAATTTGAAATGGCAGATTTATT	chr1:150704762-150704881
BA_j195992_029062	GTTGCCTAGGAATAAGAATGGTATGTGGCAATGATAGAAATTTGAAATGGCAGATTTATTAAGTATTTTTAAGCCATCAAGTTACAAAAGGCTATTAGGGGTCTTAAAAAGACAAAGAGT	chr1:150704822-150704941
BA_j195992_029063	AAGTATTTTTAAGCCATCAAGTTACAAAAGGCTATTAGGGGTCTTAAAAAGACAAAGAGTATACAATAAAACAATAAGCAATTACAGATTGTTTTAGGTTGAACAATTTTTGTACAGTTA	chr1:150704882-150705001
BA_j195992_029064	ATACAATAAAACAATAAGCAATTACAGATTGTTTTAGGTTGAACAATTTTTGTACAGTTATATCTATAGTACATTACTAATTTACTTAGCAAACTTTATCCTGAGATTTGCAAATTTAAA	chr1:150704942-150705061
BA_j195992_029066	GATTGTTTTAGGTTGAACAATTTTTGTACAGTTATATCTATAGTACATTACTAATTTACTTAGCAAACTTTATCCTGAGATTTGCAAATTTAAAAAAATGAAGAATCAAACTATATTTTC	chr1:150704968-150705087
BA_j195992_029065	TATCTATAGTACATTACTAATTTACTTAGCAAACTTTATCCTGAGATTTGCAAATTTAAAAAAATGAAGAATCAAACTATATTTTCTTTTCTGTTTTTTTGAAACAGAGTCTCCACTCTG	chr1:150705002-150705121
BA_j195992_029067	TAGCAAACTTTATCCTGAGATTTGCAAATTTAAAAAAATGAAGAATCAAACTATATTTTCTTTTCTGTTTTTTTGAAACAGAGTCTCCACTCTGTCATCCAGGCTGGAGTACAGTGGTGT	chr1:150705028-150705147
BA_j195992_029068	TAGAGATGGGGTTTCACCATGTTAGCCAGGCTGCTCTTTAACTCCTGGCCTCAAGTTGATATGCCTGCCTTGGCCTCCCAAGTACTGGGATTACAGGCGTGAGCCACCGTGCCCGGCCTC	chr1:150705267-150705386
BA_j195992_029069	ATGCCTGCCTTGGCCTCCCAAGTACTGGGATTACAGGCGTGAGCCACCGTGCCCGGCCTCAAACTATATTTTCTAATTAGTACAGTAAATACACATTAATCATGACACAATTATTTCTTC	chr1:150705327-150705446
BA_j195992_029070	AAACTATATTTTCTAATTAGTACAGTAAATACACATTAATCATGACACAATTATTTCTTCTGGATACAGCAGGAAAAATTAAGTTAAGAGAAAGTGCTTCATATTTCTTGATTTGTTATA	chr1:150705387-150705506
BA_j195992_029071	TGGATACAGCAGGAAAAATTAAGTTAAGAGAAAGTGCTTCATATTTCTTGATTTGTTATAAAAAGGAGAGATCCTCTAGATTTCTGGGTAAGAGGGAAAGCTAGCAATCCCACAATGATT	chr1:150705447-150705566
BA_j195992_029072	AAAAGGAGAGATCCTCTAGATTTCTGGGTAAGAGGGAAAGCTAGCAATCCCACAATGATTTCCTTTATTTCTTGCCATCCGAATATATCCTTCTTCACCAAAGTTGTGGCCCCAGCTTTA	chr1:150705507-150705626
BA_j195992_029073	TCCTTTATTTCTTGCCATCCGAATATATCCTTCTTCACCAAAGTTGTGGCCCCAGCTTTAGAAAAAGAAATAATACAAAATTACAAATGCGTACAATCAAACCATGTTATCAACTTTTTA	chr1:150705567-150705686
BA_j195992_029074	GAAAAAGAAATAATACAAAATTACAAATGCGTACAATCAAACCATGTTATCAACTTTTTATCTCATTGTTTTTCTCCTATAAGTGATTACATATGAAAGGCCGTAAAACAAAATTAGAAT	chr1:150705627-150705746
BA_j195992_029075	TCTCATTGTTTTTCTCCTATAAGTGATTACATATGAAAGGCCGTAAAACAAAATTAGAATGAAATAAGGTAATAATTTCTCCAGGGATTTCAGGTAACTCAAAATAATGGTTTGGAAAGC	chr1:150705687-150705806
BA_j195992_029076	GAAATAAGGTAATAATTTCTCCAGGGATTTCAGGTAACTCAAAATAATGGTTTGGAAAGCTTTAGTGCTATATTGATGAATAGACTTAATACCTAAGGAAAACTATAGTAAGATCCATCC	chr1:150705747-150705866
BA_j195992_029077	TTTAGTGCTATATTGATGAATAGACTTAATACCTAAGGAAAACTATAGTAAGATCCATCCCAGTCCTTTAATCCTCCTACTTTGCAAATATGCCTTCTCTAAAGAAAGAGTATTAGTATC	chr1:150705807-150705926
BA_j195992_029078	CAGTCCTTTAATCCTCCTACTTTGCAAATATGCCTTCTCTAAAGAAAGAGTATTAGTATCCTTTATAAGCCTTTATCTCTAAATTTTTTGATAACAGTATCATGTGTAATGATTTTCTAT	chr1:150705867-150705986
BA_j195992_029079	CTTTATAAGCCTTTATCTCTAAATTTTTTGATAACAGTATCATGTGTAATGATTTTCTATCAAACTTAAATTCCTCTAGAGAATGTCAATTAAGAAATATTTTTGAGTGACTACTATGAA	chr1:150705927-150706046
BA_j195992_029080	CAAACTTAAATTCCTCTAGAGAATGTCAATTAAGAAATATTTTTGAGTGACTACTATGAAAAAGGTATAGGGCAGGGAATTCTAAAGCAAACAACAAAAATGCAGCTCTGAAAGAGCTTT	chr1:150705987-150706106
BA_j195992_029081	AAAGGTATAGGGCAGGGAATTCTAAAGCAAACAACAAAAATGCAGCTCTGAAAGAGCTTTTTGATCTAGAAGTGGAGCTGACTTTCTCATAATTAAAGCTATTGAAAAATGAGCCAGGCA	chr1:150706047-150706166
BA_j195992_029082	TTGATCTAGAAGTGGAGCTGACTTTCTCATAATTAAAGCTATTGAAAAATGAGCCAGGCATGGTGGCTCACACTTGTAATCCAAGTGCTTTGAGAGGCTGAAGTGGGAGGATTGTTTGAG	chr1:150706107-150706226
BA_j195992_029083	TGGTGGCTCACACTTGTAATCCAAGTGCTTTGAGAGGCTGAAGTGGGAGGATTGTTTGAGGCCAGAGTTTGAGAGCAGCCTGGGCAAAATAGCAAGTCCCTGATTCTACAAAAAAAATTT	chr1:150706167-150706286
BA_j195992_029084	TTTTAATTAGCCAGGCATGGTGGCATGCACCTGTATTCCTTACCTACTCTGCAGCAGAGGCTACTTGTTAGAGATGTTGCAGAGAAAAATCATGGGTCGGATTAGGGTTCGAGTAGATCA	chr1:150706289-150706408
BA_j195992_029085	CTACTTGTTAGAGATGTTGCAGAGAAAAATCATGGGTCGGATTAGGGTTCGAGTAGATCAGTGTTTCACTTTTTGATTTAATGGACTTAGAGGAGTTCAAAAAGTTTTTACAGATAGATA	chr1:150706349-150706468
BA_j195992_029086	GTGTTTCACTTTTTGATTTAATGGACTTAGAGGAGTTCAAAAAGTTTTTACAGATAGATATACAGTTATCAATTTTAAAATTAGCATGTATGGACATCTTTTTTTTTTTTTTGGAGGTGA	chr1:150706409-150706528
BA_j195992_029087	GTCTCCAACTCCTGACCTCAAGTGATCTACCCGCCTCAGGCTCCCAAAGAGTTGGGATTACAGGTGTGAGCCACCACGCCCGGCTGTATGGTCATCTTTTTTAAAAAGCATACTATTGGT	chr1:150706718-150706837
BA_j195992_036979	GTCTCCAACTCCTGACCTCAAGTGATCTACCCGCCTCAGGCTCCCAAAGAGTTGGGATTACAGGTGTGAGCCACCACGCCCGGCTGTATGGTCATCTTTTTTAAAAAGCATACTATTGGT	chr1:150706718-150706837
BA_j195992_029088	AGGCTGAGGTAGGAGAATCGCTTGAACCTGGGAGGCAAGGCAGAGGTTGCAGTAAGCCGAGATTGCGCCTGTGCACTCCAGCCTGGGCAACAGAGTGAGACTGTCTCAAAAAAAGAAAAT	chr1:150707013-150707132
BA_j195992_029089	GATTGCGCCTGTGCACTCCAGCCTGGGCAACAGAGTGAGACTGTCTCAAAAAAAGAAAATAAATAAAAACCATACTACTTACTGTCACCATTATGTTGTAAAAGAAAATACATTTTAACA	chr1:150707073-150707192
BA_j195992_029090	AAATAAAAACCATACTACTTACTGTCACCATTATGTTGTAAAAGAAAATACATTTTAACACCAAAAGCAAAAAATCCAAAGACATAATCTCTATTTTAAGGATAGTCTTTTGAGTAAATA	chr1:150707133-150707252
BA_j195992_029091	CCAAAAGCAAAAAATCCAAAGACATAATCTCTATTTTAAGGATAGTCTTTTGAGTAAATAAATTTATATTAATGAAAAAGTCACCAAAATATTCTTATTTTTCTTACTTTACCAAGACTG	chr1:150707193-150707312
BA_j195992_029092	AATTTATATTAATGAAAAAGTCACCAAAATATTCTTATTTTTCTTACTTTACCAAGACTGATGAAAAAACTTAGAAAATCCTTGTAAGAGGAATGATTTCTGAAGCTCTTTATCATTCTG	chr1:150707253-150707372
BA_j195992_029093	ATGAAAAAACTTAGAAAATCCTTGTAAGAGGAATGATTTCTGAAGCTCTTTATCATTCTGAGATTTTATAGTGGTAGGTATATAAATATCATACAAGGCAAAATTCATTAAGTGCTCTAG	chr1:150707313-150707432
BA_j195992_029094	AGATTTTATAGTGGTAGGTATATAAATATCATACAAGGCAAAATTCATTAAGTGCTCTAGGATACAAATAAAAGTGTGAAATTGAGAAAATGCCTAGTGTGTCTGGAGAGCAGTAAGAAA	chr1:150707373-150707492
BA_j195992_029095	GATACAAATAAAAGTGTGAAATTGAGAAAATGCCTAGTGTGTCTGGAGAGCAGTAAGAAATTTAGTTGAAAGGAAAACTGGATATCTTTAGTAGAATAGTGGAAAAAGAGGATAGAAAGC	chr1:150707433-150707552
BA_j195992_029096	TTTAGTTGAAAGGAAAACTGGATATCTTTAGTAGAATAGTGGAAAAAGAGGATAGAAAGCTGGTTTGGGGCCATGTTGTGAACAGCTTAGAACAGCAGGTGGAGGAACATGTACTTCAAT	chr1:150707493-150707612
BA_j195992_029097	TGGTTTGGGGCCATGTTGTGAACAGCTTAGAACAGCAGGTGGAGGAACATGTACTTCAATTACAAAGGCAAAGGGAAGCTGTTAGAAATTTTGGCTCAGGGACTCAAAGTTTGTGTTTTT	chr1:150707553-150707672
BA_j195992_029098	TACAAAGGCAAAGGGAAGCTGTTAGAAATTTTGGCTCAGGGACTCAAAGTTTGTGTTTTTGCATGCAGTGGAGAACCTAAGAAATGCTGGTTTATTGTTGGAAGACAAATGACACCATTT	chr1:150707613-150707732
BA_j195992_029099	GCATGCAGTGGAGAACCTAAGAAATGCTGGTTTATTGTTGGAAGACAAATGACACCATTTAAAAGGACTGTGCTTTAAGAGGCCTTAAATATTCTATGTATCAGCCCTCATTGGACATTT	chr1:150707673-150707792
BA_j195992_029100	AAAAGGACTGTGCTTTAAGAGGCCTTAAATATTCTATGTATCAGCCCTCATTGGACATTTTGCAGGTCCTATTTTTTTCTCTCTGTACCATTTAACACACTTGTCTACTCCCACCTTACT	chr1:150707733-150707852
BA_j195992_029101	TGCAGGTCCTATTTTTTTCTCTCTGTACCATTTAACACACTTGTCTACTCCCACCTTACTGGTCTCTTGGCTTCAAGACACTACTATGTTCTGATTTTCTTATCTCTCTCTGGTCAGTCC	chr1:150707793-150707912
BA_j195992_029102	GGTCTCTTGGCTTCAAGACACTACTATGTTCTGATTTTCTTATCTCTCTCTGGTCAGTCCTTCTCAAACATTTTCATGAGCTCCTTTCTTTACTTCCTTTCACTTAATTGCCACTCCACT	chr1:150707853-150707972
BA_j195992_029103	TTCTCAAACATTTTCATGAGCTCCTTTCTTTACTTCCTTTCACTTAATTGCCACTCCACTGCTTAGAAATTGTCAATGGCTCTCCATGCCTTTACAATAAAATTCAAACTCCATCGTCAC	chr1:150707913-150708032
BA_j195992_029104	GCTTAGAAATTGTCAATGGCTCTCCATGCCTTTACAATAAAATTCAAACTCCATCGTCACCTCTAATAAACCACTGGCTGTAGTGGGTTTTTTTGTTTGTTTGTTTGTTTTTGACAGAGT	chr1:150707973-150708092
BA_j195992_029105	CTCTAATAAACCACTGGCTGTAGTGGGTTTTTTTGTTTGTTTGTTTGTTTTTGACAGAGTCTCACCGTGTTGCCCTGGTTGGAGTGTGGTGGTGCAATCACAGCTCACTGCAGCTTCGAC	chr1:150708033-150708152
BA_j195992_029106	TCTCACCGTGTTGCCCTGGTTGGAGTGTGGTGGTGCAATCACAGCTCACTGCAGCTTCGACCTCCTGTGCTCAAGCAATCCTCCTGCCTCAGCCTTACAAGTAGCTAGGACCACATGTGC	chr1:150708092-150708211
BA_j195992_029107	CCTCCTGTGCTCAAGCAATCCTCCTGCCTCAGCCTTACAAGTAGCTAGGACCACATGTGCATACCACCATGCTTGGCCAATTTTTTTTTTTTTTTTTTTGTGATGGAGTCTTGCTCTGTG	chr1:150708152-150708271
BA_j195992_029108	GATTACAGGCGTGAGCCACTGCGCCTGGCCCAATTTTTTATTTTAGTAAAGAAGAGGTCTCACTATGTTGCCCAGGCTGTAGCAATGCTCTTTTAATATCCAGTTTGATAAGCAAAAGCA	chr1:150708504-150708623
BA_j195992_029109	CACTATGTTGCCCAGGCTGTAGCAATGCTCTTTTAATATCCAGTTTGATAAGCAAAAGCAATAACAAGAATCCGGCCAGGCTATTATTAATATTAATAGACACCACTTATTTAGCACTTA	chr1:150708564-150708683
BA_j195992_029110	ATAACAAGAATCCGGCCAGGCTATTATTAATATTAATAGACACCACTTATTTAGCACTTACTCTGCCAAACAGATTAACATAAATTATCTAATTTAATCATCATCCTGTGAGGTGAATAT	chr1:150708624-150708743
BA_j195992_029111	CTCTGCCAAACAGATTAACATAAATTATCTAATTTAATCATCATCCTGTGAGGTGAATATTATCTTCTTTTACTAAAGAAAAAAACAGAAGGGCAGAGTGGTAAAGTAGCTTGCCAAAAG	chr1:150708684-150708803
BA_j195992_029112	TATCTTCTTTTACTAAAGAAAAAAACAGAAGGGCAGAGTGGTAAAGTAGCTTGCCAAAAGTCACATAGATAGTAAATTGTGAAGCCAGAGGTCAAATCTAGGATTATTTTATTCCAAAGC	chr1:150708744-150708863
BA_j195992_029113	TCACATAGATAGTAAATTGTGAAGCCAGAGGTCAAATCTAGGATTATTTTATTCCAAAGCCCACTCTAACTTTTATCTATGCCTATCCCTACAGTTATCTCTGTGAGTGAAGTCATATGG	chr1:150708804-150708923
BA_j195992_029114	CCACTCTAACTTTTATCTATGCCTATCCCTACAGTTATCTCTGTGAGTGAAGTCATATGGGGAATGAAATTCAGACCAGTACATCTAGGATCTCATGTAATTTATATCCTACTATGGTCA	chr1:150708864-150708983
BA_j195992_029115	GGAATGAAATTCAGACCAGTACATCTAGGATCTCATGTAATTTATATCCTACTATGGTCACTGCATTAAATAATAGGTAAAATAAATCATTTTAGGTGAACTGAATTTGGACCTGAGTTC	chr1:150708924-150709043
BA_j195992_029116	CTGCATTAAATAATAGGTAAAATAAATCATTTTAGGTGAACTGAATTTGGACCTGAGTTCTAGTATGAAAATTGAATTGAGGGTCTAGTTACTAGCAGTATGAATTCAGTCAGTGAGACC	chr1:150708984-150709103
BA_j195992_029117	TAGTATGAAAATTGAATTGAGGGTCTAGTTACTAGCAGTATGAATTCAGTCAGTGAGACCAAGGAATCCCAGACCCCATTCAACATCTAAACAATTTACTTTTCTCAGTTTTACCGACCA	chr1:150709044-150709163
BA_j195992_029118	AAGGAATCCCAGACCCCATTCAACATCTAAACAATTTACTTTTCTCAGTTTTACCGACCAAGATCAATTGCCCCCAGTTTTGCAAAAGATCCCAGACCTCTTTTTGACTGAGTCCTGCTA	chr1:150709104-150709223
BA_j195992_029119	AGATCAATTGCCCCCAGTTTTGCAAAAGATCCCAGACCTCTTTTTGACTGAGTCCTGCTAACTTCCCTTAAACAATGAAACTGATAAAAAAAAAAAATCTTAAGCTAAATAAAGTATCTG	chr1:150709164-150709283
BA_j195992_029120	ACTTCCCTTAAACAATGAAACTGATAAAAAAAAAAAATCTTAAGCTAAATAAAGTATCTGAGGACAAAGTCTTGCCTTCAGAATTATACAAGATCTGCTCCAAATGTTCATTTCGGTACT	chr1:150709224-150709343
BA_j195992_029121	AGGACAAAGTCTTGCCTTCAGAATTATACAAGATCTGCTCCAAATGTTCATTTCGGTACTTACCAAGTTGTATATTTTTATTAATTCTATAGCTCTTTCACTCAAACTGTTCAACTTTAG	chr1:150709284-150709403
BA_j195992_029122	TACCAAGTTGTATATTTTTATTAATTCTATAGCTCTTTCACTCAAACTGTTCAACTTTAGGTGAGTTTGTTAACTAAATGCCTATCTCATAAGAGTACTTTAAAAATTAAATGAGAGAAT	chr1:150709344-150709463
BA_j195992_029123	GTGAGTTTGTTAACTAAATGCCTATCTCATAAGAGTACTTTAAAAATTAAATGAGAGAATGTATTTAAAGTACTCACACAATATTTGGTATATAGCCAATGCTTACTAAGTGAAGGTAGC	chr1:150709404-150709523
BA_j195992_029124	GTATTTAAAGTACTCACACAATATTTGGTATATAGCCAATGCTTACTAAGTGAAGGTAGCTATTTTTATTATTATCCAGGTATGAGTACATCAGATTGGACTCAAGTAGAGTCCATCTAC	chr1:150709464-150709583
BA_j195992_029125	TCCCAAAGTGCTGGGATTACAGGCGTGAGCCACTGAGCCGGGCTGAGTCCGTCTACTTTTAAAAAAATGTATAGCGTTCTTCTAGGGTGATCACCAGTCCCAGTTTGCCTGGGACTGTCC	chr1:150709834-150709953
BA_j195992_029126	AAAAAAATGTATAGCGTTCTTCTAGGGTGATCACCAGTCCCAGTTTGCCTGGGACTGTCCTGTTTTTAAAAAGAAAGTCCTATGTCCCAGAAAGCCTCGTAGCCCTTAGCAAAGTGGGAA	chr1:150709894-150710013
BA_j195992_029127	TGTTTTTAAAAAGAAAGTCCTATGTCCCAGAAAGCCTCGTAGCCCTTAGCAAAGTGGGAAAGTTGATCACCCTACCTTCTCCTTGCATATTATAAGGCTACTAACTTATTATTCCTTCTA	chr1:150709954-150710073
BA_j195992_029128	AGTTGATCACCCTACCTTCTCCTTGCATATTATAAGGCTACTAACTTATTATTCCTTCTAAAATCAATGCCAGTTTCCTTTGTAATAGACTGAAGTCCTGGGCTTCTTAGGCTGTGCCAG	chr1:150710014-150710133
BA_j195992_029129	AAATCAATGCCAGTTTCCTTTGTAATAGACTGAAGTCCTGGGCTTCTTAGGCTGTGCCAGACACTCTTCTAGGCATTAGGATTACAGAGACAAAGTCTTTCTAAAGCCTAGGTTCTAGAG	chr1:150710074-150710193
BA_j195992_029130	ACACTCTTCTAGGCATTAGGATTACAGAGACAAAGTCTTTCTAAAGCCTAGGTTCTAGAGGAGAAACATATGATAAACGAAGAAATACTTGATGATATATATGATTAGTACAATAAAGAA	chr1:150710134-150710253
BA_j195992_029131	GAGAAACATATGATAAACGAAGAAATACTTGATGATATATATGATTAGTACAATAAAGAAAAATAAAGCAGGATAAGGGATACAGAGTGTTAAGAGACAGGGCTCAATTTTAGGTGGAAT	chr1:150710194-150710313
BA_j195992_029132	AAATAAAGCAGGATAAGGGATACAGAGTGTTAAGAGACAGGGCTCAATTTTAGGTGGAATGGTCGGGAAAAGCTTCGCTGAGTGGATGTTTGCGCAAAGATGCAAGTGAGGCAAAGACCT	chr1:150710254-150710373
BA_j195992_029133	GGTCGGGAAAAGCTTCGCTGAGTGGATGTTTGCGCAAAGATGCAAGTGAGGCAAAGACCTGGATAAAGGGCTAGAAATAAGCATGATGTGTCAAGAAATAGCCAAAAGGCTAATGTGCTG	chr1:150710314-150710433
BA_j195992_029134	GGATAAAGGGCTAGAAATAAGCATGATGTGTCAAGAAATAGCCAAAAGGCTAATGTGCTGGGAGCTGAGTGAGAGAGGGGAGAGTAGTTGGAGAGGTAGTTGGAGAGGCAGGCTAAGGCC	chr1:150710374-150710493
BA_j195992_029135	GGAGCTGAGTGAGAGAGGGGAGAGTAGTTGGAGAGGTAGTTGGAGAGGCAGGCTAAGGCCAGATAATGTCATGCTTTACAGGTCATGGGTTTTATTCTGAGTGGGAAGGAAAGCCATTAG	chr1:150710434-150710553
BA_j195992_029136	AGATAATGTCATGCTTTACAGGTCATGGGTTTTATTCTGAGTGGGAAGGAAAGCCATTAGAGGGTTTGGGGTAGAAGGGTAACATAATCTACTTTATGCTTTAAAAAGATAATTCTGGTT	chr1:150710494-150710613
BA_j195992_029137	AGGGTTTGGGGTAGAAGGGTAACATAATCTACTTTATGCTTTAAAAAGATAATTCTGGTTACTGTGTAGAGGATTGATTCCAAGCAAACAAGAGGGAAGCAGCTACCAGTTATGAGATTA	chr1:150710554-150710673
BA_j195992_029138	ACTGTGTAGAGGATTGATTCCAAGCAAACAAGAGGGAAGCAGCTACCAGTTATGAGATTATTGCAATAGACCAGGAGATGGATGGTGGCTTGAACTCTAATGGTAACAGCAGAGGTATTG	chr1:150710614-150710733
BA_j195992_029139	TTGCAATAGACCAGGAGATGGATGGTGGCTTGAACTCTAATGGTAACAGCAGAGGTATTGAGAAGTGCAAGCAAATCTTGTTTTATTGTGCTTTGCTTTATTGTGCATTGCAAATTTTGC	chr1:150710674-150710793
BA_j195992_029140	AGAAGTGCAAGCAAATCTTGTTTTATTGTGCTTTGCTTTATTGTGCATTGCAAATTTTGCATATTTTACAAATTGAAGGTTTGTGGCAACCCTGCATGGAGCAAGTCTATCGGCACAATG	chr1:150710734-150710853
BA_j195992_029141	ATATTTTACAAATTGAAGGTTTGTGGCAACCCTGCATGGAGCAAGTCTATCGGCACAATGTTTCCAACAGCCTGTGCTCACTTTGTGTCCCTGTGTCACATTTTGGCATTTCTCATAATA	chr1:150710794-150710913
BA_j195992_029142	TTTCCAACAGCCTGTGCTCACTTTGTGTCCCTGTGTCACATTTTGGCATTTCTCATAATATTTCAACTGTTTTCATTATTAGCAAATCTGTTATGGTGATCTGTGATCAGTGATTTTTTT	chr1:150710854-150710973
BA_j195992_029143	TTTCAACTGTTTTCATTATTAGCAAATCTGTTATGGTGATCTGTGATCAGTGATTTTTTTTTTTTTTTTGAGATAGGATCTCACTCTGTCATCCAGGTTGTTGTGCAGTGGCACAATCGC	chr1:150710914-150711033
BA_j195992_029144	TTTTTTTTTGAGATAGGATCTCACTCTGTCATCCAGGTTGTTGTGCAGTGGCACAATCGCAGCTCACTGCAGCCTCAGCCTCCAGGTCTCACGCTCCTGCCTCAGCCTCCCAAGTAGCTG	chr1:150710974-150711093
BA_j195992_029145	AGCTCACTGCAGCCTCAGCCTCCAGGTCTCACGCTCCTGCCTCAGCCTCCCAAGTAGCTGGGACCACAAATATGCACCAGCATGCCAGGGTAATTAAAAAAAAAAACTATCTGTAGAGAC	chr1:150711034-150711153
BA_j195992_029146	GGACCACAAATATGCACCAGCATGCCAGGGTAATTAAAAAAAAAAACTATCTGTAGAGACAGAGTCTTGCTATGTTGCCCAAGCTGGGATCAGTGATCTTTAATATTACTATTGTAATTG	chr1:150711094-150711213
BA_j195992_029147	AGAGTCTTGCTATGTTGCCCAAGCTGGGATCAGTGATCTTTAATATTACTATTGTAATTGTCTTGGGGTGCCATGAGCCACGTGCATATAAGATGGTGAACTTAACTGATAAGTGGTGTG	chr1:150711154-150711273
BA_j195992_029148	TCTTGGGGTGCCATGAGCCACGTGCATATAAGATGGTGAACTTAACTGATAAGTGGTGTGTGTTCTGACTGCTCCACTAACTGACACTTCCCCCATCTCTCTCTCTCTCCTCTGGCCTCC	chr1:150711214-150711333
BA_j195992_029149	TGTTCTGACTGCTCCACTAACTGACACTTCCCCCATCTCTCTCTCTCTCCTCTGGCCTCCCTTTTCCCTGAGACACAATGATATTGAAATTAGGCCAATTAATAACCTTACAATGGGCCA	chr1:150711274-150711393
BA_j195992_029150	AAACAAAAACAAAAAACAACCTTACAGTGGCTTCTAAGTGTTCAAGTGAAAGGAAGAGTTATACATCTCTCATTTTACATCAAAGCTAGAAATGATTATGCTTTGTGAAAGCCAAGGTAG	chr1:150711672-150711791
BA_j195992_029151	ATACATCTCTCATTTTACATCAAAGCTAGAAATGATTATGCTTTGTGAAAGCCAAGGTAGGCTGAAAGCTAGACTTCTTGAACCAGTTAGCCATGTTGTGAATGCAAAGGGAAAGCTCTT	chr1:150711732-150711851
BA_j195992_029152	CCTTATTGCTGATATGATTTGAGTGGCCTAGATAAAAGAGCAAACTAGCCACAACATGCCCTTAAGCGAAAACCTAATCCAGAGCAAGGCCCTAACTCTCTTCCATTGTAAGAAGGCTGA	chr1:150712215-150712334
BA_j195992_029153	CTTAAGCGAAAACCTAATCCAGAGCAAGGCCCTAACTCTCTTCCATTGTAAGAAGGCTGATGAAACTAAAATTAAAGAAGTTAAATAACCTGCCGAAGTTCTTCTATGCCTCCAGTGCAA	chr1:150712275-150712394
BA_j195992_029154	TGAAACTAAAATTAAAGAAGTTAAATAACCTGCCGAAGTTCTTCTATGCCTCCAGTGCAACCTATGCCACCTCGATTTTAGCATTTATCACATTGAGTTGCAATGGACTACACATGCACC	chr1:150712335-150712454
BA_j195992_029155	CCTATGCCACCTCGATTTTAGCATTTATCACATTGAGTTGCAATGGACTACACATGCACCTGCCTGTTTCCTTCACTCCATTAGACTATGAGTACCTTGAGGGACGGTAGAAGAGCTGCA	chr1:150712395-150712514
BA_j195992_029156	TGCCTGTTTCCTTCACTCCATTAGACTATGAGTACCTTGAGGGACGGTAGAAGAGCTGCATTTTTCATTTCCAATCGCTAGTTCCTAGCTTGGCACATGGTAGGTACTCAATACATGTTT	chr1:150712455-150712574
BA_j195992_029157	TTTTTCATTTCCAATCGCTAGTTCCTAGCTTGGCACATGGTAGGTACTCAATACATGTTTGTTGAATCAGTGTCCAAATGAAGATGCAAAAATGAACAAGAGACTATCCTACCTTGAAGA	chr1:150712515-150712634
BA_j195992_029158	GTTGAATCAGTGTCCAAATGAAGATGCAAAAATGAACAAGAGACTATCCTACCTTGAAGAAGTTTACATTTTAGTGAATGGGGCATGGTTTGCACAAATAGCTATAACACAAGGGATATG	chr1:150712575-150712694
BA_j195992_029159	AGTTTACATTTTAGTGAATGGGGCATGGTTTGCACAAATAGCTATAACACAAGGGATATGTGTAAAATACTATAATAGAATTCATAAAGCATTGCCAAAGCTTAGGAATTAGAGAAACAA	chr1:150712635-150712754
BA_j195992_029160	TGTAAAATACTATAATAGAATTCATAAAGCATTGCCAAAGCTTAGGAATTAGAGAAACAATTCTAAGTGAATGGGGTATGAAGGAGATAGTATTTGAGGCAGGATTTAAAAAATGAATAG	chr1:150712695-150712814
BA_j195992_029161	TTCTAAGTGAATGGGGTATGAAGGAGATAGTATTTGAGGCAGGATTTAAAAAATGAATAGGATTTGTAATGACTTTTTTTTCATTTTAAAATTAATACCTTTCTTTTTTTTCCTTCCTTT	chr1:150712755-150712874
BA_j195992_029162	CCCAAAGTGCTGGGATTACAGGCATGAGCCACTGTGCCCGGCCTCCTTCCTTTTTTTTTCGAGATAGGGTCTCATTCTGTCACTGAAGCTAGAGTTGAGTGATGTGATCATGGCTCACTC	chr1:150713125-150713244
BA_j195992_029163	GAGATAGGGTCTCATTCTGTCACTGAAGCTAGAGTTGAGTGATGTGATCATGGCTCACTCACAGCGGCCTCAACTTCCTGGGCTCAAGTGATATTCCCACCTCAGTCTCCCAAGTAGCTG	chr1:150713185-150713304
BA_j195992_029164	ACAGCGGCCTCAACTTCCTGGGCTCAAGTGATATTCCCACCTCAGTCTCCCAAGTAGCTGGGACCACAAGTGTGTGTCACCATGCCTGGCTTATTTTTGTATAGAGATGGGGTCTCACTA	chr1:150713245-150713364
BA_j195992_029165	GGACCACAAGTGTGTGTCACCATGCCTGGCTTATTTTTGTATAGAGATGGGGTCTCACTATGTTCCCCATGCTGGTCTTGAACCCCTGGGCTCAAGCGATCCTCCCAGTTCAGCCTCCCA	chr1:150713305-150713424
BA_j195992_029166	TGTTCCCCATGCTGGTCTTGAACCCCTGGGCTCAAGCGATCCTCCCAGTTCAGCCTCCCAAAGTGCTGGGATTACAAGCATGAGCCACTAAGCCTGGTTGGACATACTATGTTTAACTTA	chr1:150713365-150713484
BA_j195992_029167	AAGTGCTGGGATTACAAGCATGAGCCACTAAGCCTGGTTGGACATACTATGTTTAACTTAAATTTTTTTTTGACATAGGGTCCTGCTCTGTCACCTAGGCCAGAGGGCAGTGGTGTGATC	chr1:150713425-150713544
BA_j195992_029168	GACATACTATGTTTAACTTAAATTTTTTTTTGACATAGGGTCCTGCTCTGTCACCTAGGCCAGAGGGCAGTGGTGTGATCATGGCTCACTGTAGCCTCAAACTCCTCAGCTCAAAAAATC	chr1:150713465-150713584
BA_j195992_029169	CAGAGGGCAGTGGTGTGATCATGGCTCACTGTAGCCTCAAACTCCTCAGCTCAAAAAATCCTCCTACCTCAGCCTCTTGAGTAGTTGATATTACAGGCACATGCCACCATGCCCAGCTAA	chr1:150713525-150713644
BA_j195992_029170	GGTCTTAAACTCCTGGCCTCAAGTGATCCTCCTGCCTTGGCCTCCCAAAGCTCTAGAGTTATAAGCATGAGCTTACCACATTCAGCTAATATTTATACTACATATAAATTTTGTATTTAT	chr1:150713688-150713807
BA_j195992_029171	ATAAGCATGAGCTTACCACATTCAGCTAATATTTATACTACATATAAATTTTGTATTTATGTGTATCTTTTTTCATTTAAATATATATCCCAAGTATTTTATTAGGTTATTAATAATAGT	chr1:150713748-150713867
BA_j195992_029172	GTGTATCTTTTTTCATTTAAATATATATCCCAAGTATTTTATTAGGTTATTAATAATAGTCTGAATAAATCTAATGCATGGAGTTGATTATGTCATAGTTTATTTAATCATATACCTATT	chr1:150713808-150713927
BA_j195992_029173	CTGAATAAATCTAATGCATGGAGTTGATTATGTCATAGTTTATTTAATCATATACCTATTGTTAGGCATTTTTGGCTACTTACTAGTTTTTACTATTAAATAATAATGCTACAATTCACA	chr1:150713868-150713987
BA_j195992_029174	GTTAGGCATTTTTGGCTACTTACTAGTTTTTACTATTAAATAATAATGCTACAATTCACATAAGTTGTGTATGAAAGTTTTCCCATATTTAGGATTATTTTCTTCATATAGATTCCAAGA	chr1:150713928-150714047
BA_j195992_029175	TAAGTTGTGTATGAAAGTTTTCCCATATTTAGGATTATTTTCTTCATATAGATTCCAAGAAATAAAAGTAATGGGACACTGGCTGTGCGCAGTGGCTTGCGCCTGTAATCCTGGCACTTT	chr1:150713988-150714107
BA_j195992_029176	TTGGGAGACAGAGCGAGACTCTGTCTCAAAAAAAAAAGGGGGGGGGAAGAATATGAACATTTAAAAAGTTCTTTATCATATTGTCAAATTGCTTCCAAGAAAGAGAATAGGCAGGGTAGG	chr1:150714324-150714443
BA_j195992_036980	TTGGGAGACAGAGCGAGACTCTGTCTCAAAAAAAAAAGGGGGGGGGAAGAATATGAACATTTAAAAAGTTCTTTATCATATTGTCAAATTGCTTCCAAGAAAGAGAATAGGCAGGGTAGG	chr1:150714324-150714443
BA_j195992_029177	CACTCTAGCCTGGTGACAGAGTGAGACTCCATCTCAAAAAAAAAAAGAATAAATACAGCTTACTTTCCCATCAAACTGTATAAGAATGCCCATTTCACCAAGACAGGTGGGATTTCTATA	chr1:150714697-150714816
BA_j195992_029178	TACTTTCCCATCAAACTGTATAAGAATGCCCATTTCACCAAGACAGGTGGGATTTCTATAGACAGCATTGGACTTCACAGGCATTTCAGAAAGATACAGCATATATAAAGAAACAGAGGT	chr1:150714757-150714876
BA_j195992_029179	GACAGCATTGGACTTCACAGGCATTTCAGAAAGATACAGCATATATAAAGAAACAGAGGTAGGGATGTATCTGTAAACTTAGGGAATGATGAATAAGTAGTTCACTGTGGCCAGAGTATG	chr1:150714817-150714936
BA_j195992_029180	AGGGATGTATCTGTAAACTTAGGGAATGATGAATAAGTAGTTCACTGTGGCCAGAGTATGACTGTGGGTATATGAAAATATAGTGGAAGAAATGTCTAAGGTTATGTTAAAAGCTAGATA	chr1:150714877-150714996
BA_j195992_029181	ACTGTGGGTATATGAAAATATAGTGGAAGAAATGTCTAAGGTTATGTTAAAAGCTAGATAATGGAGTACCTGGAATGCCTGGCCAGGAGTTTGGACTTCATTTTTAGACAATGGTGAACT	chr1:150714937-150715056
BA_j195992_029182	ATGGAGTACCTGGAATGCCTGGCCAGGAGTTTGGACTTCATTTTTAGACAATGGTGAACTATTCAGAATTTTTGAGCAGGAGTTGACATGATCTATATTTTAAAAAGATACCGCTATAGC	chr1:150714997-150715116
BA_j195992_029183	ATTCAGAATTTTTGAGCAGGAGTTGACATGATCTATATTTTAAAAAGATACCGCTATAGCTGGGTAGAATGGAATCTGAATTACAGCAGGGCCATTGGGAATGGCAAAGAGAAAATACAT	chr1:150715057-150715176
BA_j195992_029184	TGGGTAGAATGGAATCTGAATTACAGCAGGGCCATTGGGAATGGCAAAGAGAAAATACATATAAAATATGATTCACAGGCCAAATGGATAGGGCTGGGTGGGTTGAGGGGGGAAAAGGAA	chr1:150715117-150715236
BA_j195992_029185	ATAAAATATGATTCACAGGCCAAATGGATAGGGCTGGGTGGGTTGAGGGGGGAAAAGGAAAAGGCCAAGATGATGCTTAGGCTTTAATAATCTGAAGATGGTAATATATTACCCAAAATA	chr1:150715177-150715296
BA_j195992_029186	AAGGCCAAGATGATGCTTAGGCTTTAATAATCTGAAGATGGTAATATATTACCCAAAATAAGGAATAGTTTTCCCTTGAGCTTGTTTGAAAATCCTTTTCAGGGATGAGGGAAGAAAGGA	chr1:150715237-150715356
BA_j195992_029187	AGGAATAGTTTTCCCTTGAGCTTGTTTGAAAATCCTTTTCAGGGATGAGGGAAGAAAGGAAGAGAAGAACATTGTAAACTTATTGAGTATGAGAGTGTGTATATGTTGGTAGTAGGGTGA	chr1:150715297-150715416
BA_j195992_029188	AGAGAAGAACATTGTAAACTTATTGAGTATGAGAGTGTGTATATGTTGGTAGTAGGGTGATGTAGGTGGGGAGTTTGGATTTTTCAAGGAGAGCTGCCAAATTGGAAGTTGGACAAGGAA	chr1:150715357-150715476
BA_j195992_029189	TGTAGGTGGGGAGTTTGGATTTTTCAAGGAGAGCTGCCAAATTGGAAGTTGGACAAGGAAGTGTGTCACTTAGGAGGTCATTTTCAGAGATTATGAACTGGGGATCATCTACATAATGGC	chr1:150715417-150715536
BA_j195992_029190	GTGTGTCACTTAGGAGGTCATTTTCAGAGATTATGAACTGGGGATCATCTACATAATGGCAATAGTTGAAACTGAAGGAGCAGGTGAGTTTGCTTTGATATAGATGAGTTTGCTTTGATA	chr1:150715477-150715596
BA_j195992_029191	AATAGTTGAAACTGAAGGAGCAGGTGAGTTTGCTTTGATATAGATGAGTTTGCTTTGATATAGCAAACTCATGTAACAGGCAGGTGGATAAAATAACGTAAGATATGAGGCTAAAGTTGA	chr1:150715537-150715656
BA_j195992_029192	TAGCAAACTCATGTAACAGGCAGGTGGATAAAATAACGTAAGATATGAGGCTAAAGTTGATGTAGCAAAATGAATCAAGATAGTGAGAAATGTGCCATTGCATATGTTTTTTGGGTCATT	chr1:150715597-150715716
BA_j195992_029193	TGTAGCAAAATGAATCAAGATAGTGAGAAATGTGCCATTGCATATGTTTTTTGGGTCATTGAGAGCAACTTTCCAACCTCTAACACACTTTCCTCCTCCAATACATGAACAATTCCATAC	chr1:150715657-150715776
BA_j195992_029194	GAGAGCAACTTTCCAACCTCTAACACACTTTCCTCCTCCAATACATGAACAATTCCATACATCTGGAAACTTGATTCAAATAGTGTCTTCTCTGTGGAGGTTTAGGCTGTTAGGCATTTC	chr1:150715717-150715836
BA_j195992_029195	ATCTGGAAACTTGATTCAAATAGTGTCTTCTCTGTGGAGGTTTAGGCTGTTAGGCATTTCCTCTTCAACAGTCCCATAGCCATTTAGACATGTATCATTATACCACGATGTGTTTGTTGT	chr1:150715777-150715896
BA_j195992_029196	CTCTTCAACAGTCCCATAGCCATTTAGACATGTATCATTATACCACGATGTGTTTGTTGTATCGTTTAAAAATACATCTAGGCTGGGTGCGGTGGTGGCTCACGCCTGTAATCCCAACAC	chr1:150715837-150715956
BA_j195992_029197	ATCGTTTAAAAATACATCTAGGCTGGGTGCGGTGGTGGCTCACGCCTGTAATCCCAACACTTTGGGAGGCTGGGAGATATATATATATATATATATATATTTATAAATATATTTATATTT	chr1:150715897-150716016
BA_j195992_029198	TTTGGGAGGCTGGGAGATATATATATATATATATATATATTTATAAATATATTTATATTTATATATAGAGAGATTTATATGTATGTATACATAATATATTATATATGTATATTATGTATA	chr1:150715957-150716076
BA_j195992_029199	TATTATATATTATATATGTATATTATGTATACATAATATATTATATATTATATATGTATATTATGTATTATATTATATATTATGTATATTATAGATTATGTATGCATACATAATATGTAT	chr1:150717016-150717135
BA_j195992_029200	TTATGTATTATATTATATATTATGTATATTATAGATTATGTATGCATACATAATATGTATTGTATATTATGTATGCATACATAATATGTATTGTATATTATGTATGTATATATAATATAT	chr1:150717076-150717195
BA_j195992_029201	TGTATATTATGTATGCATACATAATATGTATTGTATATTATGTATGTATATATAATATATATTATATATATTTTTTCATGTTAGATTGTGAGTGCCTTTAGGACAGGATGGTTTCTTACT	chr1:150717136-150717255
BA_j195992_029202	ATTATATATATTTTTTCATGTTAGATTGTGAGTGCCTTTAGGACAGGATGGTTTCTTACTATTTTTTGTATCTCCAGGGCCTAGATAATGCCAGTCACATTGTAGATGCCTAGTAAGTGC	chr1:150717196-150717315
BA_j195992_029203	ATTTTTTGTATCTCCAGGGCCTAGATAATGCCAGTCACATTGTAGATGCCTAGTAAGTGCTTGTTGAATGAATGAGTGAAGAGAAGCAGATTTGAATTTCAACACTAAAAGATATAGATG	chr1:150717256-150717375
BA_j195992_029204	TTGTTGAATGAATGAGTGAAGAGAAGCAGATTTGAATTTCAACACTAAAAGATATAGATGATCTTCAAGAGCAACTTCAGTAGAGAAGGGAATTTAGAACACCTGCCGTAGGGAGTTCCT	chr1:150717316-150717435
BA_j195992_029205	ATCTTCAAGAGCAACTTCAGTAGAGAAGGGAATTTAGAACACCTGCCGTAGGGAGTTCCTTAGAGAGTCAATAAGATATGAGGGAAATAGTTTCATTTTAAAAAGCTATCACTGGTCTAC	chr1:150717376-150717495
BA_j195992_029206	TAGAGAGTCAATAAGATATGAGGGAAATAGTTTCATTTTAAAAAGCTATCACTGGTCTACACCCAAGCTGATCAGTGCTGTGAATAGGTTATCAGTGAACCAAGATATTGATCCCCTCAG	chr1:150717436-150717555
BA_j195992_029207	ACCCAAGCTGATCAGTGCTGTGAATAGGTTATCAGTGAACCAAGATATTGATCCCCTCAGCTACTTTCCCCATGGGCCATACGAATATCATCATCTTCTATGTGTGCCACAGTGGGAAAA	chr1:150717496-150717615
BA_j195992_029208	CTACTTTCCCCATGGGCCATACGAATATCATCATCTTCTATGTGTGCCACAGTGGGAAAAGGGTAGGAAAGCACCTTTTGTTTGATTTGTAGACTATGTACTTCAAGTAAAGATTTAAGG	chr1:150717556-150717675
BA_j195992_029209	GGGTAGGAAAGCACCTTTTGTTTGATTTGTAGACTATGTACTTCAAGTAAAGATTTAAGGGGTGTTATGGGTTGCATTGTGTCCCCACAAAATTCATGTTGGAATCCTAACCTCCAGTAC	chr1:150717616-150717735
BA_j195992_029210	GGTGTTATGGGTTGCATTGTGTCCCCACAAAATTCATGTTGGAATCCTAACCTCCAGTACCTCAGAATGTGAACTTATTTAGAGATAGGGTTGATGTAGACATAATTAATTAAATTAAGA	chr1:150717676-150717795
BA_j195992_029211	CTCAGAATGTGAACTTATTTAGAGATAGGGTTGATGTAGACATAATTAATTAAATTAAGATGAGGTCATTAGGGTGGGTCCTAATCCAACATGAATGATGCTCATGAAAAGGGAAAATTG	chr1:150717736-150717855
BA_j195992_029212	TGGCTCACACCTGTAATCCCAGTGCTCTGGGAGACCAAAGCAGGAGGATCACTTGATCCCAGGAGTTTGAGACCAGCCTGGGAAACATAGAGAGATCCTGTCTCTACAAATAGAAATTAA	chr1:150717867-150717986
BA_j195992_029213	AGGAGTTTGAGACCAGCCTGGGAAACATAGAGAGATCCTGTCTCTACAAATAGAAATTAAAATTGGTCTGGTGTGGTGGTGCATGCCAGTAGTGCCAGCTACTTTGGTGGCTGATGTGGG	chr1:150717927-150718046
BA_j195992_029214	CCCACTGCACTCCAGCCTGGGTGACAGAGTGAGACCCTGTCTCAAAAAGGGGAAGAAAGTAAAATTATGAATAGAGACAGAAATGCATACAGGGAGAATGTCATGTGAAAATGAAGGCAG	chr1:150718095-150718214
BA_j195992_029215	AAAATTATGAATAGAGACAGAAATGCATACAGGGAGAATGTCATGTGAAAATGAAGGCAGAGGTCAGGGTGATTGTCCTAAAGGCTGAGGAAAGTCAAAGATCACCAGCAAACTTTCAGA	chr1:150718155-150718274
BA_j195992_029216	AGGTCAGGGTGATTGTCCTAAAGGCTGAGGAAAGTCAAAGATCACCAGCAAACTTTCAGAAGCTAGGGGAGAGGCATCAAACTTTTTTTTTTAATTAAAAGAACATATTTAATTGACAGA	chr1:150718215-150718334
BA_j195992_029217	AGCTAGGGGAGAGGCATCAAACTTTTTTTTTTAATTAAAAGAACATATTTAATTGACAGATTGTATAAACTCAAGGTATACAGTGTGATGACTTGATGTATGTGCACATTGTGCAATGAT	chr1:150718275-150718394
BA_j195992_029218	TTGTATAAACTCAAGGTATACAGTGTGATGACTTGATGTATGTGCACATTGTGCAATGATTGACATAATCAAATGAAATAACACATCCATCTCCACCCGTGCTGTACCTTTGATTCCCAG	chr1:150718335-150718454
BA_j195992_029219	TGACATAATCAAATGAAATAACACATCCATCTCCACCCGTGCTGTACCTTTGATTCCCAGAATCTGTTCATCTTATACCTGAAAGTTTACACTCTTTGATCAGCATCTCCTCATTACCCA	chr1:150718395-150718514
BA_j195992_029220	AATCTGTTCATCTTATACCTGAAAGTTTACACTCTTTGATCAGCATCTCCTCATTACCCAGCCTCCAGTCCCTGGCAGCTATCATTCTACTGTCTGTTTCTGTAAGTTTGACTTTTTTAG	chr1:150718455-150718574
BA_j195992_029221	GCCTCCAGTCCCTGGCAGCTATCATTCTACTGTCTGTTTCTGTAAGTTTGACTTTTTTAGATCCCACATATAAGTAAGATCATACAGTTTTTTTTTCCTGTGTCCACGAATATTTTCTTC	chr1:150718515-150718634
BA_j195992_029222	ATCCCACATATAAGTAAGATCATACAGTTTTTTTTTCCTGTGTCCACGAATATTTTCTTCCTCACAGCGTGAGAAGGAAGTAACACCTTGATCTTAGACTTCCAGCCTCCAGAACTGGGA	chr1:150718575-150718694
BA_j195992_029223	CTCACAGCGTGAGAAGGAAGTAACACCTTGATCTTAGACTTCCAGCCTCCAGAACTGGGAGACATAAATTTCTGTCATTTAAGCTGCTCAGTTCGTGGCACTTTGTCATGGTAGCCATAG	chr1:150718635-150718754
BA_j195992_029224	GACATAAATTTCTGTCATTTAAGCTGCTCAGTTCGTGGCACTTTGTCATGGTAGCCATAGCAAACTAACACAAAGAGAAACTCCAGGTATGCCCCAAAGTCTCAACTCTTCATATTTCCT	chr1:150718695-150718814
BA_j195992_029225	CAAACTAACACAAAGAGAAACTCCAGGTATGCCCCAAAGTCTCAACTCTTCATATTTCCTCCATTTTTTCCCTCTAGAAGTTATGTTCCTTTTGTTTATGAGTGATATAGATGTCAGTTC	chr1:150718755-150718874
BA_j195992_029226	CCATTTTTTCCCTCTAGAAGTTATGTTCCTTTTGTTTATGAGTGATATAGATGTCAGTTCAATACATATATTGAGGGGCCTTTAGGTGCCACCCACTTAGTCTGTGCTGCGGATATGAAG	chr1:150718815-150718934
BA_j195992_029227	AATACATATATTGAGGGGCCTTTAGGTGCCACCCACTTAGTCTGTGCTGCGGATATGAAGACCAGACATAATCTCTCCCCAAAGGCACGTACAGAACACTGGAGTGACAGACAGGTAAAT	chr1:150718875-150718994
BA_j195992_029228	ACCAGACATAATCTCTCCCCAAAGGCACGTACAGAACACTGGAGTGACAGACAGGTAAATATACAATTTAAATATAATGCCTAAAATCCTGTGATCCAGTATGCATAGGACATTTTGGCA	chr1:150718935-150719054
BA_j195992_029229	ATACAATTTAAATATAATGCCTAAAATCCTGTGATCCAGTATGCATAGGACATTTTGGCAGCATAGAAAAAAGACATGTTCCTCAGCCCAAGGATTCAGGAAAGACTTTTCTGGAATAGA	chr1:150718995-150719114
BA_j195992_029230	GCATAGAAAAAAGACATGTTCCTCAGCCCAAGGATTCAGGAAAGACTTTTCTGGAATAGATTGTGCCTGAGCTACTTCTGAAGAAAAGGAGAAGTAAACCAAAAGAGAAGACAGGATGTT	chr1:150719055-150719174
BA_j195992_029231	TTGTGCCTGAGCTACTTCTGAAGAAAAGGAGAAGTAAACCAAAAGAGAAGACAGGATGTTCTAGGCAGAGGGAACACAAACCAAGATATGAAGGAAGGTATTACAGATAAAGTGGAATGT	chr1:150719115-150719234
BA_j195992_029232	CTAGGCAGAGGGAACACAAACCAAGATATGAAGGAAGGTATTACAGATAAAGTGGAATGTATGGGAACTACAACTGTGGATAGTGCAGTATAACCAGAGTGAAAATAGGAGGCAACAAAT	chr1:150719175-150719294
BA_j195992_029233	ATGGGAACTACAACTGTGGATAGTGCAGTATAACCAGAGTGAAAATAGGAGGCAACAAATGCCAGGAGGTGAGGCTGGCAAGGCAGGGAGCACAGCCTATAGGATTTGTCTTCTGTCAGG	chr1:150719235-150719354
BA_j195992_029234	GCCAGGAGGTGAGGCTGGCAAGGCAGGGAGCACAGCCTATAGGATTTGTCTTCTGTCAGGGAACATTAATTTTACACCGAATGAAACTCAGTAGAAGAGTTATAAGCCCAGACTCGTTCA	chr1:150719295-150719414
BA_j195992_029235	GAACATTAATTTTACACCGAATGAAACTCAGTAGAAGAGTTATAAGCCCAGACTCGTTCATATTTTAGACAAATAAGTTTGGCAGCAGTATGAAAGATGGATTTGAGGGTAAAGGGGAAG	chr1:150719355-150719474
BA_j195992_029236	TATTTTAGACAAATAAGTTTGGCAGCAGTATGAAAGATGGATTTGAGGGTAAAGGGGAAGAAAATAGAGAGTAAAGGAGACCAGTTAGAAGGGTACAGCAATAGTCCACACTAGAGATGC	chr1:150719415-150719534
BA_j195992_029237	AAAATAGAGAGTAAAGGAGACCAGTTAGAAGGGTACAGCAATAGTCCACACTAGAGATGCCTGAACTAGAGCCGTAATAGAAGAAACAGAGAAGGAACAGAATCAAGGACATAGATAAGG	chr1:150719475-150719594
BA_j195992_029238	CTGAACTAGAGCCGTAATAGAAGAAACAGAGAAGGAACAGAATCAAGGACATAGATAAGGTAAAATTGGTTTGACTAATTGGTTGCTTGGTTGGACTTGGGGAGGTCTCAGATGAATCCA	chr1:150719535-150719654
BA_j195992_029239	TAAAATTGGTTTGACTAATTGGTTGCTTGGTTGGACTTGGGGAGGTCTCAGATGAATCCATCATATCTTATTGGGTGATTGTGTTGTGTGGCCCTTTACTGATATGGGAAATTCTGAAGG	chr1:150719595-150719714
BA_j195992_029240	TCATATCTTATTGGGTGATTGTGTTGTGTGGCCCTTTACTGATATGGGAAATTCTGAAGGAGGAACAGTATGGGGGAGAGAGTACTGAATTATTTGGATGTATTGAGTTTGGAAAGACTA	chr1:150719655-150719774
BA_j195992_029241	AGGAACAGTATGGGGGAGAGAGTACTGAATTATTTGGATGTATTGAGTTTGGAAAGACTAAGATATATGTAAGTGAGTGTGTCCAGATAAGTCTGAAGTTCTGGGAAGATGTCAGAACTA	chr1:150719715-150719834
BA_j195992_029242	AGATATATGTAAGTGAGTGTGTCCAGATAAGTCTGAAGTTCTGGGAAGATGTCAGAACTAGAGCTAGAGATTCAAAAGCTATTGGCATATAAAGGTTATAGCTAGAGTCCTAAGAGTGGA	chr1:150719775-150719894
BA_j195992_029243	GAGCTAGAGATTCAAAAGCTATTGGCATATAAAGGTTATAGCTAGAGTCCTAAGAGTGGAATTATAGCACCCAAGAAAAAATAAAATAAGAAGAGGAATGGGCAGATGATAGAGCCCTGG	chr1:150719835-150719954
BA_j195992_029244	ATTATAGCACCCAAGAAAAAATAAAATAAGAAGAGGAATGGGCAGATGATAGAGCCCTGGGGAAAACTAACATTTTTGGGCTAAATAGAGGAGAGGAATAGGTTCATGAGAGAGGCTGAG	chr1:150719895-150720014
BA_j195992_029245	GGAAAACTAACATTTTTGGGCTAAATAGAGGAGAGGAATAGGTTCATGAGAGAGGCTGAGAAGGAATAATCACAGAAGTAGTACAGAAGATAAACCAGGAAAACAAAGTGATGAAGGCAG	chr1:150719955-150720074
BA_j195992_029246	AAGGAATAATCACAGAAGTAGTACAGAAGATAAACCAGGAAAACAAAGTGATGAAGGCAGAATGGTAAGTGAAAAGATGGGGGCACTGAGTAATTTAGAATGTCACTTTGTAAGAAGCTA	chr1:150720015-150720134
BA_j195992_029247	AATGGTAAGTGAAAAGATGGGGGCACTGAGTAATTTAGAATGTCACTTTGTAAGAAGCTATAAAGTTCATCATTGTCAATATCGTGATCATAATGATCATCATCAAAATCATGAGAGTAT	chr1:150720075-150720194
BA_j195992_029248	TAAAGTTCATCATTGTCAATATCGTGATCATAATGATCATCATCAAAATCATGAGAGTATTTGCTGAAACTCCCTCAAATTCCTGATTCCAATTAAATATAAAGTGTAAATATATTACCT	chr1:150720135-150720254
BA_j195992_029249	TTGCTGAAACTCCCTCAAATTCCTGATTCCAATTAAATATAAAGTGTAAATATATTACCTGTTTTTCACAAGCCAGTATTCTTTCCCATTAAGATCACCATAGCCAACCACAAGTACACC	chr1:150720195-150720314
BA_j195992_029250	GTTTTTCACAAGCCAGTATTCTTTCCCATTAAGATCACCATAGCCAACCACAAGTACACCATGATTCACATTCTGAGTACAGGATGGTTCATAGTAGACACCTGAGAATCAAATATGGGT	chr1:150720255-150720374
BA_j195992_029251	ATGATTCACATTCTGAGTACAGGATGGTTCATAGTAGACACCTGAGAATCAAATATGGGTGGGAAAAAAGAGTGAATACTATAGGATAATAAAGGGCATTTTAAAACGGTATTACTTTTT	chr1:150720315-150720434
BA_j195992_029252	GGGAAAAAAGAGTGAATACTATAGGATAATAAAGGGCATTTTAAAACGGTATTACTTTTTATTAGCCTGCTTTGGATACATAGCAAGGTTAATTTAAAAAGTTAAGGACATGTCCAGGCA	chr1:150720375-150720494
BA_j195992_029253	AGCAAGACTCCATCTTAAAAAAAAAAAAAAAAGTCAAGGACATATACTGTCATGCATAAACTAGGGCTCATAATTATTTGCCACCAATGCTGTATTTGTCAGTGTTCTTGCCAAGCTTAG	chr1:150720749-150720868
BA_j195992_029254	CTAGGGCTCATAATTATTTGCCACCAATGCTGTATTTGTCAGTGTTCTTGCCAAGCTTAGCATCACTCCAGTCATAGTTCCCCCAGAAACCTTCTTTGATAAGCACACCACCTTTTTCTA	chr1:150720809-150720928
BA_j195992_029255	CATCACTCCAGTCATAGTTCCCCCAGAAACCTTCTTTGATAAGCACACCACCTTTTTCTAAGTTTTTTTCTTTTTTGTTTTTTTCTAAGTATTTTTAAACTTGCATACAATCAGTTATTT	chr1:150720869-150720988
BA_j195992_029256	AGTTTTTTTCTTTTTTGTTTTTTTCTAAGTATTTTTAAACTTGCATACAATCAGTTATTTTAATTCTCTGTGTATACAGGCATATCTCATTTTATTGTGCTTTGCTTTATTGTGCTTTGC	chr1:150720929-150721048
BA_j195992_029257	TAATTCTCTGTGTATACAGGCATATCTCATTTTATTGTGCTTTGCTTTATTGTGCTTTGCAGATATTAGCTTTTTTTTTTTTTTAAGGAACAGTGTTTTGCTCTGTTGTCTAGGCTGTAA	chr1:150720989-150721108
BA_j195992_029258	AGATATTAGCTTTTTTTTTTTTTTAAGGAACAGTGTTTTGCTCTGTTGTCTAGGCTGTAATACAGGTGGTATGATCATAGCTAATTGTAACCTCAATCTCCTAGGCTCCAGTCATCCTCC	chr1:150721049-150721168
BA_j195992_029259	TACAGGTGGTATGATCATAGCTAATTGTAACCTCAATCTCCTAGGCTCCAGTCATCCTCCTGATTTGGCCTCCCAAAGCGCTGGAATTATAGGCATGAGCCACTGCACCCAGCTAGATAT	chr1:150721109-150721228
BA_j195992_029260	GCTAGATATTGCATTTTTTACAAATTGAAGGTTTGTGGCAACTCTACATTCAGCAAGTCTATTGGTACCATTTTCCCAAAAGCATGTGCTCACATTGTGTCCTTGTACCACATTTTGGTA	chr1:150721220-150721339
BA_j195992_029261	ATTGGTACCATTTTCCCAAAAGCATGTGCTCACATTGTGTCCTTGTACCACATTTTGGTAATTCTCACAATATTTCAAACTTTCTCATCATTATTATATCTGTTATGGTCATCTGTGATC	chr1:150721280-150721399
BA_j195992_029262	ATTCTCACAATATTTCAAACTTTCTCATCATTATTATATCTGTTATGGTCATCTGTGATCAATGATCTTTGATGTTACTTCATAATTTTGAGGGTGAGCTACAAACCACACCTATATAAG	chr1:150721340-150721459
BA_j195992_029263	AATGATCTTTGATGTTACTTCATAATTTTGAGGGTGAGCTACAAACCACACCTATATAAGATAGCAGACTTAACCCACAAATGTTGTGTGTGTTCTGACTGATCCACGGACTGGCCACAC	chr1:150721400-150721519
BA_j195992_029264	ATAGCAGACTTAACCCACAAATGTTGTGTGTGTTCTGACTGATCCACGGACTGGCCACACCCCCATCTCTCTCCTCAGGCCTCCCTGTTCCCTGAGACACAATGATATTGAAATTATGCC	chr1:150721460-150721579
BA_j195992_029265	CCCCATCTCTCTCCTCAGGCCTCCCTGTTCCCTGAGACACAATGATATTGAAATTATGCCACATGATAACCCTATGATAGCTTCTAAGTGTTCAAGTAAAAAGAAAAGTTGCATATCTCT	chr1:150721520-150721639
BA_j195992_029266	ACATGATAACCCTATGATAGCTTCTAAGTGTTCAAGTAAAAAGAAAAGTTGCATATCTCTCACTTTAAGTCAAAAGCTAGATGTGATTAAGCTTAGCGGGAAAGGCATGTTGAAAGCCAA	chr1:150721580-150721699
BA_j195992_029267	CACTTTAAGTCAAAAGCTAGATGTGATTAAGCTTAGCGGGAAAGGCATGTTGAAAGCCAAGACAGGCCAGAACCTAGCCTAGGCCACTTGTACCGAACAGTCAGGCATGCTGTGAATGTA	chr1:150721640-150721759
BA_j195992_029268	GACAGGCCAGAACCTAGCCTAGGCCACTTGTACCGAACAGTCAGGCATGCTGTGAATGTAAAGGAAAAGTGCTTGAAGGAAATTAAAAATGCTGCTCTGCTGAACACACAAATGACAAGA	chr1:150721700-150721819
BA_j195992_029269	AAGGAAAAGTGCTTGAAGGAAATTAAAAATGCTGCTCTGCTGAACACACAAATGACAAGAAAGTGAAACAGCCTTATTGCTGATACAGAGAAAATGTGAGTGGTCTAGATACAAGAGTAA	chr1:150721760-150721879
BA_j195992_029270	AAGTGAAACAGCCTTATTGCTGATACAGAGAAAATGTGAGTGGTCTAGATACAAGAGTAAGCCAGCCCAGCATGCCTTTACGCCAAAACCTAATCCAGAACAAGACCCTAACTCTCTTCT	chr1:150721820-150721939
BA_j195992_029271	GCCAGCCCAGCATGCCTTTACGCCAAAACCTAATCCAGAACAAGACCCTAACTCTCTTCTATTGTAAGAAGGCTGAGAGAGGCGAGGAAGCTACAGAAGAAAAGTTTGAAGCCAGCAGAT	chr1:150721880-150721999
BA_j195992_029272	ATTGTAAGAAGGCTGAGAGAGGCGAGGAAGCTACAGAAGAAAAGTTTGAAGCCAGCAGATGTTGGTTCATGAGGTTTAAAATTGCCTCGCCTCACCCCGCCCCGCCTCACCCCGCCCCGC	chr1:150721940-150722059
BA_j195992_029273	GTTGGTTCATGAGGTTTAAAATTGCCTCGCCTCACCCCGCCCCGCCTCACCCCGCCCCGCCCCGCCCCGCCCCACCTTGCCCTGCCCTGCCCTGCCCTGCCCCTCTTTCTTCCTTCTTTC	chr1:150722000-150722119
BA_j195992_029274	CCCGCCCCGCCCCACCTTGCCCTGCCCTGCCCTGCCCTGCCCCTCTTTCTTCCTTCTTTCTCTTTCTTTCTTCCTTGTTTTTTAGAGACAGGTTTTCACTCTGTTGCCCAGGTTGGAGTG	chr1:150722060-150722179
BA_j195992_029275	TCTTTCTTTCTTCCTTGTTTTTTAGAGACAGGTTTTCACTCTGTTGCCCAGGTTGGAGTGCAGTGGTATGATCATAGCTCACTGTAACCTCAAATTCCTGGGTTCAAGGAGTCCTCCTGC	chr1:150722120-150722239
BA_j195992_029276	CAAATTCCTGGGTTCAAGGAGTCCTCCTGCCTCACCCTCCCAAGTAGCTGAGACTACAAGTGAGTGTCACCATATCCGGCTAATTTTTATTTTTATTTTTCGTAGAGATAAGGGTCTCGC	chr1:150722210-150722329
BA_j195992_029277	TGAGTGTCACCATATCCGGCTAATTTTTATTTTTATTTTTCGTAGAGATAAGGGTCTCGCGATGTTGCTCAGGCTGGTGTCAAACTCCCAGGCTCAAGCAATCCTCCCACCTCAGCCTCC	chr1:150722270-150722389
BA_j195992_029278	GATGTTGCTCAGGCTGGTGTCAAACTCCCAGGCTCAAGCAATCCTCCCACCTCAGCCTCCAAAGCTAGAATTACAGGCATGAACCACCGTGCTCAGCCAATATCCTTTCTTTCTTTCTTT	chr1:150722330-150722449
BA_j195992_029279	AAAGCTAGAATTACAGGCATGAACCACCGTGCTCAGCCAATATCCTTTCTTTCTTTCTTTAAATTCTAATTATTGTTTATTTTATTTTTTACCACTTCTGTAGAGGAAGAAAGAAGGATG	chr1:150722390-150722509
BA_j195992_029280	AAATTCTAATTATTGTTTATTTTATTTTTTACCACTTCTGTAGAGGAAGAAAGAAGGATGACGCGCATCTACACCAACAGACACTGGGCCTTTATTGGCCACAGCTTCTTTCAGGACATC	chr1:150722450-150722569
BA_j195992_029281	ACGCGCATCTACACCAACAGACACTGGGCCTTTATTGGCCACAGCTTCTTTCAGGACATCTTCTCTGCCATAAGGAAGTTCAGTGTACTTTGAACATGTGGCAGCACGATATTTTGAGTC	chr1:150722510-150722629
BA_j195992_029282	TTCTCTGCCATAAGGAAGTTCAGTGTACTTTGAACATGTGGCAGCACGATATTTTGAGTCATATTGACATTTCTGATCCTGCAAAAAGAAGTATAAATATGATGAAGTATACTTCAACTC	chr1:150722570-150722689
BA_j195992_029283	ATATTGACATTTCTGATCCTGCAAAAAGAAGTATAAATATGATGAAGTATACTTCAACTCCTGTATAAATCACCTGTATCCTAAGCCTGGATTTTAAATGTCTCCCTTCCTTTCTTTAAC	chr1:150722630-150722749
BA_j195992_029284	CTGTATAAATCACCTGTATCCTAAGCCTGGATTTTAAATGTCTCCCTTCCTTTCTTTAACTTTTTCATGTGTCTAAGGCTCCTTCCTTTGCAAATCTTCCAAATCCTAACAGTCCCGGGT	chr1:150722690-150722809
BA_j195992_029285	TTTTTCATGTGTCTAAGGCTCCTTCCTTTGCAAATCTTCCAAATCCTAACAGTCCCGGGTTTCAGCAATAATGGAGGAAATACAGAACTATTCTATTCTTTCAAATTGTGAACATCCTCA	chr1:150722750-150722869
BA_j195992_029286	TTCAGCAATAATGGAGGAAATACAGAACTATTCTATTCTTTCAAATTGTGAACATCCTCATACATGCAAAACTTGCCAGGACAATGGCCCCTCAGACTTTCAGGTGGACTGTAGGGAAAT	chr1:150722810-150722929
BA_j195992_029287	TACATGCAAAACTTGCCAGGACAATGGCCCCTCAGACTTTCAGGTGGACTGTAGGGAAATATTACATAGAGATAATAAACTCTAGATGAGAGCTTTAAAATCTTTTTGATGCCTGCAAGA	chr1:150722870-150722989
BA_j195992_029288	ATTACATAGAGATAATAAACTCTAGATGAGAGCTTTAAAATCTTTTTGATGCCTGCAAGATGATCTGCAGCTAAAATGATGGTATATAAAGACCATATAATATGGGAAACACAAGTATTT	chr1:150722930-150723049
BA_j195992_029289	TGATCTGCAGCTAAAATGATGGTATATAAAGACCATATAATATGGGAAACACAAGTATTTCAAGTGGGAAAAGGAAAGTTACAAATTCATGTTTGTTGTATATACAACTATTTTGTATTT	chr1:150722990-150723109
BA_j195992_029290	CAAGTGGGAAAAGGAAAGTTACAAATTCATGTTTGTTGTATATACAACTATTTTGTATTTATTTATATTATTTATTTTTTTGAGATAGGCTCTCACTCCATTGTCCAGGCTGGAGTGCAG	chr1:150723050-150723169
BA_j195992_029291	ATTTATATTATTTATTTTTTTGAGATAGGCTCTCACTCCATTGTCCAGGCTGGAGTGCAGTAGCATAATCATGGCTCACTGCAGCCTCCAACTCCTGGGCCAAGTGATTCTCCCACCTCA	chr1:150723110-150723229
BA_j195992_029292	TAGCATAATCATGGCTCACTGCAGCCTCCAACTCCTGGGCCAAGTGATTCTCCCACCTCAGCTTCCTGAGTAGCTGGAACTGCTACTCAGGTGTGCACCACCATGCCTGGCTAATTTTTT	chr1:150723170-150723289
BA_j195992_029293	CTCCTGGGCCAAGTGATTCTCCCACCTCAGCTTCCTGAGTAGCTGGAACTGCTACTCAGGTGTGCACCACCATGCCTGGCTAATTTTTTTGATTTTTAGTAGAGGTGAGGTCTCACTATG	chr1:150723201-150723320
BA_j195992_029294	TTGCACAGGCTGGTCTCAAACTCTTGAGCTCAAGCAATCCTCCCACCTCGACCTCCCAAAGTGCTGACATTACAGGTGTGAGCCACCACACTTGGCCAACTATGTTTTTTAAGTGCTTAA	chr1:150723321-150723440
BA_j195992_029295	CTTGAGCTCAAGCAATCCTCCCACCTCGACCTCCCAAAGTGCTGACATTACAGGTGTGAGCCACCACACTTGGCCAACTATGTTTTTTAAGTGCTTAACAAGAAAATAACTTGAAAGAAA	chr1:150723343-150723462
BA_j195992_029296	CCACCACACTTGGCCAACTATGTTTTTTAAGTGCTTAACAAGAAAATAACTTGAAAGAAATAAACCAAAACAATAGTGGTTAAGGTAGAAGGTTTTTGAGTGATATTTTTATATTTTTAA	chr1:150723403-150723522
BA_j195992_029297	TAAACCAAAACAATAGTGGTTAAGGTAGAAGGTTTTTGAGTGATATTTTTATATTTTTAAAATCTTCTGTAACATGGACACAATCCTTAGGTTATCGTTATATCAAAATGTATAATGAAT	chr1:150723463-150723582
BA_j195992_029298	AATCTTCTGTAACATGGACACAATCCTTAGGTTATCGTTATATCAAAATGTATAATGAATTTCTGAGGAAGAGGAGAGTGTTATTTAGCTTCTCAGTGGGTGGAAGAATGATGTGGTTAA	chr1:150723523-150723642
BA_j195992_029299	TTCTGAGGAAGAGGAGAGTGTTATTTAGCTTCTCAGTGGGTGGAAGAATGATGTGGTTAATGATCTGAGAATAAGGTTGAGCATGGGAGGCTGCAGAAGAAAAAGTTTAAATACAGAGAA	chr1:150723583-150723702
BA_j195992_029300	TGATCTGAGAATAAGGTTGAGCATGGGAGGCTGCAGAAGAAAAAGTTTAAATACAGAGAAATAATTTTAAGGATAGTTTGCTTAAAATCTGTTTAATTTTGGGATGGAGTCTTGCTCCGT	chr1:150723643-150723762
BA_j195992_029301	ACTCCTGACCTCAGGTGATCCACCCACCTCGGCCTTCCAAAGTGCTGAGATTATAGGTATGAGCCACTACGCCCAGTCATTAAAATCTGTTTTTAAGCATGAATGCTACTTCCTTATTTG	chr1:150723946-150724065
BA_j195992_029302	GAGCCACTACGCCCAGTCATTAAAATCTGTTTTTAAGCATGAATGCTACTTCCTTATTTGTACTACTGATATATTAAGAAGAGTACTTCATCAGAAACAGAACTCTTGAGAATTTAAGAA	chr1:150724006-150724125
BA_j195992_029303	TACTACTGATATATTAAGAAGAGTACTTCATCAGAAACAGAACTCTTGAGAATTTAAGAATTCCTCTTCAGGGTTCTCTCTCACACACAATACTGCTTCTCAAGCAATTGGCATGGTGGC	chr1:150724066-150724185
BA_j195992_029304	TTCCTCTTCAGGGTTCTCTCTCACACACAATACTGCTTCTCAAGCAATTGGCATGGTGGCAAGCCCAGCACAGTCAGTCAGTGGATAACATGAGATCATGGGGCAGCACAAAAAGTTTGC	chr1:150724126-150724245
BA_j195992_029305	AAGCCCAGCACAGTCAGTCAGTGGATAACATGAGATCATGGGGCAGCACAAAAAGTTTGCTTAAGACGCACCATGGCTTTGTAGGGATAGGAAGCGTCTGAGTCGATGCCCTTGTTATCA	chr1:150724186-150724305
BA_j195992_029306	TTAAGACGCACCATGGCTTTGTAGGGATAGGAAGCGTCTGAGTCGATGCCCTTGTTATCAATGATGTACTGGAAAGCCGTTGTCATGAAGCCACCATTGCAGCCTTTGTTTCCATATTTT	chr1:150724246-150724365
BA_j195992_029307	ATGATGTACTGGAAAGCCGTTGTCATGAAGCCACCATTGCAGCCTTTGTTTCCATATTTTTCAGTTGAGCAATCCACCAGGTTCTGGGCACTGAGAGACACCAGCTTTCCTGTTTTCAGC	chr1:150724306-150724425
BA_j195992_029308	TCAGTTGAGCAATCCACCAGGTTCTGGGCACTGAGAGACACCAGCTTTCCTGTTTTCAGCTTCAGCTGTGCTTCCAGGGCCCCCACAGCACTGAAAGCCCAGCAAGCACCACAAGAACCC	chr1:150724366-150724485
BA_j195992_029309	TTCAGCTGTGCTTCCAGGGCCCCCACAGCACTGAAAGCCCAGCAAGCACCACAAGAACCCTAAAACAGATACAAGGTCACAAACGCAAATCACAGAAAATCATTCGGAATGACTTCCATA	chr1:150724426-150724545
BA_j195992_029310	TAAAACAGATACAAGGTCACAAACGCAAATCACAGAAAATCATTCGGAATGACTTCCATAACCCAAACTGGACAACGCTCAGCTACATCAGTTCTGTCCCTAGTTCCCAGAAAGAGCTCC	chr1:150724486-150724605
BA_j195992_029311	ACCCAAACTGGACAACGCTCAGCTACATCAGTTCTGTCCCTAGTTCCCAGAAAGAGCTCCCCCACTACAGTTTCCTTCTGTCTTTAACAATGGGAATGAAGACTAAATTTAACTCAATTG	chr1:150724546-150724665
BA_j195992_029312	AGAGCCCCATCATAATTGTTCTCTTTCTCTCTCCTTCCCTCCTCCCACCTTGCTCTCCACCAAAAGGAAGCAAACTGACATTGCTTTTGATTGAAGCAAAATTGTTCATTAAAATGCAAG	chr1:150725038-150725157
BA_j195992_029313	CAAAAGGAAGCAAACTGACATTGCTTTTGATTGAAGCAAAATTGTTCATTAAAATGCAAGCACCCAGAGAAAGGAGCTCATTAACTTACTCAGAGTTAACATCTAAATATGTGGTTTATT	chr1:150725098-150725217
BA_j195992_029314	CACCCAGAGAAAGGAGCTCATTAACTTACTCAGAGTTAACATCTAAATATGTGGTTTATTGGGTCTTCTAAAAGCTGTTATTTTAGAGAACCTCGGGTAAGAAATCCAAAACTAATTGAA	chr1:150725158-150725277
BA_j195992_029315	GGGTCTTCTAAAAGCTGTTATTTTAGAGAACCTCGGGTAAGAAATCCAAAACTAATTGAAAGAAAAATATGTAGGTGGAAAAGAATAAGAGATTAGCAGTACCATTTACTTCTTTTTGTT	chr1:150725218-150725337
BA_j195992_029316	AGAAAAATATGTAGGTGGAAAAGAATAAGAGATTAGCAGTACCATTTACTTCTTTTTGTTTGTTTGTTTTGAGACAGGGTTTCCTTCTGTCACTCAGACTGAAGTGCAGTGGTGTGATCA	chr1:150725278-150725397
BA_j195992_029317	ACCTCCCAGGCTCAAGCGATCCTCCCATCTCAGCCCCTCAAGTAGCTGGGACTACAGGAGCGCACCATGCCTGGCTAATTTTTATTTTTATTTTTTGTAGAGTCAGGGCCTCACTATATT	chr1:150725416-150725535
BA_j195992_029318	CGCACCATGCCTGGCTAATTTTTATTTTTATTTTTTGTAGAGTCAGGGCCTCACTATATTGCCTAGGTTGGTTTCTAACTCCTGGGCTCAAGCGATCCTTCTGCCTCTGCCTCCCAAAGT	chr1:150725476-150725595
BA_j195992_029319	GCCTAGGTTGGTTTCTAACTCCTGGGCTCAAGCGATCCTTCTGCCTCTGCCTCCCAAAGTGCTGGAATCACAGATGTGAGCCACTGTGCCTGGCCACCATTTACTTCCTAATAAATTTTT	chr1:150725536-150725655
BA_j195992_029320	GCTGGAATCACAGATGTGAGCCACTGTGCCTGGCCACCATTTACTTCCTAATAAATTTTTACTTTCTTCATTGATCACAACCTGGGGTAGCTGCTCAGAATGCTTTGATTCCTCTCACTT	chr1:150725596-150725715
BA_j195992_029321	ACTTTCTTCATTGATCACAACCTGGGGTAGCTGCTCAGAATGCTTTGATTCCTCTCACTTACCCTGACCTCTATGGTGATACATGTGTTTTACCTCTAACTAATTTAGGATTTTTGCAAT	chr1:150725656-150725775
BA_j195992_029322	ACCCTGACCTCTATGGTGATACATGTGTTTTACCTCTAACTAATTTAGGATTTTTGCAATTTTTTTAAAACAAGCAAACTAAAGGAAAATACAACAGCATAGGAACAATAATTTTACAAG	chr1:150725716-150725835
BA_j195992_029323	TTTTTTAAAACAAGCAAACTAAAGGAAAATACAACAGCATAGGAACAATAATTTTACAAGGCACATATTTCATATTCTAACGATGCAAGACTAGCCATGAATTAACTTGAGTGGCTCAAT	chr1:150725776-150725895
BA_j195992_029324	GCACATATTTCATATTCTAACGATGCAAGACTAGCCATGAATTAACTTGAGTGGCTCAATTTATAGAACACTCTATCTCTAGTTCTTTCTTCTCCTTCAACTTTGAAACTCACAAGTGAA	chr1:150725836-150725955
BA_j195992_029325	TTATAGAACACTCTATCTCTAGTTCTTTCTTCTCCTTCAACTTTGAAACTCACAAGTGAAATGGAGAAACTTCCTGATCACCAGGGCTCTCTCACACAACACTGCTTCTCAAGCAATTGG	chr1:150725896-150726015
BA_j195992_029326	ATGGAGAAACTTCCTGATCACCAGGGCTCTCTCACACAACACTGCTTCTCAAGCAATTGGCTTATTGGAGAGTCCAGTGCAGTCAATGCATAGCGTGAGCAATAAAAGTCTGTGTTAAAC	chr1:150725956-150726075
BA_j195992_029327	CTTATTGGAGAGTCCAGTGCAGTCAATGCATAGCGTGAGCAATAAAAGTCTGTGTTAAACACCTATTTGCTTAGTTCAGTGTTTGTCTAAGTAGGTGGCTCTATGATCACTTAGAAAAGC	chr1:150726016-150726135
BA_j195992_029328	ACCTATTTGCTTAGTTCAGTGTTTGTCTAAGTAGGTGGCTCTATGATCACTTAGAAAAGCACTGTGGGGGCTGAACACGAGGGCTCATGCCTATAATCCCAGGACTTTGGGAGGTGGAGG	chr1:150726076-150726195
BA_j195992_029329	ACTGTGGGGGCTGAACACGAGGGCTCATGCCTATAATCCCAGGACTTTGGGAGGTGGAGGTAGGAGGATCACTTGAGCTCAGGAGCTTGAGATCAGCTTGGGCAACATGGCAAAACCCAT	chr1:150726136-150726255
BA_j195992_029330	TAGGAGGATCACTTGAGCTCAGGAGCTTGAGATCAGCTTGGGCAACATGGCAAAACCCATCTCTGCTAAAAATACAAAGAAAAAAAAAGTGGTGGTGTGTGCCTGTAGTCACCGTGTAGG	chr1:150726196-150726315
BA_j195992_029331	CTCTGCTAAAAATACAAAGAAAAAAAAAGTGGTGGTGTGTGCCTGTAGTCACCGTGTAGGCTGAGATGGGAGGATCACTTGAGCCCAAGAGGCAGAGGTTGCAGTGAGCCCAGATCGCAC	chr1:150726256-150726375
BA_j195992_029332	AAACAAAACAAAACAAAACAAAAACCACTGTGGAGAATCCAGTTGTCCCTCAGTATCCACAAGGGATTGGTTCCAGGACCTCTGAGCATACCAAAGTCAAGAATTTTCAAGTTCCTTATA	chr1:150726422-150726541
BA_j195992_029333	AAGGGATTGGTTCCAGGACCTCTGAGCATACCAAAGTCAAGAATTTTCAAGTTCCTTATATAAATTACTGAGTATTCGCATATAACCTACACATCCTCCTATACACTTTTTTTTTTTTTT	chr1:150726482-150726601
BA_j195992_029334	TGACCTCAAGTGATCTGCCTCCCTTGACCTGGAAAAGTGCTGGGATTACAGGCATGAGCCACTACGCCCGGCCCTCCCTTATACTTTACCTTTTTTTTTTTTTTTGAGATGGAGTCTCGC	chr1:150726817-150726936
BA_j195992_036981	TGACCTCAAGTGATCTGCCTCCCTTGACCTGGAAAAGTGCTGGGATTACAGGCATGAGCCACTACGCCCGGCCCTCCCTTATACTTTACCTTTTTTTTTTTTTTTGAGATGGAGTCTCGC	chr1:150726817-150726936
BA_j195992_029335	CTGGAACTCCTGGCCTCAGGTGATGCGCCTGCCTCAGCCTCCCAAAGTAATGGTATTATAGGCGTGAGTGCCTGGCCTATTTTTTATTTTCATTTTTTTCTGGATATTTTTGATCCACGG	chr1:150727121-150727240
BA_j195992_029336	GGCGTGAGTGCCTGGCCTATTTTTTATTTTCATTTTTTTCTGGATATTTTTGATCCACGGTTGGTGGAATCTGCAGATGTGGAAGCTGTGGATATGGAGGGCCAACTGTATAAATAAAAT	chr1:150727181-150727300
BA_j195992_029337	TTGGTGGAATCTGCAGATGTGGAAGCTGTGGATATGGAGGGCCAACTGTATAAATAAAATATAATATGTGATCCTTGCCCTTAAGGAACTTATAATTTAGTTGGGAAGACAAGAATAACA	chr1:150727241-150727360
BA_j195992_029338	ATAATATGTGATCCTTGCCCTTAAGGAACTTATAATTTAGTTGGGAAGACAAGAATAACAAAAATAACTAGAAAGTAACACGTGGGACTGTAAGATTCACTGTCAAATTCTGTAGCTAGA	chr1:150727301-150727420
BA_j195992_029339	AAAATAACTAGAAAGTAACACGTGGGACTGTAAGATTCACTGTCAAATTCTGTAGCTAGACTAAGCATTTAAAGAGCTCTACCTAGGGTTCAGAGGCTTGGGATGGTAATACTCACTTGA	chr1:150727361-150727480
BA_j195992_029340	CTAAGCATTTAAAGAGCTCTACCTAGGGTTCAGAGGCTTGGGATGGTAATACTCACTTGATATTTCACTTCAGTAACACACCCTTTCTCTCTCCAGTCCACAGAATCAGGCAATATCCGA	chr1:150727421-150727540
BA_j195992_029341	TATTTCACTTCAGTAACACACCCTTTCTCTCTCCAGTCCACAGAATCAGGCAATATCCGATTAGGGTTTGACTTATATGTGATATTTCTCTGCCACTGGCTGGGAACTCTCAGGGAACTC	chr1:150727481-150727600
BA_j195992_029342	TTAGGGTTTGACTTATATGTGATATTTCTCTGCCACTGGCTGGGAACTCTCAGGGAACTCATCAAAGACATCACTTCTTCACTGGTCTACAAAGCAAATATACAGTCAGGCATTGTTTAA	chr1:150727541-150727660
BA_j195992_029343	ATCAAAGACATCACTTCTTCACTGGTCTACAAAGCAAATATACAGTCAGGCATTGTTTAATGACTGGAATATGTTCTGAGAAATGCATCGTTAGGTGATTTTGTCATTGTGAAAACACCA	chr1:150727601-150727720
BA_j195992_029344	TGACTGGAATATGTTCTGAGAAATGCATCGTTAGGTGATTTTGTCATTGTGAAAACACCATAGTGTGTACTTACACAAACCTAGAGCGTATTGGCTCCTACATACCTAGGCTGTATGGTA	chr1:150727661-150727780
BA_j195992_029345	TAGTGTGTACTTACACAAACCTAGAGCGTATTGGCTCCTACATACCTAGGCTGTATGGTAGGGCCCATTGCTCCTAAACTACAAACCTGCACGGCATGGTACTGTACTGAAGGTTGTAGG	chr1:150727721-150727840
BA_j195992_029346	GGGCCCATTGCTCCTAAACTACAAACCTGCACGGCATGGTACTGTACTGAAGGTTGTAGGCAATTGTAGAACAATATGAAGTACTTGTGTATCTAAATATATCTAAACATAGAAAAGGTA	chr1:150727781-150727900
BA_j195992_029347	CAATTGTAGAACAATATGAAGTACTTGTGTATCTAAATATATCTAAACATAGAAAAGGTAGAGTGAAAATACAGTATAAAAAGTAAAAATGGGAGCTGGGCATGGTGGCTCACGCCTGCA	chr1:150727841-150727960
BA_j195992_029348	CGACAGAGTGAGACTCCATCTCAAAGAAAAAAAAAAAAAGTAAAAATGGTACTTCTATATAGGTCATTTACTATGAAAGGCCTGGAGTTGCTCTGGGTGAGTCAGTGAGTGAGTGGAGAG	chr1:150728194-150728313
BA_j195992_029349	AGGTCATTTACTATGAAAGGCCTGGAGTTGCTCTGGGTGAGTCAGTGAGTGAGTGGAGAGTGAATGTGAAGGCCCAGGACATTACTGTAGACTTTATAAACACGGTGCACTTTGGCTACA	chr1:150728254-150728373
BA_j195992_029350	TGAATGTGAAGGCCCAGGACATTACTGTAGACTTTATAAACACGGTGCACTTTGGCTACACTAAATTTGTTAAAACATTTTTCTTTCTTCAATAATAAATTAACCTTAGTTTAATGCAAC	chr1:150728314-150728433
BA_j195992_029351	CTAAATTTGTTAAAACATTTTTCTTTCTTCAATAATAAATTAACCTTAGTTTAATGCAACTTTTTTACTTAATAAACTTTTAATTTTTTAAATGTTTTGTCTTCTATGGTAACCCCTTAA	chr1:150728374-150728493
BA_j195992_029352	TTTTTTACTTAATAAACTTTTAATTTTTTAAATGTTTTGTCTTCTATGGTAACCCCTTAAAATACAAACACATTGTACAGCTGTACGAAAATATTTTCTTCTTTATCACCTTCTTCTATA	chr1:150728434-150728553
BA_j195992_029353	AATACAAACACATTGTACAGCTGTACGAAAATATTTTCTTCTTTATCACCTTCTTCTATAAGCTTTTTCTATTTTTAATTTTTTAAAAGTTTTTACACTTTTTTGTTAAAAACTAAAATA	chr1:150728494-150728613
BA_j195992_029354	AGCTTTTTCTATTTTTAATTTTTTAAAAGTTTTTACACTTTTTTGTTAAAAACTAAAATACAAACACACACACACATTAGCCTAGGCCTATACAAGGTCAGGATCATCAGTATCACTGCA	chr1:150728554-150728673
BA_j195992_029355	CAAACACACACACACATTAGCCTAGGCCTATACAAGGTCAGGATCATCAGTATCACTGCATTTCGTCTCCACCTCTTGTCCCACTGGAAGGTCTTCAGGGGCAACAACACGTATGGAGCT	chr1:150728614-150728733
BA_j195992_029356	TTTCGTCTCCACCTCTTGTCCCACTGGAAGGTCTTCAGGGGCAACAACACGTATGGAGCTGTCATCTCCTCTGATAACAATGTTTTCTACTGGATGCCTCCTGAAGGACCTGCCTGAGGC	chr1:150728674-150728793
BA_j195992_029357	GTCATCTCCTCTGATAACAATGTTTTCTACTGGATGCCTCCTGAAGGACCTGCCTGAGGCTGTTTTACAGTTAACTTTTTAAAAGTATAAGTAGGAGTACACTCTAAAATAACAATTAAA	chr1:150728734-150728853
BA_j195992_029358	AAAAGTATAGTATAGTAAATACATAAACCAGTAACATAGTCATTTATTATTATTAAGCATTTTGTACTGTGCAAAATTTTATGTGCTATACTTTCATACCACTGGCAGAGCAGTAGGTTT	chr1:150728851-150728970
BA_j195992_029359	TTTGTACTGTGCAAAATTTTATGTGCTATACTTTCATACCACTGGCAGAGCAGTAGGTTTGTTTACAGCAGCATCACCACAGACAAGTGAGTAGTGTGTTGTGCTACATTGTTATGGTGG	chr1:150728911-150729030
BA_j195992_029360	GTTTACAGCAGCATCACCACAGACAAGTGAGTAGTGTGTTGTGCTACATTGTTATGGTGGCTACAACATCACTAGCTAGGCAAGAGGAACTTTTCAGCTCCATCATAATCTTAAAGGACC	chr1:150728971-150729090
BA_j195992_029361	GGTGGCTACAACATCACTAGCTAGGCAAGAGGAACTTTTCAGCTCCATCATAATCTTAAAGGACCACCATGGTATATGTGGTCCATCAGTGGCCAAAATGCATATGACACATGACTATAT	chr1:150729026-150729145
BA_j195992_029362	GGACCACCATGGTATATGTGGTCCATCAGTGGCCAAAATGCATATGACACATGACTATATATCTCTTTCACTTACATCCTTCTTTCTTTTCTTTCTTTCTTTTTTTTTTTTTTTTTTCTC	chr1:150729086-150729205
BA_j195992_029363	GGGATTACAGGTGTGAGCCACTGTGCCCAGCCTATCCTACTTTCTAATATCCTAATAACTGTAACTGTGAATATATTTAAAAACTGCCATGGAATAAAAAAACTGAGAAAAAACAGTAAT	chr1:150729460-150729579
BA_j195992_029364	GTAACTGTGAATATATTTAAAAACTGCCATGGAATAAAAAAACTGAGAAAAAACAGTAATAGTTGTGACCAACACAGGTTCCATTAGGATCTGGTGGGGCGAATTATCTGGGTTTGTTTA	chr1:150729520-150729639
BA_j195992_029365	AGTTGTGACCAACACAGGTTCCATTAGGATCTGGTGGGGCGAATTATCTGGGTTTGTTTAGTTTCACACTTGGCACTAGCATCCCAGCTAGGCACCCTCATGGGGAAGGAGAAAAAGAGA	chr1:150729580-150729699
BA_j195992_029366	GTTTCACACTTGGCACTAGCATCCCAGCTAGGCACCCTCATGGGGAAGGAGAAAAAGAGAATGGTAAAAACTAGAAGTTACAGGGAGGCAGATTTTTGTTTCAAAGCAAGGCAGAATTTT	chr1:150729640-150729759
BA_j195992_029367	ATGGTAAAAACTAGAAGTTACAGGGAGGCAGATTTTTGTTTCAAAGCAAGGCAGAATTTTATAAAAGGGCTGTCTAAAAAGTGGACTAAACTGGTTTCCCATGTGAGAAATAATTACAAA	chr1:150729700-150729819
BA_j195992_029368	ATAAAAGGGCTGTCTAAAAAGTGGACTAAACTGGTTTCCCATGTGAGAAATAATTACAAAGGAGATTCCTGCATTTAAGAAGGAATTCAGTCTACCTAGGGCGTTCCCTTCTTCACTTTG	chr1:150729760-150729879
BA_j195992_029369	GGAGATTCCTGCATTTAAGAAGGAATTCAGTCTACCTAGGGCGTTCCCTTCTTCACTTTGGCAACAGTGGTAAAGTTTTGCAGGACAGAACAGAATCTGAAAACCAATAGGGGATTATTT	chr1:150729820-150729939
BA_j195992_029370	GCAACAGTGGTAAAGTTTTGCAGGACAGAACAGAATCTGAAAACCAATAGGGGATTATTTGTGATATTAAATACCCACATTCTCCCATTAAGAAAGCAGATGGGTCATACTAAATTGTCA	chr1:150729880-150729999
BA_j195992_029371	GTGATATTAAATACCCACATTCTCCCATTAAGAAAGCAGATGGGTCATACTAAATTGTCAATCTAGACTTAAATAAGTATGGCAACTTGCTATAAAAACCTGTCAATAGTCTTTAGGTAA	chr1:150729940-150730059
BA_j195992_029372	ATCTAGACTTAAATAAGTATGGCAACTTGCTATAAAAACCTGTCAATAGTCTTTAGGTAATACTTTCTAGAATTTATTAAAAAAAAAACAATGGTAGTCTCTGAGTTTAAAATTTCCTCT	chr1:150730000-150730119
BA_j195992_029373	TACTTTCTAGAATTTATTAAAAAAAAAACAATGGTAGTCTCTGAGTTTAAAATTTCCTCTAAAGAAGTGATTTGTTAAAGAAAGAAAGCAGTCAAAATAGAACTAAGTAAGAAATTTCTG	chr1:150730060-150730179
BA_j195992_029374	AAAGAAGTGATTTGTTAAAGAAAGAAAGCAGTCAAAATAGAACTAAGTAAGAAATTTCTGTACACGTTCTTACGTCCTTCAATTCTACTGTTTTCCAACTTTGTACTATACATTCCTTTG	chr1:150730120-150730239
BA_j195992_029375	TACACGTTCTTACGTCCTTCAATTCTACTGTTTTCCAACTTTGTACTATACATTCCTTTGTTATTGTTGTTTACCTTCAAATTGCTTTTGGGGAGACAGAAAGGAAATGATATTTACCCA	chr1:150730180-150730299
BA_j195992_029376	TTATTGTTGTTTACCTTCAAATTGCTTTTGGGGAGACAGAAAGGAAATGATATTTACCCAGACGTGAAAGTGGGATTTCTTGTAATGTACCTACCATGTCTCCCAGGTGGTTCATGCCCA	chr1:150730240-150730359
BA_j195992_029377	GACGTGAAAGTGGGATTTCTTGTAATGTACCTACCATGTCTCCCAGGTGGTTCATGCCCAGATCGTATGAGTGCATTCCCATTGAATGCTCCAGGTTGTGAAGCATCACAAACTTTAGAT	chr1:150730300-150730419
BA_j195992_029378	GATCGTATGAGTGCATTCCCATTGAATGCTCCAGGTTGTGAAGCATCACAAACTTTAGATTCTTTTCCCAGATGAGACGTCGTACTGCTTCTTCATTCTAAAACATAATGAAGAAGAACA	chr1:150730360-150730479
BA_j195992_029379	TCTTTTCCCAGATGAGACGTCGTACTGCTTCTTCATTCTAAAACATAATGAAGAAGAACATAGTCATACTGCATCCTGGACAAATAAGTGTTTGATGATGAAAATGGCAATTTTTTTTTT	chr1:150730420-150730539
BA_j195992_029380	TAGTCATACTGCATCCTGGACAAATAAGTGTTTGATGATGAAAATGGCAATTTTTTTTTTTTTTGAGATGGAGTCTCACTCTGTCACCCAAGCTGGAGTCCAATGGCACGATCTCAGCTT	chr1:150730480-150730599
BA_j195992_029381	TTTTGAGATGGAGTCTCACTCTGTCACCCAAGCTGGAGTCCAATGGCACGATCTCAGCTTACTTCAACCTCCGATTCTCAGGTTCAAGTGATTCTCCTGCTTCAACCTTCCGAGTATCTG	chr1:150730540-150730659
BA_j195992_029382	CTCAGCCTCCCAAAGTACTGGGATTACAGGTGTGAGCCACTGCACCCGCCCAAAAATAGCATTTTTGAAGCATTCTACCAAATGTGGATCTGCCCGAGAGCATGCAAATACATAAATATA	chr1:150730775-150730894
BA_j195992_029383	ATTTTTGAAGCATTCTACCAAATGTGGATCTGCCCGAGAGCATGCAAATACATAAATATATCCAATATAACTGCTAACTTCACATATTAATCTTAATTCTTGCTCTTAACTGCTTTGATG	chr1:150730835-150730954
BA_j195992_029384	TCCAATATAACTGCTAACTTCACATATTAATCTTAATTCTTGCTCTTAACTGCTTTGATGGTTTAATATTATTTTATGATAAACATGAATTTCCTTCTCTTTTTAACATTTATTATTATT	chr1:150730895-150731014
BA_j195992_029385	GTTTAATATTATTTTATGATAAACATGAATTTCCTTCTCTTTTTAACATTTATTATTATTATTATTATTATTTTGACAGAGTCTTGCTCTGTCACTCGGCTGGATGGAGTGCAGTGAAGT	chr1:150730955-150731074
BA_j195992_029386	ATTATTATTATTTTGACAGAGTCTTGCTCTGTCACTCGGCTGGATGGAGTGCAGTGAAGTGGCCTGATTACTGCTCACCATAGCCTTGACCTCCTGGGACCCAGCAATCTTCACACCTCA	chr1:150731015-150731134
BA_j195992_029387	GGCCTGATTACTGCTCACCATAGCCTTGACCTCCTGGGACCCAGCAATCTTCACACCTCAGCCTCCTGCATAGCTGGGATGACTGGTGTGTGCCACTGCAGCCAGTTTTTCTGTTTGTTT	chr1:150731075-150731194
BA_j195992_029388	GCCTCCTGCATAGCTGGGATGACTGGTGTGTGCCACTGCAGCCAGTTTTTCTGTTTGTTTGTTTGTTTGTTTTGGTAGAGACTGGGTCTCCCTATGTTGCAGGCTCATATTGAATTCCTG	chr1:150731135-150731254
BA_j195992_029389	GTTTGTTTGTTTTGGTAGAGACTGGGTCTCCCTATGTTGCAGGCTCATATTGAATTCCTGGGCTCAAGCAATCCTCCCCTATCAGCCTCCCAAAGTCCTGCGATTATTGGTGTAAGCCAC	chr1:150731195-150731314
BA_j195992_029390	TGCCCAGGCTGGAGTGCAGTGGTATGATCATAGCTCACTACAGCCTCAAACTCTTGGGCTCAAACTATCCTCCCATCTCAGCTGCCCGAGTAGCTAGGACTGCAAGCCTGCACCACCACA	chr1:150731363-150731482
BA_j195992_029391	CAAACTATCCTCCCATCTCAGCTGCCCGAGTAGCTAGGACTGCAAGCCTGCACCACCACAACCAGCTTATTTTTATTTTTATTTTATTATTATTTTTTTTTTTTGTAGAGACAGGGTCTC	chr1:150731423-150731542
BA_j195992_029392	CCTTCCCCCTTGGCCTCCCAAAGTGCTGGGATTACAGGCATGAACCATACACCCAGCCATGATTTGCTCTTTCTTTTTGATGTTTTACAACTTCGTTACATGTATCTGGGTGTAGGTTTC	chr1:150731587-150731706
BA_j195992_029393	GATTTGCTCTTTCTTTTTGATGTTTTACAACTTCGTTACATGTATCTGGGTGTAGGTTTCTTTATTTACCTTCGGCTGTGTGCTTTTGATTGGAGGACTCAGGACCTTTTCTCATATCTG	chr1:150731647-150731766
BA_j195992_029394	TTTATTTACCTTCGGCTGTGTGCTTTTGATTGGAGGACTCAGGACCTTTTCTCATATCTGGAAAATTCTCAATCAGTGTCTCCACATATATTGCTTCTCCACCATTCCACCTAATTCTCT	chr1:150731707-150731826
BA_j195992_029395	GAAAATTCTCAATCAGTGTCTCCACATATATTGCTTCTCCACCATTCCACCTAATTCTCTTCTTCAGAAACTCCTATCCGAAGTATTTTGGAGCCTCAAACTCTCTTTCATCTCTCTTAC	chr1:150731767-150731886
BA_j195992_029396	TCTTCAGAAACTCCTATCCGAAGTATTTTGGAGCCTCAAACTCTCTTTCATCTCTCTTACTTGCGTTTTCATATATTTTTCTTTTTATTTCTAGGTGCTGCATTCTGGGTGAATTCCTCA	chr1:150731827-150731946
BA_j195992_029397	TTGCGTTTTCATATATTTTTCTTTTTATTTCTAGGTGCTGCATTCTGGGTGAATTCCTCAGTACTATCTTTCAGATTACTGATTCTATCCAGCTCTTTCCAGTCTGGAAATCCTTTTGAT	chr1:150731887-150732006
BA_j195992_029398	GTACTATCTTTCAGATTACTGATTCTATCCAGCTCTTTCCAGTCTGGAAATCCTTTTGATTTTTATCGCAATGACAATATTTTTTATTTTCAAGATTTCTAATTTATTTCTTGTCCATTA	chr1:150731947-150732066
BA_j195992_029399	TTTTATCGCAATGACAATATTTTTTATTTTCAAGATTTCTAATTTATTTCTTGTCCATTAGTGTGCATATTATTCCTTTATATATAGTCTTTTGAAAATTCATTTTTGATTCTATTATTT	chr1:150732007-150732126
BA_j195992_029400	GTGTGCATATTATTCCTTTATATATAGTCTTTTGAAAATTCATTTTTGATTCTATTATTTTAATTTTATTCAGAGTGAATTTACATGCTGACCGACGATTTTCTTGTCCTTCAGGAGATT	chr1:150732067-150732186
BA_j195992_029401	TAATTTTATTCAGAGTGAATTTACATGCTGACCGACGATTTTCTTGTCCTTCAGGAGATTCATTTACATAGAATACAATGATGTAGAAGGCAAGGTGGATGGTGCCTCCTACAGTAGCTG	chr1:150732127-150732246
BA_j195992_029402	CATTTACATAGAATACAATGATGTAGAAGGCAAGGTGGATGGTGCCTCCTACAGTAGCTGAAGCCAGAGTTTCCAATAAGCTGGAACCCCAGGGAGCAGTCAGCAACAACTGTGTTCTGC	chr1:150732187-150732306
BA_j195992_029403	AAGCCAGAGTTTCCAATAAGCTGGAACCCCAGGGAGCAGTCAGCAACAACTGTGTTCTGCCTCATTTCATTGAGCGGGTGAGCCCAGTCCCAGAGGCACTGGGTAGCAAGTCTGGATGCA	chr1:150732247-150732366
BA_j195992_029404	CTCATTTCATTGAGCGGGTGAGCCCAGTCCCAGAGGCACTGGGTAGCAAGTCTGGATGCAGGTTTCTTTCCCTTGGAGCAAGGTTTTACTGTTACCCCAGTAATGGACATAATGGGCATG	chr1:150732307-150732426
BA_j195992_029405	GGTTTCTTTCCCTTGGAGCAAGGTTTTACTGTTACCCCAGTAATGGACATAATGGGCATGCATGATGGGCTTACTTCCAAACCACAAGATGAGAAGCAATGGTATAAAGGCAAACAAATC	chr1:150732367-150732486
BA_j195992_029406	CATGATGGGCTTACTTCCAAACCACAAGATGAGAAGCAATGGTATAAAGGCAAACAAATCTAACTAAGTGCAAGAAAGGAAAAAAAAAAAAAGAAGTGCACTTTGAGATCAATTATAAAG	chr1:150732427-150732546
BA_j195992_029407	TAACTAAGTGCAAGAAAGGAAAAAAAAAAAAAGAAGTGCACTTTGAGATCAATTATAAAGGTAGGATACGAATCAAAAGTCAGGTTCATTCATCCTGAGGGACTGGAATTATTAAACAGA	chr1:150732487-150732606
BA_j195992_029408	GTAGGATACGAATCAAAAGTCAGGTTCATTCATCCTGAGGGACTGGAATTATTAAACAGAGGGATAGCATTCATTTAACCAGATAGTGGTGCTAATTGCACATCTAAGTCCAGTCAATCT	chr1:150732547-150732666
BA_j195992_029409	GGGATAGCATTCATTTAACCAGATAGTGGTGCTAATTGCACATCTAAGTCCAGTCAATCTTGAAATGAGGAACCTGTTCATAAAGGGTGTGGGTGAGGGTGAAATTCATCACCACCAACG	chr1:150732607-150732726
BA_j195992_029410	TGAAATGAGGAACCTGTTCATAAAGGGTGTGGGTGAGGGTGAAATTCATCACCACCAACGAAACCGTATGATCATTTAAATAGATGCAGGAAAAGCATTTGACAGAATTCAACATCCTTT	chr1:150732667-150732786
BA_j195992_029411	AAACCGTATGATCATTTAAATAGATGCAGGAAAAGCATTTGACAGAATTCAACATCCTTTCATAACAAACATTCTCAACAAATTACATATAGAAGGAATGTTCCTCAACACAAATAGGCC	chr1:150732727-150732846
BA_j195992_029412	CATAACAAACATTCTCAACAAATTACATATAGAAGGAATGTTCCTCAACACAAATAGGCCATATATGGCAAGACTACAGCTAACACCATACTCAATTGGGTGAAAATTTAAAGGCCATTC	chr1:150732787-150732906
BA_j195992_029413	ATATATGGCAAGACTACAGCTAACACCATACTCAATTGGGTGAAAATTTAAAGGCCATTCTGCTAAGATCAGAAAAAGACAAGGGTACCCACTCTCACCATTTCTAGTCAATATAGTGCT	chr1:150732847-150732966
BA_j195992_029414	TGCTAAGATCAGAAAAAGACAAGGGTACCCACTCTCACCATTTCTAGTCAATATAGTGCTGAAAATCCTAGCCAGAGCAATTAGGCAAGAAAAATAAATACAAGATCTCCAAATAAGAGA	chr1:150732907-150733026
BA_j195992_029415	GAAAATCCTAGCCAGAGCAATTAGGCAAGAAAAATAAATACAAGATCTCCAAATAAGAGAAGGAAGAAGTGAAATTGCGTTTGTTTGTTGATAACATGATCATATAGAAAGTCTTGGCCA	chr1:150732967-150733086
BA_j195992_029416	AGGAAGAAGTGAAATTGCGTTTGTTTGTTGATAACATGATCATATAGAAAGTCTTGGCCAGGTGTGGTGGCTCATGCCTGTACTTTGGGAGGTTGAGGTGGGAGGATTGTGTGAATCTAG	chr1:150733027-150733146
BA_j195992_029417	GGTGTGGTGGCTCATGCCTGTACTTTGGGAGGTTGAGGTGGGAGGATTGTGTGAATCTAGGAGTTCAACACCAGCCTGGACAACATGGCAAGACCCCTTCTCTACAAAAAACAAAAATAG	chr1:150733087-150733206
BA_j195992_029418	GAGTTCAACACCAGCCTGGACAACATGGCAAGACCCCTTCTCTACAAAAAACAAAAATAGAAATTAGCCAGGTGTGGTGGCATGTGCCTACAGTCCCAGTTACTTGGAAGGCTGAGGCAA	chr1:150733147-150733266
BA_j195992_029419	AAATTAGCCAGGTGTGGTGGCATGTGCCTACAGTCCCAGTTACTTGGAAGGCTGAGGCAAGAGAATCACTTGAGCTGGAGTTTGAGGCTGCAGTAAGCTATGATCACACCACTTCACTCC	chr1:150733207-150733326
BA_j195992_029420	GAGAATCACTTGAGCTGGAGTTTGAGGCTGCAGTAAGCTATGATCACACCACTTCACTCCAACCTGGGTGACAGAGCAAGATCTCATCTCAAAAAAAAAAAAAAAGAAGGTTGGGCAAGG	chr1:150733267-150733386
BA_j195992_029421	AACCTGGGTGACAGAGCAAGATCTCATCTCAAAAAAAAAAAAAAAGAAGGTTGGGCAAGGCGGCTTATGCTTGTAATCCCAGCACTCTGGGAGGCCAAGATGGGTTGATCATGAGGTCAG	chr1:150733327-150733446
BA_j195992_029422	GAATCCGCCTCAAAAAAAAAAAAAAAAAAAGAGAGAAGAAAGACTCCATCAAAAAACTATTAGAACTGATACATGAATTCAGTAAAGTTGTAAGACACAAAGTCAACATACAAAAGTCAG	chr1:150733644-150733763
BA_j195992_029423	TAGAACTGATACATGAATTCAGTAAAGTTGTAAGACACAAAGTCAACATACAAAAGTCAGTAGTATTTTTATACACTAACAACTATTTGAAAAAGAAATTAGGAAAACAATTCTATTTAC	chr1:150733704-150733823
BA_j195992_029424	TAGTATTTTTATACACTAACAACTATTTGAAAAAGAAATTAGGAAAACAATTCTATTTACAACAGCATTTAAAACATATTTAGGAGTTAATTTAACCAAGGAGTTGAAAAGTTATATGCT	chr1:150733764-150733883
BA_j195992_029425	TCACGCCACTGCACCCCAGCCTGGGCAACAAGAGCAAAATTCCATCTCAAAAAAACAAGAAAAAAAGAAAAAAGAAAGAAAGAAATTTAAGATAAAATAAATAAATGGGAAGATATTCCA	chr1:150734160-150734279
BA_j195992_029426	AAAAAAGAAAAAAGAAAGAAAGAAATTTAAGATAAAATAAATAAATGGGAAGATATTCCATGCTTATGGATTGGAAGAATTAATATTGCTAAAATGTTCATACTATCCAAAGCAAACTAG	chr1:150734220-150734339
BA_j195992_029427	TGCTTATGGATTGGAAGAATTAATATTGCTAAAATGTTCATACTATCCAAAGCAAACTAGAAATTCAGTGCAATTTCTATCAAAATTCTAATGTTATTCTTCACAGAAATAGAAAAAACA	chr1:150734280-150734399
BA_j195992_029428	ACAGACACATTTACCAATGGAATAGGATATAGAGCCCAGAAATAACCTGCAACTTTATGGTCAATCAATTTTCAGCAAAGGTGCCAAGAACACACAATGGGGAAAGGATAGTCTGTTTAA	chr1:150734550-150734669
BA_j195992_029429	TCAATCAATTTTCAGCAAAGGTGCCAAGAACACACAATGGGGAAAGGATAGTCTGTTTAATAAATAGTATTGGGAAAACTGGCTATCCAAATGCAGAAAAATGAAATTGAACCCTTATGT	chr1:150734610-150734729
BA_j195992_029430	TAAATAGTATTGGGAAAACTGGCTATCCAAATGCAGAAAAATGAAATTGAACCCTTATGTCACCCCATATACAATAATCAACTCAAAATGAATTAAAGCACAAACATAAGGCCTGAAACT	chr1:150734670-150734789
BA_j195992_029431	CACCCCATATACAATAATCAACTCAAAATGAATTAAAGCACAAACATAAGGCCTGAAACTATATACAACCACTATAAGAAAATATAGGGGAAAACTCCACAACATTGGTCCGGGCAACGG	chr1:150734730-150734849
BA_j195992_029432	ATATACAACCACTATAAGAAAATATAGGGGAAAACTCCACAACATTGGTCCGGGCAACGGTTTTTTGAATATGACCCCTAAAGAACAGGCAACAATAGCAAAAATAGACGAACGGGACTC	chr1:150734790-150734909
BA_j195992_029433	TTTTTTGAATATGACCCCTAAAGAACAGGCAACAATAGCAAAAATAGACGAACGGGACTCCATCAAACTAAAAAGCTTTCGTACAATAAAGGAAACAATTAACAGAGTGAAAAGATAACT	chr1:150734850-150734969
BA_j195992_029434	CATCAAACTAAAAAGCTTTCGTACAATAAAGGAAACAATTAACAGAGTGAAAAGATAACTCATAGATTGGGAGAAAATATTTGCAAATCATACATTTGATAAGGGGCTAATATCCCAAAT	chr1:150734910-150735029
BA_j195992_029435	CATAGATTGGGAGAAAATATTTGCAAATCATACATTTGATAAGGGGCTAATATCCCAAATATAGAAGGAACTCAAAGTAACTATCAAGAAAACAACCCTGTTTAAAAATGGGCAGAAGAC	chr1:150734970-150735089
BA_j195992_029436	ATAGAAGGAACTCAAAGTAACTATCAAGAAAACAACCCTGTTTAAAAATGGGCAGAAGACCTGAATAGACATTTCTCAAAACAAGACACATACAAATGGCCAACAGATATATGAAAAAAT	chr1:150735030-150735149
BA_j195992_029437	CTGAATAGACATTTCTCAAAACAAGACACATACAAATGGCCAACAGATATATGAAAAAATGCTTAACATCACCAGTCATCAGGGAAATGTAAAGTAAAACCACAATGAGATATCACCTCA	chr1:150735090-150735209
BA_j195992_029438	GCTTAACATCACCAGTCATCAGGGAAATGTAAAGTAAAACCACAATGAGATATCACCTCACATCTGTTAGAATGGCTATTATCAAAACGATGAAAGATAAGTGTTGGTGAGGATGTGGAG	chr1:150735150-150735269
BA_j195992_029439	CATCTGTTAGAATGGCTATTATCAAAACGATGAAAGATAAGTGTTGGTGAGGATGTGGAGAAAAGGGAACCCTCATACACTTTTAGTAGGAATGTAAATTAGTACAGCCATTTGGGAAAA	chr1:150735210-150735329
BA_j195992_029440	AATGTAAATTAGTACAGCCATTTGGGAAAACAGTATGGAGGTTCCTCAAAAAACTAAAAATATAATTACCATATCATCCAGCAATCTCACTTCTGGGTATATGTCCCAAGGAAGCGCAAT	chr1:150735300-150735419
BA_j195992_029441	TATAATTACCATATCATCCAGCAATCTCACTTCTGGGTATATGTCCCAAGGAAGCGCAATCAGTATGTCAATGAGATAGCTGCACTTCCATGTTCATTGTAGCATTATTCACAATAGCCA	chr1:150735360-150735479
BA_j195992_029442	CAGTATGTCAATGAGATAGCTGCACTTCCATGTTCATTGTAGCATTATTCACAATAGCCAAGATACGGAATCAACCTTATAAAGTGTCCATTAAAAGACGAATGGATAAAAAAGTGTGGT	chr1:150735420-150735539
BA_j195992_029443	AGATACGGAATCAACCTTATAAAGTGTCCATTAAAAGACGAATGGATAAAAAAGTGTGGTACATATTGTATTCCATACATAATGGAATACTATTTAGCCTTAAAAAAAAAAAAAGGAAAT	chr1:150735480-150735599
BA_j195992_029444	ACATATTGTATTCCATACATAATGGAATACTATTTAGCCTTAAAAAAAAAAAAAGGAAATTCTGTCATTTTCAACAACATGGATGGGTCTAGAGAACGTTATGCTAAGTGAAATAAGCCA	chr1:150735540-150735659
BA_j195992_029445	TCTGTCATTTTCAACAACATGGATGGGTCTAGAGAACGTTATGCTAAGTGAAATAAGCCAGGCACAGAAAGACAAGTACTGCATAATCTCATTTACATGTGGAATCTAAAACAGTTGAAC	chr1:150735600-150735719
BA_j195992_029446	GGCACAGAAAGACAAGTACTGCATAATCTCATTTACATGTGGAATCTAAAACAGTTGAACTCATAAAAGTAGAGAGTAGAATGGTGGTTAGCAGAGGCTGGGCGGAGGGTAGACAGGGAA	chr1:150735660-150735779
BA_j195992_029447	TCATAAAAGTAGAGAGTAGAATGGTGGTTAGCAGAGGCTGGGCGGAGGGTAGACAGGGAAAGGGGAGATGTTAGGCAAAGAGTACAGAGTTTCATTTGACAAGAAGACTACATTCTAGCA	chr1:150735720-150735839
BA_j195992_029448	AGGGGAGATGTTAGGCAAAGAGTACAGAGTTTCATTTGACAAGAAGACTACATTCTAGCAATCTATTGCATAGCATGGTGACTACAGATAATAATAATAATGTATTTTATATGTCAAAAT	chr1:150735780-150735899
BA_j195992_029449	ATCTATTGCATAGCATGGTGACTACAGATAATAATAATAATGTATTTTATATGTCAAAATTACTGAAAGGGTAGATTTTAAATGTTCTTATCACAATGAAAGGATAAGTATGTGAGGTGC	chr1:150735840-150735959
BA_j195992_029450	TACTGAAAGGGTAGATTTTAAATGTTCTTATCACAATGAAAGGATAAGTATGTGAGGTGCTGAATAGGTTAATTAGCCTAATTTAATCATTCTGCAATGTATATTTGTATCATAACATCA	chr1:150735900-150736019
BA_j195992_029451	TGAATAGGTTAATTAGCCTAATTTAATCATTCTGCAATGTATATTTGTATCATAACATCACATTGTACTCCATAAATAGACACAATTATTATTTAATTATAAATAAATAAAAATAAAACT	chr1:150735960-150736079
BA_j195992_029452	GGTATTAACGCCTTTTCGCTCCTCAGCCATCCCAAATGTGGCCCTTCCTCAGGAGCTTGTGCTGATTTGCCCTTGGCCTGAGACCTTCACTCTATTATGTATTTTGCTTGCTCCCTGGCT	chr1:150736302-150736421
BA_j195992_029453	GCTGATTTGCCCTTGGCCTGAGACCTTCACTCTATTATGTATTTTGCTTGCTCCCTGGCTTCCATCAATTCTCTGCTCAAATGGCACCCTTATCCGTGAGGCCTTCCCTAACCCTCCTGT	chr1:150736362-150736481
BA_j195992_029454	TCCATCAATTCTCTGCTCAAATGGCACCCTTATCCGTGAGGCCTTCCCTAACCCTCCTGTCATATAGATAGACTTCTTACCACCACCACCACCCAGGGCCCTTCCTACTCTCCATGCCTT	chr1:150736422-150736541
BA_j195992_029455	CATATAGATAGACTTCTTACCACCACCACCACCCAGGGCCCTTCCTACTCTCCATGCCTTCTGTTATTTTTATCTACAACACTTATCACCATCTAGCATACTACATATCTGCTTGTTTAT	chr1:150736482-150736601
BA_j195992_029456	CTGTTATTTTTATCTACAACACTTATCACCATCTAGCATACTACATATCTGCTTGTTTATTTTCTTATTTCCTGTCTCTCTCACTATAATATAAGCTCCATAACAGGAATTTTGTTTTGA	chr1:150736542-150736661
BA_j195992_029457	TTTCTTATTTCCTGTCTCTCTCACTATAATATAAGCTCCATAACAGGAATTTTGTTTTGATTCCTGCTGTATGGTACCAAGAACAGTATCTGGCAAGAAACAAGTACATAATATTTATTT	chr1:150736602-150736721
BA_j195992_029458	CTCCTGACCTCAGGTGATCCGCTCACCTTGGCCTTCCAAAGGGCTAGGATTACAGGCGCGAGCCACCACACCCAGCTTAAATATTTACTGAAAACACTGCCTGTAAGAACACAATTTTAA	chr1:150736937-150737056
BA_j195992_029459	AGCCACCACACCCAGCTTAAATATTTACTGAAAACACTGCCTGTAAGAACACAATTTTAAGAGGTAGAAAACAGTACTCCTTTAAAAGCATATCGCTCGAGTGGCAATCCAATCTACCTT	chr1:150736997-150737116
BA_j195992_029460	GAGGTAGAAAACAGTACTCCTTTAAAAGCATATCGCTCGAGTGGCAATCCAATCTACCTTTTCCTTGTATTGTTTGCCATAGGTTTTCTTCCAGAGATGCCAGTGGTGATCCAGGGTAGG	chr1:150737057-150737176
BA_j195992_029461	TTCCTTGTATTGTTTGCCATAGGTTTTCTTCCAGAGATGCCAGTGGTGATCCAGGGTAGGATCTTTATGCAACTGTGCCACTGCAGAGGAGCACACCAAGAGCACACAAACCAGCCGTTT	chr1:150737117-150737236
BA_j195992_029462	ATCTTTATGCAACTGTGCCACTGCAGAGGAGCACACCAAGAGCACACAAACCAGCCGTTTCATTCTGTGTAAGGAAAGGTAACATAGGAAGTGTTGCTATTAGCTGCATATGTTGTGACC	chr1:150737177-150737296
BA_j195992_029463	CATTCTGTGTAAGGAAAGGTAACATAGGAAGTGTTGCTATTAGCTGCATATGTTGTGACCACATGTTTTCATAAGAGAAAATAACAATGCAAAGTCTATCAAAGGGACAGACTATTATAA	chr1:150737237-150737356
BA_j195992_029464	ACATGTTTTCATAAGAGAAAATAACAATGCAAAGTCTATCAAAGGGACAGACTATTATAAACAGAATTATACAGGAAAATTCCTGGGATATATAGTCACAGGGAACAGCTGCAGATTTAT	chr1:150737297-150737416
BA_j195992_029465	ACAGAATTATACAGGAAAATTCCTGGGATATATAGTCACAGGGAACAGCTGCAGATTTATGTCAGAAATACTACTTCCAATGCTTAGTAGCACTTTAAAAAGTGATTTCCAGGAATTTCC	chr1:150737357-150737476
BA_j195992_029466	GTCAGAAATACTACTTCCAATGCTTAGTAGCACTTTAAAAAGTGATTTCCAGGAATTTCCCAATATCTGGTAAACCAAACACATCTAGAGGGTTAGAAAACAGGGACTTTCCAGGATTTG	chr1:150737417-150737536
BA_j195992_029467	CAATATCTGGTAAACCAAACACATCTAGAGGGTTAGAAAACAGGGACTTTCCAGGATTTGCCAACAAATCTAATCAAAGGAAATCTCTTTCTCTCTCTCTCAAAAAAAAAAAAAAATCAT	chr1:150737477-150737596
BA_j195992_029468	CCAACAAATCTAATCAAAGGAAATCTCTTTCTCTCTCTCTCAAAAAAAAAAAAAAATCATCCTTAAGAGAGACAAACCTCTGAAAAATCAGTTTATCTCCTGAATTTTTGAATACATGGG	chr1:150737537-150737656
BA_j195992_029469	CCTTAAGAGAGACAAACCTCTGAAAAATCAGTTTATCTCCTGAATTTTTGAATACATGGGCTCTTCTTAACTGACCTGTTTAAATATCCACAGTCTTTACAGATAGTTAAAAGACAATTC	chr1:150737597-150737716
BA_j195992_029470	CTCTTCTTAACTGACCTGTTTAAATATCCACAGTCTTTACAGATAGTTAAAAGACAATTCTCATCTATTGCTTTCACATCTTTAGGTAGGTAATTTTCCTTTTTACGTTTTTTTTTTTTT	chr1:150737657-150737776
BA_j195992_029471	TCATCTATTGCTTTCACATCTTTAGGTAGGTAATTTTCCTTTTTACGTTTTTTTTTTTTTAATGATCAGACATCTGTTTCAAATGAGGCAATTAACTACTCTTTAAAATGCCACTTCTGT	chr1:150737717-150737836
BA_j195992_029472	AATGATCAGACATCTGTTTCAAATGAGGCAATTAACTACTCTTTAAAATGCCACTTCTGTATTTAATTCAAGAGACATCAACAGAAATTCAGCGACTAGCTCCCTCAAACTGGATTCTAC	chr1:150737777-150737896
BA_j195992_029473	ATTTAATTCAAGAGACATCAACAGAAATTCAGCGACTAGCTCCCTCAAACTGGATTCTACTTTCTTTTCCATTTCTTTTTAATTGAAAACATCTGGAATTTTAAACATGTAAGCCTTTAA	chr1:150737837-150737956
BA_j195992_029474	TTTCTTTTCCATTTCTTTTTAATTGAAAACATCTGGAATTTTAAACATGTAAGCCTTTAAATTATATTCCAAAGAAAGCCATGTTTCAGTCTCAACTTAGATGCTTAGATGCTCAAGCAG	chr1:150737897-150738016
BA_j195992_029475	ATTATATTCCAAAGAAAGCCATGTTTCAGTCTCAACTTAGATGCTTAGATGCTCAAGCAGACATTAACTTTTTAAAAATAGAGAAGAGGCAAATTGAACGACACGATTTTTTAGTTTACT	chr1:150737957-150738076
BA_j195992_029476	ACATTAACTTTTTAAAAATAGAGAAGAGGCAAATTGAACGACACGATTTTTTAGTTTACTTCCTGAAACCAAAGATTTAAAACCTAGCAGGCAGAACAAGTTACAAACACAGAGTGTTTG	chr1:150738017-150738136
BA_j195992_029477	TCCTGAAACCAAAGATTTAAAACCTAGCAGGCAGAACAAGTTACAAACACAGAGTGTTTGAAGACCAAATGGGAGAAAAAGAACAAAGAGTACATACGTGATAGAACCAGCAGTTGCTCC	chr1:150738077-150738196
BA_j195992_029478	AAGACCAAATGGGAGAAAAAGAACAAAGAGTACATACGTGATAGAACCAGCAGTTGCTCCCACAGTAAGAGTCCTTGAATTAGTGGGCTCTCTTCTAAGATTTCAAAGCAACAAGGAGAT	chr1:150738137-150738256
BA_j195992_029479	CACAGTAAGAGTCCTTGAATTAGTGGGCTCTCTTCTAAGATTTCAAAGCAACAAGGAGATTTCAGTTCAATTGACTTGAAAAGAAATTGGAACTTGTCACATGAGGTACTCAAAATGAGG	chr1:150738197-150738316
BA_j195992_029480	TTCAGTTCAATTGACTTGAAAAGAAATTGGAACTTGTCACATGAGGTACTCAAAATGAGGAAGTGAACTTTCATTTCAGTTTCATTTAAAATCTAGCTAGTACAGTCACCTCTAGTCATT	chr1:150738257-150738376
BA_j195992_029481	AAGTGAACTTTCATTTCAGTTTCATTTAAAATCTAGCTAGTACAGTCACCTCTAGTCATTTCCCTATGGTCTTGGGGACAAAGTGGATACAGTAAGCCATCAAGAAGAGCCCTTGTCTGA	chr1:150738317-150738436
BA_j195992_029482	CAAAAAAATTTTTTTTAATTAGCTGGGCATGGTGGTGCATGCTTGTAGTCCCAGCTGAGGGGGAGGGTGAGGTGGGAGAATTGCTTGAGTCTAGGAGGACAAGGCTGCAGTGAGCCATGA	chr1:150738549-150738668
BA_j195992_029483	GGGAGGGTGAGGTGGGAGAATTGCTTGAGTCTAGGAGGACAAGGCTGCAGTGAGCCATGATTATGCCACTGTGTTTCAGCCTGGATGACATATCAAGACCCTATCTCAAAAAAAAAATTA	chr1:150738609-150738728
BA_j195992_029484	TTATGCCACTGTGTTTCAGCCTGGATGACATATCAAGACCCTATCTCAAAAAAAAAATTAAATTGAATTTTAAAAACACCAACTTTTACATGGAAAACATTTAGTTATAAAGAGATTTAG	chr1:150738669-150738788
BA_j195992_029485	AATTGAATTTTAAAAACACCAACTTTTACATGGAAAACATTTAGTTATAAAGAGATTTAGATAAAGCTCCCCAAATCCCAGCTCCTTGTATGATTTCCTAGGAAAACCTGTCTTACTGCT	chr1:150738729-150738848
BA_j195992_029486	ATAAAGCTCCCCAAATCCCAGCTCCTTGTATGATTTCCTAGGAAAACCTGTCTTACTGCTTTTAACACAACTCATTCATGATCTGATATTGTCTGGTTCTCACTCAGCCATTCCTTCGTT	chr1:150738789-150738908
BA_j195992_029487	TTTAACACAACTCATTCATGATCTGATATTGTCTGGTTCTCACTCAGCCATTCCTTCGTTCATCAAACTCAAAATGTCTTTATTAATATATACTATATGTATAGTTTAGTAATATGCGTG	chr1:150738849-150738968
BA_j195992_029488	CATCAAACTCAAAATGTCTTTATTAATATATACTATATGTATAGTTTAGTAATATGCGTGTGTGTGTGTGTGTGTGTGTGTATGTGTTAGTATATTCATGGAAAAAAGGATACACTCAAA	chr1:150738909-150739028
BA_j195992_029489	TGTGTGTGTGTGTGTGTGTGTATGTGTTAGTATATTCATGGAAAAAAGGATACACTCAAATATATCCAATTGAGAATGATTACCTGGGTGGGGTGGGAGCAAGACGAACTATCATCTTTT	chr1:150738969-150739088
BA_j195992_029490	TATATCCAATTGAGAATGATTACCTGGGTGGGGTGGGAGCAAGACGAACTATCATCTTTTAAATTTGCATTTTCCTAATTACTAATGAGGTTGAGGATCTTTTCACACATTTATTGACCG	chr1:150739029-150739148
BA_j195992_029491	AAATTTGCATTTTCCTAATTACTAATGAGGTTGAGGATCTTTTCACACATTTATTGACCGTTTGAATTTTCTGTGAATTTCCTGTTCATCTTTTTTGCTCATTTTTCTATTGTATTGTTG	chr1:150739089-150739208
BA_j195992_029492	TTTGAATTTTCTGTGAATTTCCTGTTCATCTTTTTTGCTCATTTTTCTATTGTATTGTTGCATTTTCTTAGTGATTTGTGGGAGGTGTGTGTGTGTGTGTGTGTTGTGTGTTTTCCGAGA	chr1:150739149-150739268
BA_j195992_029493	CATTTTCTTAGTGATTTGTGGGAGGTGTGTGTGTGTGTGTGTGTTGTGTGTTTTCCGAGACGGAGTCGTGCTTTGTCTCCCATGCTGGAGTGCATTGGTGCGATCTTGGCTCACTGCAAC	chr1:150739209-150739328
BA_j195992_029494	AAAGTGCTGGGATTACAGGTGTGAGCCACCGTGCCCGGCCAAGGTGTATGTGTTTTAAAAATATATTCTGGCTTCTAATCTTTGACAGTTATATACCCTTAAAAACATCCTCCCTTAGTC	chr1:150739504-150739623
BA_j195992_029495	ATATATTCTGGCTTCTAATCTTTGACAGTTATATACCCTTAAAAACATCCTCCCTTAGTCTTCCACTTGTCTTTTATTTTATTTTTTCTTCCTTTGCATAAGCCTATGAAATTCCACTTG	chr1:150739564-150739683
BA_j195992_029496	TTCCACTTGTCTTTTATTTTATTTTTTCTTCCTTTGCATAAGCCTATGAAATTCCACTTGTCCTTTAGTCTTGTTTATAGTGAGTTTTTCTATATGAAATTTTTTTATGTTGAGGTAGAA	chr1:150739624-150739743
BA_j195992_029497	TCCTTTAGTCTTGTTTATAGTGAGTTTTTCTATATGAAATTTTTTTATGTTGAGGTAGAACATTTTATTCAGCTTTTCCGTATAATCAATCTATACTGTTTTTGTATAAGAAAATTTTCC	chr1:150739684-150739803
BA_j195992_029498	CATTTTATTCAGCTTTTCCGTATAATCAATCTATACTGTTTTTGTATAAGAAAATTTTCCTCATCCAAATGTAATAAAGATACACTCATCTTATTTTTATACTTTCAGAGAGTGTTTTAT	chr1:150739744-150739863
BA_j195992_029499	TCATCCAAATGTAATAAAGATACACTCATCTTATTTTTATACTTTCAGAGAGTGTTTTATTTATCTTTTCTATGGCTACTGCTTTTAGGTGTTTAATTCACCTGGAATTTAGTTTTGTGT	chr1:150739804-150739923
BA_j195992_029500	TTATCTTTTCTATGGCTACTGCTTTTAGGTGTTTAATTCACCTGGAATTTAGTTTTGTGTATGGTATGACGTAGGGAGCTTATTTTCTTTGTTTTCCAATTTTGATTCTACCTCTATTGT	chr1:150739864-150739983
BA_j195992_029501	ATGGTATGACGTAGGGAGCTTATTTTCTTTGTTTTCCAATTTTGATTCTACCTCTATTGTACACCAAATTCTCATACATAGATAGGTCAGTTTCTGAGCTCATGAAGCTGTTCTTTTTAT	chr1:150739924-150740043
BA_j195992_029502	ACACCAAATTCTCATACATAGATAGGTCAGTTTCTGAGCTCATGAAGCTGTTCTTTTTATCTTTTGCTACTTCAGTATCACACAGTTTTAATTAAAACAGCTTTGTAATATGTCTCCACG	chr1:150739984-150740103
BA_j195992_029503	CTTTTGCTACTTCAGTATCACACAGTTTTAATTAAAACAGCTTTGTAATATGTCTCCACGTATGGTAAGGCAAGTCATCTAGGCCACCCTATCTTTGTTCTTCTTTTTAAACATTGTCTT	chr1:150740044-150740163
BA_j195992_029504	TATGGTAAGGCAAGTCATCTAGGCCACCCTATCTTTGTTCTTCTTTTTAAACATTGTCTTTGTATTTTGTACTTGTTAACTCTTCTTTATATGAATTTTTTGAATCAGTTTATCAAGTTC	chr1:150740104-150740223
BA_j195992_029505	TGTATTTTGTACTTGTTAACTCTTCTTTATATGAATTTTTTGAATCAGTTTATCAAGTTCCCTGAAAAACTCTGTTGGAGTTTTTTGCTTTTTTCTTTTGGAGACAGGGTTTCATTCTGT	chr1:150740164-150740283
BA_j195992_029506	TTGGCCTCCTGAAGTGCTGGGATTACAGGCATGAGCCCCCACATCTGGCTATTAGAGTTTTTATTTGAATATATGCATAAATTTAGGGAGAAGTAACATCATTATAATGTTGATTCATCT	chr1:150740500-150740619
BA_j195992_029507	TTATTTGAATATATGCATAAATTTAGGGAGAAGTAACATCATTATAATGTTGATTCATCTCAGCTGTAGTAGACATGTTTGTGTTTGTAGCCATACAGTTTTTTTTAAAAAGATACTGCT	chr1:150740560-150740679
BA_j195992_029508	CAGCTGTAGTAGACATGTTTGTGTTTGTAGCCATACAGTTTTTTTTAAAAAGATACTGCTTATGGAAAATTTAAAACACATGTAAAAGTAAAAATAGTAGTAAAATGAGCTGCCGTGAAA	chr1:150740620-150740739
BA_j195992_029509	TATGGAAAATTTAAAACACATGTAAAAGTAAAAATAGTAGTAAAATGAGCTGCCGTGAAACCATTGTCTTGTTTCAACAATGATCAGTACATGGCCAATCTTATTTTATTTATATTCCCA	chr1:150740680-150740799
BA_j195992_029510	CCATTGTCTTGTTTCAACAATGATCAGTACATGGCCAATCTTATTTTATTTATATTCCCACTCTCACTACCTGAATTATATTAAATAAATTCTAGACATTCTGTCATTTCATACGTAAAT	chr1:150740740-150740859
BA_j195992_029511	CTCTCACTACCTGAATTATATTAAATAAATTCTAGACATTCTGTCATTTCATACGTAAATGTCCCTGTGTGTGTCTTTAAAAGACAGAGACTATTAAACAAATATAATACCACAATACCA	chr1:150740800-150740919
BA_j195992_029512	GTCCCTGTGTGTGTCTTTAAAAGACAGAGACTATTAAACAAATATAATACCACAATACCATCATCACATCTAAAATAAATGAACAATAATTTTCTTTTTTTTTTTTTTCTGAGACAGAGT	chr1:150740860-150740979
BA_j195992_029513	TCATCACATCTAAAATAAATGAACAATAATTTTCTTTTTTTTTTTTTTCTGAGACAGAGTCTCACTCACTTGCCCAGGCTGGAGTGCAGTGGTGTGATCCCAGCTCACTGCAATCTCTGC	chr1:150740920-150741039
BA_j195992_029514	AGTAGAGATGGGGTTTCACCACATTGGCCAGGCTTGTCTCGAACTCCTGACCATAGGTAATCTGCCCACCTCAGCCTCCCTAAGTACTGGGTTTACAGGTGTGAGCCACTTTATTGTCAT	chr1:150741132-150741251
BA_j195992_029515	TCTGCCCACCTCAGCCTCCCTAAGTACTGGGTTTACAGGTGTGAGCCACTTTATTGTCATAAGAAATTAAGACAATAATTTCTTAATGTCATCAGACATCCTATCAATGTTCACATTTTC	chr1:150741192-150741311
BA_j195992_029516	AAGAAATTAAGACAATAATTTCTTAATGTCATCAGACATCCTATCAATGTTCACATTTTCTGGACTGTCTTATACATTTTTTAATAGTTTGTTTGAATTGAGATTTAAATAAGCTCCATA	chr1:150741252-150741371
BA_j195992_029517	TGGACTGTCTTATACATTTTTTAATAGTTTGTTTGAATTGAGATTTAAATAAGCTCCATATATTGTGAAACCATTGAGTTATGTTTATATCATTATGAATTCATGGATTTAAACATATTT	chr1:150741312-150741431
BA_j195992_029518	TATTGTGAAACCATTGAGTTATGTTTATATCATTATGAATTCATGGATTTAAACATATTTGATGTGTTTCAATCCATTCCAGTTTTATCCTTATTGATACTCATATTGTCTCATTTTTGG	chr1:150741372-150741491
BA_j195992_029519	GATGTGTTTCAATCCATTCCAGTTTTATCCTTATTGATACTCATATTGTCTCATTTTTGGTCTGTAGGAATTTATTCAAACTGGCTCTTTGGTGCAGACAGAGTTTGTATATTTGGCATA	chr1:150741432-150741551
BA_j195992_029520	TCTGTAGGAATTTATTCAAACTGGCTCTTTGGTGCAGACAGAGTTTGTATATTTGGCATAATATTAGTACTCTTTAAAAGCTTCCTTTCTTTCTAATATGACAGGCTATTGCAGGTTTGT	chr1:150741492-150741611
BA_j195992_029521	ATATTAGTACTCTTTAAAAGCTTCCTTTCTTTCTAATATGACAGGCTATTGCAGGTTTGTCTTGAACAATTCCTGCCCCAGACCTGGAATCAGCCATTTCTCCAAGGAGCTCTGGTTCCT	chr1:150741552-150741671
BA_j195992_029522	CTTGAACAATTCCTGCCCCAGACCTGGAATCAGCCATTTCTCCAAGGAGCTCTGGTTCCTTTTAGTGGAAACAATGTTTAAATACCATAATCTAGGAACTAGCAGTGTTTGGGATAGCAG	chr1:150741612-150741731
BA_j195992_029523	TTTAGTGGAAACAATGTTTAAATACCATAATCTAGGAACTAGCAGTGTTTGGGATAGCAGATTGACCATTGTTGCTAAGCCTTTTCAGTAGCTAGAGCTAAGAAATATCTTTTTTAAAAA	chr1:150741672-150741791
BA_j195992_029524	ATTGACCATTGTTGCTAAGCCTTTTCAGTAGCTAGAGCTAAGAAATATCTTTTTTAAAAAAATTAAATAAATCACAAGCTGACACTGATACTTCAAATTCAAATTCAAGACTATAGGGTT	chr1:150741732-150741851
BA_j195992_029525	AATTAAATAAATCACAAGCTGACACTGATACTTCAAATTCAAATTCAAGACTATAGGGTTTACTCACCCCATCAATCTTATATCTGCACTTCTTTTCAAACATGCTTAAAAAATCTGGGT	chr1:150741792-150741911
BA_j195992_029526	TACTCACCCCATCAATCTTATATCTGCACTTCTTTTCAAACATGCTTAAAAAATCTGGGTTCTCTAAAATATCAACTCAAGTACTTGTTTAATTTATCCTGTAAAATTGCAGAATAACAA	chr1:150741852-150741971
BA_j195992_029527	TCTCTAAAATATCAACTCAAGTACTTGTTTAATTTATCCTGTAAAATTGCAGAATAACAACAACAAGCCTACGCCAATAAGATTGTTAATGAAAACAAATTAGAGGTTTTAAAGTGGAGG	chr1:150741912-150742031
BA_j195992_029528	CAACAAGCCTACGCCAATAAGATTGTTAATGAAAACAAATTAGAGGTTTTAAAGTGGAGGGGGACAGGTTTTTCTCCATTAAGCCAAATGTCGCTAACGATGTAAGTCAATTACTGTGTT	chr1:150741972-150742091
BA_j195992_029529	GGGACAGGTTTTTCTCCATTAAGCCAAATGTCGCTAACGATGTAAGTCAATTACTGTGTTTTGAAGTCACCTGGAATAGTTCCCTGTATGGTTATGCTCCACCTCCATACACAGGTTTAT	chr1:150742032-150742151
BA_j195992_029530	TTGAAGTCACCTGGAATAGTTCCCTGTATGGTTATGCTCCACCTCCATACACAGGTTTATTTGTTTCATTTCACTTCTTCCTTTTAGGGCTTGCTTTTTACACTTATGTAATTTCATTTT	chr1:150742092-150742211
BA_j195992_029531	TTGTTTCATTTCACTTCTTCCTTTTAGGGCTTGCTTTTTACACTTATGTAATTTCATTTTATAATTATGTAAAACATTTATGTGGATCCAAAGTGAAATCATCACAATGAGGTATATTCA	chr1:150742152-150742271
BA_j195992_029532	ATAATTATGTAAAACATTTATGTGGATCCAAAGTGAAATCATCACAATGAGGTATATTCAAAGAACTCTAGCCTCTACTTTTGTCTGTTTTACACGATTTCCTTTTTTCCTTAATTGGTA	chr1:150742212-150742331
BA_j195992_029533	AAGAACTCTAGCCTCTACTTTTGTCTGTTTTACACGATTTCCTTTTTTCCTTAATTGGTAATCATTTAAAAAATTTATGGTTTATCTTCCTATTTTTAGAAATATGCAAATATGCCTATA	chr1:150742272-150742391
BA_j195992_029534	ATCATTTAAAAAATTTATGGTTTATCTTCCTATTTTTAGAAATATGCAAATATGCCTATATATTAATATTCTTTCATCTTAAGTGAACACTAACATATTACACATATTTTTCTCTATCTT	chr1:150742332-150742451
BA_j195992_029535	TATTAATATTCTTTCATCTTAAGTGAACACTAACATATTACACATATTTTTCTCTATCTTGTTTTTTTCACTTAGCATTTTTTTTGTTTTAGTCAATCACTTAACATTTTATTAAGAAAA	chr1:150742392-150742511
BA_j195992_029536	GTTTTTTTCACTTAGCATTTTTTTTGTTTTAGTCAATCACTTAACATTTTATTAAGAAAAATTATTCAGGCGAAAGACATTAGCAGGTGTCCTTTCAGTGATGTGCTGGGTATTATTTAG	chr1:150742452-150742571
BA_j195992_029537	ATTATTCAGGCGAAAGACATTAGCAGGTGTCCTTTCAGTGATGTGCTGGGTATTATTTAGTGGACCTTTACAGGAATTGTTTGATTCTTTTTAGAGTTAAGTTGTAAAAAACTGATAACT	chr1:150742512-150742631
BA_j195992_029538	TGGACCTTTACAGGAATTGTTTGATTCTTTTTAGAGTTAAGTTGTAAAAAACTGATAACTATGCAAATGATCCCTATACATGGCAATGCAAATAAATTTTGTATTGTAGATTTCACTGAA	chr1:150742572-150742691
BA_j195992_029539	ATGCAAATGATCCCTATACATGGCAATGCAAATAAATTTTGTATTGTAGATTTCACTGAATAGAGAAATAGAGAATGTAGATCTCTGTCAGTCGAATTCTTTTTTTTTTTTTTTTGAGAC	chr1:150742632-150742751
BA_j195992_029540	TAGAGAAATAGAGAATGTAGATCTCTGTCAGTCGAATTCTTTTTTTTTTTTTTTTGAGACACGGCCTTACTTCATCGCCCACGCTGGAGTGCAGTGGTGCGATCTCAGCTCACTCTAACC	chr1:150742692-150742811
BA_j195992_029541	CTGGGATTACAGGCATGAGCCACCATGCCCGGCCTCAAATTCTTATTTGAACTGACTTTAATCTTACTGATCCCTTATTAATTAATGAGTTAAACTTCGATGCGTTCGTTGTATATTTGC	chr1:150742995-150743114
BA_j195992_029542	ATCTTACTGATCCCTTATTAATTAATGAGTTAAACTTCGATGCGTTCGTTGTATATTTGCTCTCAGCTTTTTAGAAACTATACTTTAGCAATTAAATTCTGATAACTCCACAGTAGTATA	chr1:150743055-150743174
BA_j195992_029543	TCTCAGCTTTTTAGAAACTATACTTTAGCAATTAAATTCTGATAACTCCACAGTAGTATATACAGTGTTCATTTATTTTTATGGCCACCTAGCATCTTTTGAACAATATTCCCATGTTTG	chr1:150743115-150743234
BA_j195992_029544	TACAGTGTTCATTTATTTTTATGGCCACCTAGCATCTTTTGAACAATATTCCCATGTTTGGAGAATTTCCCACGTTATAAATTTTGCTTCTCCAAGTTGAAGCCAAAGCTCCATTTTCAA	chr1:150743175-150743294
BA_j195992_029545	GAGAATTTCCCACGTTATAAATTTTGCTTCTCCAAGTTGAAGCCAAAGCTCCATTTTCAAGGATCCAGTGCAGTTAAGGCACAGACATGAGACCTAGCCTTTGCCAGTCAGGCACACCTG	chr1:150743235-150743354
BA_j195992_029546	GGATCCAGTGCAGTTAAGGCACAGACATGAGACCTAGCCTTTGCCAGTCAGGCACACCTGTATAGAACATCATTTTGCAAGTGGGTAAGTGAGGAACCAGAAGTATGTAAAATCCTCCTT	chr1:150743295-150743414
BA_j195992_029547	TATAGAACATCATTTTGCAAGTGGGTAAGTGAGGAACCAGAAGTATGTAAAATCCTCCTTTTGGTGAGAATGGCAGTAGAGATGTCTCCCAGCAGCAGCAGCACCAGCAGGAGCAGGAGC	chr1:150743355-150743474
BA_j195992_029548	TTGGTGAGAATGGCAGTAGAGATGTCTCCCAGCAGCAGCAGCACCAGCAGGAGCAGGAGCAGCAGCAGATATTCTAATATCTGGTCCCCAGTGTCACCTGTTCAAACTGTAGTGTTTATG	chr1:150743415-150743534
BA_j195992_029549	AGCAGCAGATATTCTAATATCTGGTCCCCAGTGTCACCTGTTCAAACTGTAGTGTTTATGTCAAATATTGTGTCTGCTCAGTGGCATCATAGGTTGAGCAGTCCTCTCTGTGGTTTTGGT	chr1:150743475-150743594
BA_j195992_029550	TCAAATATTGTGTCTGCTCAGTGGCATCATAGGTTGAGCAGTCCTCTCTGTGGTTTTGGTGATGTTTGTGGTTACACAATAAACAAACCTCACCGACTTTCTGGCCTTTCATAGGTTCTT	chr1:150743535-150743654
BA_j195992_029551	GATGTTTGTGGTTACACAATAAACAAACCTCACCGACTTTCTGGCCTTTCATAGGTTCTTTGAGTTTCCGGCACTTTTTTTTTTTTTTTTTGAGATGGAGTTTCACTCTTGTTGTCCAGG	chr1:150743595-150743714
BA_j195992_029552	AGCCACTGCGCCTGGCTGCTTCCTGCACATTTTAAATAAACTGTAGTACCCGGATAGATGAACCTAGTATTGACATCCACAGCCGTGTTGAGTTTGGAAAAACAAGGGTGGAGTGTCAGA	chr1:150743951-150744070
BA_j195992_029553	AACCTAGTATTGACATCCACAGCCGTGTTGAGTTTGGAAAAACAAGGGTGGAGTGTCAGAAGCTAGAATGGGGAAGGTGCTTTTCTCAGGCTGCGAATACAGGAAACTCAAGAAGAAAGC	chr1:150744011-150744130
BA_j195992_029554	AGCTAGAATGGGGAAGGTGCTTTTCTCAGGCTGCGAATACAGGAAACTCAAGAAGAAAGCTATTGTGGAGCTCTCAATAATTTCAGGTTGCCTTCTCTATCCTTCTTTACACATCTGATC	chr1:150744071-150744190
BA_j195992_029555	TATTGTGGAGCTCTCAATAATTTCAGGTTGCCTTCTCTATCCTTCTTTACACATCTGATCTCATACCTGATGTTTTTTGCTTTTAGCCTTGATACCTCTATATGTATTTCTATCCATAGA	chr1:150744131-150744250
BA_j195992_029556	TCATACCTGATGTTTTTTGCTTTTAGCCTTGATACCTCTATATGTATTTCTATCCATAGAAATAGACAGTTCAATTTCCTTAATGAGAAATTAGCATAGGAACAAATTTCTTTCCATCAA	chr1:150744191-150744310
BA_j195992_029557	AATAGACAGTTCAATTTCCTTAATGAGAAATTAGCATAGGAACAAATTTCTTTCCATCAAGATTAAATGGTAGACAACTGCTTTTACAAGGGACCATGTATTTTTCCAGTCATTGTTTCT	chr1:150744251-150744370
BA_j195992_029558	GATTAAATGGTAGACAACTGCTTTTACAAGGGACCATGTATTTTTCCAGTCATTGTTTCTCTGTCTGACGAGGTCTATAAATCTACACTCAGTACAGAGCATAAACGTGGTGATTAGGCA	chr1:150744311-150744430
BA_j195992_029559	CTGTCTGACGAGGTCTATAAATCTACACTCAGTACAGAGCATAAACGTGGTGATTAGGCAACAGCACACCTTCTGTCTCCATTCCTGGGTATTGCCTACATGGAATTGTGTATGAAATTA	chr1:150744371-150744490
BA_j195992_029560	ACAGCACACCTTCTGTCTCCATTCCTGGGTATTGCCTACATGGAATTGTGTATGAAATTATGTCTCTACCTGTTTCCGGTAATCCTCTACCAAGTGGGAAAAAATTTTGGGGTTAATTGT	chr1:150744431-150744550
BA_j195992_029561	TGTCTCTACCTGTTTCCGGTAATCCTCTACCAAGTGGGAAAAAATTTTGGGGTTAATTGTGTTTTCTAGTGGTACTCTAAACCGGATTCAGGACGGCAGCGGCCATCTAAATGTCTTCCT	chr1:150744491-150744610
BA_j195992_029562	GTTTTCTAGTGGTACTCTAAACCGGATTCAGGACGGCAGCGGCCATCTAAATGTCTTCCTTTGTTTATTTCTAAATCCATAAATTAATTCCAGATTTACCAAGAAACTAAATTGAGTTGA	chr1:150744551-150744670
BA_j195992_029563	TTGTTTATTTCTAAATCCATAAATTAATTCCAGATTTACCAAGAAACTAAATTGAGTTGATCCCAAAATGAAACAGGGCTCTCAGGGACATACTCACTTCTTCCCAGCCTGCCTTTGGAC	chr1:150744611-150744730
BA_j195992_029564	TCCCAAAATGAAACAGGGCTCTCAGGGACATACTCACTTCTTCCCAGCCTGCCTTTGGACTCAGTAAGTAAGCAGAGACTGTGTTTATTTGTCTGATATACATGACCCCTGGTTAATATG	chr1:150744671-150744790
BA_j195992_029565	TCAGTAAGTAAGCAGAGACTGTGTTTATTTGTCTGATATACATGACCCCTGGTTAATATGTAGGTCGTAGAAGAAACCAAAATTTTACTTATGGAAGGCAGGGAGAATAGAGATGAATTA	chr1:150744731-150744850
BA_j195992_029566	TAGGTCGTAGAAGAAACCAAAATTTTACTTATGGAAGGCAGGGAGAATAGAGATGAATTACCTTTTGTGAGAAAAAGAACAAGTGACATATTAACTGCTATTGTATTTTCTGTTGTCAGG	chr1:150744791-150744910
BA_j195992_029567	CCTTTTGTGAGAAAAAGAACAAGTGACATATTAACTGCTATTGTATTTTCTGTTGTCAGGACGTGGGCTGAGTAAAAAGCTTAAAAGCTTTTGCATATGTCTTGGTTCTGCCATCTATTG	chr1:150744851-150744970
BA_j195992_029568	ACGTGGGCTGAGTAAAAAGCTTAAAAGCTTTTGCATATGTCTTGGTTCTGCCATCTATTGGTTATAAGGCCTGGAACAAGTGATTTAACATGCCCATGGCTCACTTTCCCTATGCATAAG	chr1:150744911-150745030
BA_j195992_029569	GTTATAAGGCCTGGAACAAGTGATTTAACATGCCCATGGCTCACTTTCCCTATGCATAAGTACGGAAATGCTGACTTAGTGGCAACTAAACAGTGGAAGACACCAGCAATAGAATGTAAT	chr1:150744971-150745090
BA_j195992_029570	TACGGAAATGCTGACTTAGTGGCAACTAAACAGTGGAAGACACCAGCAATAGAATGTAATTATAATATCGCTCCATGAGATGGTAAGATTTTACAGTTCCAACTAATTATTCCTGAGTCC	chr1:150745031-150745150
BA_j195992_029571	TATAATATCGCTCCATGAGATGGTAAGATTTTACAGTTCCAACTAATTATTCCTGAGTCCGTTCCTTTTGCAGAACAAGTTTCTAATAAAGTACTCAGGATTAAGATAGATGGTTATGAG	chr1:150745091-150745210
BA_j195992_029572	GTTCCTTTTGCAGAACAAGTTTCTAATAAAGTACTCAGGATTAAGATAGATGGTTATGAGCAAGTGCTACCATTTAGGATATTCATTTGAAATACTAATGCTCCTGGCATTTTTTTTTTT	chr1:150745151-150745270
BA_j195992_029573	AGCCTCCTAAAGTGCTGGGATTACAGGCATGAGCCACCATGCCTGGCCAAGAAAAACATCTTTAATACAAAAACACAGAAAGGTTGACAATAATAGGAAGCTAAAAGCTAGATCACACAA	chr1:150745834-150745953
BA_j195992_029574	TTTAATACAAAAACACAGAAAGGTTGACAATAATAGGAAGCTAAAAGCTAGATCACACAAACGCAAGCAACAGCAAAATGTGGGTATAATTATTCAAATATCAGTCAGAGTAGACTTTAA	chr1:150745894-150746013
BA_j195992_029575	ACGCAAGCAACAGCAAAATGTGGGTATAATTATTCAAATATCAGTCAGAGTAGACTTTAAAGCAAGAAGCATTATGAGGCTAAAGAGGGAACTTTCATAATGATAAAGAAATAAATGATA	chr1:150745954-150746073
BA_j195992_029576	AGCAAGAAGCATTATGAGGCTAAAGAGGGAACTTTCATAATGATAAAGAAATAAATGATAAAGGGACCCGCCAGGAAGAGATTATAATCTTAAATCTGTATGCTCCTCAAAACATGGCCT	chr1:150746014-150746133
BA_j195992_029577	AAGGGACCCGCCAGGAAGAGATTATAATCTTAAATCTGTATGCTCCTCAAAACATGGCCTCAGAGTCCCATAAAGCAAAGATTGCCAGAGCTAAAAGGAAAAATAGATAAAATCTGCAAT	chr1:150746074-150746193
BA_j195992_029578	CAGAGTCCCATAAAGCAAAGATTGCCAGAGCTAAAAGGAAAAATAGATAAAATCTGCAATCATAATGGGAGGCTTTGAGATACCTCTTTCAATAGCTTGTAGAATAAGCAAATGGAATAA	chr1:150746134-150746253
BA_j195992_029579	CATAATGGGAGGCTTTGAGATACCTCTTTCAATAGCTTGTAGAATAAGCAAATGGAATAAATTAATAGCGATATAGAAGATTCGAATAATGCGATTAATGAACTTGTCCTAATTAAGATA	chr1:150746194-150746313
BA_j195992_029580	ATTAATAGCGATATAGAAGATTCGAATAATGCGATTAATGAACTTGTCCTAATTAAGATATCTAGAGCCTGTCCTCAACAACAGAATCCTTTTTTTTTTTTTTTCTTTTTTTTTCACCCA	chr1:150746254-150746373
BA_j195992_029581	TCTAGAGCCTGTCCTCAACAACAGAATCCTTTTTTTTTTTTTTTCTTTTTTTTTCACCCAGGCTGGAGAGCAGAGGCAGGATCACGGCTCACGGCAGCTTTGAACTGCTGGGCCCAAGTG	chr1:150746314-150746433
BA_j195992_029582	GGCTGGAGAGCAGAGGCAGGATCACGGCTCACGGCAGCTTTGAACTGCTGGGCCCAAGTGATCCTCCCAGCTCAGCCTCCCATGTAGCTGGGACCCCAGCCCCAAGCCACTGCACTGGCC	chr1:150746374-150746493
BA_j195992_029583	ATCCTCCCAGCTCAGCCTCCCATGTAGCTGGGACCCCAGCCCCAAGCCACTGCACTGGCCTCAGAATATTTATTTTGAAGGGCACATAGAATATTTAACAAAATTGACTCTGTATGTGCT	chr1:150746434-150746553
BA_j195992_029584	TCAGAATATTTATTTTGAAGGGCACATAGAATATTTAACAAAATTGACTCTGTATGTGCTGGGCCATAAAATATTCAAGTCATTTAGAGTATGTTCTCTGACCACAGTGAGATTAAGCTA	chr1:150746494-150746613
BA_j195992_029585	GGGCCATAAAATATTCAAGTCATTTAGAGTATGTTCTCTGACCACAGTGAGATTAAGCTAGGCCCAATAACAAAAATGTAATTAGAAAACCTCCCATTTAAGTGATATACTTCTTAATAA	chr1:150746554-150746673
BA_j195992_029586	GGCCCAATAACAAAAATGTAATTAGAAAACCTCCCATTTAAGTGATATACTTCTTAATAACCATGGTTATTAAGAAGAAGAAATCATAATGGCAATTAGAAAATATTTTGAACTGAGCAA	chr1:150746614-150746733
BA_j195992_029587	CCATGGTTATTAAGAAGAAGAAATCATAATGGCAATTAGAAAATATTTTGAACTGAGCAATAATTTTTAAAAATGACATATAAAAATGTGTGAGATCCAGCTAAACCAGTGCTTAGAAAG	chr1:150746674-150746793
BA_j195992_029588	TAATTTTTAAAAATGACATATAAAAATGTGTGAGATCCAGCTAAACCAGTGCTTAGAAAGAAATTTATAACTTTTTAATGCATATATTAGAAAAGAAGAGGCCGGCGCGGTGGCTCACGC	chr1:150746734-150746853
BA_j195992_029589	CTGGGCGCGAGCGAGACTCCGTCTCAAAAAAAAAAAAGAAAAAGAAAAGAAGAATGGCTAAGAATCAGTGGTCTAAGCTGCCACCTCAAGAAGCAAAGGGAAGAACATCAGAGATGTTTT	chr1:150747087-150747206
BA_j195992_029590	CTTGGCTCACTGCAACCTACATCTCCTGGGTTCAAGTGATTCTTCTGCCTTAGCCTCCCAAGTAGCTGAGACTACAGGCGTTCATCACCACACCCAGTTAATTTTGTATTTTAAGTAGAG	chr1:150747289-150747408
BA_j195992_029591	AGTAGCTGAGACTACAGGCGTTCATCACCACACCCAGTTAATTTTGTATTTTAAGTAGAGATGGGGGGGGGAGTTCTCCATGTTCATCAGGCTGGTCTCGAACTCCTGACCTCAGTTAAT	chr1:150747349-150747468
BA_j195992_029592	AGTGCTGGGATTACAGGCGTGAGCCACCGCGCTTGGCCATCTTTTGGACTAAATAAAGACTGTTGAGCTACTCTGGCAGTACTCTTTTTAGAAAAGCACTTGCAGCAAAATTGTGCTTTC	chr1:150747490-150747609
BA_j195992_029593	TGTTGAGCTACTCTGGCAGTACTCTTTTTAGAAAAGCACTTGCAGCAAAATTGTGCTTTCAATAAATGATATTAAATTGTGCATTTTATCTTTGAACTCTCAAACTCTGTTATTCTTTTT	chr1:150747550-150747669
BA_j195992_029594	AATAAATGATATTAAATTGTGCATTTTATCTTTGAACTCTCAAACTCTGTTATTCTTTTTCAAAATAGGAAGTTTCTAGCAAATATGGAAAAGAGGAAATACCCAAATCGATATGTTTTA	chr1:150747610-150747729
BA_j195992_029595	CAAAATAGGAAGTTTCTAGCAAATATGGAAAAGAGGAAATACCCAAATCGATATGTTTTAATGAATTAAATACAGATATTATGCATCTTCTGTGCCAGGCATTGTACAGGGCACTGAAGA	chr1:150747670-150747789
BA_j195992_029596	ATGAATTAAATACAGATATTATGCATCTTCTGTGCCAGGCATTGTACAGGGCACTGAAGATCTTTCCTGCCCATTATTTTATTTGATCCTCCCAACAACATATGAGGTGGTAGTGGTAGC	chr1:150747730-150747849
BA_j195992_029597	TCTTTCCTGCCCATTATTTTATTTGATCCTCCCAACAACATATGAGGTGGTAGTGGTAGCAATAGTATCCCTATTCTATAGTTTAGGAAACTGGGACTTAGAAAGCCTTGTCTAAAACCA	chr1:150747790-150747909
BA_j195992_029598	AATAGTATCCCTATTCTATAGTTTAGGAAACTGGGACTTAGAAAGCCTTGTCTAAAACCATTGTGGAAATAAGTGGTGGAACTGAAACTTGAAGTCCACACCAACATCCTTGATGCCTGG	chr1:150747850-150747969
BA_j195992_029599	TTGTGGAAATAAGTGGTGGAACTGAAACTTGAAGTCCACACCAACATCCTTGATGCCTGGGCTAGATATTGTATTTCATACCAGGCTGGAGCAGCGGTGTCTCAGAGCTGGCTTGTATTG	chr1:150747910-150748029
BA_j195992_029600	GCTAGATATTGTATTTCATACCAGGCTGGAGCAGCGGTGTCTCAGAGCTGGCTTGTATTGACACTCGTTCACGAAAGCTGCTTATACCCACTTCATCCTCACTCCATCTTTAGTAGCATT	chr1:150747970-150748089
BA_j195992_029601	ACACTCGTTCACGAAAGCTGCTTATACCCACTTCATCCTCACTCCATCTTTAGTAGCATTGCATTGGTAGCTTAAAATAAGCAAACTCTACAAATCAGGTCTCCCTTATTTTATTTTATT	chr1:150748030-150748149
BA_j195992_029603	ACCCACTTCATCCTCACTCCATCTTTAGTAGCATTGCATTGGTAGCTTAAAATAAGCAAACTCTACAAATCAGGTCTCCCTTATTTTATTTTATTTTATTTTATTTTATTTATTTTTTTG	chr1:150748055-150748174
BA_j195992_029602	GCATTGGTAGCTTAAAATAAGCAAACTCTACAAATCAGGTCTCCCTTATTTTATTTTATTTTATTTTATTTTATTTATTTTTTTGAGACAGAGTCTTAGTCTATCACCCAGGCTGAAGTG	chr1:150748090-150748209
BA_j195992_029604	CTCTACAAATCAGGTCTCCCTTATTTTATTTTATTTTATTTTATTTTATTTATTTTTTTGAGACAGAGTCTTAGTCTATCACCCAGGCTGAAGTGCAGTGGCGTGATCTTAGCTCACTGC	chr1:150748115-150748234
BA_j195992_029605	AGACAGAGTCTTAGTCTATCACCCAGGCTGAAGTGCAGTGGCGTGATCTTAGCTCACTGCAGCCTCCACCTTCCAAGTTCAAGTGATTCTCCTGCTTCAGCCGCCCACCACCATGCCTGG	chr1:150748175-150748294
BA_j195992_029606	ACCAAAGTGCTGGGATTACAAGCGTGAGCCACTGCGCCCGGCCCGCGCCCGGCTAATTTTTGTATTTTTTTGTAGAGATGGGCTTTCACCACATTTGCCCGGCTGGTCTCCACCTTCCTG	chr1:150748569-150748688
BA_j195992_029607	CGCCCGGCTAATTTTTGTATTTTTTTGTAGAGATGGGCTTTCACCACATTTGCCCGGCTGGTCTCCACCTTCCTGAGTTCAAGTGATCTGCCTGCCTCGGCCTCCCAAAGTGCTAGGTTT	chr1:150748614-150748733
BA_j195992_029608	GTCTCCACCTTCCTGAGTTCAAGTGATCTGCCTGCCTCGGCCTCCCAAAGTGCTAGGTTTACAGATCTGAGCCACTGCGCCCAGCCTATTTATTGTTTTAATCTGGAGAGCCAGTTGTTA	chr1:150748674-150748793
BA_j195992_029609	ACAGATCTGAGCCACTGCGCCCAGCCTATTTATTGTTTTAATCTGGAGAGCCAGTTGTTAAACACTTACTAGCATGCAACTGGGCTGGACTCAGAAGGCACGGCATCTGCTTAAGTTCCT	chr1:150748734-150748853
BA_j195992_029610	AACACTTACTAGCATGCAACTGGGCTGGACTCAGAAGGCACGGCATCTGCTTAAGTTCCTTTTCTTTGAACTTTCTTATTTTGTTCAAGACTTGGCATTGTAAGAAGTCGCAATACTGGC	chr1:150748794-150748913
BA_j195992_029611	TTTCTTTGAACTTTCTTATTTTGTTCAAGACTTGGCATTGTAAGAAGTCGCAATACTGGCTTGAATTACTATAGTTTCTCAGTTTCAGATTTTACAGAATGGTAAAACTTGAAGAAAATA	chr1:150748854-150748973
BA_j195992_029612	TTGAATTACTATAGTTTCTCAGTTTCAGATTTTACAGAATGGTAAAACTTGAAGAAAATATTAGAGGGCCAACTTAAGGGTTTTTTTTTAGTTTATCAAATAAGGGTATTTAAAATGTAT	chr1:150748914-150749033
BA_j195992_029613	TTAGAGGGCCAACTTAAGGGTTTTTTTTTAGTTTATCAAATAAGGGTATTTAAAATGTATTATCTTCACTCATCATTTCAAAATTGAAGGAGCATTTTAACACCAAAAAAGGATAAAAAG	chr1:150748974-150749093
BA_j195992_029614	TATCTTCACTCATCATTTCAAAATTGAAGGAGCATTTTAACACCAAAAAAGGATAAAAAGGAAATAATCTCAGAATTTAGAAGTTGATTATATTTAGTTTTGTTAAAAACTCACTCCAGC	chr1:150749034-150749153
BA_j195992_029615	AGGTCAAGGCTGCAGTGAACCATGATGGCACCACTGCACTCCACTCTGGGTGACAGTGAGAGAGAGACCCTGTCTCAAACCAACAAAACAGAACAAAAAAGTCTCACTCCATTGTCTATA	chr1:150749362-150749481
BA_j195992_029616	AGAGAGACCCTGTCTCAAACCAACAAAACAGAACAAAAAAGTCTCACTCCATTGTCTATATTTTAATCATTTAACTGAAGACTAATGAAAATATTGTCAAGGACAAATATCCCACAAAAC	chr1:150749422-150749541
BA_j195992_029617	TTTTAATCATTTAACTGAAGACTAATGAAAATATTGTCAAGGACAAATATCCCACAAAACAGGGATTTTTGTTTGTTCAGATGTATCTCAAGCACCTAGAACAGTATCTAGCACTCAGTA	chr1:150749482-150749601
BA_j195992_029618	AGGGATTTTTGTTTGTTCAGATGTATCTCAAGCACCTAGAACAGTATCTAGCACTCAGTAAATATTCGATGAAAGAATGAAGGATTTGCAGGAATCTGGTGACCAAAGTTTGGCAACCAG	chr1:150749542-150749661
BA_j195992_029619	AATATTCGATGAAAGAATGAAGGATTTGCAGGAATCTGGTGACCAAAGTTTGGCAACCAGAGGTGTAAGCTACCCAACTTGGCATCTTGGCTAGTCAGTCAGCTAACATATTTGAAGTAT	chr1:150749602-150749721
BA_j195992_029620	AGGTGTAAGCTACCCAACTTGGCATCTTGGCTAGTCAGTCAGCTAACATATTTGAAGTATTTAAGAAGATATGAAAGAAAAAAATGCACAAATCCTATCTTAGGTTGAGAAAATCTAGTT	chr1:150749662-150749781
BA_j195992_029621	TTAAGAAGATATGAAAGAAAAAAATGCACAAATCCTATCTTAGGTTGAGAAAATCTAGTTGGGAGTTATAGAAGATGGATGCCTAAACATGGCTTAATCTCAAGGACAACTAATATCAAA	chr1:150749722-150749841
BA_j195992_029622	GGGAGTTATAGAAGATGGATGCCTAAACATGGCTTAATCTCAAGGACAACTAATATCAAATTAGTTGCTCTACTTTTAAGAGAACTATGTAGCGCCTTTATTCAAGATATTAGAAATGCC	chr1:150749782-150749901
BA_j195992_029623	TTAGTTGCTCTACTTTTAAGAGAACTATGTAGCGCCTTTATTCAAGATATTAGAAATGCCTTTGCTAGAAACGGGAGAGTCTTTTCACGGTTCACTAATTTTCCCTAGGAATCTGCAGAA	chr1:150749842-150749961
BA_j195992_029624	TTTGCTAGAAACGGGAGAGTCTTTTCACGGTTCACTAATTTTCCCTAGGAATCTGCAGAACCAATGAGAATGAAAGCTTTTGAACGTACGATGATGAGGCAGGATTCTGAAGCTTCTATT	chr1:150749902-150750021
BA_j195992_029625	CCAATGAGAATGAAAGCTTTTGAACGTACGATGATGAGGCAGGATTCTGAAGCTTCTATTTAACTGTATTGTCGGGGACATTGAAAACATCAATTGTAACTGTACCAATGAGATGGTGTT	chr1:150749962-150750081
BA_j195992_029626	TAACTGTATTGTCGGGGACATTGAAAACATCAATTGTAACTGTACCAATGAGATGGTGTTGGTAGCAGCGGTGTCCCTCTTCTATAGATGAGGAAACTGGAACTTAGGGAGGCTTAAGCA	chr1:150750022-150750141
BA_j195992_029627	GGTAGCAGCGGTGTCCCTCTTCTATAGATGAGGAAACTGGAACTTAGGGAGGCTTAAGCAAGATCATTGTGGAAGGAAGTGGTGGAAGTGTGGGCATAGTGCCACAAACATTAAAAACAG	chr1:150750082-150750201
BA_j195992_029628	AGATCATTGTGGAAGGAAGTGGTGGAAGTGTGGGCATAGTGCCACAAACATTAAAAACAGGAAAGGTGAGCACAGAACAACTTTCCTTTAAGTCATTTCTCCTTCTTACATCTACCTGGT	chr1:150750142-150750261
BA_j195992_029629	GAAAGGTGAGCACAGAACAACTTTCCTTTAAGTCATTTCTCCTTCTTACATCTACCTGGTAAGTCAGCCCAGCCCTTTGGTAGAGGCACCTGTTACCAATGGCAGCAATAACAGAAGAGG	chr1:150750202-150750321
BA_j195992_029630	AAGTCAGCCCAGCCCTTTGGTAGAGGCACCTGTTACCAATGGCAGCAATAACAGAAGAGGCAGAGGAAGTGAAGATACCTAAGGTGGTGCTAAGGCTAAAGATGAATGACAGTTGCTTCA	chr1:150750262-150750381
BA_j195992_029631	CAGAGGAAGTGAAGATACCTAAGGTGGTGCTAAGGCTAAAGATGAATGACAGTTGCTTCATTTTATTTGTAAAGTGCAAGTGCAGGCCAGTAATAGCCTTCTTTAACCAGTGTATTTTAA	chr1:150750322-150750441
BA_j195992_029632	TTTTATTTGTAAAGTGCAAGTGCAGGCCAGTAATAGCCTTCTTTAACCAGTGTATTTTAAGTCCTATACATACAAGCAGTTTCCAACTTGCAAAAGTGTTGTGTTTTAAAAGACATGTAA	chr1:150750382-150750501
BA_j195992_029633	GTCCTATACATACAAGCAGTTTCCAACTTGCAAAAGTGTTGTGTTTTAAAAGACATGTAAAGAGGCTGTTTAAAACCAAAAATAGAGGCCGGGAGCAGTGCCTCATGCCTGTAATGCCAG	chr1:150750442-150750561
BA_j195992_029634	AGGCAGAGGTTGCAGTGAGCCGAGATGGCGCCACTGCACTCCGGCCTGGGCGACAGAGATTCTGTCTCAAAAACAAACAAAAAAAAAAACAAAAATATACTCTCCTTAAGAAGTATTATA	chr1:150750727-150750846
BA_j195992_029635	TCTGTCTCAAAAACAAACAAAAAAAAAAACAAAAATATACTCTCCTTAAGAAGTATTATAAAGTGGTTATTTGTTTCTTAAACATGTCAATAAAAATTCATATGATTTAGTCCATAATGT	chr1:150750787-150750906
BA_j195992_029636	AAGTGGTTATTTGTTTCTTAAACATGTCAATAAAAATTCATATGATTTAGTCCATAATGTAGCTGAAAAATTATGTGTACACAATGGAAAACAGTACTAGAAATACTGCTGTAAACATAA	chr1:150750847-150750966
BA_j195992_029637	AGCTGAAAAATTATGTGTACACAATGGAAAACAGTACTAGAAATACTGCTGTAAACATAATAGACTTGACCTCAATTAGACTTGTTCCAGCAGCTCCTGAGACTGGGCTTCTATTGAATG	chr1:150750907-150751026
BA_j195992_029638	TAGACTTGACCTCAATTAGACTTGTTCCAGCAGCTCCTGAGACTGGGCTTCTATTGAATGAGCCTGAATTTCATTCCCACTGATTCAACAGTGGTAGCCAACTCTCATGTAGCAGACATT	chr1:150750967-150751086
BA_j195992_029639	AGCCTGAATTTCATTCCCACTGATTCAACAGTGGTAGCCAACTCTCATGTAGCAGACATTCTGACTCTGGCCAGGCACTGCTCTAAGCACTTTACATATATTGACTCATTTCATCACCAC	chr1:150751027-150751146
BA_j195992_029640	CTGACTCTGGCCAGGCACTGCTCTAAGCACTTTACATATATTGACTCATTTCATCACCACAAAAATCCTGCGAGGTAGGTATTATTCTTTTCTCTATTTTACAAAAGCCCTAACCCTAGC	chr1:150751087-150751206
BA_j195992_029641	AAAAATCCTGCGAGGTAGGTATTATTCTTTTCTCTATTTTACAAAAGCCCTAACCCTAGCCCAAGATCACCTTGCTAGTAAATGGAAGAGGCAGAATCAGGATCCAGGCTGCCTGGCACC	chr1:150751147-150751266
BA_j195992_029642	CCAAGATCACCTTGCTAGTAAATGGAAGAGGCAGAATCAGGATCCAGGCTGCCTGGCACCAGAGTTCATGCTCTTAACCACTATGTTATGTTGCCTTTCACTAAAATATAATTGGCTTCT	chr1:150751207-150751326
BA_j195992_029643	AGAGTTCATGCTCTTAACCACTATGTTATGTTGCCTTTCACTAAAATATAATTGGCTTCTTTCATATCAACCTTTAATTCAATAGAGAGGAAAGGGAAAGTAATTCCTGAGGGTGTTGGT	chr1:150751267-150751386
BA_j195992_029644	TTCATATCAACCTTTAATTCAATAGAGAGGAAAGGGAAAGTAATTCCTGAGGGTGTTGGTATGGCAGGCAATCATGCAATTCTATAGAGTAGATACTCAGAATTTTTTTTTATTGAATGC	chr1:150751327-150751446
BA_j195992_029645	ATGGCAGGCAATCATGCAATTCTATAGAGTAGATACTCAGAATTTTTTTTTATTGAATGCAAGTGATAAATTATTATTGCTTTGAGTGATGGGGGTCTTACAAATTAATTTTTGTACATT	chr1:150751387-150751506
BA_j195992_029646	AAGTGATAAATTATTATTGCTTTGAGTGATGGGGGTCTTACAAATTAATTTTTGTACATTTATGATAGCTAGAGTAAGAAGGTATTCAATAGAAAGACACATGGTATCCAGAAGCAGGTA	chr1:150751447-150751566
BA_j195992_029647	TATGATAGCTAGAGTAAGAAGGTATTCAATAGAAAGACACATGGTATCCAGAAGCAGGTATGAAAACAATAAAATAAAATAAAGATGCAGATGGAATTTTCTACTGAGGCTAGGAAGATG	chr1:150751507-150751626
BA_j195992_029648	TGAAAACAATAAAATAAAATAAAGATGCAGATGGAATTTTCTACTGAGGCTAGGAAGATGCTAGCCTTTCTCTGGTTACTTAAATATTCCATCATTACACTTCAAACCGCAATGCCATGT	chr1:150751567-150751686
BA_j195992_029649	CTAGCCTTTCTCTGGTTACTTAAATATTCCATCATTACACTTCAAACCGCAATGCCATGTAAGGTTTCAATCTGTCCCAGTAAGTCCTTGCTACTTTGTTAAGTCTCTGAGGGCTTCAAG	chr1:150751627-150751746
BA_j195992_029650	AAGGTTTCAATCTGTCCCAGTAAGTCCTTGCTACTTTGTTAAGTCTCTGAGGGCTTCAAGTAGATACTTTTGATGTATTTTCCAGCTTTTCTATTTGCCCTCAGTGGGAAGGCTGGACTG	chr1:150751687-150751806
BA_j195992_029651	TAGATACTTTTGATGTATTTTCCAGCTTTTCTATTTGCCCTCAGTGGGAAGGCTGGACTGAATTATGTAGTTCACTATGCTGGAAGGGCAAGTCCCTGAGTCCCTGATTCATGATTTTAC	chr1:150751747-150751866
BA_j195992_029652	AATTATGTAGTTCACTATGCTGGAAGGGCAAGTCCCTGAGTCCCTGATTCATGATTTTACCATCCTCCACAACCTCTGAAACAGCGCCGTCCAACAGAAATGCAGTGTAAGGCACACAGT	chr1:150751807-150751926
BA_j195992_029653	CATCCTCCACAACCTCTGAAACAGCGCCGTCCAACAGAAATGCAGTGTAAGGCACACAGTAAATCTAAGTTCTCTGGTGGCCATATTTAAAAAGTAAAACACGGGCCAGGCACGGTGGCT	chr1:150751867-150751986
BA_j195992_029654	GAAAAAAAAAAGAAGAAAAAAGAAAAACACATTTTATTTAACTCAATGATAATATCCATAACATTATCCTTTCTATTTATAATCAATAAATTATTAATGAGATATTTTTGGTATCATCTT	chr1:150752607-150752726
BA_j195992_029655	ACATTATCCTTTCTATTTATAATCAATAAATTATTAATGAGATATTTTTGGTATCATCTTCAAAATTCAGTTTTGGAGAGCACCGTTGTCAGTTGGTCCAAGTGTCCAGGTCTGAGGCAT	chr1:150752667-150752786
BA_j195992_029656	CAAAATTCAGTTTTGGAGAGCACCGTTGTCAGTTGGTCCAAGTGTCCAGGTCTGAGGCATCCGCCCAAACCCTCCCACTTCTGGCCCCTCAAACTGGAAGAACATTCATCATGCATTTTG	chr1:150752727-150752846
BA_j195992_029657	CCGCCCAAACCCTCCCACTTCTGGCCCCTCAAACTGGAAGAACATTCATCATGCATTTTGTGTCCAAGGCTCAAAAGTTTGTTACCCAAGATGATGAGTGCTGACATGGATGCAGTTGAT	chr1:150752787-150752906
BA_j195992_029658	TGTCCAAGGCTCAAAAGTTTGTTACCCAAGATGATGAGTGCTGACATGGATGCAGTTGATGCTGAAAATCAGGTGGAACTAGAGGAAAACAACACGACTTATTAATCAAGTGTGGAAATT	chr1:150752847-150752966
BA_j195992_029659	GCTGAAAATCAGGTGGAACTAGAGGAAAACAACACGACTTATTAATCAAGTGTGGAAATTCCAACTCATACTTGAAGATCTCTCTGCAAGAGCAAACACAGGTAAGGAAGAAAATCTGAA	chr1:150752907-150753026
BA_j195992_029660	CCAACTCATACTTGAAGATCTCTCTGCAAGAGCAAACACAGGTAAGGAAGAAAATCTGAAGCTAAAATCAGAAAACCAAGTTGTTGGACAACATATAGAAAATCTCATGTCAGCTTCTGG	chr1:150752967-150753086
BA_j195992_029661	GCTAAAATCAGAAAACCAAGTTGTTGGACAACATATAGAAAATCTCATGTCAGCTTCTGGTGTTTTTCAAACAACTGACACCGAAAGCAAAAGAAAGTAAGGAATTGACACACTTCTGTT	chr1:150753027-150753146
BA_j195992_029662	TGTTTTTCAAACAACTGACACCGAAAGCAAAAGAAAGTAAGGAATTGACACACTTCTGTTTTACAGAATTGCTGCTGATAATTTTTTCTTTTAAACTTGGACAGATTCCAAAAAGTTACA	chr1:150753087-150753206
BA_j195992_029663	TTACAGAATTGCTGCTGATAATTTTTTCTTTTAAACTTGGACAGATTCCAAAAAGTTACAGCATCTTTGTGGCTTCATTGAATATTTATGAAGAAAATGTCAGGTGAGGCAAAATTAACA	chr1:150753147-150753266
BA_j195992_029664	GCATCTTTGTGGCTTCATTGAATATTTATGAAGAAAATGTCAGGTGAGGCAAAATTAACAGCATTAACAGGAGACTTCCCTAAGTTTGTATATTATATTAGTCTATGAAAACATGCAGTC	chr1:150753207-150753326
BA_j195992_029665	AAATTAAAAAAAAAAAAAAGGAAAACATGCAAATGAATTGTAGAAACTTTATCATTACAGTTGCACATATTGGCCAGGTGCAGTGGCACATGCCTGTAATCCCAGAACTTTGGGAGGCGG	chr1:150755007-150755126
BA_j195992_036982	AAATTAAAAAAAAAAAAAAGGAAAACATGCAAATGAATTGTAGAAACTTTATCATTACAGTTGCACATATTGGCCAGGTGCAGTGGCACATGCCTGTAATCCCAGAACTTTGGGAGGCGG	chr1:150755007-150755126
BA_j195992_029666	CAGGGGAATTGCTTGAACCTGGGAGGTGGAGGCTGCAGTGAGCTGAGGTTGCTCCGTTGCACTCCAGCCTTGGTGACAGAGCGAGACTGCATTTAAAAAAAAAGAATTGCATATATTTAT	chr1:150755266-150755385
BA_j195992_029667	ACTCCAGCCTTGGTGACAGAGCGAGACTGCATTTAAAAAAAAAGAATTGCATATATTTATGAAACTTAAAGATGAATGTTTTATCAAATTTTCCTTGATTTGTAGATTTAGCACTGTCTT	chr1:150755326-150755445
BA_j195992_029668	GAAACTTAAAGATGAATGTTTTATCAAATTTTCCTTGATTTGTAGATTTAGCACTGTCTTTTATTAGAGGCTTACTAAGATATACAAGAAAAATAACCACACGTTGTGAAAAAGTGACCG	chr1:150755386-150755505
BA_j195992_029669	TTATTAGAGGCTTACTAAGATATACAAGAAAAATAACCACACGTTGTGAAAAAGTGACCGGAATCATACACTGAATGCGTAGCCTCATGTACCCTGTCCGTCATCTTATGCCTCTTCTCC	chr1:150755446-150755565
BA_j195992_029670	GAATCATACACTGAATGCGTAGCCTCATGTACCCTGTCCGTCATCTTATGCCTCTTCTCCACTTGCCTCTTCCTCTTTACCTTCCTCGAAGGAAAGAATTGGTTTCACATTTGTAAAAGT	chr1:150755506-150755625
BA_j195992_029671	ACTTGCCTCTTCCTCTTTACCTTCCTCGAAGGAAAGAATTGGTTTCACATTTGTAAAAGTCATTTTAATAGTTAATCATCTCAGAGAGTAACCTGCACTTTAATTGTTGAAACTTAACCA	chr1:150755566-150755685
BA_j195992_029672	CATTTTAATAGTTAATCATCTCAGAGAGTAACCTGCACTTTAATTGTTGAAACTTAACCAAAATAAGATACAGAAAGTATCTGTATCTGAGAAACAGCTAGGGCTTGTCATTTTTTATAT	chr1:150755626-150755745
BA_j195992_029673	AAATAAGATACAGAAAGTATCTGTATCTGAGAAACAGCTAGGGCTTGTCATTTTTTATATTTAGTATTAAGACAAGAATGCTGGTTTCTCTTTAATCCATTTAAAACAGAGGGAAGCTAT	chr1:150755686-150755805
BA_j195992_029674	TTAGTATTAAGACAAGAATGCTGGTTTCTCTTTAATCCATTTAAAACAGAGGGAAGCTATAAAAATAAAGATTTTTCTTTGAGGCTGAATTGTCAACTTAGGAAGATTTGTTGTTAAAAA	chr1:150755746-150755865
BA_j195992_029675	AAAAATAAAGATTTTTCTTTGAGGCTGAATTGTCAACTTAGGAAGATTTGTTGTTAAAAATTTGTTTTTGCACAAAGTAACTCACTTCATCTTATCTGGAAAGATAAGTTGGTCAAGTGT	chr1:150755806-150755925
BA_j195992_029676	TTTGTTTTTGCACAAAGTAACTCACTTCATCTTATCTGGAAAGATAAGTTGGTCAAGTGTATGTTTAAAATACAAAATTTAGAGGAAAAATAGAAATAGGGTGAAAAAGTACTTGGTAAA	chr1:150755866-150755985
BA_j195992_029677	ATGTTTAAAATACAAAATTTAGAGGAAAAATAGAAATAGGGTGAAAAAGTACTTGGTAAACAGTAGTGACGAACTGTGAATATTTTCACTCCAGATTTTGTTATCCCTGGCACAGAGTAG	chr1:150755926-150756045
BA_j195992_029678	CAGTAGTGACGAACTGTGAATATTTTCACTCCAGATTTTGTTATCCCTGGCACAGAGTAGATCTTTTGGGAAATATATACGGAAGTGGATTAAGTTTGACTAACTTTATGTAAGCCACAT	chr1:150755986-150756105
BA_j195992_029679	ATCTTTTGGGAAATATATACGGAAGTGGATTAAGTTTGACTAACTTTATGTAAGCCACATCTAGAAGAGAACAGTTACAAAGAGTTTGGTCTCTAGATTTATTTGTACCCAGCAGATCAA	chr1:150756046-150756165
BA_j195992_029680	CTAGAAGAGAACAGTTACAAAGAGTTTGGTCTCTAGATTTATTTGTACCCAGCAGATCAACTTTTGCAAAATTCCTTCGCAGTGCAGTAGTATTAGAATTGTGAATGAAATAGGAGTGTT	chr1:150756106-150756225
BA_j195992_029681	CTTTTGCAAAATTCCTTCGCAGTGCAGTAGTATTAGAATTGTGAATGAAATAGGAGTGTTTCGCATATATGCTTATTGACAATCTTCTCAGTATTTTATCTTACTTGTTCTCTCAGAATT	chr1:150756166-150756285
BA_j195992_029682	TCGCATATATGCTTATTGACAATCTTCTCAGTATTTTATCTTACTTGTTCTCTCAGAATTTTCTGTCAACTCAACTACTTGATTTGCAGTCATCCTTTGTTATTATCCTTTAACAAGTTT	chr1:150756226-150756345
BA_j195992_029683	CCCAAGATCAAGCAATTCTCCCACCTCAGCTTCCCAAGTAGCTGGGACTAAAGGCACGTGCCATCACACCTGGTTAATTTTTTTATTTTCTGTAGCGACGGGGTTTCATCATGTGGCCGA	chr1:150756440-150756559
BA_j195992_029684	CTCCCAAAGTGCTGGGATTACAGGCATGAGCCACCACGCCCAGCCTGGCCTCAAATTTTAAAAATTTATAGGTTCCATTTGGTAAAGAAATCAGTATCAGAAGTAATGCTAAAATCTTAT	chr1:150756605-150756724
BA_j195992_029685	AAAATTTATAGGTTCCATTTGGTAAAGAAATCAGTATCAGAAGTAATGCTAAAATCTTATAATAGGAAAAGAGATCCACTAATATAGCCTATGGTTATTAGATTTGGGCTACTTTTAATC	chr1:150756665-150756784
BA_j195992_029686	AATAGGAAAAGAGATCCACTAATATAGCCTATGGTTATTAGATTTGGGCTACTTTTAATCATGGAATAATCTTATGTATTGGTGTAAGAGTTGATGAATGACTTTACCTGTATGAATTAG	chr1:150756725-150756844
BA_j195992_029687	ATGGAATAATCTTATGTATTGGTGTAAGAGTTGATGAATGACTTTACCTGTATGAATTAGAATATTCAAACTGCAAACATTTTGCATCCCTTTTGTGACCTAATTTACAGACATTTAAAT	chr1:150756785-150756904
BA_j195992_029688	AATATTCAAACTGCAAACATTTTGCATCCCTTTTGTGACCTAATTTACAGACATTTAAATTGTGCTGCAATTCTGCTTTGCCATTTAATAAAAAGCTGTTTCAGAAAAAAAAATCCAGTT	chr1:150756845-150756964
BA_j195992_029689	TGTGCTGCAATTCTGCTTTGCCATTTAATAAAAAGCTGTTTCAGAAAAAAAAATCCAGTTTTGTATTTTATACTTACAGCACATCTCAATTTGAACTTTTCAGTGTCACATCTCAAGTGC	chr1:150756905-150757024
BA_j195992_029690	TTGTATTTTATACTTACAGCACATCTCAATTTGAACTTTTCAGTGTCACATCTCAAGTGCTCAATAGCTTCTTGCAGTTAATGGCTACTGCATTCGACCACACAGGTCTAAGCCCTCATC	chr1:150756965-150757084
BA_j195992_029691	TCAATAGCTTCTTGCAGTTAATGGCTACTGCATTCGACCACACAGGTCTAAGCCCTCATCGCTTTTCCAAAAGCAGAGTTCTGATCAAAAGATTTCCTGTTTTGACCAGGTGCAGTGGCT	chr1:150757025-150757144
BA_j195992_029692	ATTGTTTGAGCCCAGGAAGTCAAAGCTGCAGTGAGTCGTGATCATGTCACTGCACTCCAGCCTGGGTGATAGAATGAGACTCCATCTCAAAAGATATAGATAGAGATAGATAGATAGAGA	chr1:150757322-150757441
BA_j195992_029693	CACTCCAGCCTGGGTGATAGAATGAGACTCCATCTCAAAAGATATAGATAGAGATAGATAGATAGAGATATAGATAAATATAGATATAGATATGGAATAATATTTTTAAAATATATTATT	chr1:150757374-150757493
BA_j195992_029694	GATAGAGATATAGATAAATATAGATATAGATATGGAATAATATTTTTAAAATATATTATTATATAATTATAGATCTATTTCCTGTTTCAGCACTGTGGCTCACACCTTTAATCCCAGCAT	chr1:150757434-150757553
BA_j195992_029695	ATATAATTATAGATCTATTTCCTGTTTCAGCACTGTGGCTCACACCTTTAATCCCAGCATTTTGGGAAGCCAAGGGAGGGAGGATCCCTTGAAGCCAGGAGTTCTCAAGACCAGCCTGGG	chr1:150757494-150757613
BA_j195992_029696	GTACACCCCTGTAGTCCCAGCTACTTGAGAAGCTGAGGCAGGAGGATCCCTTGAGCGCAGGAGGTTGCCACTGCACTCCAGCCTGGGTGACAGACTAAGACCTTCCTTCTAAAAAAATAA	chr1:150757662-150757781
BA_j195992_029697	GAGGTTGCCACTGCACTCCAGCCTGGGTGACAGACTAAGACCTTCCTTCTAAAAAAATAAAAACAAACAAAAATATTTTCTGTGTCAAAACTCTTCAATACTTCCATATTGCCTACTAAT	chr1:150757722-150757841
BA_j195992_029698	AAACAAACAAAAATATTTTCTGTGTCAAAACTCTTCAATACTTCCATATTGCCTACTAATTTGAACCAAAGTCCTTATTCCAGTATTTCAGATGCTGTACAAAACAAAAGCATTGCTCTA	chr1:150757782-150757901
BA_j195992_029699	TTGAACCAAAGTCCTTATTCCAGTATTTCAGATGCTGTACAAAACAAAAGCATTGCTCTATCTTTGCAGTTTCATCTTTGCTATCCTCACACAAGAACCTTATACTCTAAGCAACTAGTT	chr1:150757842-150757961
BA_j195992_029700	TCTTTGCAGTTTCATCTTTGCTATCCTCACACAAGAACCTTATACTCTAAGCAACTAGTTTTCCTCATATTTCCAGATCATCTATGCTTGTCACCCTCTGCACTGTTGACTTGCTTAATG	chr1:150757902-150758021
BA_j195992_029701	TTCCTCATATTTCCAGATCATCTATGCTTGTCACCCTCTGCACTGTTGACTTGCTTAATGATCCTAATAGTCCTAGCTAACATTAATTGGATGCCAATTATATGCCAATGAGTGTGCTAG	chr1:150757962-150758081
BA_j195992_029702	ATCCTAATAGTCCTAGCTAACATTAATTGGATGCCAATTATATGCCAATGAGTGTGCTAGACTCTTTGTGCATTATTATTTAATCTTCACAACTCTATGAGGTAGATATTATTATCCTCA	chr1:150758022-150758141
BA_j195992_029703	ACTCTTTGTGCATTATTATTTAATCTTCACAACTCTATGAGGTAGATATTATTATCCTCATTTTACAGAGGAGAAGTTAAACTTCTGAGAGGCTAACTTGTTCAAGAGGACAAAACTGTC	chr1:150758082-150758201
BA_j195992_029704	TTTTACAGAGGAGAAGTTAAACTTCTGAGAGGCTAACTTGTTCAAGAGGACAAAACTGTCCATTGACCTAGAAGTGAACCAACCTTGTTTTTAAAGTAGTGCTTTCCCAAAATTATCGTG	chr1:150758142-150758261
BA_j195992_029705	CATTGACCTAGAAGTGAACCAACCTTGTTTTTAAAGTAGTGCTTTCCCAAAATTATCGTGTTGCCTCTCTCTTTCTGGAATTTCCTTTTCTCATTTCTGCTGCTTGAAATTCTGCTCCTC	chr1:150758202-150758321
BA_j195992_029706	TTGCCTCTCTCTTTCTGGAATTTCCTTTTCTCATTTCTGCTGCTTGAAATTCTGCTCCTCCTTAATGGCCCATCTCTGAAAATAGCTCTTACAAAAAGCCTTTCTCGGCCAGGTGCAGTG	chr1:150758262-150758381
BA_j195992_029707	GCAACAAGAGTGAAACTCCGTCTCAAAAAAAAAAAAAAGCCTTTCTTTATCCCCAACTGGATGTCACTTTTTGAGCTTCTACCAAGCTTTGAGGCTTTGAGGCTCCTTGTGGCAGACACA	chr1:150758625-150758744
BA_j195992_029708	ATGTCACTTTTTGAGCTTCTACCAAGCTTTGAGGCTTTGAGGCTCCTTGTGGCAGACACATAGACTGAGCGCAGAAAAACCATCCTCTTAATTTTCTGTTTAATATGATAATTATTTGTA	chr1:150758685-150758804
BA_j195992_029709	TAGACTGAGCGCAGAAAAACCATCCTCTTAATTTTCTGTTTAATATGATAATTATTTGTATTTTTGCCTTATGTAACTACCTGTTAGCCCATAAAGTACAGGGGCCCTGTAGCTCCTACT	chr1:150758745-150758864
BA_j195992_029710	TTTTTGCCTTATGTAACTACCTGTTAGCCCATAAAGTACAGGGGCCCTGTAGCTCCTACTCTTCTTCGTGTCCTCCACAGTATATGATGCGATGGTCAGCAGACACTAAATAAATATTTT	chr1:150758805-150758924
BA_j195992_029711	CTTCTTCGTGTCCTCCACAGTATATGATGCGATGGTCAGCAGACACTAAATAAATATTTTCTGATGATTTAAATTATTTCAGCACCTTCATTCCAGTCTGTTGTGGAATCTCATCCTGCA	chr1:150758865-150758984
BA_j195992_029712	CTGATGATTTAAATTATTTCAGCACCTTCATTCCAGTCTGTTGTGGAATCTCATCCTGCACATCACTGCCAAACTGTGCTCCTAAAACACATTTTTATCATGCTGTTTTCTAGAAATGTT	chr1:150758925-150759044
BA_j195992_029713	CATCACTGCCAAACTGTGCTCCTAAAACACATTTTTATCATGCTGTTTTCTAGAAATGTTTTCTGTTGCCTGCTGCATGAAGTCCTGCGCCCCTGCCTTCCAAGGCTCTTTCCCCATGCT	chr1:150758985-150759104
BA_j195992_029714	TTCTGTTGCCTGCTGCATGAAGTCCTGCGCCCCTGCCTTCCAAGGCTCTTTCCCCATGCTCTGGATCCCTTTCCTGAGCATTTTACTCAATTTGTTTTTGTTTTTGTTTTAAAGAGGGGG	chr1:150759045-150759164
BA_j195992_029715	AGACTAGTCTCAAACAACAACAACAACAACAAAAACAAACAAACAAAACCCCAGATTTTGAAAACTCAGCCTCTGATGTAGCCATGCTGGTCCCATGGACCTCCCCAGTTGCCCAATCAT	chr1:150759623-150759742
BA_j195992_029716	AAAACTCAGCCTCTGATGTAGCCATGCTGGTCCCATGGACCTCCCCAGTTGCCCAATCATTCTTGCCTCCTTTCTAGAATGGCTCTCTCCATTCCTTGGCCTCTTTGTTCTGCAAGATCC	chr1:150759683-150759802
BA_j195992_029717	TCTTGCCTCCTTTCTAGAATGGCTCTCTCCATTCCTTGGCCTCTTTGTTCTGCAAGATCCACTTCAAGTACTGCCTCCTCAGAGCCTTCTCTAACTACCCCAACTCTTCTTCCCTCTAGC	chr1:150759743-150759862
BA_j195992_029718	ACTTCAAGTACTGCCTCCTCAGAGCCTTCTCTAACTACCCCAACTCTTCTTCCCTCTAGCTACACTTGCACGATACAAATTGTACCACGAAATTCTGATTCTGTATTTGTAGCACGTAAG	chr1:150759803-150759922
BA_j195992_029719	TACACTTGCACGATACAAATTGTACCACGAAATTCTGATTCTGTATTTGTAGCACGTAAGATAGTTTTATCTCACTAGCTAACTTGAAAATACAGGATCTTGTCCTACTCATCTTTGTAT	chr1:150759863-150759982
BA_j195992_029720	ATAGTTTTATCTCACTAGCTAACTTGAAAATACAGGATCTTGTCCTACTCATCTTTGTATTGCACTGTGGCTTAACACATATTTAGATAATAATCAATAAACATTCATTGAATTAACTTT	chr1:150759923-150760042
BA_j195992_029721	TGCACTGTGGCTTAACACATATTTAGATAATAATCAATAAACATTCATTGAATTAACTTTTCCTAATTATAATATTCTACATGGTTTGTCTTCATTTCTGGTTCATCATGACTTGGCAGT	chr1:150759983-150760102
BA_j195992_029722	TCCTAATTATAATATTCTACATGGTTTGTCTTCATTTCTGGTTCATCATGACTTGGCAGTGGCTTCTGAGGCTTTAAGCCTTAGGTTTCTCTTTGAATCTCCTCCTGGTATGCAAAAGTC	chr1:150760043-150760162
BA_j195992_029723	GGCTTCTGAGGCTTTAAGCCTTAGGTTTCTCTTTGAATCTCCTCCTGGTATGCAAAAGTCTGTAAACACATACAGTGTTTGAATACATTAGGGGAACATGTCATTAGATAATCTATCCTT	chr1:150760103-150760222
BA_j195992_029724	TGTAAACACATACAGTGTTTGAATACATTAGGGGAACATGTCATTAGATAATCTATCCTTGTATCACTTAAGGTATTTTATAAACTTACACATCATCCTGTGACATTCCAAAGCTGTAAA	chr1:150760163-150760282
BA_j195992_029725	GTATCACTTAAGGTATTTTATAAACTTACACATCATCCTGTGACATTCCAAAGCTGTAAACTGGATTTTTGCAAAGCTGTAAATTGCCCTGAAATGGGGCACACTTTTTGCAAATTTATT	chr1:150760223-150760342
BA_j195992_029726	CTGGATTTTTGCAAAGCTGTAAATTGCCCTGAAATGGGGCACACTTTTTGCAAATTTATTTCAATAGCGATTGAAAACAAAAAAACAAGGCAAATGTTTTGCACAACAGTTGCACAACAA	chr1:150760283-150760402
BA_j195992_029727	TCAATAGCGATTGAAAACAAAAAAACAAGGCAAATGTTTTGCACAACAGTTGCACAACAACTAAGTCTTATCCAGAATGCTGCACAACACTAAGTCTTATCGGGAATGCAGACTCCCTTT	chr1:150760343-150760462
BA_j195992_029728	CTAAGTCTTATCCAGAATGCTGCACAACACTAAGTCTTATCGGGAATGCAGACTCCCTTTCATCACAAACGAGGCAACATCTCCTGAATAACGTGGAAAAGGAGAAATGAAAGCAAAATA	chr1:150760403-150760522
BA_j195992_029729	CATCACAAACGAGGCAACATCTCCTGAATAACGTGGAAAAGGAGAAATGAAAGCAAAATAAGGAAGCTTTGTCCCTGCTTGTTACAGTTGTACCTTTTCAAGCTTTTGAAGTAACCATCT	chr1:150760463-150760582
BA_j195992_029730	AGGAAGCTTTGTCCCTGCTTGTTACAGTTGTACCTTTTCAAGCTTTTGAAGTAACCATCTCTTAGCTTCATGCCCCCTGAAAATCAGCTGCTTTAAGTTTCTCTGTCTTATTTAGTCTGT	chr1:150760523-150760642
BA_j195992_029731	GCCTCAGCCTCCCAAAGTGCTGGGATTACAGGCGTGAGCCACTGCGCCCTACCCTTATTTAGTCTTAAAGAAAAGGATTTTGAATTTTAGGATGATTCATTCCAATGCTAGTTCTAGTCT	chr1:150760910-150761029
BA_j195992_029732	AGTCTTAAAGAAAAGGATTTTGAATTTTAGGATGATTCATTCCAATGCTAGTTCTAGTCTCTGTTAATTTACCCAAGTGTGCTAGGAATTTAATAACATACATTATTTTCATAATAAAAT	chr1:150760970-150761089
BA_j195992_029733	CTGTTAATTTACCCAAGTGTGCTAGGAATTTAATAACATACATTATTTTCATAATAAAATAGTTTACTTCTTACTGACCTCACTGTCCAAGAAATGCACAAAGGTGAGGTGAGGAATACC	chr1:150761030-150761149
BA_j195992_029734	AGTTTACTTCTTACTGACCTCACTGTCCAAGAAATGCACAAAGGTGAGGTGAGGAATACCCTTCATGGACTATAGGAGAATATGGGACTAGAAAAGACGATTTTACCATAATGTTGAGTT	chr1:150761090-150761209
BA_j195992_029735	CTTCATGGACTATAGGAGAATATGGGACTAGAAAAGACGATTTTACCATAATGTTGAGTTTCCCCTCAATTAACTTTATGTTAATATTATGCAATAACTTTCTGAAGAAAGAAAACAGAA	chr1:150761150-150761269
BA_j195992_029736	TCCCCTCAATTAACTTTATGTTAATATTATGCAATAACTTTCTGAAGAAAGAAAACAGAATTCTTGAGTCATTAGGGAAAATAGGAATGTTCTGAATTGAAAATATATATTCTTTCTGAT	chr1:150761210-150761329
BA_j195992_029737	TTCTTGAGTCATTAGGGAAAATAGGAATGTTCTGAATTGAAAATATATATTCTTTCTGATATTCTGTGTAGCTTATCTGCTTGGTGCATTATTTGATCCTAGTAGACATCCCCCATTATC	chr1:150761270-150761389
BA_j195992_029738	ATTCTGTGTAGCTTATCTGCTTGGTGCATTATTTGATCCTAGTAGACATCCCCCATTATCCTACAAGTACTCCTTGTCACCTAGCAATGTGTACTCAAAGAAGGAGCTTAATTTTACCAA	chr1:150761330-150761449
BA_j195992_029739	CTACAAGTACTCCTTGTCACCTAGCAATGTGTACTCAAAGAAGGAGCTTAATTTTACCAAGAGAACAAAATAAGACATAATTAGGGAGTACTCTAGAAGCCAGTGATAAGACCCCTCCCC	chr1:150761390-150761509
BA_j195992_029740	GAGAACAAAATAAGACATAATTAGGGAGTACTCTAGAAGCCAGTGATAAGACCCCTCCCCTAACAAATGAATAACAATTGGTGTGACACATTTGATGTGTTACAATTAATTACAAAGTAA	chr1:150761450-150761569
BA_j195992_029741	TAACAAATGAATAACAATTGGTGTGACACATTTGATGTGTTACAATTAATTACAAAGTAAGTCACAAGAAATGTATTACTAATAAAAAAGTACCAACAGTTTGAAAGTGACATGTTTAAC	chr1:150761510-150761629
BA_j195992_029742	GTCACAAGAAATGTATTACTAATAAAAAAGTACCAACAGTTTGAAAGTGACATGTTTAACAATTAGAGCCAATTCAGCAGATTATCCCTATAATAATATTATGTTGATAGATGTGCATTC	chr1:150761570-150761689
BA_j195992_029743	AATTAGAGCCAATTCAGCAGATTATCCCTATAATAATATTATGTTGATAGATGTGCATTCCAGTATGCTTTCTGGGAGAGAGAAGGGGAGAATTATGGGTAGCTACCAACGACTGATATT	chr1:150761630-150761749
BA_j195992_029744	ATTATTTTGTGAGCGTGTCCGTGGAAATGTGTCGAAAATGTGAACAACATCTGTCTTCTCTATAGTAATATGGGAAAGTTGAGAATAGCTAAGCTAAAAGGTGTTGGAAGTATACTTTTT	chr1:150761747-150761866
BA_j195992_029745	TATAGTAATATGGGAAAGTTGAGAATAGCTAAGCTAAAAGGTGTTGGAAGTATACTTTTTTTCACCAGCTTCCCTTCCTCCTTCTCGTGGTAACAGCACCCTGATTTTAAAATGGGGAAA	chr1:150761807-150761926
BA_j195992_029746	TTCACCAGCTTCCCTTCCTCCTTCTCGTGGTAACAGCACCCTGATTTTAAAATGGGGAAACCCTGACACTCCTGGGCTTAAGATAGAACCAATCTTGCCCCTAGCTTCAAGAGTGGGCAT	chr1:150761867-150761986
BA_j195992_029747	CCCTGACACTCCTGGGCTTAAGATAGAACCAATCTTGCCCCTAGCTTCAAGAGTGGGCATAGGTCCCAAGGCCAGCCTGTCAAAGTTTTGTATCCCTCCAGCTACAATGACTGGTTGGGG	chr1:150761927-150762046
BA_j195992_029748	AGGTCCCAAGGCCAGCCTGTCAAAGTTTTGTATCCCTCCAGCTACAATGACTGGTTGGGGAATGAGCATGTGACACAATCACAGCCTGCAAGACCTGTATCACGAGGTTCTTTGTTGCAA	chr1:150761987-150762106
BA_j195992_029749	AATGAGCATGTGACACAATCACAGCCTGCAAGACCTGTATCACGAGGTTCTTTGTTGCAAAGAAGAGTAGTCGATTTTGGCTGACTCAGAATTTGGTAGAAGTTACAAACTGTAAAATGT	chr1:150762047-150762166
BA_j195992_029750	AGAAGAGTAGTCGATTTTGGCTGACTCAGAATTTGGTAGAAGTTACAAACTGTAAAATGTGGAACTGGCTGAATGGAGGGCGTGGGGATAGGGCAATGAGGACTCTAGTCCAAACTGGAA	chr1:150762107-150762226
BA_j195992_029751	GGAACTGGCTGAATGGAGGGCGTGGGGATAGGGCAATGAGGACTCTAGTCCAAACTGGAAATTATGAATTCATGAAATATCTGTTGCCTATTGTTTTGGGGTAAGACCACAGGCCCACTG	chr1:150762167-150762286
BA_j195992_029752	ATTATGAATTCATGAAATATCTGTTGCCTATTGTTTTGGGGTAAGACCACAGGCCCACTGGAGTGTGGTATGAGAAGAAATGGTAGTGCTGGGCGCAGTGGCTCTCCCCTGTAGTCCCAG	chr1:150762227-150762346
BA_j195992_029753	GAGTGTGGTATGAGAAGAAATGGTAGTGCTGGGCGCAGTGGCTCTCCCCTGTAGTCCCAGCACTTTGGGAGATAGACAGGTGGATTGCTTGAGCCTAGGATTTAGAGACCAGCCTGAGCA	chr1:150762287-150762406
BA_j195992_029754	CACTTTGGGAGATAGACAGGTGGATTGCTTGAGCCTAGGATTTAGAGACCAGCCTGAGCAACATGGCAAAACCCTTCTCTACAAAATACATGCTGGGTGTGGTGACACACACCTGTAGTC	chr1:150762347-150762466
BA_j195992_029755	ATTGTGCCACTGCACTCAAGCCTGGGCAACAGAGTGAGGCCCTGTCTCAAAAAAAAAAGAAGAGAAAGAAATGATAGGAAAAATTCAGCATGTTGGCATATGTTGGCTCCTTTTGTAGGC	chr1:150762536-150762655
BA_j195992_029757	GTGCCACTGCACTCAAGCCTGGGCAACAGAGTGAGGCCCTGTCTCAAAAAAAAAAGAAGAGAAAGAAATGATAGGAAAAATTCAGCATGTTGGCATATGTTGGCTCCTTTTGTAGGCTTC	chr1:150762539-150762658
BA_j195992_029756	AGAGAAAGAAATGATAGGAAAAATTCAGCATGTTGGCATATGTTGGCTCCTTTTGTAGGCTTCAGAAAGTGGCTCACGTCTGTAATCCCAGCACTTTGGGAGGTCGAGGTGTGTGGATCA	chr1:150762596-150762715
BA_j195992_029758	GAAAGAAATGATAGGAAAAATTCAGCATGTTGGCATATGTTGGCTCCTTTTGTAGGCTTCAGAAAGTGGCTCACGTCTGTAATCCCAGCACTTTGGGAGGTCGAGGTGTGTGGATCACGT	chr1:150762599-150762718
BA_j195992_029759	GCTTGAACCCGGGAGGCAGAGGTTGCAGTGTGCCAAGATCACACCACTGTACTCCAGTCTGGGCGACAGAGCAAGACTTGTCTCAAAAAAAAGCAAAAAGCAAAACAAAACAAAAAACAA	chr1:150762850-150762969
BA_j195992_029760	GGGCGACAGAGCAAGACTTGTCTCAAAAAAAAGCAAAAAGCAAAACAAAACAAAAAACAAGAAAGAATACAAGAAAGTTACTCAGTAACTTAATCTGAAAGTGTTCTATCTAAAAGCGTA	chr1:150762910-150763029
BA_j195992_029761	GAAAGAATACAAGAAAGTTACTCAGTAACTTAATCTGAAAGTGTTCTATCTAAAAGCGTAGAGAGAATAATATATCGCTTTGCTAAGTGAAGTTCTTTCTGCCTATAGCCTGCAATATAA	chr1:150762970-150763089
BA_j195992_029762	GAGAGAATAATATATCGCTTTGCTAAGTGAAGTTCTTTCTGCCTATAGCCTGCAATATAAAATCCCATAGTTTAGAGCCCTATAGGGTAGAAAAAGTACCAAACTGGTCGGGCGAGGTGG	chr1:150763030-150763149
BA_j195992_029763	CAAACTAAACTTAATGCAGAGGCAAGGAGGCAAAAGATTTAGCAAGAAATAAGACCAGAGTTCCAGGCTTCTGTCATGCACCTCCAGCTAAGCATTTTCCCAGAAAAGAGGGCAAAGCTC	chr1:150763432-150763551
BA_j195992_029764	TTCCAGGCTTCTGTCATGCACCTCCAGCTAAGCATTTTCCCAGAAAAGAGGGCAAAGCTCAGATTATGGGTATACATCTGCTCTTATGGCTTTTATTTTGAGCTACTTGGACAAGTACCA	chr1:150763492-150763611
BA_j195992_029765	AGATTATGGGTATACATCTGCTCTTATGGCTTTTATTTTGAGCTACTTGGACAAGTACCATTAAATGGAGGTCAGGGGATGGCACAGCACTGAGGTTGATTCCTAGGAGTTTGAAATTCT	chr1:150763552-150763671
BA_j195992_029766	TTAAATGGAGGTCAGGGGATGGCACAGCACTGAGGTTGATTCCTAGGAGTTTGAAATTCTCAGGTTTAAACATTTTATCTAGAAAAACATTTTTTGGGTGTGACAACTCAGACCAAAAGC	chr1:150763612-150763731
BA_j195992_029767	CAGGTTTAAACATTTTATCTAGAAAAACATTTTTTGGGTGTGACAACTCAGACCAAAAGCTACTGAGCTTTTATGGGAACGTATTGCCAAAGAAACCCCAGGCCCAGCAATCTATTGTAT	chr1:150763672-150763791
BA_j195992_029768	TACTGAGCTTTTATGGGAACGTATTGCCAAAGAAACCCCAGGCCCAGCAATCTATTGTATTTTCTAGGTTTCCAATTTGTACCACAGCTAAAGTTGAGTAGGGCATGCCCAGAAAGGGCA	chr1:150763732-150763851
BA_j195992_029769	TTTCTAGGTTTCCAATTTGTACCACAGCTAAAGTTGAGTAGGGCATGCCCAGAAAGGGCATTTCCATGTGCCCATCTCTGGCATAGCCATGGAGAATAAGAGACAAGTAAGATCCTCTAG	chr1:150763792-150763911
BA_j195992_029770	TTTCCATGTGCCCATCTCTGGCATAGCCATGGAGAATAAGAGACAAGTAAGATCCTCTAGCAGGAAGAAGCAGGAGCCATGCTAGACCATAAAGAAGATCCCCATAGAGAGCGAGCCTCG	chr1:150763852-150763971
BA_j195992_029771	CAGGAAGAAGCAGGAGCCATGCTAGACCATAAAGAAGATCCCCATAGAGAGCGAGCCTCGAGTTTCCCAGTTACCTCGCCAAGGAACTCATTCTACTGCCAGGCAAGGAGTCTTCCATAT	chr1:150763912-150764031
BA_j195992_029772	AGTTTCCCAGTTACCTCGCCAAGGAACTCATTCTACTGCCAGGCAAGGAGTCTTCCATATTCCTGCCTAGCAGGACATAAATTATGCTACAGATCAACAATAACTGTGTGCTATTTTTCA	chr1:150763972-150764091
BA_j195992_029773	TCCTGCCTAGCAGGACATAAATTATGCTACAGATCAACAATAACTGTGTGCTATTTTTCATCCATTCTCCTCTTTGCAGAATTAGAGTTTTCATTGTAATTACTCTGTTCCTATTTTTTT	chr1:150764032-150764151
BA_j195992_029774	TCCATTCTCCTCTTTGCAGAATTAGAGTTTTCATTGTAATTACTCTGTTCCTATTTTTTTTAAAGATATATTGGCTAAGATAGTTTAAGTTTTACCCAGTATAAGCGAATCTGGCCACTT	chr1:150764092-150764211
BA_j195992_029775	TAAAGATATATTGGCTAAGATAGTTTAAGTTTTACCCAGTATAAGCGAATCTGGCCACTTCTCTCTCCCTCTACCATGACCACAGTTTAAGTTCCCACCATTTCCCCACTAGACTTACGT	chr1:150764152-150764271
BA_j195992_029776	CTCTCTCCCTCTACCATGACCACAGTTTAAGTTCCCACCATTTCCCCACTAGACTTACGTAACAGCCCTCTAACTTCCCTACTTCCACGCTACACTCCGCCCTACAGTCTATTCTTCCCT	chr1:150764212-150764331
BA_j195992_029777	AACAGCCCTCTAACTTCCCTACTTCCACGCTACACTCCGCCCTACAGTCTATTCTTCCCTGTACCCCAGTTCACATCACTCCCCTGTACAAAACTTTCCCATTTAACAAATATTAAGCAT	chr1:150764272-150764391
BA_j195992_029778	GTACCCCAGTTCACATCACTCCCCTGTACAAAACTTTCCCATTTAACAAATATTAAGCATCTGCTTGCCAGGCCTCAAGGAGCCATATCCAAATTTGAGAAGGAAATCAGAAAGAAATCA	chr1:150764332-150764451
BA_j195992_029779	CTGCTTGCCAGGCCTCAAGGAGCCATATCCAAATTTGAGAAGGAAATCAGAAAGAAATCATCAGCCAGAAATCCTGGTCTTAAGAGTTGAACACTGTAACCAAATAAGGCCCTGGGTTGT	chr1:150764392-150764511
BA_j195992_029780	TCAGCCAGAAATCCTGGTCTTAAGAGTTGAACACTGTAACCAAATAAGGCCCTGGGTTGTCTCTCACCGGGGAAGAGGAGTTGATAAGCACTCTGTTATACAGGCATGAGCATTTCTTGA	chr1:150764452-150764571
BA_j195992_029781	CTCTCACCGGGGAAGAGGAGTTGATAAGCACTCTGTTATACAGGCATGAGCATTTCTTGAATAACTCCTTATTTCTAACAGCATTCTAATTTTGTTTAGATAACCATTGTCCGTAACACC	chr1:150764512-150764631
BA_j195992_029782	ATAACTCCTTATTTCTAACAGCATTCTAATTTTGTTTAGATAACCATTGTCCGTAACACCACAGACTGAAATGAAGTCAGACAGGTGGCCTGGGCCGGGCGCAGTGGCTTACACTGGTTA	chr1:150764572-150764691
BA_j195992_029783	GCTGAGGTGGGAGGATCGCTTGAGCTCGGGAGGTCGATGCTGCAGTGAGATGTCATTGTGCCACTGCACTCCAATCCGGGTGACAGAGTGAGACCCTGTCTCAAAAAAAAATAAATTAAT	chr1:150764845-150764964
BA_j195992_036983	GCTGAGGTGGGAGGATCGCTTGAGCTCGGGAGGTCGATGCTGCAGTGAGATGTCATTGTGCCACTGCACTCCAATCCGGGTGACAGAGTGAGACCCTGTCTCAAAAAAAAATAAATTAAT	chr1:150764845-150764964
BA_j195992_029784	CAAACAAAAAAAACAGCCTGGGACCAGATCATGCTGCTTGTAGGCCACTTAATACTTCTGTATTATATTCTAAGTTCACTAAAATATAAACCCAATGAGGTCTTGAATTTTTGTCACTGT	chr1:150765616-150765735
BA_j195992_029785	TATTATATTCTAAGTTCACTAAAATATAAACCCAATGAGGTCTTGAATTTTTGTCACTGTTGAATTACCAGAACAGTGCCTGACTCACAGTAAAGGCTTAATATTTGTTAAATAAATGAA	chr1:150765676-150765795
BA_j195992_029786	TGAATTACCAGAACAGTGCCTGACTCACAGTAAAGGCTTAATATTTGTTAAATAAATGAAAGAGTAATGGGAAAGTTTTGTACAGGGAAAAACAGACTGTAGGGTGGAGTGTAGTGCAGA	chr1:150765736-150765855
BA_j195992_029787	AGAGTAATGGGAAAGTTTTGTACAGGGAAAAACAGACTGTAGGGTGGAGTGTAGTGCAGAAGTAGGGAAGTTAGAGGACTATCACATAAGACTAGGGGGAAACAAAGGGAACTTAAACTG	chr1:150765796-150765915
BA_j195992_029788	AGTAGGGAAGTTAGAGGACTATCACATAAGACTAGGGGGAAACAAAGGGAACTTAAACTGTGTGGTCATGCTAGAGGGAGAGAGAAACGGCCAGATTCATATTATATTTTGAAGAGGCAG	chr1:150765856-150765975
BA_j195992_029789	TGTGGTCATGCTAGAGGGAGAGAGAAACGGCCAGATTCATATTATATTTTGAAGAGGCAGGGACAGAATTTGCTAATATGGACCAAAAGAGAAGTAGAGAAGAATAACAACAAAATGATT	chr1:150765916-150766035
BA_j195992_029790	CTCAGCCTCCCAAAATGCTGGGATTACAGGCTTGAGGCACTGTGCCCGGCCTCTTTCTTTCTTCTCTCTTTCTCTTTTACCTGAGATGGGGTCTCACTATGTTGCCCAGGCTGGATTCAA	chr1:150766327-150766446
BA_j195992_029791	CTCAAGCAATCCTCCTACCTCAGCCTCCCTAGTAGCTGGGACTATGCAGGCATGCCACCGTCCCAACCAGAATTTTATTTCTTTTTATGGCTGAATAATATTCCATTGTGTAGAATATTA	chr1:150766456-150766575
BA_j195992_029792	TCCCAACCAGAATTTTATTTCTTTTTATGGCTGAATAATATTCCATTGTGTAGAATATTACCACATTAGGCTATCCATTCATCTGTTAATGGACACTGGGTTGTTTCTACCTTTGGGCTT	chr1:150766516-150766635
BA_j195992_029793	CCACATTAGGCTATCCATTCATCTGTTAATGGACACTGGGTTGTTTCTACCTTTGGGCTTTTGTGAATAATGCTGCTAAGAACATTGGTGTATGAGTATCTGAATCCCTGCATTCAATTA	chr1:150766576-150766695
BA_j195992_029794	TTGTGAATAATGCTGCTAAGAACATTGGTGTATGAGTATCTGAATCCCTGCATTCAATTATTTTGGATCTAAATCCAGGAGTGGAATTGCTGGATTATATGGTAATTCTATGTTTAAGTT	chr1:150766636-150766755
BA_j195992_029795	TTTTGGATCTAAATCCAGGAGTGGAATTGCTGGATTATATGGTAATTCTATGTTTAAGTTTTTGTGGAACCAACACACTGTTTTCCACTGCAGCTGCACCCTTTTACATTCCCACTAACA	chr1:150766696-150766815
BA_j195992_029796	TTTGTGGAACCAACACACTGTTTTCCACTGCAGCTGCACCCTTTTACATTCCCACTAACAACGTACGAGATTTCAGTTTCTTCACATCCTCATCAACACTTGTTATATTCCAGGTTTGTT	chr1:150766756-150766875
BA_j195992_029797	ACGTACGAGATTTCAGTTTCTTCACATCCTCATCAACACTTGTTATATTCCAGGTTTGTTGTTGTTGTTGTTGTTGTAATAGCCATTCTAATGGGTATGAAGTGTATCTCACTGTGGTTT	chr1:150766816-150766935
BA_j195992_029798	GTTGTTGTTGTTGTTGTAATAGCCATTCTAATGGGTATGAAGTGTATCTCACTGTGGTTTTGGTTTACATTTCCTTATAGGCTAGTGATGTTGAGCATATTTTCATGTGCTTATTCACCA	chr1:150766876-150766995
BA_j195992_029799	TGGTTTACATTTCCTTATAGGCTAGTGATGTTGAGCATATTTTCATGTGCTTATTCACCATTTGTATATCTGTTTTGGTGAAATATGTATTCAAGTCCTTTGCCCATTTTTAATTTTTCT	chr1:150766936-150767055
BA_j195992_029800	TTTGTATATCTGTTTTGGTGAAATATGTATTCAAGTCCTTTGCCCATTTTTAATTTTTCTTATTGTAGAGTTGTGGGAGTTCTTTGAATATTTTGGATATTAATTCTTTCATCAGATATA	chr1:150766996-150767115
BA_j195992_029801	TATTGTAGAGTTGTGGGAGTTCTTTGAATATTTTGGATATTAATTCTTTCATCAGATATATAACTTGTGGATATCTTCTCCCATTCTGTGTTGTCTTTACCCTCTCTTAATAGTGTCCTT	chr1:150767056-150767175
BA_j195992_029802	TAACTTGTGGATATCTTCTCCCATTCTGTGTTGTCTTTACCCTCTCTTAATAGTGTCCTTTGGTGGACAAAAAAATTCTAATTTTGACAGAAGTCCAATTTATCTAACTTTTTTCTTTTT	chr1:150767116-150767235
BA_j195992_029803	GTTGGGATTACAGGCGTGAGCTAAGGCGCCCGGCCCTAATTTTTTGTTGTTCTTTCTTGTGCTGTGGTGTCATAACCACTGCCTAATTCAAGGTCAGGAAGATTTACCCCTGTGTTTTCT	chr1:150767490-150767609
BA_j195992_029804	GCTGTGGTGTCATAACCACTGCCTAATTCAAGGTCAGGAAGATTTACCCCTGTGTTTTCTAAGAGTTTTAGCTCTTACCTTTAGGTTTTTAGCCATTTTGAATTAATTTTTTATATGAGG	chr1:150767550-150767669
BA_j195992_029805	AAGAGTTTTAGCTCTTACCTTTAGGTTTTTAGCCATTTTGAATTAATTTTTTATATGAGGTGGAGTAGTGTTCCAACTTCATTCTTCTCCATGTTGTTATTCAGTTGTCCAGCATGACTT	chr1:150767610-150767729
BA_j195992_029806	TGGAGTAGTGTTCCAACTTCATTCTTCTCCATGTTGTTATTCAGTTGTCCAGCATGACTTTTTGAAAAGACTATTCTTTCCCACCTTGAATTGTCTTGGCACCCCATGTCAATTGAATGT	chr1:150767670-150767789
BA_j195992_029807	TTTGAAAAGACTATTCTTTCCCACCTTGAATTGTCTTGGCACCCCATGTCAATTGAATGTGGTTTATTTCTACACCCTTAATTCTATTCCATTGATCTGTATGCCTTGACTACTATTGGT	chr1:150767730-150767849
BA_j195992_029808	GGTTTATTTCTACACCCTTAATTCTATTCCATTGATCTGTATGCCTTGACTACTATTGGTTTGAAGTTAAGTTTTGAAATTGAGAAGTGCAAGTCCTCCAACTTTGTTCTTTTTCAAGGT	chr1:150767790-150767909
BA_j195992_029809	TTGAAGTTAAGTTTTGAAATTGAGAAGTGCAAGTCCTCCAACTTTGTTCTTTTTCAAGGTTGTTTTGGCTATTCTGAAGCCCTTGAATGTCCATATGAATCTTAGAGCCAGCTTGCCAAT	chr1:150767850-150767969
BA_j195992_029810	TGTTTTGGCTATTCTGAAGCCCTTGAATGTCCATATGAATCTTAGAGCCAGCTTGCCAATTTCTGCAAGAAAGCCAGCTGAGATTTTAATACAAATTGTGTTAATTCTGTAGATCAATTT	chr1:150767910-150768029
BA_j195992_029811	TTCTGCAAGAAAGCCAGCTGAGATTTTAATACAAATTGTGTTAATTCTGTAGATCAATTTGGAGATTATTGCCATATTAACAACAGTGTCATGCTGGGTGCAGTGGCCCACACCTATAAT	chr1:150767970-150768089
BA_j195992_029812	GGAGATTATTGCCATATTAACAACAGTGTCATGCTGGGTGCAGTGGCCCACACCTATAATTCCAGCACTTTGGGAGGCCGAGGCGGCCAACATAGGGAGACAAGCTGGTCTCAAACTGCT	chr1:150768030-150768149
BA_j195992_029813	TCCAGCACTTTGGGAGGCCGAGGCGGCCAACATAGGGAGACAAGCTGGTCTCAAACTGCTGGGCTCAGGCGATCCTCTCACCTCGGCCTCCCACAAAATAATTTTTAAAAAATCAGCTAA	chr1:150768090-150768209
BA_j195992_029814	GGGCTCAGGCGATCCTCTCACCTCGGCCTCCCACAAAATAATTTTTAAAAAATCAGCTAAGCATGGTGGTGTTCACCGTAGTCCAAGCTACTTAGGAGACTGAGGTGGGAAGAACTCTTG	chr1:150768150-150768269
BA_j195992_029815	GCATGGTGGTGTTCACCGTAGTCCAAGCTACTTAGGAGACTGAGGTGGGAAGAACTCTTGAGCCCAGGAGATCAAGGCTGCAGTGAGCTATGAGTGCCACTGACTCCAGCCTGGGCAACA	chr1:150768210-150768329
BA_j195992_029816	AGCCCAGGAGATCAAGGCTGCAGTGAGCTATGAGTGCCACTGACTCCAGCCTGGGCAACAGAGGGAGACCCTGACGAAAGAGAGAGAAAGACAGAGCGAGAGAGAGAGAAAAGAAAAAAT	chr1:150768270-150768389
BA_j195992_029817	GAGGGAGACCCTGACGAAAGAGAGAGAAAGACAGAGCGAGAGAGAGAGAAAAGAAAAAATAACCTTAAAATGTTTTTCAAGACCCAAGTTTCCATGTCACTTAATTTAGTCTCCCCTCAG	chr1:150768330-150768449
BA_j195992_029818	AACCTTAAAATGTTTTTCAAGACCCAAGTTTCCATGTCACTTAATTTAGTCTCCCCTCAGGCAGATTAAACACTGAGATCTCCTTATATCCACTTAATCCCAGAAATGTAGTACAGTTCT	chr1:150768390-150768509
BA_j195992_029819	GCAGATTAAACACTGAGATCTCCTTATATCCACTTAATCCCAGAAATGTAGTACAGTTCTTGGCACAGAGTAAGAACTCAATATATATTGGCTGAAGGAATGAACAAATAAATGAATTGG	chr1:150768450-150768569
BA_j195992_029820	TGGCACAGAGTAAGAACTCAATATATATTGGCTGAAGGAATGAACAAATAAATGAATTGGGATGAAATGTTTATGTGACAGTCTCTACAACCAGACTGTGAGCGCATCAAGTACATAGAA	chr1:150768510-150768629
BA_j195992_029821	GATGAAATGTTTATGTGACAGTCTCTACAACCAGACTGTGAGCGCATCAAGTACATAGAAGATGTTCTATTCATCTTTTTTCCTCCAGCACCTAACACAGTATCCAACACAAAATGAATG	chr1:150768570-150768689
BA_j195992_029822	GATGTTCTATTCATCTTTTTTCCTCCAGCACCTAACACAGTATCCAACACAAAATGAATGTGTACTAGATGCTATTTATTAAACTGTAGACAGGAGATAAATACTTTATTTCAAAAGTGC	chr1:150768630-150768749
BA_j195992_029823	TGTACTAGATGCTATTTATTAAACTGTAGACAGGAGATAAATACTTTATTTCAAAAGTGCAAAGAAGGGAAGACAAATCACATTTCTTTTTATCATGTAAACTTGTACCAAAGACTTATG	chr1:150768690-150768809
BA_j195992_029824	AAAGAAGGGAAGACAAATCACATTTCTTTTTATCATGTAAACTTGTACCAAAGACTTATGAATAGATTTATGAATTGGAGTAGAAAACATAGACATTTCTACCTTGAGGATATAGAAGGG	chr1:150768750-150768869
BA_j195992_029825	AATAGATTTATGAATTGGAGTAGAAAACATAGACATTTCTACCTTGAGGATATAGAAGGGAACTTAGGAAGTGAGAAGTCAGATTACCCTAGTCCTCTAGGGTGCTTAAAGCTAACTAGT	chr1:150768810-150768929
BA_j195992_029826	AACTTAGGAAGTGAGAAGTCAGATTACCCTAGTCCTCTAGGGTGCTTAAAGCTAACTAGTCCCGTGAATGAGAATCTAACCTATGTGAAAATCTCCAGCCTGTACCTGTACAGCATCAGC	chr1:150768870-150768989
BA_j195992_029827	CCCGTGAATGAGAATCTAACCTATGTGAAAATCTCCAGCCTGTACCTGTACAGCATCAGCCCTGGGACAACACAGTCAGGGGCAGGCTGTAGTCACATCTCTTAGCCTAAGAGTACACAG	chr1:150768930-150769049
BA_j195992_029828	CCTGGGACAACACAGTCAGGGGCAGGCTGTAGTCACATCTCTTAGCCTAAGAGTACACAGCTGTCAGGGAAAGTCCTGATGGCCACAGTGAAAAAGGTCATGGGTGGAGAGAAGCAAAGT	chr1:150768990-150769109
BA_j195992_029829	CTGTCAGGGAAAGTCCTGATGGCCACAGTGAAAAAGGTCATGGGTGGAGAGAAGCAAAGTAGGAAGGATCATTTGAAGCACAAACAAATGGGGAAACTGAACAGACAATCTCAGTATCAC	chr1:150769050-150769169
BA_j195992_029830	AGGAAGGATCATTTGAAGCACAAACAAATGGGGAAACTGAACAGACAATCTCAGTATCACCACATCTGCTTCAAAAATAGCACACCAACTCCCTTCCAAAGTGCATCGTTACACTGCACC	chr1:150769110-150769229
BA_j195992_029831	CACATCTGCTTCAAAAATAGCACACCAACTCCCTTCCAAAGTGCATCGTTACACTGCACCATCGTGGAAGAAATGGAAGAGCAGGATGGATTTGGCTGGCTGGAGTCACATCTTGGGGAA	chr1:150769170-150769289
BA_j195992_029832	ATCGTGGAAGAAATGGAAGAGCAGGATGGATTTGGCTGGCTGGAGTCACATCTTGGGGAAGCTGGCCAGGTTGGCAATGCCACAGGCGTTGTTCTTATTTCGAGCCATGAGGATATATCC	chr1:150769230-150769349
BA_j195992_029833	GCTGGCCAGGTTGGCAATGCCACAGGCGTTGTTCTTATTTCGAGCCATGAGGATATATCCTTTGTTTCCCCAGTTTTCTCCCCAGCTGTAAGACCAATCAAGAAAAATACTTAGTACTCT	chr1:150769290-150769409
BA_j195992_029834	TTTGTTTCCCCAGTTTTCTCCCCAGCTGTAAGACCAATCAAGAAAAATACTTAGTACTCTCAGTTTATTTATTCATTAAAATATTTACTGAGTATTGTGCGAGGTACTGATGGTACACAA	chr1:150769350-150769469
BA_j195992_029835	CAGTTTATTTATTCATTAAAATATTTACTGAGTATTGTGCGAGGTACTGATGGTACACAAAAATGAATATGATGTTTTTTAACTTTAAAGAGTTTAAAGTCAAGAAATAGGGAGAAGGCA	chr1:150769410-150769529
BA_j195992_029836	AAATGAATATGATGTTTTTTAACTTTAAAGAGTTTAAAGTCAAGAAATAGGGAGAAGGCATAATACTGTAGGTATCAAAGGAGGGAAAGATTCCTTCTGATCAAGAGAATCTTAGAGGCT	chr1:150769470-150769589
BA_j195992_029837	TAATACTGTAGGTATCAAAGGAGGGAAAGATTCCTTCTGATCAAGAGAATCTTAGAGGCTTGATGTAAGAGGTGGCATTTGAGCTGAGCCAAAAGGCTAAGTAGAATTTCGACCTGTGGG	chr1:150769530-150769649
BA_j195992_029838	TGATGTAAGAGGTGGCATTTGAGCTGAGCCAAAAGGCTAAGTAGAATTTCGACCTGTGGGAAGGGGATGCCAGTGGAAGGGTGTGAAATGAACAACAGAGGCAGGAAAGTGTGGGGCACT	chr1:150769590-150769709
BA_j195992_029839	AAGGGGATGCCAGTGGAAGGGTGTGAAATGAACAACAGAGGCAGGAAAGTGTGGGGCACTGTTAGGATCATGTAGCTGAAAAGCAGTGTGCCTAACAGGGTGTAGTGGGAGAGATGTCTG	chr1:150769650-150769769
BA_j195992_029840	GTTAGGATCATGTAGCTGAAAAGCAGTGTGCCTAACAGGGTGTAGTGGGAGAGATGTCTGGAAAGGCAGATTGAGATCAGGTTGAATTACCTTTACTGCAAGGTTAAAAAGCTTCACCTT	chr1:150769710-150769829
BA_j195992_029841	GAAAGGCAGATTGAGATCAGGTTGAATTACCTTTACTGCAAGGTTAAAAAGCTTCACCTTTACTCTGTGACCCATCATCGTGAGGAGCCAGTGAGGGATTTTGAGTGGGAGAGTGATATG	chr1:150769770-150769889
BA_j195992_029842	TACTCTGTGACCCATCATCGTGAGGAGCCAGTGAGGGATTTTGAGTGGGAGAGTGATATGATCAGAGCTGTATTTGGGGAATATTAATCTTGAAAATGTGAGTTTAGAGCATAAGAAAGA	chr1:150769830-150769949
BA_j195992_029843	ATCAGAGCTGTATTTGGGGAATATTAATCTTGAAAATGTGAGTTTAGAGCATAAGAAAGAGGCTGAAGCTGGTGATCTTGATTTGGGAGTAAACCCCATAGGAGAGATGGATGAAACTAT	chr1:150769890-150770009
BA_j195992_029844	GGCTGAAGCTGGTGATCTTGATTTGGGAGTAAACCCCATAGGAGAGATGGATGAAACTATGAGAGTGGATGAGATTACTAAGGAAATGAGTAGCGAGACTAGAAGACAAGAGAGACGACG	chr1:150769950-150770069
BA_j195992_029845	GAGAGTGGATGAGATTACTAAGGAAATGAGTAGCGAGACTAGAAGACAAGAGAGACGACGTGAGAAAGAGGAGAGAGGAGAGATTGTCTGTTTATCTTCCTGAATTGTTTTCAGTCCTCT	chr1:150770010-150770129
BA_j195992_029846	TGAGAAAGAGGAGAGAGGAGAGATTGTCTGTTTATCTTCCTGAATTGTTTTCAGTCCTCTTTCCCCAACCAGCAACTTCTCTAATTACCCAACACATTTTATTTAAAACCTGTACCCTCC	chr1:150770070-150770189
BA_j195992_029847	TTCCCCAACCAGCAACTTCTCTAATTACCCAACACATTTTATTTAAAACCTGTACCCTCCCCCACTCTCCCCTTCTCCAGGGGCCCCCAGTGTTCCTGATCCTGCCCGGGTGTGTCCTTT	chr1:150770130-150770249
BA_j195992_029848	CCCACTCTCCCCTTCTCCAGGGGCCCCCAGTGTTCCTGATCCTGCCCGGGTGTGTCCTTTCTTCCTCCCAGCTCTCTTGGAAGCTATCTCCACACATGGTACCTGATCATGAAAGAACAG	chr1:150770190-150770309
BA_j195992_029849	CTTCCTCCCAGCTCTCTTGGAAGCTATCTCCACACATGGTACCTGATCATGAAAGAACAGGGTAAGTGCTTGGACCTGGGAGTCAAGAGAAGGGACAACACAGGACAGAAGCTGTGGGAG	chr1:150770250-150770369
BA_j195992_029850	GGTAAGTGCTTGGACCTGGGAGTCAAGAGAAGGGACAACACAGGACAGAAGCTGTGGGAGACTTGGGAAGATGCTCAGGTTCACCTTGAGTTGGAACTGTGATATAAAAAGTTGCTTCAG	chr1:150770310-150770429
BA_j195992_029851	ACTTGGGAAGATGCTCAGGTTCACCTTGAGTTGGAACTGTGATATAAAAAGTTGCTTCAGGTTTGAACAACACCACTGCGTGAGTCTGTCAGCGACCCAGAGTCTAGGGCTCCTGCTCCT	chr1:150770370-150770489
BA_j195992_029852	GTTTGAACAACACCACTGCGTGAGTCTGTCAGCGACCCAGAGTCTAGGGCTCCTGCTCCTTGGAGGGCACTAAGGACAGGAGATTTAGCCAGTGCTGCTGCCAGGTTAATGGTGATCAGC	chr1:150770430-150770549
BA_j195992_029853	TGGAGGGCACTAAGGACAGGAGATTTAGCCAGTGCTGCTGCCAGGTTAATGGTGATCAGCCAGGAAAGGAAAACTATAATTGTTATCAATCTGCCCCTCCCCAAAAGTCACAAGGTGCTA	chr1:150770490-150770609
BA_j195992_029854	CAGGAAAGGAAAACTATAATTGTTATCAATCTGCCCCTCCCCAAAAGTCACAAGGTGCTAAAGAGAAATGGGAAGCAAGGTACCCTGGAGTTTTCTTTGTTCCCCAACATAGGAAAGTAA	chr1:150770550-150770669
BA_j195992_029855	AAGAGAAATGGGAAGCAAGGTACCCTGGAGTTTTCTTTGTTCCCCAACATAGGAAAGTAAACACTAACTTTTTTTGTTTATATCTTATTTCTAAAAAATGTTTCTCTTCACAATCTTTGG	chr1:150770610-150770729
BA_j195992_029856	ACACTAACTTTTTTTGTTTATATCTTATTTCTAAAAAATGTTTCTCTTCACAATCTTTGGCAAGTTCTTATATACGTGTATCTTAAGTGTATTTTGAAGGAAAAAAACTGTTCAAAGGAA	chr1:150770670-150770789
BA_j195992_029857	CAAGTTCTTATATACGTGTATCTTAAGTGTATTTTGAAGGAAAAAAACTGTTCAAAGGAATATTAAACCTTTACGCTGTTCCCCTACTGTTAAAGACAGATTGCTAATGGAAACCATCTA	chr1:150770730-150770849
BA_j195992_029858	TATTAAACCTTTACGCTGTTCCCCTACTGTTAAAGACAGATTGCTAATGGAAACCATCTAAGAAACTGATCACATTAGAGACAAAAGAAAGTAAAAATACGTAATTCCAAAGCTCCTGCT	chr1:150770790-150770909
BA_j195992_029859	AGAAACTGATCACATTAGAGACAAAAGAAAGTAAAAATACGTAATTCCAAAGCTCCTGCTGGTTCTTTGTACTGCTTTATCTCATGGTTAGTTAGGTCTGTCTTATTGGGCTCTGAGCTC	chr1:150770850-150770969
BA_j195992_029860	GGTTCTTTGTACTGCTTTATCTCATGGTTAGTTAGGTCTGTCTTATTGGGCTCTGAGCTCACTGAAGGTGTCATCTGCTCGTTGGTTTATGTATGTCACTAAGCACCTTGCACACAGGGA	chr1:150770910-150771029
BA_j195992_029861	ACTGAAGGTGTCATCTGCTCGTTGGTTTATGTATGTCACTAAGCACCTTGCACACAGGGAGCATCTGCCCAGCACATAATTGAGCACTATTGTCTGGCGGATATGGTTTGGATGTGTGTC	chr1:150770970-150771089
BA_j195992_029862	GCATCTGCCCAGCACATAATTGAGCACTATTGTCTGGCGGATATGGTTTGGATGTGTGTCCCCTCCCAGTCTCATGCTGAAATGTGATCCCCAATGTGGGAGGTGGGGCATAGTGGGAGG	chr1:150771030-150771149
BA_j195992_029863	CCCTCCCAGTCTCATGCTGAAATGTGATCCCCAATGTGGGAGGTGGGGCATAGTGGGAGGTGTTTGGGTTATGAGAGTGGATTCCTCATGAATGGCTTGGTGCCATCGCCTTGGTGATGA	chr1:150771090-150771209
BA_j195992_029864	TGTTTGGGTTATGAGAGTGGATTCCTCATGAATGGCTTGGTGCCATCGCCTTGGTGATGAGTGAGTTCTCACTCTATTAGTTCATGCAAGAGCTGGTTCTTTAAAGAGTCGGCACCTCCC	chr1:150771150-150771269
BA_j195992_029865	GTGAGTTCTCACTCTATTAGTTCATGCAAGAGCTGGTTCTTTAAAGAGTCGGCACCTCCCTCTCTCTCTTGCTCCCTCTCTCACTATGTGACATGCCTGCTCCCTCTTTTGCCTTCTGCC	chr1:150771210-150771329
BA_j195992_029866	TCTCTCTCTTGCTCCCTCTCTCACTATGTGACATGCCTGCTCCCTCTTTTGCCTTCTGCCATGAGTAAAAGCTCTGAGGCCTCATCAGAGGCTGAGCAGATACTAGTGCCACGCTTTGTA	chr1:150771270-150771389
BA_j195992_029867	ATGAGTAAAAGCTCTGAGGCCTCATCAGAGGCTGAGCAGATACTAGTGCCACGCTTTGTATAGCCAAACAAACCTCGTTTCTTTATAAATTACCCAGTCTCGGGTATTCTTTTGTGGCAA	chr1:150771330-150771449
BA_j195992_029868	TAGCCAAACAAACCTCGTTTCTTTATAAATTACCCAGTCTCGGGTATTCTTTTGTGGCAATGCAAAATGGACTAACACACTGGCCATTAAGTGTCAGACTGAGAATTAAGAGCCTCTGAC	chr1:150771390-150771509
BA_j195992_029869	TGCAAAATGGACTAACACACTGGCCATTAAGTGTCAGACTGAGAATTAAGAGCCTCTGACTGAGAAGATAGAAGTGAGAACTCTGAGATAATTTTTTCTTGATTTGGGACAGAGAAAGGA	chr1:150771450-150771569
BA_j195992_029870	TGAGAAGATAGAAGTGAGAACTCTGAGATAATTTTTTCTTGATTTGGGACAGAGAAAGGAATATCGGGAAGCTGGAGGTGAGGTTGAGTGTTAAAAGGGTGACTGAATAACAAAAGTAGT	chr1:150771510-150771629
BA_j195992_029871	ATATCGGGAAGCTGGAGGTGAGGTTGAGTGTTAAAAGGGTGACTGAATAACAAAAGTAGTGTTCCCATCATTACCTGTTTTTAATTATCCAGTGCTTGTTTCCCTTCTGGATTCCATATC	chr1:150771570-150771689
BA_j195992_029872	GTTCCCATCATTACCTGTTTTTAATTATCCAGTGCTTGTTTCCCTTCTGGATTCCATATCCCACTGCCAAAACTGCATGGTTCAGATTATCGCTATTGCAGCTTTCATCATAATACACAC	chr1:150771630-150771749
BA_j195992_029873	CCACTGCCAAAACTGCATGGTTCAGATTATCGCTATTGCAGCTTTCATCATAATACACACCTAGAATACAAACTACCAGCGTGAGGCTCTATGCAATCCAAGGGTCACCCTGTGGGATCT	chr1:150771690-150771809
BA_j195992_029874	CTAGAATACAAACTACCAGCGTGAGGCTCTATGCAATCCAAGGGTCACCCTGTGGGATCTCCCAGTCTAGGAGACTGTTTGAAGAATTCCATCCGTGTCAGGAGGGTTTACCACAGAGAT	chr1:150771750-150771869
BA_j195992_029875	CCCAGTCTAGGAGACTGTTTGAAGAATTCCATCCGTGTCAGGAGGGTTTACCACAGAGATGCTGCTCCATACTGCAGCAGTTGTTAATTTCTCTCTGGCCACCTCCATGTGAATACAAAA	chr1:150771810-150771929
BA_j195992_029876	GCTGCTCCATACTGCAGCAGTTGTTAATTTCTCTCTGGCCACCTCCATGTGAATACAAAAACTAAGTACTGAAAATACCCAAGGTCCTTCGAGAAACCATCAAGTTTGTATCATAAAAGA	chr1:150771870-150771989
BA_j195992_029877	ACTAAGTACTGAAAATACCCAAGGTCCTTCGAGAAACCATCAAGTTTGTATCATAAAAGACAGTGCTGTATAGGATCAGCAGCTTCTTACCTTTGCTGTAAAACTGGAAGGAGGTCAGGC	chr1:150771930-150772049
BA_j195992_029878	CAGTGCTGTATAGGATCAGCAGCTTCTTACCTTTGCTGTAAAACTGGAAGGAGGTCAGGCTTGCATCAATGGCCACAGAGACAGGTCCCACTCGGGCCACTGCCCTCTTCAGGGCTTTCT	chr1:150771990-150772109
BA_j195992_029879	TTGCATCAATGGCCACAGAGACAGGTCCCACTCGGGCCACTGCCCTCTTCAGGGCTTTCTCATTCCCCTCGGGGATCTCTCTGTACCCTCTGCATTTAGCTGCCTTGCCTGTTGGGTTGT	chr1:150772050-150772169
BA_j195992_029880	CATTCCCCTCGGGGATCTCTCTGTACCCTCTGCATTTAGCTGCCTTGCCTGTTGGGTTGTACATACAACTCTCTTCCTGGAAGAAACAAGATTGTAATAGGACTAGGACAAAGCAATAGG	chr1:150772110-150772229
BA_j195992_029881	ACATACAACTCTCTTCCTGGAAGAAACAAGATTGTAATAGGACTAGGACAAAGCAATAGGCAATGAGTCAGTGAGTAAGAAACTCAACCAATATTTTGAGTGATGCCAGTGAACTAACAG	chr1:150772170-150772289
BA_j195992_029882	CAATGAGTCAGTGAGTAAGAAACTCAACCAATATTTTGAGTGATGCCAGTGAACTAACAGAGGCAGCAGTCTAGGGTTTCTAGAGAGGGTCTGTTCTTCCTCAGAAAAACGAATATGAAA	chr1:150772230-150772349
BA_j195992_029883	AGGCAGCAGTCTAGGGTTTCTAGAGAGGGTCTGTTCTTCCTCAGAAAAACGAATATGAAAAGAGGATTCCCGCCTTCCACCACACATAAAAACCAACTACAGGCCAGGTGCGGTGGCTCA	chr1:150772290-150772409
BA_j195992_029884	ATTGCACTCCAGCCTGGGCGAGAGCGAGACTCCATCTCAAAAAAAAAAAAAATCAACTACAGGTGTTTTAAGACATAAATGTGGGAGGAAAACAGTAGGGAAAGATTTCTGAAATAAGAT	chr1:150772633-150772752
BA_j195992_029885	AGGTGTTTTAAGACATAAATGTGGGAGGAAAACAGTAGGGAAAGATTTCTGAAATAAGATTTTTTTAAAAAGCATAAACCATCTTCTGGCCACATAGTATGTATTAGCCTCAGGGGGCAG	chr1:150772693-150772812
BA_j195992_029886	TTTTTTAAAAAGCATAAACCATCTTCTGGCCACATAGTATGTATTAGCCTCAGGGGGCAGGAAGGCACCAGCTGCTGTGTGGGTAGGAGGCCAAGGCCAAGGCTTAGCTAGAGGGAAGAC	chr1:150772753-150772872
BA_j195992_029887	GAAGGCACCAGCTGCTGTGTGGGTAGGAGGCCAAGGCCAAGGCTTAGCTAGAGGGAAGACCTGGGCCCTCTGCACCTATATCAGGGGAACTGGTGTGATCCTTGTGCTCTCATCAAAGAC	chr1:150772813-150772932
BA_j195992_029888	CTGGGCCCTCTGCACCTATATCAGGGGAACTGGTGTGATCCTTGTGCTCTCATCAAAGACAAAATATAAAAGTACATAACAAGACACTAAAATAGATTAAAGAACTTAGCAATTTAGCCT	chr1:150772873-150772992
BA_j195992_029889	AAAATATAAAAGTACATAACAAGACACTAAAATAGATTAAAGAACTTAGCAATTTAGCCTATGACTTCCAACACTATATTTTACAGGTAGTTAGCAATGTTTCATTGGCAAGCCACAATT	chr1:150772933-150773052
BA_j195992_029890	ATGACTTCCAACACTATATTTTACAGGTAGTTAGCAATGTTTCATTGGCAAGCCACAATTATGGAATCGAATAATAGCCCATGTTAAGGTGGTGTATTCTTTTCAGCAATTCATTTTCCT	chr1:150772993-150773112
BA_j195992_029891	ATGGAATCGAATAATAGCCCATGTTAAGGTGGTGTATTCTTTTCAGCAATTCATTTTCCTACAGACTACCCCTTCAGAACCCTAAGGTTGCATCCACAAGAACTTATTATCTACTACTCA	chr1:150773053-150773172
BA_j195992_029892	ACAGACTACCCCTTCAGAACCCTAAGGTTGCATCCACAAGAACTTATTATCTACTACTCAGCAGGCTGAGGCAGGAGGATTGTTTGTGCCCAGGAGTTTGAGCCTTTAGTGTACTGTGAT	chr1:150773113-150773232
BA_j195992_029893	GCAGGCTGAGGCAGGAGGATTGTTTGTGCCCAGGAGTTTGAGCCTTTAGTGTACTGTGATCATGCTGTGAATAGCCACTCTACTCCAGCCTGTGCAAGATAGTGAGATACCCTCTAAAAA	chr1:150773173-150773292
BA_j195992_029894	CATGCTGTGAATAGCCACTCTACTCCAGCCTGTGCAAGATAGTGAGATACCCTCTAAAAAAATACATTATCTAACATTATCTAAATATTAACAGCAATAGCAGCATTTGATATGCCATTT	chr1:150773233-150773352
BA_j195992_029895	AATACATTATCTAACATTATCTAAATATTAACAGCAATAGCAGCATTTGATATGCCATTTTAAGATTACAGTGGTCTACTGCCTTGATATTTTTCAAGATGCCTTTGTTTCTGCCATGTG	chr1:150773293-150773412
BA_j195992_029896	TAAGATTACAGTGGTCTACTGCCTTGATATTTTTCAAGATGCCTTTGTTTCTGCCATGTGCTCCAAATCCCTGATGCCTCCTGGTGCCAAAAATTACACAGAATTACAAGTGAAACAGAA	chr1:150773353-150773472
BA_j195992_029897	CTCCAAATCCCTGATGCCTCCTGGTGCCAAAAATTACACAGAATTACAAGTGAAACAGAATATCTTGGAAATTGACTCAAAAAGATATTATGTGATGATACTTTAAAGTCAGAATAACCT	chr1:150773413-150773532
BA_j195992_029898	TATCTTGGAAATTGACTCAAAAAGATATTATGTGATGATACTTTAAAGTCAGAATAACCTGCATTATGCTGGAACAAACTTATAATACCATCCCTTTAAAATGTTATCTGGCCGCCCTAT	chr1:150773473-150773592
BA_j195992_029899	CTCAAACTCCTGACCTCAAGTGATCTGCCTGCCTCAGCCTCCCAAACTACTGGGATTATAGGTGTGAGCCACCGTACCTGGCCACATCTCTTCTTTTTTAAATTTTATTTTTTCTTACCT	chr1:150773812-150773931
BA_j195992_029900	GGTGTGAGCCACCGTACCTGGCCACATCTCTTCTTTTTTAAATTTTATTTTTTCTTACCTTTCTCCATTCATAAACGAATAAAACACATTACAAAAATTGCAAAGGAAAATTAATCATTT	chr1:150773872-150773991
BA_j195992_029901	TTCTCCATTCATAAACGAATAAAACACATTACAAAAATTGCAAAGGAAAATTAATCATTTTACTAATTTTACTATATTAAAATTAACTTTTTTTTTTTTTTGAAACGCAGTCTTGCTCAG	chr1:150773932-150774051
BA_j195992_029902	ATTAAAATTAACTTTTCTAGATTGAAAGACATCATAAAAAGAATGAAAAGACAAACCTCAACTTTTAAATACATAGTATTGTATCCAAATATTCTCTTTAAACTTTTAAGAATCGCTAAG	chr1:150774316-150774435
BA_j195992_036984	ATTAAAATTAACTTTTCTAGATTGAAAGACATCATAAAAAGAATGAAAAGACAAACCTCAACTTTTAAATACATAGTATTGTATCCAAATATTCTCTTTAAACTTTTAAGAATCGCTAAG	chr1:150774316-150774435
BA_j195992_029903	CAGTGAGCCAAGATCGCGCCACTGCACTCAAGCCTAGGTGACAAAAGCAAAACTCCATTTCAAAAAAAAAAAAAAAAGGGTAGGCCAGGCATGGTGGCTTACATCTATAATCCCAGCACT	chr1:150774694-150774813
BA_j195992_029904	CAAAAAAAAAAAAAAAAGGGTAGGCCAGGCATGGTGGCTTACATCTATAATCCCAGCACTTTGGGAGGTGGGAGGATTGCTTGAGCCTAGGAGTTTGAGACTAGCCTTGGCAACATAGCG	chr1:150774754-150774873
BA_j195992_029905	TTGGGAGGTGGGAGGATTGCTTGAGCCTAGGAGTTTGAGACTAGCCTTGGCAACATAGCGAGACAATGTCTCTACCAAAAAAAACGGTTGTTGTTTTTGGGGACAGGGTCTCACTCTGTC	chr1:150774814-150774933
BA_j195992_029906	AGACAATGTCTCTACCAAAAAAAACGGTTGTTGTTTTTGGGGACAGGGTCTCACTCTGTCACCCAGGCTAGAGAGCAGTGACATGATCACAGCTCACAGCAGCCTTGAACTCCCAGGCTC	chr1:150774874-150774993
BA_j195992_029907	ACCCAGGCTAGAGAGCAGTGACATGATCACAGCTCACAGCAGCCTTGAACTCCCAGGCTCAAGTTGTCCTCCCAACCAGCCTCCTGAGTAGCTAGAACTATGCACGCCATCATACCTGGC	chr1:150774934-150775053
BA_j195992_029908	AAGTTGTCCTCCCAACCAGCCTCCTGAGTAGCTAGAACTATGCACGCCATCATACCTGGCTACTTTTAAAAATTTTTTCTGTAGAGATGAGGTCTTGCTATGTTGTACCAGGCTGATCTG	chr1:150774994-150775113
BA_j195992_029909	TCAGCCTCCCAAAGTGCTGGGATTACAGGCATGAGCCACCATGCCTAGCCTCTACAAAAAAAAATTTCAAAGGTTTTTTGAAATTGGTGGGCATGATGGCATGCACCTATATCCTAGCTA	chr1:150775144-150775263
BA_j195992_029910	AAAATTTCAAAGGTTTTTTGAAATTGGTGGGCATGATGGCATGCACCTATATCCTAGCTATTTGGGAGGCTGAGGCGAGAGGATTGCTTGAGCCCAGGAAGTGGAGGCTGCAGTGAGCTA	chr1:150775204-150775323
BA_j195992_029911	TTTGGGAGGCTGAGGCGAGAGGATTGCTTGAGCCCAGGAAGTGGAGGCTGCAGTGAGCTATGACTATATCACCACACTCCAGCCTGGGCAACAGAGTAAGACCCTATTTCAAAAAAATAA	chr1:150775264-150775383
BA_j195992_029912	TGACTATATCACCACACTCCAGCCTGGGCAACAGAGTAAGACCCTATTTCAAAAAAATAAAAAGAAAAACAAATGAGCAAGAGATAAAAACAGTTAATTCACTGAAGAAGAAATGCAAAT	chr1:150775324-150775443
BA_j195992_029913	AAAGAAAAACAAATGAGCAAGAGATAAAAACAGTTAATTCACTGAAGAAGAAATGCAAATGGCCAGATAAACATACTGATAAAAAGGTGATTGAAGGGGATTTCTTACACATTGCAGGTA	chr1:150775384-150775503
BA_j195992_029914	ACCTAGGAATGTTTGCAGAAGATAAACATCCCTGGTAGATACATCTTACATTGTTACATACTAGTGGTATGAATTATACTGTCTTATCTCCTTAAGTGTCCATTTCCTCACCTATACATT	chr1:150775644-150775763
BA_j195992_029915	CTAGTGGTATGAATTATACTGTCTTATCTCCTTAAGTGTCCATTTCCTCACCTATACATTCAAGATAAGTCTACCTAACAGAGTTGTTATGAGATTAAATGAAAAAAAGAAAAAGAAAAA	chr1:150775704-150775823
BA_j195992_029916	CAAGATAAGTCTACCTAACAGAGTTGTTATGAGATTAAATGAAAAAAAGAAAAAGAAAAAATGCACTAAGGACACGGCTTAGAACACAGTAGCCATCATTTTTATTCTCAAACTTGCTGT	chr1:150775764-150775883
BA_j195992_029917	ATGCACTAAGGACACGGCTTAGAACACAGTAGCCATCATTTTTATTCTCAAACTTGCTGTCCCTGTTTCAGAGGTTTCTGTTGTGAAGGCCCTACATTATATTGTCTATCAGACCCAGCC	chr1:150775824-150775943
BA_j195992_029918	CCCTGTTTCAGAGGTTTCTGTTGTGAAGGCCCTACATTATATTGTCTATCAGACCCAGCCCTATGTGTATAAAAAACCCCTCAGGTTGCCTCCCTTTCAGATATGATTTCCTTCCTATGA	chr1:150775884-150776003
BA_j195992_029919	CTATGTGTATAAAAAACCCCTCAGGTTGCCTCCCTTTCAGATATGATTTCCTTCCTATGACTAGAGGATCATGCAGGAGGAACTGAGTTAATCCCTTATCTCTTATATGAAGCAACTTGT	chr1:150775944-150776063
BA_j195992_029920	CTAGAGGATCATGCAGGAGGAACTGAGTTAATCCCTTATCTCTTATATGAAGCAACTTGTTTTTTCTCTCATTTTATAGATGTTAGCATGTAAACTTACATAATTTGCTGAAATGTTCTG	chr1:150776004-150776123
BA_j195992_029921	TTTTTCTCTCATTTTATAGATGTTAGCATGTAAACTTACATAATTTGCTGAAATGTTCTGAAAACTCACACTGAGATCATATAAAATAAAGCCACACAATTTGTGAAAATAGCATGGTGG	chr1:150776064-150776183
BA_j195992_029922	AAAACTCACACTGAGATCATATAAAATAAAGCCACACAATTTGTGAAAATAGCATGGTGGGTTTGTGGGTTTGTTGTGGGAGTGAGGAATTGAGCAGAGGGTTATAGAACCCAGCTCGGA	chr1:150776124-150776243
BA_j195992_029923	GTTTGTGGGTTTGTTGTGGGAGTGAGGAATTGAGCAGAGGGTTATAGAACCCAGCTCGGAAGTCTATGGGGTAGGTAGCCTAGCCTCTGTTTTCTCTCCATGGCAGAGATGCAAATAGGA	chr1:150776184-150776303
BA_j195992_029924	AGTCTATGGGGTAGGTAGCCTAGCCTCTGTTTTCTCTCCATGGCAGAGATGCAAATAGGAGCTATAGTAGCTTAAGCTCCCTAAATTCCCCCAGATTGTGGAAATCTTCTTGGCCTTCTG	chr1:150776244-150776363
BA_j195992_029925	GCTATAGTAGCTTAAGCTCCCTAAATTCCCCCAGATTGTGGAAATCTTCTTGGCCTTCTGTGGGAAATTATTCCATCAAGAAAGCAGGATAGGATAACAGAAAACAGTATTTCTGGAATT	chr1:150776304-150776423
BA_j195992_029926	TGGGAAATTATTCCATCAAGAAAGCAGGATAGGATAACAGAAAACAGTATTTCTGGAATTGTTTCCAGTACAAAACATCATGCTGGGGAAGGAGGAGCCAACAGAGCTGTATAATTGTGT	chr1:150776364-150776483
BA_j195992_029927	GTTTCCAGTACAAAACATCATGCTGGGGAAGGAGGAGCCAACAGAGCTGTATAATTGTGTGGAGCAATCTCACCTGTCCCACATATGGGTAGGCATCTTCAGAGTCAATACCCCGGTTCT	chr1:150776424-150776543
BA_j195992_029928	GGAGCAATCTCACCTGTCCCACATATGGGTAGGCATCTTCAGAGTCAATACCCCGGTTCTTCTGCACATATTGGAAGGCATTGGTCATGTAGCCCCCTCCACAGCCATCATTCTCAGACA	chr1:150776484-150776603
BA_j195992_029929	TCTGCACATATTGGAAGGCATTGGTCATGTAGCCCCCTCCACAGCCATCATTCTCAGACACACAATCCACTAGGTTCTGGGGACTCAGATTTAAGAGTTTGCCAGTTTTCTTCTTGAGTT	chr1:150776544-150776663
BA_j195992_029930	CACAATCCACTAGGTTCTGGGGACTCAGATTTAAGAGTTTGCCAGTTTTCTTCTTGAGTTGGCCCTCCAGGGCACCCACAGAGCTAAAAGCCCAACAGGAACCACACTGACCCTGAAAGG	chr1:150776604-150776723
BA_j195992_029931	GGCCCTCCAGGGCACCCACAGAGCTAAAAGCCCAACAGGAACCACACTGACCCTGAAAGGCATACAGAGAAACTATCAATCTTTGCTGTTTACATTTTCTATATCTTCTCTCTACCTGCC	chr1:150776664-150776783
BA_j195992_029932	CATACAGAGAAACTATCAATCTTTGCTGTTTACATTTTCTATATCTTCTCTCTACCTGCCTGAAGAAATTCCATGTGTTCTAAAAATTTCAGCACAAATGTTGTCATTGTTGTGAGTCTT	chr1:150776724-150776843
BA_j195992_029933	TGAAGAAATTCCATGTGTTCTAAAAATTTCAGCACAAATGTTGTCATTGTTGTGAGTCTTCCTCTTCCGCTTAATATCTGTTGCACTGTTCTACTGCTATTGATTTTTGCTACCATTTTT	chr1:150776784-150776903
BA_j195992_029934	CCTCTTCCGCTTAATATCTGTTGCACTGTTCTACTGCTATTGATTTTTGCTACCATTTTTACTATTAGCTACAGTAAAGCAGAGCACAGTACCAGCTGTGGAGGCATTTGTCCTGGGTGC	chr1:150776844-150776963
BA_j195992_029935	ACTATTAGCTACAGTAAAGCAGAGCACAGTACCAGCTGTGGAGGCATTTGTCCTGGGTGCTAACCCTGACTTTGCCACCCAGTAGCTATGTGACCCCGGGTAAGTTACTAAATTTGCCTG	chr1:150776904-150777023
BA_j195992_029936	TAACCCTGACTTTGCCACCCAGTAGCTATGTGACCCCGGGTAAGTTACTAAATTTGCCTGTGTCTCAGTTTCTCTATGCATAAAATATTGTTATAAGGATTAAATATTTAACTCATGTAA	chr1:150776964-150777083
BA_j195992_029937	TGTCTCAGTTTCTCTATGCATAAAATATTGTTATAAGGATTAAATATTTAACTCATGTAAAGAGTTAAGAAGTTCCTGACAAACAATAAAATCTCAAAAAGTATTAGCTATTATTGTTTG	chr1:150777024-150777143
BA_j195992_029938	AGAGTTAAGAAGTTCCTGACAAACAATAAAATCTCAAAAAGTATTAGCTATTATTGTTTGTGCAGCTAGATTGTAGATTTTTCTTTCTTTCCTGTTCTATTTTTTTAGATTGAGATTTCC	chr1:150777084-150777203
BA_j195992_029939	TGCAGCTAGATTGTAGATTTTTCTTTCTTTCCTGTTCTATTTTTTTAGATTGAGATTTCCTGAGGACACAGGTTGTGTCTTAGTCATCTTGAGTCTCTGCTGCCTAACACTGCATCTGGT	chr1:150777144-150777263
BA_j195992_029940	TGAGGACACAGGTTGTGTCTTAGTCATCTTGAGTCTCTGCTGCCTAACACTGCATCTGGTAGGTTCTGGGGGTCAAAAAGTGTTTGTTAAATGAACGTTAAATCAATTGTTTATCTTGCT	chr1:150777204-150777323
BA_j195992_029941	AGGTTCTGGGGGTCAAAAAGTGTTTGTTAAATGAACGTTAAATCAATTGTTTATCTTGCTGATACAATCCTGTGTTGTTTGGGTTGTGAAAAAACTGACATTCTCATGCTAGTAAGAATG	chr1:150777264-150777383
BA_j195992_029942	TTGCTTGAGCCCAGGAATTTGAGACCAGCCTGGGTAGCATGGCAAAACTCTGTCTCTACAAAAAATTTTTTAAAATTAGCTGGGTGTGGTGGCATGTGCTTCTAATCCCAGCTACTAGGG	chr1:150777466-150777585
BA_j195992_029943	AAAAATTTTTTAAAATTAGCTGGGTGTGGTGGCATGTGCTTCTAATCCCAGCTACTAGGGAGGCTGAGGTTGGAGAATCACTTGAGCCTGAGACGTTGAGGCTGCAGTGAGCCATGATTG	chr1:150777526-150777645
BA_j195992_029944	AGGCTGAGGTTGGAGAATCACTTGAGCCTGAGACGTTGAGGCTGCAGTGAGCCATGATTGCGCCACTGGACTCCAGCCTGGGTGACAGAGACGCTGTCTCAAAAAAAAAAAAAAAATTTG	chr1:150777586-150777705
BA_j195992_029945	CGCCACTGGACTCCAGCCTGGGTGACAGAGACGCTGTCTCAAAAAAAAAAAAAAAATTTGGGGGGGGGGAAAGGATTATTTGTGACCTAACAATTCCAATTTTAGGACTTATTTTGCATA	chr1:150777646-150777765
BA_j195992_029946	GGGGGGGGGAAAGGATTATTTGTGACCTAACAATTCCAATTTTAGGACTTATTTTGCATAAATATTTGTACATGTGCACAAAAACATATGCACAAGGGTGCTTATTGCAACACTATTTGT	chr1:150777706-150777825
BA_j195992_029947	TATCTCAAAAAAAAAAAAAAAAAAAAAAAAAGGAAAAGAAAAAGAAAAACCAGAAACAACCCAAATGTACAGAAACAAATGAGGTTAAATAACAGAATGGGAATGGGGAGATGTACCTTA	chr1:150778109-150778228
BA_j195992_029948	CCAAATGTACAGAAACAAATGAGGTTAAATAACAGAATGGGAATGGGGAGATGTACCTTAATTCCTTGCCCTCTTTTCCTGGTGCCCTTTCACCTCAAGAACAAAGCAGCAGAAAAAGGA	chr1:150778169-150778288
BA_j195992_029949	ATTCCTTGCCCTCTTTTCCTGGTGCCCTTTCACCTCAAGAACAAAGCAGCAGAAAAAGGAAAAGGTCATGCCAGATTACATATGCACACCCAGAAGAAAGGAGAGTACCTGATTTTTGAC	chr1:150778229-150778348
BA_j195992_029950	AAAGGTCATGCCAGATTACATATGCACACCCAGAAGAAAGGAGAGTACCTGATTTTTGACAGGAGTAACATATCCTTTCTTTCGATAGTCGACAGAGTCTGGGGCTCTACCTTCCCATTC	chr1:150778289-150778408
BA_j195992_029951	AGGAGTAACATATCCTTTCTTTCGATAGTCGACAGAGTCTGGGGCTCTACCTTCCCATTCTGGGATATAAAGGGTGTCATTACTGCGGGAATGAGACAGGGGTACTTTGAGTCCAGTCAT	chr1:150778349-150778468
BA_j195992_029952	TGGGATATAAAGGGTGTCATTACTGCGGGAATGAGACAGGGGTACTTTGAGTCCAGTCATCTTCTGAACCACCTCTTCACTGGTCTAAGACAAAGAAGAAAGAGGCCAGGCATCAGCAGG	chr1:150778409-150778528
BA_j195992_029953	CTTCTGAACCACCTCTTCACTGGTCTAAGACAAAGAAGAAAGAGGCCAGGCATCAGCAGGGAACTAAAGCAAATGGTGCAGGTGGGACAGGAGCTGAAGCTATACTTGCCATGTCCCCCA	chr1:150778469-150778588
BA_j195992_029954	GAACTAAAGCAAATGGTGCAGGTGGGACAGGAGCTGAAGCTATACTTGCCATGTCCCCCAGGTGGTTCATAGCCAGTTCATATGTATGGACACCAAGAGAAGCCTCAAGGTTATGGATGG	chr1:150778529-150778648
BA_j195992_029955	GGTGGTTCATAGCCAGTTCATATGTATGGACACCAAGAGAAGCCTCAAGGTTATGGATGGAAATATACTTCAGGTTTTTTTCCCAAATTAAACGCCGAGAGATTTCATCCACCTAAACAA	chr1:150778589-150778708
BA_j195992_029956	AAATATACTTCAGGTTTTTTTCCCAAATTAAACGCCGAGAGATTTCATCCACCTAAACAAAGCATAGTCAGTACTTGTATAGACTGTCTACAGTTACATATGTAATATTGTGAAGGGTTT	chr1:150778649-150778768
BA_j195992_029957	AGCATAGTCAGTACTTGTATAGACTGTCTACAGTTACATATGTAATATTGTGAAGGGTTTTAGGAGAATAAAGGAAACTCACAATCATAAAAGTTTACAGTTTAGTTGGGGAACTAACCA	chr1:150778709-150778828
BA_j195992_029958	TAGGAGAATAAAGGAAACTCACAATCATAAAAGTTTACAGTTTAGTTGGGGAACTAACCATGGAATTAAGAGCCTGCAAGAAGAGATAATATGTAAACAAATACAACACAAAGCTCTGGA	chr1:150778769-150778888
BA_j195992_029959	TGGAATTAAGAGCCTGCAAGAAGAGATAATATGTAAACAAATACAACACAAAGCTCTGGAGAGACAGAAAAATTGCTTATAGATTAACAGCATTAATCTTAGAACTCTTCCCAAAAGAGA	chr1:150778829-150778948
BA_j195992_029960	GAGACAGAAAAATTGCTTATAGATTAACAGCATTAATCTTAGAACTCTTCCCAAAAGAGAAATGTAACACACTTATAAAGCAAAGGAAGGATACAGTTTGACAGAGGATGATTTGAAGCA	chr1:150778889-150779008
BA_j195992_029961	AATGTAACACACTTATAAAGCAAAGGAAGGATACAGTTTGACAGAGGATGATTTGAAGCATAGGAATGAAAACCGTATGTTAACATGAGTTAGGGAAGAGGGACTGATTTGCTTGGAATA	chr1:150778949-150779068
BA_j195992_029962	TAGGAATGAAAACCGTATGTTAACATGAGTTAGGGAAGAGGGACTGATTTGCTTGGAATAAAGCATTTGGATTGAAGAAGGGAGTCTGGAAGCTAAGATGAGAGAGCTCAGGTCTCAGCC	chr1:150779009-150779128
BA_j195992_029963	AAGCATTTGGATTGAAGAAGGGAGTCTGGAAGCTAAGATGAGAGAGCTCAGGTCTCAGCCTTCCTGCCATGCCCCCTCCAGGACCCCAGGCACCTTGTTGTTATATTGCTTCCTGTGGGT	chr1:150779069-150779188
BA_j195992_029964	TTCCTGCCATGCCCCCTCCAGGACCCCAGGCACCTTGTTGTTATATTGCTTCCTGTGGGTCTTCTTCCATAGCTCCCAGTGGGTGTCCAGTATCTCCTCAGGGTACAGAGCAAAGCTCAC	chr1:150779129-150779248
BA_j195992_029965	CTTCTTCCATAGCTCCCAGTGGGTGTCCAGTATCTCCTCAGGGTACAGAGCAAAGCTCACCACAGGTAGCAGCAGAACCTTGAGCCCCCACATCCTGCAGAAGAATGTAGTTAGGGAAAA	chr1:150779189-150779308
BA_j195992_029966	CACAGGTAGCAGCAGAACCTTGAGCCCCCACATCCTGCAGAAGAATGTAGTTAGGGAAAACTCTTCCATTTGGCAGGGAAACAGAGGAAAACTAGGCTTTATGAGGAAGAGAAAGGTAGA	chr1:150779249-150779368
BA_j195992_029967	CTCTTCCATTTGGCAGGGAAACAGAGGAAAACTAGGCTTTATGAGGAAGAGAAAGGTAGACGGAAAAAGGGTGATAAAACAATGATAGTCAGGAGGGGCCTGTGTTTAGATAGGATGCTG	chr1:150779309-150779428
BA_j195992_029968	CGGAAAAAGGGTGATAAAACAATGATAGTCAGGAGGGGCCTGTGTTTAGATAGGATGCTGGTACATCTGGTTCCAAGGACTTTGATCTAGGGGGATTTAGCCATTTCTCTCTTTCTCTCT	chr1:150779369-150779488
BA_j195992_029969	GTACATCTGGTTCCAAGGACTTTGATCTAGGGGGATTTAGCCATTTCTCTCTTTCTCTCTCTCTCTCTCTCTCGGGAGATTTAGGCAACACACACTCTCTCTGTTTCTCTCTCTGTCTCT	chr1:150779429-150779548
BA_j195992_029970	CACACACACACACACACACACACACACACACACACACACACACACGTACACAACCAGAAATGGGGGATAGAAACTGGACAATCAGAATGGGCTCAGTGCGTTTCCTCCAGGGTCCCTAGC	chr1:150779557-150779676
BA_j195992_029971	TGGGGGATAGAAACTGGACAATCAGAATGGGCTCAGTGCGTTTCCTCCAGGGTCCCTAGCAGGCTTGGAGACAGACAAATAGCAAGGTGGTAGTGGGGTTCAGAATACACAAAGGAGAGA	chr1:150779617-150779736
BA_j195992_029972	AGGCTTGGAGACAGACAAATAGCAAGGTGGTAGTGGGGTTCAGAATACACAAAGGAGAGATTTCCGTCTAAGTTTTGCCTCCTGATCATTTCTTCGAGGCGTTCTTCTCTTTCGTGCCTA	chr1:150779677-150779796
BA_j195992_029973	TTTCCGTCTAAGTTTTGCCTCCTGATCATTTCTTCGAGGCGTTCTTCTCTTTCGTGCCTAAATTCTGGTACTTTCCCAGATCTTGTCAGAAGAGGACAAGGGAAAATAGGACAATGTTTC	chr1:150779737-150779856
BA_j195992_029974	AATTCTGGTACTTTCCCAGATCTTGTCAGAAGAGGACAAGGGAAAATAGGACAATGTTTCCTGTTTTCTGAGACATTGTATATCTCCTCATTCTCCTTATGCATTTCTTCTTCCTTTTTC	chr1:150779797-150779916
BA_j195992_029975	CTGTTTTCTGAGACATTGTATATCTCCTCATTCTCCTTATGCATTTCTTCTTCCTTTTTCTCTCCCTTCCCTCCTTAGGCAGGAAACTGCCCTAATCTTAACCAGATGCTGCGGGCAAGG	chr1:150779857-150779976
BA_j195992_029976	TCTCCCTTCCCTCCTTAGGCAGGAAACTGCCCTAATCTTAACCAGATGCTGCGGGCAAGGTTTTTTATTTTTCCCCTAACAACAAAAACCCACTGTGGCTGCCGCAAAGGACAAGAAGCC	chr1:150779917-150780036
BA_j195992_029977	TTTTTTATTTTTCCCCTAACAACAAAAACCCACTGTGGCTGCCGCAAAGGACAAGAAGCCTCAGATCCAAGGTTTGTTAGAAGAATGTTCAGACTGAAAAGCAATGTTCTATGATGATGA	chr1:150779977-150780096
BA_j195992_029978	TCAGATCCAAGGTTTGTTAGAAGAATGTTCAGACTGAAAAGCAATGTTCTATGATGATGAAATTCACAGCTTTTCATAAGTTTACTCTAGTTAGCTTCACTCATTTCTTGCATTGGCTTT	chr1:150780037-150780156
BA_j195992_029979	AATTCACAGCTTTTCATAAGTTTACTCTAGTTAGCTTCACTCATTTCTTGCATTGGCTTTCTTAATTACAAATCCTCCATTTTAAGAACAATTTGCAGCCTGCAGCATGACATATGGCTT	chr1:150780097-150780216
BA_j195992_029980	CTTAATTACAAATCCTCCATTTTAAGAACAATTTGCAGCCTGCAGCATGACATATGGCTTACACAATTGCTTATAGTCCATTTACATGTAATTTTGCAAACTGGCAAAATGTCCAGTAGG	chr1:150780157-150780276
BA_j195992_029981	ACACAATTGCTTATAGTCCATTTACATGTAATTTTGCAAACTGGCAAAATGTCCAGTAGGACATTTAAAAACTAGAGTGTTAAGGGCTTTGAGATGTCTCAGTGAACAGGAAGCACTGAG	chr1:150780217-150780336
BA_j195992_029982	ACATTTAAAAACTAGAGTGTTAAGGGCTTTGAGATGTCTCAGTGAACAGGAAGCACTGAGCTACTACCTCCCCATACCACTCTCCTCCTCCTCACTAAGGAGTTAACCGTTTTGATCCTT	chr1:150780277-150780396
BA_j195992_029983	CTACTACCTCCCCATACCACTCTCCTCCTCCTCACTAAGGAGTTAACCGTTTTGATCCTTGTTGGCCAAAGTAGAAAACACTGCAGAAAGGCCACTCTTGAAGGATGGGGAAATGATTCC	chr1:150780337-150780456
BA_j195992_029984	GTTGGCCAAAGTAGAAAACACTGCAGAAAGGCCACTCTTGAAGGATGGGGAAATGATTCCCTATATACTTTGCTTTTACTAACAATCATGTATGTATATATATAAATCATACAAGGAATT	chr1:150780397-150780516
BA_j195992_029985	CTATATACTTTGCTTTTACTAACAATCATGTATGTATATATATAAATCATACAAGGAATTCTACAGATTTCCAGGCAGATTTTATTTAGCCAGGGAATGACCTAAGAAGTGCATCTCTGT	chr1:150780457-150780576
BA_j195992_029986	CTACAGATTTCCAGGCAGATTTTATTTAGCCAGGGAATGACCTAAGAAGTGCATCTCTGTTTTCATCTGCAGAGGCTAAAAGTTTATTGTGATCCTCAAGTCACTACATCCCTAATACTC	chr1:150780517-150780636
BA_j195992_029987	TTTCATCTGCAGAGGCTAAAAGTTTATTGTGATCCTCAAGTCACTACATCCCTAATACTCAGAGAATTGACAGGAATGAAAAGCTAAAAGATCTAGGAAGTTGCAAACGTTACCTGCTGA	chr1:150780577-150780696
BA_j195992_029988	AGAGAATTGACAGGAATGAAAAGCTAAAAGATCTAGGAAGTTGCAAACGTTACCTGCTGATGGAAATCTGTTGTCTGGCTTCGTTTCGGCAGCAAAGTGTGGGCACACCATCAGGGGTGC	chr1:150780637-150780756
BA_j195992_029989	TGGAAATCTGTTGTCTGGCTTCGTTTCGGCAGCAAAGTGTGGGCACACCATCAGGGGTGCTAGATTTATTCCATCGGGATTGCGGAAGTCAGCTCCAGTGATCGGCTGGAAAATTTGGGT	chr1:150780697-150780816
BA_j195992_029990	TAGATTTATTCCATCGGGATTGCGGAAGTCAGCTCCAGTGATCGGCTGGAAAATTTGGGTAAGAGGAGGAGGCGGGGATAGAAATGCTGAGAGAAGGAAGGGTAGGGAGGAGGGAAGGAG	chr1:150780757-150780876
BA_j195992_029991	AAGAGGAGGAGGCGGGGATAGAAATGCTGAGAGAAGGAAGGGTAGGGAGGAGGGAAGGAGGCAGTGGATTTGCAGTGTTTCTGTGTGTATGCAGCATGTGTGCCAGGGTAGGGAATTACT	chr1:150780817-150780936
BA_j195992_029992	GCAGTGGATTTGCAGTGTTTCTGTGTGTATGCAGCATGTGTGCCAGGGTAGGGAATTACTAGCTATTTAGTCTCACAAGACTGTCTTTGGTGGCAAATAACAAGACCTCAATATCTATTG	chr1:150780877-150780996
BA_j195992_029993	AGCTATTTAGTCTCACAAGACTGTCTTTGGTGGCAAATAACAAGACCTCAATATCTATTGACTCAAATAGGAGCTTACTTTCTCTTTTGGTGAGTAAAAGGAAGGACACAGCCCTAGTCT	chr1:150780937-150781056
BA_j195992_029994	ACTCAAATAGGAGCTTACTTTCTCTTTTGGTGAGTAAAAGGAAGGACACAGCCCTAGTCTCTCCCATCCTTCTTCTTCAATATCTTTATTTTAATATTGGGGGATTATATCTTTTCCTAC	chr1:150780997-150781116
BA_j195992_029995	CTCCCATCCTTCTTCTTCAATATCTTTATTTTAATATTGGGGGATTATATCTTTTCCTACCCCTTTCCTGTTAGGATTTACCTCTCCAACATTGAAACCTATTTTCATATTTGTGTCTGA	chr1:150781057-150781176
BA_j195992_029996	CCCTTTCCTGTTAGGATTTACCTCTCCAACATTGAAACCTATTTTCATATTTGTGTCTGACTCTCACCTCTGGGATGCGGTAATGAACATAAAAGGCTATAAAAGAATAATGTAATGGAA	chr1:150781117-150781236
BA_j195992_029997	CTCTCACCTCTGGGATGCGGTAATGAACATAAAAGGCTATAAAAGAATAATGTAATGGAAGCCATAGGCTCCAGAATTCTTTGTATTTTTATAAGCTTGTTGGTTGCAAGTTGTCATTAC	chr1:150781177-150781296
BA_j195992_029998	GCCATAGGCTCCAGAATTCTTTGTATTTTTATAAGCTTGTTGGTTGCAAGTTGTCATTACTTCCAGGCAGAATAGTTTTCCCAGCCTAATGTGGTTTTGCTGAAGGAGGATATGCCCAGA	chr1:150781237-150781356
BA_j195992_029999	TTCCAGGCAGAATAGTTTTCCCAGCCTAATGTGGTTTTGCTGAAGGAGGATATGCCCAGAAAGTCCAGATGAAACTGTCTTTAAAAGTAACCAAAAACAGCAGTCCTGGTTATTTATGAC	chr1:150781297-150781416
BA_j195992_030000	AAGTCCAGATGAAACTGTCTTTAAAAGTAACCAAAAACAGCAGTCCTGGTTATTTATGACAGCACTTGAATCAATGCCGTAAGTTCTGATGGACTCACATGTGACTCTGTTGCTAAAACT	chr1:150781357-150781476
BA_j195992_030001	AGCACTTGAATCAATGCCGTAAGTTCTGATGGACTCACATGTGACTCTGTTGCTAAAACTCTCAGGTGGTGGGATGCCCGATAAACATCATCTGTCTCAATTAAAATCCCCAATCTAGGA	chr1:150781417-150781536
BA_j195992_030002	CTCAGGTGGTGGGATGCCCGATAAACATCATCTGTCTCAATTAAAATCCCCAATCTAGGACAAGTCACATGAGCTTCTCCAAATGCTTCCCCAACATCCAAGCATGTGACAGATCATAAG	chr1:150781477-150781596
BA_j195992_030003	CAAGTCACATGAGCTTCTCCAAATGCTTCCCCAACATCCAAGCATGTGACAGATCATAAGAATCTAGCTGATTCCTCAAACCACACCCCAAACTTCATTTTCTTCCATAAACAGATGTGG	chr1:150781537-150781656
BA_j195992_030004	AATCTAGCTGATTCCTCAAACCACACCCCAAACTTCATTTTCTTCCATAAACAGATGTGGGGAAGGAGAAAAAAAGGCTTCTTGGAATAGAAAGGATAATAAATGGGATCTGTAATAGAC	chr1:150781597-150781716
BA_j195992_030005	GGAAGGAGAAAAAAAGGCTTCTTGGAATAGAAAGGATAATAAATGGGATCTGTAATAGACTCAGTTTCTAGCTGGATTCCATGCATAAACCCTCAAAAATACAGGCTTATGCCTCTGGAT	chr1:150781657-150781776
BA_j195992_030006	TCAGTTTCTAGCTGGATTCCATGCATAAACCCTCAAAAATACAGGCTTATGCCTCTGGATTTTAAGAGCTGCTAACAGGCTAGGCGCAGTGGTTCACGCCTGTAATCCCAGGCCTTTGGG	chr1:150781717-150781836
BA_j195992_030007	TTTAAGAGCTGCTAACAGGCTAGGCGCAGTGGTTCACGCCTGTAATCCCAGGCCTTTGGGAGGCCAAAGCATGTGGATCACCTAAGGTCAGGAGTTCGAGACTAGCCTGGCCAACATATA	chr1:150781777-150781896
BA_j195992_030008	CACACACACACACACACACAAAAAAAAAAAAAAAAAAAAAAGTTGCTAATGAACCAACATAGTCTCCTAGAGGGAAACCAGGTCCAGACTTGAACAGTTTAAATTTCACTCATTTTAATC	chr1:150782092-150782211
BA_j195992_030009	AGTCTCCTAGAGGGAAACCAGGTCCAGACTTGAACAGTTTAAATTTCACTCATTTTAATCCAGAAAAGGACATACTGGGGGAAGGCATCCAGATGTGCCCTAGTGGTTTTCAAGTCCCGA	chr1:150782152-150782271
BA_j195992_030010	CAGAAAAGGACATACTGGGGGAAGGCATCCAGATGTGCCCTAGTGGTTTTCAAGTCCCGACTCTTCCCCTCTCTCCCAAGAACCCAGGCAACGCCCACCCCAAAACCCCCACCTCATGGT	chr1:150782212-150782331
BA_j195992_030011	CTCTTCCCCTCTCTCCCAAGAACCCAGGCAACGCCCACCCCAAAACCCCCACCTCATGGTCAGAGCATTCCTGCTGATGTTACTCAGAATGTGTCAGGATCAGGAGGACAAGTGAGGGGG	chr1:150782272-150782391
BA_j195992_030012	CAGAGCATTCCTGCTGATGTTACTCAGAATGTGTCAGGATCAGGAGGACAAGTGAGGGGGGAGGCGTGCAATGTGATCAGAACCCTATGATTTCTGATTCCTGAAATTAAAGACACAATG	chr1:150782332-150782451
BA_j195992_030013	GAGGCGTGCAATGTGATCAGAACCCTATGATTTCTGATTCCTGAAATTAAAGACACAATGTGCCTTATGTTTGTATGTCTGGAGCTTAAACTATAGATTCCTCTGGTTGTGGGTGCCTGT	chr1:150782392-150782511
BA_j195992_030014	TGCCTTATGTTTGTATGTCTGGAGCTTAAACTATAGATTCCTCTGGTTGTGGGTGCCTGTTGTTTATGAACTGGAAAGGAATGATAAAGCCGCAATCAAGATCACACAACACAAGAAATT	chr1:150782452-150782571
BA_j195992_030015	TGTTTATGAACTGGAAAGGAATGATAAAGCCGCAATCAAGATCACACAACACAAGAAATTTTACAAAAGGAAAAAATATTTTGTTTGAAAATCTTTGCTACATGTCATTATTTTTGCCAC	chr1:150782512-150782631
BA_j195992_030016	TTACAAAAGGAAAAAATATTTTGTTTGAAAATCTTTGCTACATGTCATTATTTTTGCCACTGTAAAGCTTAGCACAGATGCCAGCAATACAGAAATGGCCAACAAGAAAACAAAACAGTC	chr1:150782572-150782691
BA_j195992_030017	TGTAAAGCTTAGCACAGATGCCAGCAATACAGAAATGGCCAACAAGAAAACAAAACAGTCAAAAATAAAACCCTGAAGGAAAAGCAAAAACAAAACCCCCAGAGCATCTTCTCGCTATCC	chr1:150782632-150782751
BA_j195992_030018	AAAAATAAAACCCTGAAGGAAAAGCAAAAACAAAACCCCCAGAGCATCTTCTCGCTATCCTCCCCTTCCCCAAAAGCCCTATAATAACTGTACAATATTATAGTCCTGATCACATTTAAA	chr1:150782692-150782811
BA_j195992_030019	TCCCCTTCCCCAAAAGCCCTATAATAACTGTACAATATTATAGTCCTGATCACATTTAAAAAGTCGATTATTAAAAAACAAGGGTTCCATTGGAAACTCAACTTTTTGGTTTCGTAAATT	chr1:150782752-150782871
BA_j195992_030020	AAGTCGATTATTAAAAAACAAGGGTTCCATTGGAAACTCAACTTTTTGGTTTCGTAAATTGTGATATAAATATATATGTATACTGTAAGTGTGCACATAGAATAAAAAAATAAACTGTCT	chr1:150782812-150782931
BA_j195992_030021	GTGATATAAATATATATGTATACTGTAAGTGTGCACATAGAATAAAAAAATAAACTGTCTCCTTTTTTACTCCACTACCTGGCACCAGACTGGAGACATAAGGAAGGGAAACTCAGCAAA	chr1:150782872-150782991
BA_j195992_030022	CCTTTTTTACTCCACTACCTGGCACCAGACTGGAGACATAAGGAAGGGAAACTCAGCAAATGGACATTCCTTTGGCCTCTTCAAGGCCACCCTTGCTCCTCAGTCCCCTATGACTACATT	chr1:150782932-150783051
BA_j195992_030023	TGGACATTCCTTTGGCCTCTTCAAGGCCACCCTTGCTCCTCAGTCCCCTATGACTACATTTAATATATCTTCTCATTAATTCAGTCTTGCACTTTAGCTACTGGCCAAAGCCAATTTAAA	chr1:150782992-150783111
BA_j195992_030024	TAATATATCTTCTCATTAATTCAGTCTTGCACTTTAGCTACTGGCCAAAGCCAATTTAAAAAAAAAAAAAAAAAAGCTGGTATCTACGACTGTTACCTGAGGAAGGTAAAGGGTGAGGGT	chr1:150783052-150783171
BA_j195992_030025	ACGACTGTTACCTGAGGAAGGTAAAGGGTGAGGGTAGTAACCTGTATCCGCATTTATATGGCTATTGTTAATTACCAAGTGACCCTGTTGAGATGGGTGTCCAGGCCCCATCTATCATAC	chr1:150783137-150783256
BA_j195992_030026	GCTATTGTTAATTACCAAGTGACCCTGTTGAGATGGGTGTCCAGGCCCCATCTATCATACGGAATTATGATACTTGCACTCTAAAGCAAAACCCAATCTCAAGATTGGAGGGAGCAAAGA	chr1:150783197-150783316
BA_j195992_030027	GGAATTATGATACTTGCACTCTAAAGCAAAACCCAATCTCAAGATTGGAGGGAGCAAAGAGGAAAAACCTCTTAGGGCCAGAGAGACTTAAATCTCAGTTGCTTGCTAAACTGGGTATTT	chr1:150783257-150783376
BA_j195992_030028	GGAAAAACCTCTTAGGGCCAGAGAGACTTAAATCTCAGTTGCTTGCTAAACTGGGTATTTTGAGTATGGGATGAAAGAGGCTACTTTGCAAGAGGGCTTCGTATTTGGTTTACACTCCAA	chr1:150783317-150783436
BA_j195992_030029	TGAGTATGGGATGAAAGAGGCTACTTTGCAAGAGGGCTTCGTATTTGGTTTACACTCCAACAATGAGGATTTTCACTGGGACGGCTAATCCAAGAAGTTGAGTTTCCATGCAGAAATAAC	chr1:150783377-150783496
BA_j195992_030030	CAATGAGGATTTTCACTGGGACGGCTAATCCAAGAAGTTGAGTTTCCATGCAGAAATAACCTCTACAGAACACACATCATATGTGATTCTGACAGAAAAATGCAGCATTATCTTTATGGC	chr1:150783437-150783556
BA_j195992_030031	CTCTACAGAACACACATCATATGTGATTCTGACAGAAAAATGCAGCATTATCTTTATGGCCAAGTCTCGGGTTCCAGAAAGTGTTTATCTTGCCAGCCTATTTAGGTAATGTTTGCAGAT	chr1:150783497-150783616
BA_j195992_030032	CAAGTCTCGGGTTCCAGAAAGTGTTTATCTTGCCAGCCTATTTAGGTAATGTTTGCAGATCTTCCAGATAAGGTGAGAGCACCAAAAGCAGCAGTAACCCAGCTTTATCACTGAATGTGT	chr1:150783557-150783676
BA_j195992_030033	CTTCCAGATAAGGTGAGAGCACCAAAAGCAGCAGTAACCCAGCTTTATCACTGAATGTGTTCGATAACAGACAATCGTATCAACAGCCGACTTTCTATATTTGCTTTACAGTTGTATATT	chr1:150783617-150783736
BA_j195992_030034	TCGATAACAGACAATCGTATCAACAGCCGACTTTCTATATTTGCTTTACAGTTGTATATTGGCTGGGCATGGATGCAAGCGCAGCAAAGACGTTTATTTAAATATTCTTTGGCTGCAATA	chr1:150783677-150783796
BA_j195992_030035	GGCTGGGCATGGATGCAAGCGCAGCAAAGACGTTTATTTAAATATTCTTTGGCTGCAATACTAAGTGGAAAATACCTGGAAGATTTAACTCCTTAGGACTCTTTGAAAAGTACACAGAAA	chr1:150783737-150783856
BA_j195992_030036	CTAAGTGGAAAATACCTGGAAGATTTAACTCCTTAGGACTCTTTGAAAAGTACACAGAAAGACAAAGGTAAAATCGGGGACAAATTTTGCATAACTCCCTAATAGGGAGAAAGAGTGAAA	chr1:150783797-150783916
BA_j195992_030037	GACAAAGGTAAAATCGGGGACAAATTTTGCATAACTCCCTAATAGGGAGAAAGAGTGAAATACAGAAGCATGTGTGCGCACACACACACACACACACATACACACACACTCTCTCTCACT	chr1:150783857-150783976
BA_j195992_030038	TACAGAAGCATGTGTGCGCACACACACACACACACACATACACACACACTCTCTCTCACTTACTCACATGTTTCTTTCCAGAGGGACTGCTCACAGGCAGCAAAAAGAGCCTATGCTCAA	chr1:150783917-150784036
BA_j195992_030039	TACTCACATGTTTCTTTCCAGAGGGACTGCTCACAGGCAGCAAAAAGAGCCTATGCTCAAACTTGCTAAAGCCCCATATATACCTACAATGTTTCATGGTCCTCAAATATGAGGACATTT	chr1:150783977-150784096
BA_j195992_030040	ACTTGCTAAAGCCCCATATATACCTACAATGTTTCATGGTCCTCAAATATGAGGACATTTCTCCTCTCCTCCACTCTCTTCAGAATTTCTTTCCAAAAACAAGCCATACTATCCAAGGCA	chr1:150784037-150784156
BA_j195992_030041	CTCCTCTCCTCCACTCTCTTCAGAATTTCTTTCCAAAAACAAGCCATACTATCCAAGGCAAACAGTGGATGTCAGGTTCTTCTAACCTGCCTCTTGATCTCAGCACAAATCAACACTATA	chr1:150784097-150784216
BA_j195992_030042	AACAGTGGATGTCAGGTTCTTCTAACCTGCCTCTTGATCTCAGCACAAATCAACACTATACAATTTCAGGTCAGGAGACATAAGGAAAGGTGTTTTAACTTCACCCAGCCTCAAATTTTC	chr1:150784157-150784276
BA_j195992_030043	CAATTTCAGGTCAGGAGACATAAGGAAAGGTGTTTTAACTTCACCCAGCCTCAAATTTTCAGACAGTCCTAAAAGCCTTGGAGATTCATTCCATTTCTTCTATAAATGTTACCTTAGAGA	chr1:150784217-150784336
BA_j195992_030044	AGACAGTCCTAAAAGCCTTGGAGATTCATTCCATTTCTTCTATAAATGTTACCTTAGAGAGGCAACAGAGCAGGGGAACAGCCAGAAGGGAAAGGGGGTACATGTCAGGGGTGAGGGAAG	chr1:150784277-150784396
BA_j195992_030045	GGCAACAGAGCAGGGGAACAGCCAGAAGGGAAAGGGGGTACATGTCAGGGGTGAGGGAAGGGAAGGGAGAGGAACTTTTATTCTGTTTACAGAAAGATTTGCTTTTTAAAAACAAACAGT	chr1:150784337-150784456
BA_j195992_030046	GGAAGGGAGAGGAACTTTTATTCTGTTTACAGAAAGATTTGCTTTTTAAAAACAAACAGTGATTTTTTCTCCCCCACCCCTTATCCTCACCCCAATAGTTCTATTCTGAAAAGGGGGGAA	chr1:150784397-150784516
BA_j195992_030047	GATTTTTTCTCCCCCACCCCTTATCCTCACCCCAATAGTTCTATTCTGAAAAGGGGGGAAACATAGTTAGATCAGGGAATTCTTCATTGTTGTAGCTGTTGCTCTGATCTCCCAGCATGG	chr1:150784457-150784576
BA_j195992_030048	ACATAGTTAGATCAGGGAATTCTTCATTGTTGTAGCTGTTGCTCTGATCTCCCAGCATGGACAGCATCTCCTGATAAAAGAAAAAGATTAAGTTTGGGTCACACACCTTGATCTCTTACA	chr1:150784517-150784636
BA_j195992_030049	ACAGCATCTCCTGATAAAAGAAAAAGATTAAGTTTGGGTCACACACCTTGATCTCTTACACTTACCAAGTTCTACTCCACCATTCCCCTGCACTACCATCCCTGACCCCGAGTCTTTGCT	chr1:150784577-150784696
BA_j195992_030050	CTTACCAAGTTCTACTCCACCATTCCCCTGCACTACCATCCCTGACCCCGAGTCTTTGCTGTGCTGAGCTCTTAGCCTTCCTTACTTCCAACAACTTTGACTCCTTTAGATCGCAGCCTT	chr1:150784637-150784756
BA_j195992_030051	GTGCTGAGCTCTTAGCCTTCCTTACTTCCAACAACTTTGACTCCTTTAGATCGCAGCCTTTTTTCCTAATCCCTTCTGTCTTCCTCCTACAGTTCCACCTTTTTCCTTTTCCTAGTTCTC	chr1:150784697-150784816
BA_j195992_030052	TTTTCCTAATCCCTTCTGTCTTCCTCCTACAGTTCCACCTTTTTCCTTTTCCTAGTTCTCAATATTTTCAAAGGGAGAAAAATCTGCTTGCTGTATTTCATATAACCCCCTATAGACATA	chr1:150784757-150784876
BA_j195992_030053	AATATTTTCAAAGGGAGAAAAATCTGCTTGCTGTATTTCATATAACCCCCTATAGACATATATGGAGTCTCTTATCCTATTTGTTTTCCACCAAGACCTGTTTTGCTTTCTTTCAATCTT	chr1:150784817-150784936
BA_j195992_030054	TATGGAGTCTCTTATCCTATTTGTTTTCCACCAAGACCTGTTTTGCTTTCTTTCAATCTTTGCTTTAAACCAGCTCTTCCTTTGTCCTGCCTAAGATTACTCCATTCACTCTTGCAGTCC	chr1:150784877-150784996
BA_j195992_030055	TGCTTTAAACCAGCTCTTCCTTTGTCCTGCCTAAGATTACTCCATTCACTCTTGCAGTCCCTCAGGACTTGTGTAAATAGACCATTATGGCTATAATCATTATGTTCTATTTCATTTACT	chr1:150784937-150785056
BA_j195992_030056	CTCAGGACTTGTGTAAATAGACCATTATGGCTATAATCATTATGTTCTATTTCATTTACTTTTTATAATTTTTTAAATGGAACACTTCATGAATTTGTGTGTCATCCTTACGCAGGGGCC	chr1:150784997-150785116
BA_j195992_030057	TTTTATAATTTTTTAAATGGAACACTTCATGAATTTGTGTGTCATCCTTACGCAGGGGCCATGCTAATCTTCTCTATATTCATTCCAATTTTAGTATATATGCTGCTGAAGCGAGCACTA	chr1:150785057-150785176
BA_j195992_030058	ATGCTAATCTTCTCTATATTCATTCCAATTTTAGTATATATGCTGCTGAAGCGAGCACTACTTTTTATTTTTAATCATTCTGTCTCTTTTAAACCCAAAGCTACTGTGACTTGGGTATAT	chr1:150785117-150785236
BA_j195992_030059	CTTTTTATTTTTAATCATTCTGTCTCTTTTAAACCCAAAGCTACTGTGACTTGGGTATATGGAGCTATTTGAATGAGCTAAAGTAACTTTCTTTGGCATCTTCCTATGGTGCTAAATTTG	chr1:150785177-150785296
BA_j195992_030060	GGAGCTATTTGAATGAGCTAAAGTAACTTTCTTTGGCATCTTCCTATGGTGCTAAATTTGTCTGTTCTGGTTAAATGGTATGTATCACACTCAATTCATACTCCTTTTTTGTTTGTTTGA	chr1:150785237-150785356
BA_j195992_030061	TCTGTTCTGGTTAAATGGTATGTATCACACTCAATTCATACTCCTTTTTTGTTTGTTTGACAGGGACAGGATCAGGCTAGTTGCTCAGCCTGGCTTTGAACTCATGGCCTCAAGTGATCC	chr1:150785297-150785416
BA_j195992_030062	CAGGGACAGGATCAGGCTAGTTGCTCAGCCTGGCTTTGAACTCATGGCCTCAAGTGATCCCCTGCTTCAGCCTTCTAAGGGGCTGACATCATATACACAAGCACCACTGCATCTAGCTTC	chr1:150785357-150785476
BA_j195992_030063	CCTGCTTCAGCCTTCTAAGGGGCTGACATCATATACACAAGCACCACTGCATCTAGCTTCTGCAATCTTTTCAATAACTGACAGTGATCCCTACATTTATCCCTCTCTGTCTTCTCACAT	chr1:150785417-150785536
BA_j195992_030064	TGCAATCTTTTCAATAACTGACAGTGATCCCTACATTTATCCCTCTCTGTCTTCTCACATATACCCCCAACCAAACACCTCAATCCAGGCATGCTTCCTTCACTGTCTCTCCTCCTCCTG	chr1:150785477-150785596
BA_j195992_030065	ATACCCCCAACCAAACACCTCAATCCAGGCATGCTTCCTTCACTGTCTCTCCTCCTCCTGGACCCTTTCTCTCCCAGCTTCTAATTTTTGAAAGTCTTTTCACTCTCTTACCTGGAAGAC	chr1:150785537-150785656
BA_j195992_030066	GACCCTTTCTCTCCCAGCTTCTAATTTTTGAAAGTCTTTTCACTCTCTTACCTGGAAGACCTCAGGCTGGCCAGGTTGCTGTGCTGGCGGTTGTTGAACATGTTGCTCACTAGAACTTGA	chr1:150785597-150785716
BA_j195992_030067	CTCAGGCTGGCCAGGTTGCTGTGCTGGCGGTTGTTGAACATGTTGCTCACTAGAACTTGAACGATGATGAGGCTGCTGGCCCTGCCACTGTGGCCAGACACCCACACCCTCTGCTGTCCG	chr1:150785657-150785776
BA_j195992_030068	ACGATGATGAGGCTGCTGGCCCTGCCACTGTGGCCAGACACCCACACCCTCTGCTGTCCGTGTCTGGAATTGTCCTGCAGTCTGTCCAGTCTCAGGAGCTAGAAATACAGCAAGGAAGAA	chr1:150785717-150785836
BA_j195992_030069	TGTCTGGAATTGTCCTGCAGTCTGTCCAGTCTCAGGAGCTAGAAATACAGCAAGGAAGAATAAACAACTCCAATCTACACAATTCCATTGTGTACTAATGCCACAAGTAAACAACTATAG	chr1:150785777-150785896
BA_j195992_030070	TAAACAACTCCAATCTACACAATTCCATTGTGTACTAATGCCACAAGTAAACAACTATAGGTAAGCCATTAATTTTACCTAGGATAACTCTGTCCTTCTCTCTGCCAATCAATGCCTTTT	chr1:150785837-150785956
BA_j195992_030071	GTAAGCCATTAATTTTACCTAGGATAACTCTGTCCTTCTCTCTGCCAATCAATGCCTTTTCTATCTCAAAACTCAGCCCTAAATTAATTCTTCTTCTCCAGGCAGCCTTTCCATAGAGTT	chr1:150785897-150786016
BA_j195992_030072	CTATCTCAAAACTCAGCCCTAAATTAATTCTTCTTCTCCAGGCAGCCTTTCCATAGAGTTCTTTACTCATTTAGGTTAAATGTGCATACTATTAAATGTATAAAAATTCACATGATTTTT	chr1:150785957-150786076
BA_j195992_030073	CTTTACTCATTTAGGTTAAATGTGCATACTATTAAATGTATAAAAATTCACATGATTTTTGTTATATGTGCTAAAGTATTTTTCATGTGGGTAGTTTTTTTTTTTTATTTTTTATTTTTT	chr1:150786017-150786136
BA_j195992_030074	AGGTTTTAAATTCTAAATAGATTGTCACCTTGCATTTCCCTACAATCAGGTCAGTGTACCCACAACACAGGCAAACAACTTTAACTACCAAATCCTTTCTCTTTAGTGGTGCGATTTTCC	chr1:150786405-150786524
BA_j195992_030075	CACAACACAGGCAAACAACTTTAACTACCAAATCCTTTCTCTTTAGTGGTGCGATTTTCCTGTTACTCTCCTTATGGTCTGGACTCACCAAAGTTAGATCCACGATTGGTGAGACTAGGG	chr1:150786465-150786584
BA_j195992_030076	TGTTACTCTCCTTATGGTCTGGACTCACCAAAGTTAGATCCACGATTGGTGAGACTAGGGTAGGCAGCAGCACCAGGCGATGCAGTTGGGGCACCAGGGAGGGACATGGAGCTGAAGGAG	chr1:150786525-150786644
BA_j195992_030077	TAGGCAGCAGCACCAGGCGATGCAGTTGGGGCACCAGGGAGGGACATGGAGCTGAAGGAGGATGGAGTCTGAAAGCTGCCCACACCAAACTGGGAAGTACGAGTCTTAGCAGTAGCCTGG	chr1:150786585-150786704
BA_j195992_030078	GATGGAGTCTGAAAGCTGCCCACACCAAACTGGGAAGTACGAGTCTTAGCAGTAGCCTGGGTAGCCACCTGCTAAAGAGAGATGGAGAGGGGATATAGAACAAATACAGCATTAACATCA	chr1:150786645-150786764
BA_j195992_030079	GTAGCCACCTGCTAAAGAGAGATGGAGAGGGGATATAGAACAAATACAGCATTAACATCATTGCACATACCATGCCTATGAGAGTCAACACTGTCAATCACTGCATCCTTCTGAACCAAG	chr1:150786705-150786824
BA_j195992_030080	TTGCACATACCATGCCTATGAGAGTCAACACTGTCAATCACTGCATCCTTCTGAACCAAGCTCATCACTTATTTCCTATTGTATATTTCTTCCAATTAACTCTCAATCTCTCTTGACACT	chr1:150786765-150786884
BA_j195992_030081	CTCATCACTTATTTCCTATTGTATATTTCTTCCAATTAACTCTCAATCTCTCTTGACACTATTTTTTAGGCAGCTGAGATAAAATTACAAAAAAGCAATGAACTATGGGATTAATAAAAA	chr1:150786825-150786944
BA_j195992_030082	ATTTTTTAGGCAGCTGAGATAAAATTACAAAAAAGCAATGAACTATGGGATTAATAAAAATTGTAAGAATTAAATGAAAGCATCTTATAAACTGTGAAGTTATATAAAACTAGAGGCATT	chr1:150786885-150787004
BA_j195992_030083	CCAAGATCGCGCCACTGCACTCTAGCCTGGGCAACAGCGAGACTCTGTCTCAAAAAAACAAACAACAAAAAAAGTACCATATGCAGAGAAAAACTACTCTGCACCATTATTCTGTCTGTT	chr1:150787266-150787385
BA_j195992_030084	AACAACAAAAAAAGTACCATATGCAGAGAAAAACTACTCTGCACCATTATTCTGTCTGTTCTGCATTCATTTGTTCCTAATGATGTATTTTTTATAAAAACTATTTTCTCATGAGAGTTC	chr1:150787326-150787445
BA_j195992_030085	CTGCATTCATTTGTTCCTAATGATGTATTTTTTATAAAAACTATTTTCTCATGAGAGTTCTGTATATGCATTATAGAATATTCAGAAAGTGAAGGAAAATATAAAGAAAATAAGAATCAT	chr1:150787386-150787505
BA_j195992_030086	TGTATATGCATTATAGAATATTCAGAAAGTGAAGGAAAATATAAAGAAAATAAGAATCATTCATAATTCCATGGTTAACATGTTTGGATAATTTCTTCCAGTTTCTATTTTCTCATGCAT	chr1:150787446-150787565
BA_j195992_030087	TCATAATTCCATGGTTAACATGTTTGGATAATTTCTTCCAGTTTCTATTTTCTCATGCATTTTGTACACAATTGAGATCGTATTGCATATAACATTCTGGAACCTGCTTTTGGTTTTGAC	chr1:150787506-150787625
BA_j195992_030088	TTTGTACACAATTGAGATCGTATTGCATATAACATTCTGGAACCTGCTTTTGGTTTTGACTTTTTAAAACTATTACTTGTATAACATAAATATATAGTAATATTAAAGAATCTTTCTTTA	chr1:150787566-150787685
BA_j195992_030089	TTTTTAAAACTATTACTTGTATAACATAAATATATAGTAATATTAAAGAATCTTTCTTTAGACAGTGTATTTATTGTGCGTTATATTATATATATGAATATTATAAAAGAATTTTTCGGC	chr1:150787626-150787745
BA_j195992_030090	GCAAGACTCTGTCTCAAAAAAAAAAAAAAAAAGAATTTTTCAACTTTTTTGTAAACAGACATCACTGTAAGTTAGTCATTAATTTTCTCCTTTGCTCCTGCCTTATGGAGTCCTAAACAA	chr1:150788325-150788444
BA_j195992_030091	ATCACTGTAAGTTAGTCATTAATTTTCTCCTTTGCTCCTGCCTTATGGAGTCCTAAACAAAGAGGAAACATCTTAGAATTTACTCCAAAACAAATCTGAAAATCAGACGTGCTCAAAACG	chr1:150788385-150788504
BA_j195992_030092	AGAGGAAACATCTTAGAATTTACTCCAAAACAAATCTGAAAATCAGACGTGCTCAAAACGTTCCAAGTGAGCAATTCTGATTTAAGGTGAAAACCACAGACTCTACTGAGATTTTTTTTT	chr1:150788445-150788564
BA_j195992_030093	TTCCAAGTGAGCAATTCTGATTTAAGGTGAAAACCACAGACTCTACTGAGATTTTTTTTTATTATCTGTGATTTTTAATTAGCTACTCTCAACAAAGATGGAAATTGGAAACCGGAGAAC	chr1:150788505-150788624
BA_j195992_030094	ATTATCTGTGATTTTTAATTAGCTACTCTCAACAAAGATGGAAATTGGAAACCGGAGAACAGGGGTTGGGGAGAAGGTATTTAAAATAGAAAACACTGATTTTACATACGGAAAAAAGCC	chr1:150788565-150788684
BA_j195992_030095	AGGGGTTGGGGAGAAGGTATTTAAAATAGAAAACACTGATTTTACATACGGAAAAAAGCCCAAACAAACAAAAAATAATACACAGGGAACACACAGATGATAAGTTTTACCTGGGCAGAA	chr1:150788625-150788744
BA_j195992_030096	CAAACAAACAAAAAATAATACACAGGGAACACACAGATGATAAGTTTTACCTGGGCAGAAAAGCCTGAGCGGGTAGTAGGGGTCCAAGTTGGGGTTGCTCCTTGGGTGGGGTTGGAGTGG	chr1:150788685-150788804
BA_j195992_030097	AAGCCTGAGCGGGTAGTAGGGGTCCAAGTTGGGGTTGCTCCTTGGGTGGGGTTGGAGTGGCGGGAAATCTGGGCCAACATCTGTCCTGCAGAAGCTGATGGCTGGACAATGGTTACAGGA	chr1:150788745-150788864
BA_j195992_030098	CGGGAAATCTGGGCCAACATCTGTCCTGCAGAAGCTGATGGCTGGACAATGGTTACAGGAGGGGCTAGGCCACTATTCCTAGGAGTGAATAAATGAGGTAAAAGATTAAAAGGATAGATT	chr1:150788805-150788924
BA_j195992_030099	GGGGCTAGGCCACTATTCCTAGGAGTGAATAAATGAGGTAAAAGATTAAAAGGATAGATTTATCACAGAAGCTAGGAATCAAAGGACAATCTAGTGCTATCCCTAGATCCCCTTGACTTC	chr1:150788865-150788984
BA_j195992_030100	TATCACAGAAGCTAGGAATCAAAGGACAATCTAGTGCTATCCCTAGATCCCCTTGACTTCCTGCAGGTTAAGGAAAATTTGATAACAATTTGGAAAAGACAAGAAAGACTGACAGTCACA	chr1:150788925-150789044
BA_j195992_030101	CTGCAGGTTAAGGAAAATTTGATAACAATTTGGAAAAGACAAGAAAGACTGACAGTCACACACTGACCAGGACACACAGAGATGGAGCCTAGAACATGGCAATAGGACAGGTGCAAAGAA	chr1:150788985-150789104
BA_j195992_030102	CACTGACCAGGACACACAGAGATGGAGCCTAGAACATGGCAATAGGACAGGTGCAAAGAAATAGGAGGAAGAAAAGCAGCTTGTTTGCCTCACGCTAGGCCCTACAAGCTTCACTGCTTT	chr1:150789045-150789164
BA_j195992_030103	ATAGGAGGAAGAAAAGCAGCTTGTTTGCCTCACGCTAGGCCCTACAAGCTTCACTGCTTTTTCTGAAGTAACCAGAGAAAGCAAGGGAAGAATAAAATTTGGATTCAGCAGCTGAATCCC	chr1:150789105-150789224
BA_j195992_030104	TTCTGAAGTAACCAGAGAAAGCAAGGGAAGAATAAAATTTGGATTCAGCAGCTGAATCCCTCAGGGCCCTGTAAAGCAGCACATATATACGGGGCTCACCTGAAATTCTCTGCCGGCCGG	chr1:150789165-150789284
BA_j195992_030105	TCAGGGCCCTGTAAAGCAGCACATATATACGGGGCTCACCTGAAATTCTCTGCCGGCCGGGGGGTAGGAGGGAATGTGTTGCCCTGGGAGAATAGCTGTTGGGTGGCAGGGACAGTGCTG	chr1:150789225-150789344
BA_j195992_030106	GGGGTAGGAGGGAATGTGTTGCCCTGGGAGAATAGCTGTTGGGTGGCAGGGACAGTGCTGGAGGAGATGCCTTTACTCTGATCTGTGGACCAAAAGGAGTTGGGGAAGGGCCAGTCAAGG	chr1:150789285-150789404
BA_j195992_030107	GAGGAGATGCCTTTACTCTGATCTGTGGACCAAAAGGAGTTGGGGAAGGGCCAGTCAAGGGGCTGTAGTATATTAGTTCAGCAAGTTCCTATTTACTCAGGTGGTATTATGATTAAGTGG	chr1:150789345-150789464
BA_j195992_030108	GGCTGTAGTATATTAGTTCAGCAAGTTCCTATTTACTCAGGTGGTATTATGATTAAGTGGAAAAACACTGGAAGATTACTGACTGGGCAGTGGCATGCCCATCAGTAAGTGATCTAAATG	chr1:150789405-150789524
BA_j195992_030109	AAAAACACTGGAAGATTACTGACTGGGCAGTGGCATGCCCATCAGTAAGTGATCTAAATGAGAATTTAAAAGGATAATGAGAAAGAAACATACCCGCATTGATGTTGTGATAGATTTCTG	chr1:150789465-150789584
BA_j195992_030110	AGAATTTAAAAGGATAATGAGAAAGAAACATACCCGCATTGATGTTGTGATAGATTTCTGAAAATCTTGGATCTCTATCCTGGGCAAATAAACCATCTGACTTCTCAAGGGGCTTGCTGT	chr1:150789525-150789644
BA_j195992_030111	AAAATCTTGGATCTCTATCCTGGGCAAATAAACCATCTGACTTCTCAAGGGGCTTGCTGTGTTCTGGTCCTGTGGTTGTCACAGGCTGAACCACCTGTGGAATACAATGATAAAAATAAC	chr1:150789585-150789704
BA_j195992_030112	GTTCTGGTCCTGTGGTTGTCACAGGCTGAACCACCTGTGGAATACAATGATAAAAATAACCATTAAAGATTTAACATGACAATTCAATAACCCTAAAATTCATATACAACATATGTACAT	chr1:150789645-150789764
BA_j195992_030113	CATTAAAGATTTAACATGACAATTCAATAACCCTAAAATTCATATACAACATATGTACATTCTAACTAGTACCGGAGAACACTTCCTAAGTAAATACTCCCTACCCTCTTCAACGAAGAG	chr1:150789705-150789824
BA_j195992_030114	TCTAACTAGTACCGGAGAACACTTCCTAAGTAAATACTCCCTACCCTCTTCAACGAAGAGGACACAACTCACCTGGGAATGATTGTAGCTGGCCAGTCCATCTCTTCCTGGTACCATGTC	chr1:150789765-150789884
BA_j195992_030115	GACACAACTCACCTGGGAATGATTGTAGCTGGCCAGTCCATCTCTTCCTGGTACCATGTCCAATTCTGTTTGCTGTTGCTGCTGCCTATATGTCAAAGGCCAGTTGACAAGACAAATAGA	chr1:150789825-150789944
BA_j195992_030116	CAATTCTGTTTGCTGTTGCTGCTGCCTATATGTCAAAGGCCAGTTGACAAGACAAATAGAAAAAAAAATTTTTTTTAAAAAAGAATCTGGAGAAAGAACCTTAAAACAAATTAAACAGGC	chr1:150789885-150790004
BA_j195992_030117	GGAGGCTGAGGCAGGTGAATCACTTGAACCCAGGAGACAGAGGTCACAGTGAGCCTAGATCGTGCCATTGTATTCCATCCAGCCTGAGCAATGAGAGCAAAACTCCTTCTCAAAAAAAAA	chr1:150790179-150790298
BA_j195992_030118	CGTGCCATTGTATTCCATCCAGCCTGAGCAATGAGAGCAAAACTCCTTCTCAAAAAAAAAAAAAAAAAATTAACCAACCGAACAAAAAATATATGGGATTGCAAATGACCACCCCCTGGG	chr1:150790239-150790358
BA_j195992_030119	AAAAAAAAATTAACCAACCGAACAAAAAATATATGGGATTGCAAATGACCACCCCCTGGGTGACTGCTCAACAGATGATTATTTCACCCTTTTTTACCTGGGTGCCAGCTGTCCTGAGCC	chr1:150790299-150790418
BA_j195992_030120	TGACTGCTCAACAGATGATTATTTCACCCTTTTTTACCTGGGTGCCAGCTGTCCTGAGCCCATCTCCAGGGGTAAATTAGCTGTGGGACCTAGTTGTGGCCTCTGGATTGTGTTGGAGAG	chr1:150790359-150790478
BA_j195992_030121	CATCTCCAGGGGTAAATTAGCTGTGGGACCTAGTTGTGGCCTCTGGATTGTGTTGGAGAGTGTAGGCCGTGGTTCTTGGCTAGAGTTCCTAGGAAACCAGAGTAGACAGTAAAGAGGGGG	chr1:150790419-150790538
BA_j195992_030122	TGTAGGCCGTGGTTCTTGGCTAGAGTTCCTAGGAAACCAGAGTAGACAGTAAAGAGGGGGTGGAGAGGGAGGAAGGGGGGAGAGAGAGAGAAAGAGAAGAATAAGATTCTGTATGTAAAG	chr1:150790479-150790598
BA_j195992_030123	TGGAGAGGGAGGAAGGGGGGAGAGAGAGAGAAAGAGAAGAATAAGATTCTGTATGTAAAGCTCTATAGATTCATCTGTAGGTGGAACAATCAATAAATCCTTCATTAAAGTCCTATCCTA	chr1:150790539-150790658
BA_j195992_030124	CTCTATAGATTCATCTGTAGGTGGAACAATCAATAAATCCTTCATTAAAGTCCTATCCTATAGTTAATCTAGGGTGTCAGTTTCAGCAAACAGAAACCATGTTCTATGACACAGGGGTCA	chr1:150790599-150790718
BA_j195992_030125	TAGTTAATCTAGGGTGTCAGTTTCAGCAAACAGAAACCATGTTCTATGACACAGGGGTCATCTTGTTGGGTTCTAACTCCTTCTAGGTATTCAAAACCTGGTTATTGTGAATGTGTGTAT	chr1:150790659-150790778
BA_j195992_030126	TCTTGTTGGGTTCTAACTCCTTCTAGGTATTCAAAACCTGGTTATTGTGAATGTGTGTATATATTCATATAAGGTATTTTTTAAAAGCATAGGTAAAAAAATGAAAGTACATACACTGTA	chr1:150790719-150790838
BA_j195992_030127	ATATTCATATAAGGTATTTTTTAAAAGCATAGGTAAAAAAATGAAAGTACATACACTGTACATCAACAAAGACTATCTGGAGTGTGAGAATTTTATTCCTTCTCTTTGTATTTTTCAATA	chr1:150790779-150790898
BA_j195992_030129	TACATCAACAAAGACTATCTGGAGTGTGAGAATTTTATTCCTTCTCTTTGTATTTTTCAATACTTTCCACATTTTCTATAAAGAATATTTATTTAAAAATAAAATACTGGCCAGGCACGG	chr1:150790837-150790956
BA_j195992_030128	CATCAACAAAGACTATCTGGAGTGTGAGAATTTTATTCCTTCTCTTTGTATTTTTCAATACTTTCCACATTTTCTATAAAGAATATTTATTTAAAAATAAAATACTGGCCAGGCACGGTG	chr1:150790839-150790958
BA_j195992_030130	TCAGGAGTTTGAGACCAGCCTGGGCAACATGGTGAAGCTCCGTCTCTACAAAAAATACAAAAATTAGCAGGCGTGGTGGCGGGCTCCTGTAGTCCCAGATACTCAGGAGACAGATGGGAG	chr1:150791016-150791135
BA_j195992_030131	CAGTGAGCTGAGATAGCGCCACCGCACTCCAGCCTGGGTGACAGAGTGAGACACTGTCTCAATGAAACAAACAAACAAACAAATCCCTAAAAGCTAATTAAAATTAATCATGGTAGGGAA	chr1:150791165-150791284
BA_j195992_030132	AATGAAACAAACAAACAAACAAATCCCTAAAAGCTAATTAAAATTAATCATGGTAGGGAAAATGATACATAAACATGGAGAAAGCAATTATTTCCAGAAACTCGAGTCCTTCAAACAACT	chr1:150791225-150791344
BA_j195992_030133	AATGATACATAAACATGGAGAAAGCAATTATTTCCAGAAACTCGAGTCCTTCAAACAACTTAAATTTTTAAAAATTTAAACAAAATGGAAACACAAAAATGAAGGCTGTTGTGTAATATA	chr1:150791285-150791404
BA_j195992_030134	TAAATTTTTAAAAATTTAAACAAAATGGAAACACAAAAATGAAGGCTGTTGTGTAATATAAAGATGCAAAGAGACAAAAATAAAGAACTACAATGACCATGACCATCCACTTGAGTCCTA	chr1:150791345-150791464
BA_j195992_030135	AAGATGCAAAGAGACAAAAATAAAGAACTACAATGACCATGACCATCCACTTGAGTCCTAAGTTAATAAAAATTTCTAACTCAATCCACTCTGTTATACTAAGTTAGTTAGCAAAGAATT	chr1:150791405-150791524
BA_j195992_030136	AGTTAATAAAAATTTCTAACTCAATCCACTCTGTTATACTAAGTTAGTTAGCAAAGAATTAAACTTTACAAGTTCTAAAGACTGAATTGGACAAAACTTGTCACTAGGTATTATTCATAT	chr1:150791465-150791584
BA_j195992_030137	AAACTTTACAAGTTCTAAAGACTGAATTGGACAAAACTTGTCACTAGGTATTATTCATATTTGCTAAGTAGTCATAATCTGATCTTCAAGAGGTGGATTCAAGGCCAATTCTACAGAAAG	chr1:150791525-150791644
BA_j195992_030138	TTGCTAAGTAGTCATAATCTGATCTTCAAGAGGTGGATTCAAGGCCAATTCTACAGAAAGAAAAGATTAAATGGCAAGGTGGTAACCTGACAATTGATACCTACTAGATGGCTACAATAA	chr1:150791585-150791704
BA_j195992_030139	AAAAGATTAAATGGCAAGGTGGTAACCTGACAATTGATACCTACTAGATGGCTACAATAAAAAAAAAAAGGCAATAACAAGTGTTAACAAGGATGTGGAGGAATCAGAGCTCCTGGGAAT	chr1:150791645-150791764
BA_j195992_030140	AAAAAAAAAGGCAATAACAAGTGTTAACAAGGATGTGGAGGAATCAGAGCTCCTGGGAATGCAAAATGATGGGGCAGCTTTGGAAAACAGTTTGGCAGTTCCTCAAAAGGTAAAACAGAG	chr1:150791705-150791824
BA_j195992_030141	GCAAAATGATGGGGCAGCTTTGGAAAACAGTTTGGCAGTTCCTCAAAAGGTAAAACAGAGTTACTATGTGGCCAGCAATTCCACTCCTGGGTGGAATTCAAGAGAATAAAAACATATATC	chr1:150791765-150791884
BA_j195992_030142	TTACTATGTGGCCAGCAATTCCACTCCTGGGTGGAATTCAAGAGAATAAAAACATATATCCACATAAAAACTAGTAAACAAATATTCATGAAAGCATTTTTTCAGTTCCTTATCCCTATT	chr1:150791825-150791944
BA_j195992_030143	CACATAAAAACTAGTAAACAAATATTCATGAAAGCATTTTTTCAGTTCCTTATCCCTATTTTACATATGGAAGCATTTTTGATAACCAAGAAGTAGAAACAACCAAATGTCCATTAACGA	chr1:150791885-150792004
BA_j195992_030144	TTACATATGGAAGCATTTTTGATAACCAAGAAGTAGAAACAACCAAATGTCCATTAACGAACATACAGACAGTATGTGGTATATCCATACAATGAAATCTTATTTGGCAATAAAAAGAAA	chr1:150791945-150792064
BA_j195992_030145	ACATACAGACAGTATGTGGTATATCCATACAATGAAATCTTATTTGGCAATAAAAAGAAATGAAGTACTGATACATGCTACAACATGTATCAGTACAGATAACCTCTGTAAACATTATAC	chr1:150792005-150792124
BA_j195992_030146	TGAAGTACTGATACATGCTACAACATGTATCAGTACAGATAACCTCTGTAAACATTATACTAAGTAAAATAGGCCAGTTACAAAGGAATTACAAAGTCTATGATTCCATTTATACGAAAA	chr1:150792065-150792184
BA_j195992_030147	TAAGTAAAATAGGCCAGTTACAAAGGAATTACAAAGTCTATGATTCCATTTATACGAAAAGTCTAGAATAGACAAATTTATAAAGACAACAGATTCATAGTTATACAGAATTTCAGAGCC	chr1:150792125-150792244
BA_j195992_030148	GTCTAGAATAGACAAATTTATAAAGACAACAGATTCATAGTTATACAGAATTTCAGAGCCGGGGGAAAGAACAGGGAATGACTGTTAACTGATCTAGAATTTCTTTTGGGGGAATGAAAA	chr1:150792185-150792304
BA_j195992_030149	GGGGGAAAGAACAGGGAATGACTGTTAACTGATCTAGAATTTCTTTTGGGGGAATGAAAATATTCTGAAATTAGACTGCAGTAAGAGTTACATAACTATGTGATATACTAAAAAACACTG	chr1:150792245-150792364
BA_j195992_030150	TATTCTGAAATTAGACTGCAGTAAGAGTTACATAACTATGTGATATACTAAAAAACACTGTATACTTTAAATGAGTGAGGTATATGGTATGTGAAATATATCTCATAAAACTTTTTAAAA	chr1:150792305-150792424
BA_j195992_030151	TATACTTTAAATGAGTGAGGTATATGGTATGTGAAATATATCTCATAAAACTTTTTAAAAAAGAAACTGAGAAAGAAAACTCAAATAGAAAAGTGCAAAAGAGAGGAACAGTAACTAATG	chr1:150792365-150792484
BA_j195992_030152	AAGAAACTGAGAAAGAAAACTCAAATAGAAAAGTGCAAAAGAGAGGAACAGTAACTAATGAAAGAGGAGGATGTAGCTATGCTCTAAAGAAAACTGACCAAATCAGGCCCACTGCCTGTT	chr1:150792425-150792544
BA_j195992_030153	AAAGAGGAGGATGTAGCTATGCTCTAAAGAAAACTGACCAAATCAGGCCCACTGCCTGTTTTTCTAAATAAAGATTTACTGGAACACAGCCCCATTCTTTCATTTGTCTATGACTGTTTT	chr1:150792485-150792604
BA_j195992_030154	TTTCTAAATAAAGATTTACTGGAACACAGCCCCATTCTTTCATTTGTCTATGACTGTTTTCATGCTACAGCAGAGTTGAGTAGGTGGAATAAAGACCACATGGCCCACAAAGCCTAAAAT	chr1:150792545-150792664
BA_j195992_030155	CATGCTACAGCAGAGTTGAGTAGGTGGAATAAAGACCACATGGCCCACAAAGCCTAAAATATTTACTATCTAGCCCCACTTATAGAAAGAGCTTGCCTACCCCTGCTCCAGAGGAAAATC	chr1:150792605-150792724
BA_j195992_030156	ATTTACTATCTAGCCCCACTTATAGAAAGAGCTTGCCTACCCCTGCTCCAGAGGAAAATCCTGCCAGACTAGAGCAATAAACTGGTGTACAAAACATAGTCCTTTCCAGAAAGAGTTGAT	chr1:150792665-150792784
BA_j195992_030157	CTGCCAGACTAGAGCAATAAACTGGTGTACAAAACATAGTCCTTTCCAGAAAGAGTTGATACATAGAATTGAAACTAAACCCTTCCATCTCAGGACCTAGTCTCTGAATTATTGTTTGTA	chr1:150792725-150792844
BA_j195992_030158	ACATAGAATTGAAACTAAACCCTTCCATCTCAGGACCTAGTCTCTGAATTATTGTTTGTAAAATCTTACTCTGGCCAGGTGCAGTGGCTTACGCCTGTGATCCTAGCACTTTGGGAGGAC	chr1:150792785-150792904
BA_j195992_030159	AAATCTTACTCTGGCCAGGTGCAGTGGCTTACGCCTGTGATCCTAGCACTTTGGGAGGACGATGGACTGCTTGTGCCCAGGAGTTTAAGACCAGACTCTGCAACATGGAAAAATCCCATC	chr1:150792845-150792964
BA_j195992_030160	TTGGGAGGACGATGGACTGCTTGTGCCCAGGAGTTTAAGACCAGACTCTGCAACATGGAAAAATCCCATCTCTACAAAAAATACAAAAATTAGCCAGGCGTCTTGGTAGATGTCTGTAGT	chr1:150792895-150793014
BA_j195992_030161	TCAAGCTGCAGTGAGCCATGATCACACCACTGCATTCCAGCCTGGGTGCCAGAGCGAGACCCTGTCTGAAAAAACAAAACAAAACAAAACAAAACAAAAAAACCTTACTCTACTCTGATC	chr1:150793065-150793184
BA_j195992_030162	CCTGTCTGAAAAAACAAAACAAAACAAAACAAAACAAAAAAACCTTACTCTACTCTGATCAACTATCCCAAATCCTATAAGCTGGAAAATGAAGAACTTCAAACTAATGGTGTTTAATAC	chr1:150793125-150793244
BA_j195992_030163	AACTATCCCAAATCCTATAAGCTGGAAAATGAAGAACTTCAAACTAATGGTGTTTAATACTAGAAAAGTAGAGGAGAAAGGGATAGCTTGATAAGACTAAGAAGAGTTGGTACATTAGAA	chr1:150793185-150793304
BA_j195992_030164	TAGAAAAGTAGAGGAGAAAGGGATAGCTTGATAAGACTAAGAAGAGTTGGTACATTAGAAATCCCAACATTGGAAAATGCCTATGTGATATTATGAAATACAACTGATTGCTCAACATGG	chr1:150793245-150793364
BA_j195992_030165	ATCCCAACATTGGAAAATGCCTATGTGATATTATGAAATACAACTGATTGCTCAACATGGAGGCTAGGGGCACTGACCCCTGTGCCATCGAAAATTCGACTGTAAACTTCTGACTCTCCC	chr1:150793305-150793424
BA_j195992_030166	AGGCTAGGGGCACTGACCCCTGTGCCATCGAAAATTCGACTGTAAACTTCTGACTCTCCCAAAACGTTACTACTAATAGCCTACTGTTGGCCAGAAGCCTTACCAATAACATAAGCAGTT	chr1:150793365-150793484
BA_j195992_030167	AAAACGTTACTACTAATAGCCTACTGTTGGCCAGAAGCCTTACCAATAACATAAGCAGTTGAACACGTTTTGTATGTTGTACGTATTATGTACTGTATTCTTACAATAAAGCTAAAGAGA	chr1:150793425-150793544
BA_j195992_030168	GAACACGTTTTGTATGTTGTACGTATTATGTACTGTATTCTTACAATAAAGCTAAAGAGAAAATGTTATTAAGAAAATCATAAGGAAGAGAAAATGCATTTACAGCACTGTACTGTATTT	chr1:150793485-150793604
BA_j195992_030169	AAATGTTATTAAGAAAATCATAAGGAAGAGAAAATGCATTTACAGCACTGTACTGTATTTATCGTTATCATAAGCTTATATCATCTTACAAGATGACTTACAAGATGAGTCATCTATATG	chr1:150793545-150793664
BA_j195992_030170	ATCGTTATCATAAGCTTATATCATCTTACAAGATGACTTACAAGATGAGTCATCTATATGAAGTGGCAAGCAACCACAGCTGCAGACTTCATTCTATAGTACATATCAAGCAATTCACCT	chr1:150793605-150793724
BA_j195992_030171	AAGTGGCAAGCAACCACAGCTGCAGACTTCATTCTATAGTACATATCAAGCAATTCACCTTTTTCTTATAATGTCATGACTTTTCCCTGCTTCTTGGGAAGACTTCCAGCATCACTAGTG	chr1:150793665-150793784
BA_j195992_030172	TTTTCTTATAATGTCATGACTTTTCCCTGCTTCTTGGGAAGACTTCCAGCATCACTAGTGGCACTTCATACTGTTCCCAAATGTTATTCAAGGTTTCAGTATTGCACTCAACACGATGAA	chr1:150793725-150793844
BA_j195992_030173	GCACTTCATACTGTTCCCAAATGTTATTCAAGGTTTCAGTATTGCACTCAACACGATGAAAAATATGCAAGAACCATGAGATTTCACTGTTTACTGCAATATGCAATTTACTGGAGTGAA	chr1:150793785-150793904
BA_j195992_030174	AAATATGCAAGAACCATGAGATTTCACTGTTTACTGCAATATGCAATTTACTGGAGTGAATTGCTCATGAAGAGATGATTAGCATCACACAGCATTTTAAGCAAACTGGCAACAATTGAG	chr1:150793845-150793964
BA_j195992_030175	TTGCTCATGAAGAGATGATTAGCATCACACAGCATTTTAAGCAAACTGGCAACAATTGAGCAATAGGTGGCTACCAAATTATTACAACAGTACAGTATATACTATAGTTAACTTTACGCG	chr1:150793905-150794024
BA_j195992_030176	CAATAGGTGGCTACCAAATTATTACAACAGTACAGTATATACTATAGTTAACTTTACGCGGTTATGATTTAAAACTGCATCTTTACATTTGTTTACATTTCTCTCAACTACAAATGGTGC	chr1:150793965-150794084
BA_j195992_030177	GTTATGATTTAAAACTGCATCTTTACATTTGTTTACATTTCTCTCAACTACAAATGGTGCCATTGTACAAACGGTGTGTATGTATACGTTGTGATACATTTTTATTTTTATTTTTTTTGA	chr1:150794025-150794144
BA_j195992_030178	TCCCAACTTGGTATCCCAAAGTGATAAAGTGATGGGATTACAGGTGTGAGCCACTGCACCTGTCCAGCATTTTTACTTTTTATAATAGATTTGTATATGTTGTATGGTAGTAAATGATAA	chr1:150794404-150794523
BA_j195992_030179	TGTCCAGCATTTTTACTTTTTATAATAGATTTGTATATGTTGTATGGTAGTAAATGATAAAATAGACTAGAATTTATATATATTTAATACATTCATGTATGACATGGCTAACTTTTTCTA	chr1:150794464-150794583
BA_j195992_030180	AATAGACTAGAATTTATATATATTTAATACATTCATGTATGACATGGCTAACTTTTTCTAATTTTTTCAATATATCCAGGCTATGTAGCTTATTTTTGGGTTTTTCAAATTGTCACAAAT	chr1:150794524-150794643
BA_j195992_030181	ATTTTTTCAATATATCCAGGCTATGTAGCTTATTTTTGGGTTTTTCAAATTGTCACAAATATCAAAAGAATTTTCTAATATATTTACTGAAAAAAATCCATGTATAAGTGGACCTGGATT	chr1:150794584-150794703
BA_j195992_030182	ATCAAAAGAATTTTCTAATATATTTACTGAAAAAAATCCATGTATAAGTGGACCTGGATTTTTACCAATTAAAATCTTTGGAATCTTCAGTGTGATAAGTGTCTTTTTGTCTGCTAATGA	chr1:150794644-150794763
BA_j195992_030183	TTTACCAATTAAAATCTTTGGAATCTTCAGTGTGATAAGTGTCTTTTTGTCTGCTAATGAGTTGACTGAGGGCTGGCAACCCCTAGGTAGCTTCAAGATGGGGGCTCATCTCTGGAAAGA	chr1:150794704-150794823
BA_j195992_030184	GTTGACTGAGGGCTGGCAACCCCTAGGTAGCTTCAAGATGGGGGCTCATCTCTGGAAAGATCAAGGTAAAATTAGAGGGCTGGGACTTTTAGCCCTAACCCTCAACCTCATGGAGGGGAG	chr1:150794764-150794883
BA_j195992_030185	TCAAGGTAAAATTAGAGGGCTGGGACTTTTAGCCCTAACCCTCAACCTCATGGAGGGGAGCCGGTACCTAAGGTTAAGTTGATTACCAATGGCCAATGATTTAATCACTCATGGCTACAT	chr1:150794824-150794943
BA_j195992_030186	CCGGTACCTAAGGTTAAGTTGATTACCAATGGCCAATGATTTAATCACTCATGGCTACATAATGAAATTTCCATTAAAACCCAAAAGGACTGGGTTTGAGGAGCTTCTTGATAGGTAAAC	chr1:150794884-150795003
BA_j195992_030187	AATGAAATTTCCATTAAAACCCAAAAGGACTGGGTTTGAGGAGCTTCTTGATAGGTAAACACATGGAGATCCCCGGAGGGTAGCCCACCCAGAAAGGGTCTGAAAGCTCTGCACTCCTTC	chr1:150794944-150795063
BA_j195992_030188	ACATGGAGATCCCCGGAGGGTAGCCCACCCAGAAAGGGTCTGAAAGCTCTGCACTCCTTCCTCCTTACCTTGCCCTATCTATCTCTTCATCTGATGTACAAAGTATCCTTTGTAATATCC	chr1:150795004-150795123
BA_j195992_030189	CTCCTTACCTTGCCCTATCTATCTCTTCATCTGATGTACAAAGTATCCTTTGTAATATCCTTTATAATAAACTGGTAAACATAGGTAAATGTTCCCTGAGCCATTCAAGCAAATTGACTG	chr1:150795064-150795183
BA_j195992_030190	TTTATAATAAACTGGTAAACATAGGTAAATGTTCCCTGAGCCATTCAAGCAAATTGACTGAACCCAAGTAGGGGGTCATGGGAGACAGCTGGTCAGTCAGATGCACAGGTAAAACAACCT	chr1:150795124-150795243
BA_j195992_030191	AACCCAAGTAGGGGGTCATGGGAGACAGCTGGTCAGTCAGATGCACAGGTAAAACAACCTGGGGCTTGCAACTGGCATCAGAAGTGGGAGCAGTCTTGTGGTACTGCATACACAAATTGG	chr1:150795184-150795303
BA_j195992_030192	GGGGCTTGCAACTGGCATCAGAAGTGGGAGCAGTCTTGTGGTACTGCATACACAAATTGGGGGATCTGATGCTATCTCCAAGTAGATAGTGAACTGAATTGAATGGAAGGACACCCAGCT	chr1:150795244-150795363
BA_j195992_030193	GGGATCTGATGCTATCTCCAAGTAGATAGTGAACTGAATTGAATGGAAGGACACCCAGCTGGTGTCCACTACTGATTGCTTGATTTCTTTTTTCTTTTTCTTTTTTTGAAATGGAGTCTC	chr1:150795304-150795423
BA_j195992_030194	CTCAGCCTCCAGAGTAGCTGGGACTACAGGCACATGCCACCACGCCCGGCTAAATTTTTGTGTTGTTGCTTGATTGTTTACCCCCCACATAGGGCATCAGAAGTGTTTTCTGTTGTGAGA	chr1:150795507-150795626
BA_j195992_030195	TGTTGTTGCTTGATTGTTTACCCCCCACATAGGGCATCAGAAGTGTTTTCTGTTGTGAGAACAGAGGAAAAACAGTTTTTTCACACTCCTGTATAATACATACTTCACATTGGTGTTGGT	chr1:150795567-150795686
BA_j195992_030196	ACAGAGGAAAAACAGTTTTTTCACACTCCTGTATAATACATACTTCACATTGGTGTTGGTACAGATGATGTACTCAATTTCATCTGAGTAAGGGTTCTGGAAAGTAAAGGAGCTGGTTCT	chr1:150795627-150795746
BA_j195992_030197	ACAGATGATGTACTCAATTTCATCTGAGTAAGGGTTCTGGAAAGTAAAGGAGCTGGTTCTCATCCAGAGCCATTCTTGGTTCTTAGACCGGAACCGGAACATGACAGACAGCACTTGGCC	chr1:150795687-150795806
BA_j195992_030198	CATCCAGAGCCATTCTTGGTTCTTAGACCGGAACCGGAACATGACAGACAGCACTTGGCCTTTTAATTTCACTACCTGAAAAAGTTTTCATGCCATCAGTGGAACTCATAGAAAATTTTC	chr1:150795747-150795866
BA_j195992_030199	TTTTAATTTCACTACCTGAAAAAGTTTTCATGCCATCAGTGGAACTCATAGAAAATTTTCATTACAAAAATAAATAAAAATTTTCCAATTTCTATAACCCTAAAACTCTTGTCATTGTCC	chr1:150795807-150795926
BA_j195992_030200	ATTACAAAAATAAATAAAAATTTTCCAATTTCTATAACCCTAAAACTCTTGTCATTGTCCTTGAGGCACCAATATTTTTCAATATTAAAACAAAATGAGAGTAAAAACTAAGTGATTAAA	chr1:150795867-150795986
BA_j195992_030201	TTGAGGCACCAATATTTTTCAATATTAAAACAAAATGAGAGTAAAAACTAAGTGATTAAACATGGAAGCATATTTCTCATGCTTCCTTTCAGAGACTTAAGCTTTTTTTTTTTTTTTTGA	chr1:150795927-150796046
BA_j195992_030202	CCTCCCAAAGTGCTAGGATTACAGGCGTGAGCCACTGAGCCCGGCCAGAGACTCAAGCTTTCTTATTAGGTTGGTGCAAAAGTAATTGCATTTTTTGCCATTTAAAAAAATGGCAAAAAA	chr1:150796571-150796690
BA_j195992_030203	TCTTATTAGGTTGGTGCAAAAGTAATTGCATTTTTTGCCATTTAAAAAAATGGCAAAAAATCACAATTTCTTTTGCACCAACCTAATACTATTCTAGTCAAATAGGAATAATAACTTATT	chr1:150796631-150796750
BA_j195992_030204	TCACAATTTCTTTTGCACCAACCTAATACTATTCTAGTCAAATAGGAATAATAACTTATTTCCAGGAAGGAAAAGACTGTTTCCCTACTTCCCTTGGGAAATCCATTAAAGATACTCTGA	chr1:150796691-150796810
BA_j195992_030205	TCCAGGAAGGAAAAGACTGTTTCCCTACTTCCCTTGGGAAATCCATTAAAGATACTCTGACCTAGCTTTACAAGTCTATACCAGAAATTTGGTAAGTTTAAGGACACAGAATATAGCTTA	chr1:150796751-150796870
BA_j195992_030206	CCTAGCTTTACAAGTCTATACCAGAAATTTGGTAAGTTTAAGGACACAGAATATAGCTTATATATTGCTCTTCAATCCTATTTTTTCCCCGAAACCTGAGAACATCTGTTTTCTTTTCTT	chr1:150796811-150796930
BA_j195992_030207	TGCCTTGGCCTCCCAAAGTGCTGGGATTATAGGTGTGAGCCACTGCACCCAGATGAGAGCATCTGTTTTCACAGCATCTACAGAGGTTTCCATAAATAAAATTAAGTTGGCTTTAGTCTT	chr1:150797177-150797296
BA_j195992_030208	ATCTGTTTTCACAGCATCTACAGAGGTTTCCATAAATAAAATTAAGTTGGCTTTAGTCTTGTTTTGCTTTTATTTTTTAAAAGTAATTTTAGTTATTTTATTTTTTATTTTATTTTATTT	chr1:150797237-150797356
BA_j195992_030209	CAGCCTCCCAAAGTGCTGGGATTACAGGCATGAGCGACCATGCCCAGCCAATTTTAGGTTATTTTAGATACTAGTCTCATGGAATAGAAAATAATCTTTTAACTCTATATTCCTAAAAAT	chr1:150797587-150797706
BA_j195992_030210	ATTTTAGATACTAGTCTCATGGAATAGAAAATAATCTTTTAACTCTATATTCCTAAAAATTAAAAAAATAAAAATAAACAGTATTAGAAGCTAACCACTTATTTTGTAATACTACGTATC	chr1:150797647-150797766
BA_j195992_030211	TAAAAAAATAAAAATAAACAGTATTAGAAGCTAACCACTTATTTTGTAATACTACGTATCAAATACTGGGTGATGTGTTTTATATTCATTACCTTATTTAATCTTCCCAACAACCGTCTG	chr1:150797707-150797826
BA_j195992_030212	AAATACTGGGTGATGTGTTTTATATTCATTACCTTATTTAATCTTCCCAACAACCGTCTGAATTTAGGTACTATTAATATATTCATTGTATCAATAACGACACTACTGAGACTTAAAGAG	chr1:150797767-150797886
BA_j195992_030213	AATTTAGGTACTATTAATATATTCATTGTATCAATAACGACACTACTGAGACTTAAAGAGGTTAATTAACTTGTCTAATACAAAGTAAAAACCGTTATCAAAAGCCATGTCTATAAAATT	chr1:150797827-150797946
BA_j195992_030214	GTTAATTAACTTGTCTAATACAAAGTAAAAACCGTTATCAAAAGCCATGTCTATAAAATTCACCAGATATTTTCAGGAGCTGGAGCCTGAGAATGACAATTAACAGTCAGCTTATATAAT	chr1:150797887-150798006
BA_j195992_030215	CACCAGATATTTTCAGGAGCTGGAGCCTGAGAATGACAATTAACAGTCAGCTTATATAATTCATTACGACTCTCACTCATCCATAAAAGAACAGTCTAGGCTGGGCGCAATGGCTCATGC	chr1:150797947-150798066
BA_j195992_030216	ATGTGCCTATAATCCCAGCTACTCGGGGGGCTGAAACAGGAGAATCGCTTGAACCTAAGAGGCAGAGGTTACAATGAGCTGAGATTGCACACTACACTCCACCCTGGCGACAGAGCTAGA	chr1:150798194-150798313
BA_j195992_030217	GGCAGAGGTTACAATGAGCTGAGATTGCACACTACACTCCACCCTGGCGACAGAGCTAGACTCCTTCTAAAAAAAAAAAAAAACTATATAAAATGAATTTTTCTACTACAAGCTTAGTGA	chr1:150798254-150798373
BA_j195992_030218	CTCCTTCTAAAAAAAAAAAAAAACTATATAAAATGAATTTTTCTACTACAAGCTTAGTGAAGTATACAATTTTCTTTTTTATCTTTTTTTTTTTGAGACAGAGTCTAGCTCTGTCATCCA	chr1:150798314-150798433
BA_j195992_030219	CGAGGAAAACATCTATTTTCACAGCATCTACAGAGGTTGGGCGCATGAGCCACCATGCCTGGCGCAATAGTTTAAATACCTTAAAGACAGCTCCTTGGATACAGTTAATTGAATACAAGA	chr1:150798690-150798809
BA_j195992_030220	GGCGCAATAGTTTAAATACCTTAAAGACAGCTCCTTGGATACAGTTAATTGAATACAAGACAGTAAATAGCCAAAGCCAAACAGAAATACCTTGGGCATTATCCATAATTTCAAAGTATT	chr1:150798750-150798869
BA_j195992_030221	CAGTAAATAGCCAAAGCCAAACAGAAATACCTTGGGCATTATCCATAATTTCAAAGTATTAGTCCTTTTCTATTCCTTAAAAATGCAGATTAACTACTAAAGAACATAAAACTGTAGTGC	chr1:150798810-150798929
BA_j195992_030222	AGTCCTTTTCTATTCCTTAAAAATGCAGATTAACTACTAAAGAACATAAAACTGTAGTGCCTGCCACAGTGTTCAGTTAATCAGTAGTCAATATTTATGGAGTGAATATGACAAATATTT	chr1:150798870-150798989
BA_j195992_030223	CTGCCACAGTGTTCAGTTAATCAGTAGTCAATATTTATGGAGTGAATATGACAAATATTTATTCAGAACCAAACCAGGAAAAAAGTTACCTGTTGGAAGCTGTCTCTTAGAAGCTGCTGG	chr1:150798930-150799049
BA_j195992_030224	ATTCAGAACCAAACCAGGAAAAAAGTTACCTGTTGGAAGCTGTCTCTTAGAAGCTGCTGGTCTTCAGGATGACAGAATTCTACAATATTCTTTCCTAAGAGTTCCTAGAATACAGAAAGA	chr1:150798990-150799109
BA_j195992_030225	GGGATTACAGGTGTGAGCCACCGTGCCCAGCCAACATATATAATTTTATGGTCATCTAACTGGCCTGGTCCATCAGCTGGGGACCTGGATTTTATTTCTTCTGTTTTAATCCTAAGATTA	chr1:150799391-150799510
BA_j195992_030226	TGGCCTGGTCCATCAGCTGGGGACCTGGATTTTATTTCTTCTGTTTTAATCCTAAGATTATAGTTAAGTGAGGAGGAGAAAAAAAAAAGACAATAAACAAAAGATGAAATCTACTAAAAA	chr1:150799451-150799570
BA_j195992_030227	TAGTTAAGTGAGGAGGAGAAAAAAAAAAGACAATAAACAAAAGATGAAATCTACTAAAAAAAGGCAGAATCTGTTAAGGAGCTGGCTTCTAAAACATTTTTCTTTCTCAGAATATTATAC	chr1:150799511-150799630
BA_j195992_030228	AAGGCAGAATCTGTTAAGGAGCTGGCTTCTAAAACATTTTTCTTTCTCAGAATATTATACATTTATTTTAATGAGATTATAAATTTTAGATAAAATTTACATTCATAATTCAGCCATTCT	chr1:150799571-150799690
BA_j195992_030229	ATTTATTTTAATGAGATTATAAATTTTAGATAAAATTTACATTCATAATTCAGCCATTCTAAGTGTATGATTTGATGATGTCTACTAAATTTATAGTTGTGCAATGATTACCACAATCCA	chr1:150799631-150799750
BA_j195992_030230	AAGTGTATGATTTGATGATGTCTACTAAATTTATAGTTGTGCAATGATTACCACAATCCAGTTTCAGAACACATTCACTGCCCCAAGATGTTCCCTTGTGCCATCTGCAGTCAATCTCTG	chr1:150799691-150799810
BA_j195992_030231	GTTTCAGAACACATTCACTGCCCCAAGATGTTCCCTTGTGCCATCTGCAGTCAATCTCTGCTCCCACTCCAACTCCCCAGCCAACCACAAATCTGCTTTCTGCCTCTCTAGTTCTGCTAT	chr1:150799751-150799870
BA_j195992_030232	CTCCCACTCCAACTCCCCAGCCAACCACAAATCTGCTTTCTGCCTCTCTAGTTCTGCTATTTCTACAAATTTCATATAAATAAAACAACATAATATGTGGTCTTTTGGGTCTGGCTTCTT	chr1:150799811-150799930
BA_j195992_030233	AGCTTCTACACATTTTCACCAATACTTTTTGATTACAGCCATTCTAGTGGGTATATAGTGGTATCTCATTGTGATTTTAATTTGCACTTTCCTAATGGTAAAAAGATGTTGAGCATCTTT	chr1:150800293-150800412
BA_j195992_030234	GTATCTCATTGTGATTTTAATTTGCACTTTCCTAATGGTAAAAAGATGTTGAGCATCTTTTCATGTGCATAAATGCATATTTATTCTTCAGTCAAATGTCAAGTCTTATGCTCTTTTTTA	chr1:150800353-150800472
BA_j195992_030235	TCATGTGCATAAATGCATATTTATTCTTCAGTCAAATGTCAAGTCTTATGCTCTTTTTTACCAGCTGTTTGTCTTAATGAGTTGTTTATATATTCCTGGTACAAATCCTCTTTCAGGTAT	chr1:150800413-150800532
BA_j195992_030236	CCAGCTGTTTGTCTTAATGAGTTGTTTATATATTCCTGGTACAAATCCTCTTTCAGGTATATGACTTGTAACTATTTTCTCTCCATTTATGTCTGGTCTTTTCATTTTCTTAATAATATC	chr1:150800473-150800592
BA_j195992_030237	ATGACTTGTAACTATTTTCTCTCCATTTATGTCTGGTCTTTTCATTTTCTTAATAATATCCTTTAAAGAGGGCAAATTTTAATTACAATTAAATCCAATTTATAATTTTTTTTCTTCTGT	chr1:150800533-150800652
BA_j195992_030238	CTTTAAAGAGGGCAAATTTTAATTACAATTAAATCCAATTTATAATTTTTTTTCTTCTGTGAATCATGCTTTTAGTGTAAGAAATCTTTTGCCTAACTCAAAATCACAAAGATTTTCTCC	chr1:150800593-150800712
BA_j195992_030239	GAATCATGCTTTTAGTGTAAGAAATCTTTTGCCTAACTCAAAATCACAAAGATTTTCTCCTAGGAGTTTATTTGTAACTTTAGCTCTTACACATTTAGGCCTCTAAGCTGATTTTTGTAA	chr1:150800653-150800772
BA_j195992_030240	TAGGAGTTTATTTGTAACTTTAGCTCTTACACATTTAGGCCTCTAAGCTGATTTTTGTAAATTGTATGAGGTAAGATCTATGTGTTTTCATTTTTGGGTGTGGTTTTTTTTTTGTTTTTT	chr1:150800713-150800832
BA_j195992_030241	ATTGTATGAGGTAAGATCTATGTGTTTTCATTTTTGGGTGTGGTTTTTTTTTTGTTTTTTTTTTTTTTTGCATACAGATATCCAATTGTTCCATTTGTTAGAAATATTTATTTTATCCAT	chr1:150800773-150800892
BA_j195992_030242	TTTTTTTTTGCATACAGATATCCAATTGTTCCATTTGTTAGAAATATTTATTTTATCCATTGAATTGTCTTGTCACCTTTGCTGAAAATTAGTTGACAAGTATAAGAATAGACCTTATTC	chr1:150800833-150800952
BA_j195992_030243	TGAATTGTCTTGTCACCTTTGCTGAAAATTAGTTGACAAGTATAAGAATAGACCTTATTCTGGTCTATTGATCTATATATCTATCCTTACACCAACACCACAGTGTCTTGGTAATAGCTT	chr1:150800893-150801012
BA_j195992_030244	TGGTCTATTGATCTATATATCTATCCTTACACCAACACCACAGTGTCTTGGTAATAGCTTTATAGTTAGTGTTGAATCAGGTAGTGTAAATTCTCTTTGTTCTTTGTTTTCAAGACCTCT	chr1:150800953-150801072
BA_j195992_030245	TATAGTTAGTGTTGAATCAGGTAGTGTAAATTCTCTTTGTTCTTTGTTTTCAAGACCTCTTTTTCACCAACCTCTTTCACATAGCCACAGCCAGAAGTCCTTCCGACCCACAACAGTTTT	chr1:150801013-150801132
BA_j195992_030246	TTTTCACCAACCTCTTTCACATAGCCACAGCCAGAAGTCCTTCCGACCCACAACAGTTTTAAAAGTTTATATGATGCGTCAATTCAGAGATGGCTAACTGGTCTGTTGCATGAGTAAATT	chr1:150801073-150801192
BA_j195992_030247	AAAAGTTTATATGATGCGTCAATTCAGAGATGGCTAACTGGTCTGTTGCATGAGTAAATTATAATAACTGGTGCTAAATCTGCATGTTTTATGGGCCATTATTCATTTAGGTAATTACAT	chr1:150801133-150801252
BA_j195992_030248	ATAATAACTGGTGCTAAATCTGCATGTTTTATGGGCCATTATTCATTTAGGTAATTACATGAATTATCTAAATGTAGCTATACTGGTATAACTAATTAATATGAGTACCTTTGAATCATC	chr1:150801193-150801312
BA_j195992_030249	GAATTATCTAAATGTAGCTATACTGGTATAACTAATTAATATGAGTACCTTTGAATCATCTGTATTAATATCAACAACAAAAAATAAATACATATTTGTACCTGCTGCTCCCACCTGGTT	chr1:150801253-150801372
BA_j195992_030250	TGTATTAATATCAACAACAAAAAATAAATACATATTTGTACCTGCTGCTCCCACCTGGTTTGACAAGCCATATTTCTCTACATGAGATGACAGTCCTAATAGGAAGCTGAAAATAATGTT	chr1:150801313-150801432
BA_j195992_030251	TGACAAGCCATATTTCTCTACATGAGATGACAGTCCTAATAGGAAGCTGAAAATAATGTTAGGTACTAACAGAATATGATGATCTCTTTTTCTTAACTGAGGTTGATATGTTTTGGCTGT	chr1:150801373-150801492
BA_j195992_030252	AGGTACTAACAGAATATGATGATCTCTTTTTCTTAACTGAGGTTGATATGTTTTGGCTGTCTTAGGAACTACATGATTACATAATGTCAACATAGCCAAAGGAAAATGGAGGCCTAATGG	chr1:150801433-150801552
BA_j195992_030253	CTTAGGAACTACATGATTACATAATGTCAACATAGCCAAAGGAAAATGGAGGCCTAATGGAGCTCCAGCTCCTCACCTGTGGCTGGTAGCCAACAGTAGCCACACAGCGGTGATCCACAA	chr1:150801493-150801612
BA_j195992_030254	AGCTCCAGCTCCTCACCTGTGGCTGGTAGCCAACAGTAGCCACACAGCGGTGATCCACAAAAGTGAAGATACCCTCAATGTTGTGTCGGGAGATGAACTCTGTTGGTTGACAAACATTAC	chr1:150801553-150801672
BA_j195992_030255	AAGTGAAGATACCCTCAATGTTGTGTCGGGAGATGAACTCTGTTGGTTGACAAACATTACTCATGTCTGTACAGTTGGGAGAACTAGTTACCTGAGAGTGAAGAGATAAAAATGAGGTAA	chr1:150801613-150801732
BA_j195992_030256	TCATGTCTGTACAGTTGGGAGAACTAGTTACCTGAGAGTGAAGAGATAAAAATGAGGTAAAATGATACCATTATTTACAGATGTATTTCCTATCTCCTCATGGTCTTTTGCATAGACATA	chr1:150801673-150801792
BA_j195992_030257	AATGATACCATTATTTACAGATGTATTTCCTATCTCCTCATGGTCTTTTGCATAGACATAAGATTCCCAGTTTTAGGACTTTCTAAACTTTCACATTTTATCCAAAAAGGAAAAAAAAAT	chr1:150801733-150801852
BA_j195992_030258	AGATTCCCAGTTTTAGGACTTTCTAAACTTTCACATTTTATCCAAAAAGGAAAAAAAAATGACAATCACAATCAGACAAGGCATAAGGTCTAGCTCTGCTCCCATACATTTACACTTTAC	chr1:150801793-150801912
BA_j195992_030259	GACAATCACAATCAGACAAGGCATAAGGTCTAGCTCTGCTCCCATACATTTACACTTTACCAAGTTAGTAAAGTAAGAATAAAGTTTATTCAATCTAAAATCCACATACTGGCTATGCTG	chr1:150801853-150801972
BA_j195992_030260	CAAGTTAGTAAAGTAAGAATAAAGTTTATTCAATCTAAAATCCACATACTGGCTATGCTGAACTCATTACTCAGGTTGATATGGTACAAGTAACCAAGAAACTTATCTATACTTATGAAA	chr1:150801913-150802032
BA_j195992_030261	AACTCATTACTCAGGTTGATATGGTACAAGTAACCAAGAAACTTATCTATACTTATGAAAAAATCAAAATAATTCCACTTTTCTATTGTTAGTCAGGTAATGATACAATGAAAAGGATCT	chr1:150801973-150802092
BA_j195992_030262	AAATCAAAATAATTCCACTTTTCTATTGTTAGTCAGGTAATGATACAATGAAAAGGATCTTTCTTCTTTTGTATAGGGGCAAAGGAAATTAACTGGAAATAGAAAATTAAGCATAGTAAA	chr1:150802033-150802152
BA_j195992_030263	TTCTTCTTTTGTATAGGGGCAAAGGAAATTAACTGGAAATAGAAAATTAAGCATAGTAAAGCTAAAATTAAGACAAGGGGAAAAAGATCTCCCTCCTCTCATACTTTTCAACTTTACTTA	chr1:150802093-150802212
BA_j195992_030264	GCTAAAATTAAGACAAGGGGAAAAAGATCTCCCTCCTCTCATACTTTTCAACTTTACTTAAATCCAAGAATAGCAATGGTCACTATAAATGCCATATTCCTTCAAATTTTGAGAGTTTTA	chr1:150802153-150802272
BA_j195992_030265	AATCCAAGAATAGCAATGGTCACTATAAATGCCATATTCCTTCAAATTTTGAGAGTTTTATGGAATTCTTCATTTGTATTCAGAAAGTAAAAGAAAATTAACAGGAATGAGTCCTGAAGA	chr1:150802213-150802332
BA_j195992_030266	TGGAATTCTTCATTTGTATTCAGAAAGTAAAAGAAAATTAACAGGAATGAGTCCTGAAGATCTGCTCTAATTGAACGGGAATATAGATGTGGAAAATTCATACTTGCCTGCAATCTGCCA	chr1:150802273-150802392
BA_j195992_030267	TCTGCTCTAATTGAACGGGAATATAGATGTGGAAAATTCATACTTGCCTGCAATCTGCCAATGGCCACTAGGCAAAACTTGCTTCCCTGGCCAGCCTCTGGGTCATCATCTGGGAGGGAA	chr1:150802333-150802452
BA_j195992_030268	ATGGCCACTAGGCAAAACTTGCTTCCCTGGCCAGCCTCTGGGTCATCATCTGGGAGGGAAACACCTTCAGAAACGTGACGTTAAAAGGTTTAACGGGGACCTCCAACTCAAATGCCTTCA	chr1:150802393-150802512
BA_j195992_030269	ACACCTTCAGAAACGTGACGTTAAAAGGTTTAACGGGGACCTCCAACTCAAATGCCTTCAAAACTCAGACAAGTAAAGATTCAAAATAGACCTATTTATGGGCCAGGCACCGTGGCTGAC	chr1:150802453-150802572
BA_j195992_030270	CAGTGAGCCGAGATCGCACTACTGCACTCCAGCCTGGGCGACAGACAGAGTGAGACTCCCTCTCAAAAAAAAAACCAAAAAGCAAAACAAAACAAAATACATCTAGTTATGAAGAGGCTA	chr1:150802762-150802881
BA_j195992_030271	TCTCAAAAAAAAAACCAAAAAGCAAAACAAAACAAAATACATCTAGTTATGAAGAGGCTAAGCATAAAGCAATAGAGAATGATAAATAAGAATAAACAAGTATATAAAACTTACCATATA	chr1:150802822-150802941
BA_j195992_030272	AGCATAAAGCAATAGAGAATGATAAATAAGAATAAACAAGTATATAAAACTTACCATATATGCCAGTCATTGTTTTAAGTATTTACATATATATTAATTCCTACATTTTACCCATGTTAA	chr1:150802882-150803001
BA_j195992_030273	TGCCAGTCATTGTTTTAAGTATTTACATATATATTAATTCCTACATTTTACCCATGTTAATTATAGTAAACTGGAAAATACAAGTCCTACCCAGAGTACTCTAAAAAACTATGCTGGCCA	chr1:150802942-150803061
BA_j195992_030274	TTATAGTAAACTGGAAAATACAAGTCCTACCCAGAGTACTCTAAAAAACTATGCTGGCCAAATATGGCACATATGAAGACATCCATTCTATGACCATGTTATAGGCAGAAAATTTATGCT	chr1:150803002-150803121
BA_j195992_030275	AATATGGCACATATGAAGACATCCATTCTATGACCATGTTATAGGCAGAAAATTTATGCTTTGCCTAATCTGTAACTTTTAAAGTTAGCAAGCAACCCAAAATGAAGTTATACCAACCAT	chr1:150803062-150803181
BA_j195992_030276	TTGCCTAATCTGTAACTTTTAAAGTTAGCAAGCAACCCAAAATGAAGTTATACCAACCATCAATAGTTATTCATGTCCCTTGGAAAAGAGAAAAACCAATGTTTTACACAGAAAGGGAAG	chr1:150803122-150803241
BA_j195992_030277	CAATAGTTATTCATGTCCCTTGGAAAAGAGAAAAACCAATGTTTTACACAGAAAGGGAAGAAGACTGCATTTCTCCCCTGTTTTTTGCATAGTTATACTCTTTTTATCCAGAAAAATAGT	chr1:150803182-150803301
BA_j195992_030278	AAGACTGCATTTCTCCCCTGTTTTTTGCATAGTTATACTCTTTTTATCCAGAAAAATAGTATTCCTTGATGCTACATAGAGGTATGAAAGATCACATACTTTAACTGTGTGGCTTATATA	chr1:150803242-150803361
BA_j195992_030279	ATTCCTTGATGCTACATAGAGGTATGAAAGATCACATACTTTAACTGTGTGGCTTATATAGTATATAGACTAAGTAGTTCAAATGTCATTACTACTTCAGTTAAATTTTTTTAAATTACA	chr1:150803302-150803421
BA_j195992_030280	GTATATAGACTAAGTAGTTCAAATGTCATTACTACTTCAGTTAAATTTTTTTAAATTACATTAATTACTTTTATTGGGTTACCTGCCATATGCCAGGCACTGGGCTGGATGCTTTCCTTA	chr1:150803362-150803481
BA_j195992_030281	TTAATTACTTTTATTGGGTTACCTGCCATATGCCAGGCACTGGGCTGGATGCTTTCCTTACATTAAATCTAATCCTCACAAAAACCCTATACAGGATGTACTAACTCTGAATTACAGATG	chr1:150803422-150803541
BA_j195992_030282	CATTAAATCTAATCCTCACAAAAACCCTATACAGGATGTACTAACTCTGAATTACAGATGAGAAAACTGAGCTTTATAAAGGTCAAGCAACTTACCCTAGGTGATGCCACTAATAAGTAA	chr1:150803482-150803601
BA_j195992_030283	AGAAAACTGAGCTTTATAAAGGTCAAGCAACTTACCCTAGGTGATGCCACTAATAAGTAACAATGACAGGAATCACATCCAGGTTTCTCCACATCCAAAGTTTAACCTTTTTCCAAAACA	chr1:150803542-150803661
BA_j195992_030284	CAATGACAGGAATCACATCCAGGTTTCTCCACATCCAAAGTTTAACCTTTTTCCAAAACACATCACCTTGCTTCTCTTTTCTCTTAGTTTCTGTCTCCCCAAAACCCCTACTTTCCAATA	chr1:150803602-150803721
BA_j195992_030285	CATCACCTTGCTTCTCTTTTCTCTTAGTTTCTGTCTCCCCAAAACCCCTACTTTCCAATAATACCCAGGCAGCAGGGAAGTAATAAAGTTGCTAAGATTTGGAAACTCTGACAAGCCAAC	chr1:150803662-150803781
BA_j195992_030286	ATACCCAGGCAGCAGGGAAGTAATAAAGTTGCTAAGATTTGGAAACTCTGACAAGCCAACTTAAAACTTTGATCCTGCAACCCAATCACCTTTCTCACATTCCTTGTTTGACCTCAAGTT	chr1:150803722-150803841
BA_j195992_030287	TTAAAACTTTGATCCTGCAACCCAATCACCTTTCTCACATTCCTTGTTTGACCTCAAGTTCTGGTAAAGCTAATCTGCTCAAAGCTTGATTTAAAGTCTTTGCAGAGAATATCCTCTTGA	chr1:150803782-150803901
BA_j195992_030288	CTGGTAAAGCTAATCTGCTCAAAGCTTGATTTAAAGTCTTTGCAGAGAATATCCTCTTGATAAGTTATTACAATAAAGGCATTTTCCCCTTTTCTCTCAAAGTCTTGTTCCTACTTTAGA	chr1:150803842-150803961
BA_j195992_030289	TAAGTTATTACAATAAAGGCATTTTCCCCTTTTCTCTCAAAGTCTTGTTCCTACTTTAGAAATCTTTCTCAAATTAACTGCATTCAATGTCTAAGTTTCTTTGCAACAAATGCTTAGAAT	chr1:150803902-150804021
BA_j195992_030290	AATCTTTCTCAAATTAACTGCATTCAATGTCTAAGTTTCTTTGCAACAAATGCTTAGAATACATATGTTCAGTATAAATTTGTTCACATAAAAACCACATTCTGTGACACAGCCAATACT	chr1:150803962-150804081
BA_j195992_030291	ACATATGTTCAGTATAAATTTGTTCACATAAAAACCACATTCTGTGACACAGCCAATACTGAATCATTTTCCAGCCTGAGTTATCTATCTCCTCAACTGGAATAAAAGCTCAATAATGGA	chr1:150804022-150804141
BA_j195992_030292	GAATCATTTTCCAGCCTGAGTTATCTATCTCCTCAACTGGAATAAAAGCTCAATAATGGAAGGGAAGGATTGTACATTTTCTTTTCCTATTTTCTTTCATCTTACACAAAAGTACATTTC	chr1:150804082-150804201
BA_j195992_030293	AGGGAAGGATTGTACATTTTCTTTTCCTATTTTCTTTCATCTTACACAAAAGTACATTTCATATACCAGGTATATAATAAATATTAGCTTTCATGGACTCTGTGAGGAACCAACTGTACC	chr1:150804142-150804261
BA_j195992_030294	ATATACCAGGTATATAATAAATATTAGCTTTCATGGACTCTGTGAGGAACCAACTGTACCAAGGGGAAATATTTACTATTTCACTTTCTTACCTGCTGGGGGCCAGGCCTTGATGTAGCC	chr1:150804202-150804321
BA_j195992_030295	AAGGGGAAATATTTACTATTTCACTTTCTTACCTGCTGGGGGCCAGGCCTTGATGTAGCCTGTGCAGTGGACCACCACGAAGTGAGGTTCCCCATCCTTTACAGAGCCAAGTCCATTCCT	chr1:150804262-150804381
BA_j195992_030296	TGTGCAGTGGACCACCACGAAGTGAGGTTCCCCATCCTTTACAGAGCCAAGTCCATTCCTAGAAGAGTTACAGGAGTTTGAAAAAAAAAAAAAAAATCTACCCGTAAAACTCAAAGGGCA	chr1:150804322-150804441
BA_j195992_030297	AGAAGAGTTACAGGAGTTTGAAAAAAAAAAAAAAAATCTACCCGTAAAACTCAAAGGGCAATGCTGCCTTAGTACTTTTAAGTTTATGCTCTTAGGAGTTTAGAAAACAGGATAATCATC	chr1:150804382-150804501
BA_j195992_030298	ATGCTGCCTTAGTACTTTTAAGTTTATGCTCTTAGGAGTTTAGAAAACAGGATAATCATCTTTCCCACCCAAAAATGACCGCCACATTTTTACCCTTGCCAAAGTAAAGTAACCAAAAGG	chr1:150804442-150804561
BA_j195992_030299	TTTCCCACCCAAAAATGACCGCCACATTTTTACCCTTGCCAAAGTAAAGTAACCAAAAGGTATGCAGTAGGAGGAAAGTAGGTAAAATAGCATAGCGACTTCCTTAAACAGGATTTTCAA	chr1:150804502-150804621
BA_j195992_030300	TATGCAGTAGGAGGAAAGTAGGTAAAATAGCATAGCGACTTCCTTAAACAGGATTTTCAAGAGAAGTTTTAGAAGTTTAGGAAAATATTGCCAGAAAAAAAGTAAGTGGGAGGTAAGGGA	chr1:150804562-150804681
BA_j195992_030301	GAGAAGTTTTAGAAGTTTAGGAAAATATTGCCAGAAAAAAAGTAAGTGGGAGGTAAGGGATGTTAAGTGGGAGGTAAGGGATGCAAGTGAGAGCTGCTGAAGGAACGACTACAGTAAGAC	chr1:150804622-150804741
BA_j195992_030302	TGTTAAGTGGGAGGTAAGGGATGCAAGTGAGAGCTGCTGAAGGAACGACTACAGTAAGACAGGTAAAAATGTGATGATCTCTGCAGGTATTTGGCCATCCCTTTGGTTTTCACCACTTAG	chr1:150804682-150804801
BA_j195992_030303	AGGTAAAAATGTGATGATCTCTGCAGGTATTTGGCCATCCCTTTGGTTTTCACCACTTAGGATCTCACCTGCATCTGTTCCTCACAAAGCTCAGCCTATTCACAGAAACTGGGTCCACAG	chr1:150804742-150804861
BA_j195992_030304	GATCTCACCTGCATCTGTTCCTCACAAAGCTCAGCCTATTCACAGAAACTGGGTCCACAGAGCTACTGCCACACCTGTTTCAAGGAATAAAGAGATTAAAAGCAATCAGACTGCCCTATC	chr1:150804802-150804921
BA_j195992_030305	AGCTACTGCCACACCTGTTTCAAGGAATAAAGAGATTAAAAGCAATCAGACTGCCCTATCAAAGAACTTTCCACAGTAATAGCAGAATAACATGCTCTGGATACAACCAGACATAGAAAA	chr1:150804862-150804981
BA_j195992_030306	AAAGAACTTTCCACAGTAATAGCAGAATAACATGCTCTGGATACAACCAGACATAGAAAATTGGTAATGCTACTAATAATGAAGGATAAAGATAGGTCAAGTTTAGTATTTCTAAAACTT	chr1:150804922-150805041
BA_j195992_030307	TTGGTAATGCTACTAATAATGAAGGATAAAGATAGGTCAAGTTTAGTATTTCTAAAACTTTTAGAATTTGAAGTCAAAATGTTCCATATGTTCTTCATATGCAAACATTCTCAACATCAA	chr1:150804982-150805101
BA_j195992_030308	TTAGAATTTGAAGTCAAAATGTTCCATATGTTCTTCATATGCAAACATTCTCAACATCAAGAGTTGGCAAGCTTTTTCTGTAAAGGACCAGATAGTACATATTTTCAGCTTTGCGGGCCA	chr1:150805042-150805161
BA_j195992_030309	CCAATGCTACTTTCCCTCTCCCTATCCTTTAAAACAAAAATAAAACTTACATAGGGTTAATATGTGTCATGCTCTGTTCTAAATATCTTTACATATATTAATTCATCTAATCTTCATAAC	chr1:150805399-150805518
BA_j195992_030310	TATGTGTCATGCTCTGTTCTAAATATCTTTACATATATTAATTCATCTAATCTTCATAACAACTTTATAAAGTCAGTATTAACATTATCGCCAATGTGAGATGATGAAATCAAAGCACAA	chr1:150805459-150805578
BA_j195992_030311	AACTTTATAAAGTCAGTATTAACATTATCGCCAATGTGAGATGATGAAATCAAAGCACAATGTAGTCATGTAATCATCCAAGGTTTCAGAAGATAGCATCAAAGCTAGAATTCAAATCCA	chr1:150805519-150805638
BA_j195992_030312	TGTAGTCATGTAATCATCCAAGGTTTCAGAAGATAGCATCAAAGCTAGAATTCAAATCCATAGAATATGGATTAAAACAAAATCCAGCAGTCTGGGTCTAGAAGCTACTCTAAATTACAC	chr1:150805579-150805698
BA_j195992_030313	TAGAATATGGATTAAAACAAAATCCAGCAGTCTGGGTCTAGAAGCTACTCTAAATTACACGCTGGGTGCAGTGGTTCAGGCCTGTAATCTCAGCACTTTGGGAGGCTGACGCAGGCGAAT	chr1:150805639-150805758
BA_j195992_030314	GGCTGACGCAGGCGAATCACTTGAGGTCAAGAGTTTGAGGCCAGCCTGGCCAACATGGTGAAACACTGTTTTACTAAAAATACAAAAATTAGCCAGCTGTGGTGGCAATCCAGCTACTCA	chr1:150805742-150805861
BA_j195992_030315	ACTAAACCACATAATGTTCAATTTTGTGCCTCTCCAAGCAAACCTTTAATATCCTACCCATAATTTCTAGCAACTATCCTCTCAGTACAATGTAGTCAATTTCCATTATATAGCCTGAAC	chr1:150806001-150806120
BA_j195992_030316	TAATTTCTAGCAACTATCCTCTCAGTACAATGTAGTCAATTTCCATTATATAGCCTGAACTTTGTGACCCTGAGATGCCTTTTGTACCTGTATAGAAAGGACCACCATATTTTCTACAGA	chr1:150806061-150806180
BA_j195992_030317	TTTGTGACCCTGAGATGCCTTTTGTACCTGTATAGAAAGGACCACCATATTTTCTACAGAATCCTAAAACGTACAGTATATAATTTATAAACACTAAACACCTACTGAAAGACATAGGAA	chr1:150806121-150806240
BA_j195992_030318	ATCCTAAAACGTACAGTATATAATTTATAAACACTAAACACCTACTGAAAGACATAGGAAGTCTCAAATTTCTAACCAAAAAAAAAAAGAAGAAATGGTCTGAGTAAATGGATATTGCCT	chr1:150806181-150806300
BA_j195992_030319	GTCTCAAATTTCTAACCAAAAAAAAAAAGAAGAAATGGTCTGAGTAAATGGATATTGCCTTGTGTTGTAACAGGGAAAAAGTAGAGGTTTTGTAGTCAGACTACTATGAATTAAAACAAA	chr1:150806241-150806360
BA_j195992_030320	GGTGATCCACTCGCCTCAGCCTCCTAAAGTGCTGGGATTACAGCCTTGAGCCACTGCACCTGGCCAAGTTCATTTCTTTATATCTGTTTTTCCATCTGCAAAATGGTAACCATCAATCTT	chr1:150806652-150806771
BA_j195992_030321	TGGCCAAGTTCATTTCTTTATATCTGTTTTTCCATCTGCAAAATGGTAACCATCAATCTTACACTACAAGGCAATTGTGAGGATAAAATAAGATGACAGATATAAAGCACCTATCATAGT	chr1:150806712-150806831
BA_j195992_030322	ACACTACAAGGCAATTGTGAGGATAAAATAAGATGACAGATATAAAGCACCTATCATAGTGTCTGGCAAGTTCAGAAACGTTAGTTCCCTTTCCAAATACTTTATTCTGTGTTACAATCC	chr1:150806772-150806891
BA_j195992_030323	GTCTGGCAAGTTCAGAAACGTTAGTTCCCTTTCCAAATACTTTATTCTGTGTTACAATCCATCTGGGTATGGAGAGTTAAATTTAATCCACTGGAGCTAATCCAACTTAACTCTGACAGA	chr1:150806832-150806951
BA_j195992_030324	ATCTGGGTATGGAGAGTTAAATTTAATCCACTGGAGCTAATCCAACTTAACTCTGACAGAAATAAAACTCTCAGCTCTTGATCCTTCCTATACCAAATCACAATCCTCAGCTTGACACTC	chr1:150806892-150807011
BA_j195992_030325	AATAAAACTCTCAGCTCTTGATCCTTCCTATACCAAATCACAATCCTCAGCTTGACACTCACCTCATTCGGCAAATAAACGATCTCCTTGAGCCCATACACATTCTCATGGAAGACTGCT	chr1:150806952-150807071
BA_j195992_030326	ACCTCATTCGGCAAATAAACGATCTCCTTGAGCCCATACACATTCTCATGGAAGACTGCTGACCTTCCTTTTTCACTGTTCCAGTCTTTAGATCCAGGATACGCCCTGAAGGAAGATGTG	chr1:150807012-150807131
BA_j195992_030327	GACCTTCCTTTTTCACTGTTCCAGTCTTTAGATCCAGGATACGCCCTGAAGGAAGATGTGAAGAGCAGTCTGGAGTGCATTTTTGTGTGTGGGGAAGAGGGGGAGAGATACTGAAGGCAA	chr1:150807072-150807191
BA_j195992_030328	AAGAGCAGTCTGGAGTGCATTTTTGTGTGTGGGGAAGAGGGGGAGAGATACTGAAGGCAAAGATAAGTAAGCATCCTATTCATGCCCTTAATCTCCTTGCTTATAACAGAACTGACCAAG	chr1:150807132-150807251
BA_j195992_030329	AGATAAGTAAGCATCCTATTCATGCCCTTAATCTCCTTGCTTATAACAGAACTGACCAAGCAGGAGATGAATTTTTTTTCAAGCCTAAAATACTTCAATTATCATCAATGAATCTCACTC	chr1:150807192-150807311
BA_j195992_030330	CAGGAGATGAATTTTTTTTCAAGCCTAAAATACTTCAATTATCATCAATGAATCTCACTCTTAAGTTCAAAGGCAGCATTGAAAATAACATTGTGCAAGGAAAAGTAGGAGTGGAAAGTA	chr1:150807252-150807371
BA_j195992_030331	TTAAGTTCAAAGGCAGCATTGAAAATAACATTGTGCAAGGAAAAGTAGGAGTGGAAAGTAGTAGTAGAAAACAAGAGGCAAGGCTATATTCTCATAGCTGATTATCTGTATACACATACA	chr1:150807312-150807431
BA_j195992_030332	GTAGTAGAAAACAAGAGGCAAGGCTATATTCTCATAGCTGATTATCTGTATACACATACAGACATACATACAGAGTAAATGTCATTGGTTGAAAAACAAGTACTTTTCTGTAGTCCCAGC	chr1:150807372-150807491
BA_j195992_030333	GACATACATACAGAGTAAATGTCATTGGTTGAAAAACAAGTACTTTTCTGTAGTCCCAGCTAATCAGGAGGCTGAGGCAGGAGGACTGCTTGAGGGCAGGAGTTTGAGGCTGTAGTGTGC	chr1:150807432-150807551
BA_j195992_030334	TAATCAGGAGGCTGAGGCAGGAGGACTGCTTGAGGGCAGGAGTTTGAGGCTGTAGTGTGCTATGACTGTGCCTGTGAAGAGTCACTGTACTCTAGCCTCAGCAATAAAGCAAGACCTTGT	chr1:150807492-150807611
BA_j195992_030335	TATGACTGTGCCTGTGAAGAGTCACTGTACTCTAGCCTCAGCAATAAAGCAAGACCTTGTCTCAAAAAAAAAAAAAAGAATAAAAAGAAAAAATTTTAAAAAGAAAAAAACCAAGTAATT	chr1:150807552-150807671
BA_j195992_030336	CTCAAAAAAAAAAAAAAGAATAAAAAGAAAAAATTTTAAAAAGAAAAAAACCAAGTAATTTTATATGTTATAGAAACATATAGATCTGTTTGTCTTCTTTATTATACAGAAACGAAGAAC	chr1:150807612-150807731
BA_j195992_030337	TTATATGTTATAGAAACATATAGATCTGTTTGTCTTCTTTATTATACAGAAACGAAGAACAACTTTTGGGGAAAAGGAAGAACTAGAAAAATGAAATCATAAAAACATAAAGGAGGGGAA	chr1:150807672-150807791
BA_j195992_030338	AACTTTTGGGGAAAAGGAAGAACTAGAAAAATGAAATCATAAAAACATAAAGGAGGGGAAAACTGGTCAAGTGTGGTGGCTCATGCCGATAATCCCAGCCCTTTGAGAAGCCAAGATGGG	chr1:150807732-150807851
BA_j195992_030339	AACTGGTCAAGTGTGGTGGCTCATGCCGATAATCCCAGCCCTTTGAGAAGCCAAGATGGGAGGAGGAATGCTGAAGGCCAGGAGTTTGAGACCAGTCTGGGCAACAGACAGAACCTGTCT	chr1:150807792-150807911
BA_j195992_030340	AGGAGGAATGCTGAAGGCCAGGAGTTTGAGACCAGTCTGGGCAACAGACAGAACCTGTCTCTACAAAAAATTTAAAAATTGGTCAAGTGTGGTGACATGAACTACTCCTAGCTACTCAAG	chr1:150807852-150807971
BA_j195992_030341	CTACAAAAAATTTAAAAATTGGTCAAGTGTGGTGACATGAACTACTCCTAGCTACTCAAGAAGCTGTAAGCAGGCAGATTACTGAGCCCAGAAGAGTTCAAGATTACAGTAAGCTATGAT	chr1:150807912-150808031
BA_j195992_030342	AAGCTGTAAGCAGGCAGATTACTGAGCCCAGAAGAGTTCAAGATTACAGTAAGCTATGATGTGCCACCGTACTCCAGCCTAGGCAAGAGAGAGACCCTGTCTCTTTTTTGGGTGGGAAAA	chr1:150807972-150808091
BA_j195992_030343	GTGCCACCGTACTCCAGCCTAGGCAAGAGAGAGACCCTGTCTCTTTTTTGGGTGGGAAAAAAGGAGGAAAACTAAAGATCAACAACACTAATATGAGTATATTGAAATTTCTTGCATTTT	chr1:150808032-150808151
BA_j195992_030344	AAGGAGGAAAACTAAAGATCAACAACACTAATATGAGTATATTGAAATTTCTTGCATTTTAACTACCAGTTTTTTTATCTGCTTCCACTTTAAATTTTTTTCTAGAGTTGCTCAAGAATA	chr1:150808092-150808211
BA_j195992_030345	AACTACCAGTTTTTTTATCTGCTTCCACTTTAAATTTTTTTCTAGAGTTGCTCAAGAATAGATATGACTTGTTTCCTCTAGCCAAACTCTGGCCAAAAGACTGAACATAATAAAATAGGG	chr1:150808152-150808271
BA_j195992_030346	GATATGACTTGTTTCCTCTAGCCAAACTCTGGCCAAAAGACTGAACATAATAAAATAGGGGAGAAAAAAAGAACAACAGTACAGATACAAACAACAACAACAACAACAACAGAAAACACC	chr1:150808212-150808331
BA_j195992_030347	GAGAAAAAAAGAACAACAGTACAGATACAAACAACAACAACAACAACAACAGAAAACACCTTATACATTGACCAATAACCATATCTATAGAATAAAAAGCTGTTATCATTGAACCTAGCA	chr1:150808272-150808391
BA_j195992_030348	TTATACATTGACCAATAACCATATCTATAGAATAAAAAGCTGTTATCATTGAACCTAGCACAAAGCCAAGCACCAGGAGGTAGAAAAAATACCAGATAATTATCCATACAAATGAGATAA	chr1:150808332-150808451
BA_j195992_030349	CAAAGCCAAGCACCAGGAGGTAGAAAAAATACCAGATAATTATCCATACAAATGAGATAAAAACATGGATAATTCTTTTAGAACGGAAAAAAAAAAGTATTGTAGGTTTGGCTTTTACTG	chr1:150808392-150808511
BA_j195992_030350	AAACATGGATAATTCTTTTAGAACGGAAAAAAAAAAGTATTGTAGGTTTGGCTTTTACTGTTCTATTTATACCAATATTAAGATAAATGTAAAATATTATCACCAATGAAATATTTTCTA	chr1:150808452-150808571
BA_j195992_030351	TTCTATTTATACCAATATTAAGATAAATGTAAAATATTATCACCAATGAAATATTTTCTAAGGCTGAGCCACAAAGTAGATAATCTCATATGGATAAAAAGAACTGACTATATTCATTAA	chr1:150808512-150808631
BA_j195992_030352	AGGCTGAGCCACAAAGTAGATAATCTCATATGGATAAAAAGAACTGACTATATTCATTAAAGTAGAAAATTCTTGAAGCCTTGCCAGAGTCAACAAACCAATTTAACAGCTAAAACATCT	chr1:150808572-150808691
BA_j195992_030353	AGTAGAAAATTCTTGAAGCCTTGCCAGAGTCAACAAACCAATTTAACAGCTAAAACATCTCTTAAGTCTCAGGAAAAAAACAAGAAAGGACTTCTCATTCATTTCCCATACACATAACTC	chr1:150808632-150808751
BA_j195992_030354	CTTAAGTCTCAGGAAAAAAACAAGAAAGGACTTCTCATTCATTTCCCATACACATAACTCTCACCTGTCAGGGCATTTTCTGAAGTGGAAAGCTGCTCACGAAGTTTATCCACATCATCT	chr1:150808692-150808811
BA_j195992_030355	TCACCTGTCAGGGCATTTTCTGAAGTGGAAAGCTGCTCACGAAGTTTATCCACATCATCTGGGTGCACCTGATCATAGAGTGTGCTGCCAAACCATTCAGACTGTGGCTGGTTCAAAACA	chr1:150808752-150808871
BA_j195992_030356	GGGTGCACCTGATCATAGAGTGTGCTGCCAAACCATTCAGACTGTGGCTGGTTCAAAACAGGAGTCACGGAGTCAGACACATACACCACCCTGCCTGTCTCACATGAGACAATAAACAGA	chr1:150808812-150808931
BA_j195992_030357	GGAGTCACGGAGTCAGACACATACACCACCCTGCCTGTCTCACATGAGACAATAAACAGAAAGCCATCTGCTGCCTCCAAGATCAAATGTTTCAGTTCCTGCGCAAGAAAAAGAAATAGA	chr1:150808872-150808991
BA_j195992_030358	AAGCCATCTGCTGCCTCCAAGATCAAATGTTTCAGTTCCTGCGCAAGAAAAAGAAATAGAAGTTAATATTTTACTCTGAAAAAACAAGTATTTCTATTCACAGGAAGAAGTAAGACACTT	chr1:150808932-150809051
BA_j195992_030359	AGTTAATATTTTACTCTGAAAAAACAAGTATTTCTATTCACAGGAAGAAGTAAGACACTTCAGGCCACATGCATCTCTCCGTAAGCAACTGCTGGTTCACACCTGATCCACAGCCACAGG	chr1:150808992-150809111
BA_j195992_030360	CAGGCCACATGCATCTCTCCGTAAGCAACTGCTGGTTCACACCTGATCCACAGCCACAGGTTTCCACCCTAAATGTAGTTCATCGATAAGAAAGTTTTTTCTAATACATGTTTCCTCACT	chr1:150809052-150809171
BA_j195992_030361	TTTCCACCCTAAATGTAGTTCATCGATAAGAAAGTTTTTTCTAATACATGTTTCCTCACTTTCTCTATGTCACTATCCACCTCTTCCTCTCTATCTCAGGATTCAAGAAGAATAAAAAGG	chr1:150809112-150809231
BA_j195992_030362	TTCTCTATGTCACTATCCACCTCTTCCTCTCTATCTCAGGATTCAAGAAGAATAAAAAGGCTTGGGCTAGGCACAGCGGCTCCCGCCGGTAATCCCAGCACTTTGGGAGGTCAAAGTGGG	chr1:150809172-150809291
BA_j195992_030363	CTTGGGCTAGGCACAGCGGCTCCCGCCGGTAATCCCAGCACTTTGGGAGGTCAAAGTGGGAGGGTCACTGAGTCCAGGAGTTCAAGACCAGCCTAGGCAATGGGGCGAAACTCCATCTTT	chr1:150809232-150809351
BA_j195992_030364	AGGGTCACTGAGTCCAGGAGTTCAAGACCAGCCTAGGCAATGGGGCGAAACTCCATCTTTACAAACAAACAAAACAAAACAAAACAAAAACAAAAACAAAACTAGCCAGGTGTGGTGGCA	chr1:150809292-150809411
BA_j195992_030365	CAGAGGTTGCAGTGAGCCGAGATCATACCACCACACTCCAGCCTGAGCGACAGAGCAAGAGACCCTGTCTCAAAAAAAAAAAGGCTTACCATGAACAATAATTGACTTCTTAATTCCATC	chr1:150809473-150809592
BA_j195992_030366	GACCCTGTCTCAAAAAAAAAAAGGCTTACCATGAACAATAATTGACTTCTTAATTCCATCCTCTCTGGTCTCTTTTTAGGATCTTGCTTGACAAATATTCCCACTTTCTCTCTTTCCCTT	chr1:150809533-150809652
BA_j195992_030367	CTCTCTGGTCTCTTTTTAGGATCTTGCTTGACAAATATTCCCACTTTCTCTCTTTCCCTTCAGGCCTATAAAAATGATCAAGTTTTCTCAATTCTAGATAAATCTTCCCTCAGTTTGACC	chr1:150809593-150809712
BA_j195992_030368	CAGGCCTATAAAAATGATCAAGTTTTCTCAATTCTAGATAAATCTTCCCTCAGTTTGACCCACCTCATCTCTCTTTTTCAGCAGCAAGCTTATACTAAGAATAATGTTATATTCACTGGC	chr1:150809653-150809772
BA_j195992_030369	CACCTCATCTCTCTTTTTCAGCAGCAAGCTTATACTAAGAATAATGTTATATTCACTGGCTTTATCCTCTTACCTTTCAATTATTTCTCAATCCCACTTCACTCTCACTCTAAACTACTG	chr1:150809713-150809832
BA_j195992_030370	TTTATCCTCTTACCTTTCAATTATTTCTCAATCCCACTTCACTCTCACTCTAAACTACTGTTTTCCTGTTTGGTTTGGTTTTTGTTCTGCCAGGAACAGCATACATATATTTTTAATGAG	chr1:150809773-150809892
BA_j195992_030371	TTTTCCTGTTTGGTTTGGTTTTTGTTCTGCCAGGAACAGCATACATATATTTTTAATGAGGTTACTAATGTCCTCCTAATTACCAATTCAAGTCCCTTTTCCTGGGTCTTCATCACTTTA	chr1:150809833-150809952
BA_j195992_030372	GTTACTAATGTCCTCCTAATTACCAATTCAAGTCCCTTTTCCTGGGTCTTCATCACTTTATTCAACCTCTCTGCAGAATGTGACAATGTCGTCCATCTTATCCTTTAAATTTTATTTTTC	chr1:150809893-150810012
BA_j195992_030373	TTCAACCTCTCTGCAGAATGTGACAATGTCGTCCATCTTATCCTTTAAATTTTATTTTTCCCTACCTTCTTCTATGAGACTGTACTCCAATTTTTGCTTCCTCTTCTGTTTCAGACTTCC	chr1:150809953-150810072
BA_j195992_030374	CCTACCTTCTTCTATGAGACTGTACTCCAATTTTTGCTTCCTCTTCTGTTTCAGACTTCCTTTCCTTTGTTCAAGTCTTAAATGTAGACATTTCCAAAGTTCATCTTAAGCCCTCTTTAT	chr1:150810013-150810132
BA_j195992_030375	TTTCCTTTGTTCAAGTCTTAAATGTAGACATTTCCAAAGTTCATCTTAAGCCCTCTTTATTAATACCATACTTTCTTCCTGGGAAACCATATTCACTCTTCCCCACTACGAAATAATAAC	chr1:150810073-150810192
BA_j195992_030376	TAATACCATACTTTCTTCCTGGGAAACCATATTCACTCTTCCCCACTACGAAATAATAACCAAGTCTATAGCCCTAGACATGACTAACGTTTTTTCCTGAGCTTTCAGCAGACTTGAATT	chr1:150810133-150810252
BA_j195992_030377	CAAGTCTATAGCCCTAGACATGACTAACGTTTTTTCCTGAGCTTTCAGCAGACTTGAATTTCAAGTATCTGTAAAATATTTATAAATATTCTACCAGCAACTCAACATCAACATCCCAAA	chr1:150810193-150810312
BA_j195992_030378	TCAAGTATCTGTAAAATATTTATAAATATTCTACCAGCAACTCAACATCAACATCCCAAAACCTGAATCATTATTTCCCTCTTAAAAAAAAAAACCTGCCGTGCTCTTCCAATATTCTTA	chr1:150810253-150810372
BA_j195992_030379	ACCTGAATCATTATTTCCCTCTTAAAAAAAAAAACCTGCCGTGCTCTTCCAATATTCTTAACAGCATCCTCCTAAGCTAGAAGCCTCAAAATCTAACTATTCTCTCACATTCCAGTGATA	chr1:150810313-150810432
BA_j195992_030380	ACAGCATCCTCCTAAGCTAGAAGCCTCAAAATCTAACTATTCTCTCACATTCCAGTGATAATTCAGTTTTATCGATTCTACTTTCCAATGCTTTGTCACTGTCCTAGTCATCTTTTACCA	chr1:150810373-150810492
BA_j195992_030381	ATTCAGTTTTATCGATTCTACTTTCCAATGCTTTGTCACTGTCCTAGTCATCTTTTACCAAAACTAATTAAGTAGTCGCCCTGCTTTCAATCAATCCTTAAAATGCTACCAGATCTAATA	chr1:150810433-150810552
BA_j195992_030382	AAACTAATTAAGTAGTCGCCCTGCTTTCAATCAATCCTTAAAATGCTACCAGATCTAATACATTTTTTATGTCTCCCCACTGCATAAAAATTAAAATCTAAATTCTTTAACACCTAAACA	chr1:150810493-150810612
BA_j195992_030383	CATTTTTTATGTCTCCCCACTGCATAAAAATTAAAATCTAAATTCTTTAACACCTAAACATTCCATCATTAGATCCCAGCCTACCTTCCTATTATCTACCAAAAACATGCTAAACCACTT	chr1:150810553-150810672
BA_j195992_030384	TTCCATCATTAGATCCCAGCCTACCTTCCTATTATCTACCAAAAACATGCTAAACCACTTGACTTTCTTTGCATAACCCAATTATTCCACACTTCTAGGTTTTTGCTCAAGTGCTTCCCA	chr1:150810613-150810732
BA_j195992_030385	GACTTTCTTTGCATAACCCAATTATTCCACACTTCTAGGTTTTTGCTCAAGTGCTTCCCAAAATCCACAACACTACTCCCCAACTCATTTTCCATATCTGCATTTTACAGGATTCATTAC	chr1:150810673-150810792
BA_j195992_030386	AAATCCACAACACTACTCCCCAACTCATTTTCCATATCTGCATTTTACAGGATTCATTACAGCACTTCTATTATAGAACTAGTTCTATGTTTAATTTATTTATTTACATGTCTGTTTCCA	chr1:150810733-150810852
BA_j195992_030387	AGCACTTCTATTATAGAACTAGTTCTATGTTTAATTTATTTATTTACATGTCTGTTTCCACCAGAAAACCATTTGTCTCACCATTCTTTCTATTTCTCACAGCACAACACACCTGGTTTG	chr1:150810793-150810912
BA_j195992_030388	CCAGAAAACCATTTGTCTCACCATTCTTTCTATTTCTCACAGCACAACACACCTGGTTTGCCCACAAAAGGTGCATAACTGGAGTCTGTTGAATACTTGCACATGTACTGTTAGAACATA	chr1:150810853-150810972
BA_j195992_030389	CCCACAAAAGGTGCATAACTGGAGTCTGTTGAATACTTGCACATGTACTGTTAGAACATATTAACTATTTCAATGTATATAGCTACAAAGTATGTAGTTTTAAGTAGACCATCCTATTTG	chr1:150810913-150811032
BA_j195992_030390	TTAACTATTTCAATGTATATAGCTACAAAGTATGTAGTTTTAAGTAGACCATCCTATTTGGAAAATTCTTATTCCATTTTCTCAAACTATATTCTCTCCTTCTTTCTAATCATTTGATTA	chr1:150810973-150811092
BA_j195992_030391	GAAAATTCTTATTCCATTTTCTCAAACTATATTCTCTCCTTCTTTCTAATCATTTGATTAAATTGGTGGCATTAAGGGAATACTTGATTGATACTGAAGTAAATTTTTTTCTTCCTTATA	chr1:150811033-150811152
BA_j195992_030392	AATTGGTGGCATTAAGGGAATACTTGATTGATACTGAAGTAAATTTTTTTCTTCCTTATACCTCCTACATTTTCCAAATTTTTCTGCAATGATCATGTTATTTTAATAACCAAAACAGAA	chr1:150811093-150811212
BA_j195992_030393	CCTCCTACATTTTCCAAATTTTTCTGCAATGATCATGTTATTTTAATAACCAAAACAGAACATGGCTTCCTTACCCTCAGAAGTCTTCCCTAACCATCCTCACTCAAGTCTAGCCATTCT	chr1:150811153-150811272
BA_j195992_030394	CATGGCTTCCTTACCCTCAGAAGTCTTCCCTAACCATCCTCACTCAAGTCTAGCCATTCTATTCACTTTAGCCATCCCTTCAGTATGTCTATCTAGTCCCACATAAAATTACTAATTAAA	chr1:150811213-150811332
BA_j195992_030395	ATTCACTTTAGCCATCCCTTCAGTATGTCTATCTAGTCCCACATAAAATTACTAATTAAAAAATACAATTCCTCTCTTTATGCATTTTCCTGTTATTTTCTGTGATATCCTGCCACTCAC	chr1:150811273-150811392
BA_j195992_030396	AAATACAATTCCTCTCTTTATGCATTTTCCTGTTATTTTCTGTGATATCCTGCCACTCACATACTTATATTCAGATGAAGTTCCTGAAAGGCAGAAAATGTTTACGCCTTCTTTTTTTCA	chr1:150811333-150811452
BA_j195992_030397	ATACTTATATTCAGATGAAGTTCCTGAAAGGCAGAAAATGTTTACGCCTTCTTTTTTTCATAGTGATCACATGTAACAGAGCACATCCCTAAGCAACAATTAGACTCTCAGTTCTTCTAT	chr1:150811393-150811512
BA_j195992_030398	TAGTGATCACATGTAACAGAGCACATCCCTAAGCAACAATTAGACTCTCAGTTCTTCTATCACCAAAGGTGGGACAGATTCATTCTATTACTAAAACTAGAAGCTGCTTCAGGGATAAGA	chr1:150811453-150811572
BA_j195992_030399	CACCAAAGGTGGGACAGATTCATTCTATTACTAAAACTAGAAGCTGCTTCAGGGATAAGAAATAGATTTCTTCCATCTTCTATAACCCTAAAGGCAAGAAAGAAAATTGGTTCCATGGAC	chr1:150811513-150811632
BA_j195992_030400	AATAGATTTCTTCCATCTTCTATAACCCTAAAGGCAAGAAAGAAAATTGGTTCCATGGACATAGTCATTTCCTCTGTGATTCCACTGTTCTTCTTCCATCCTATATGCTATATTCATGAG	chr1:150811573-150811692
BA_j195992_030401	ATAGTCATTTCCTCTGTGATTCCACTGTTCTTCTTCCATCCTATATGCTATATTCATGAGTCAAGTTCTCAAATATTAATACTTATTAGCTTATTAAATAGTTTTCACAACTCTTCTCTA	chr1:150811633-150811752
BA_j195992_030402	TCAAGTTCTCAAATATTAATACTTATTAGCTTATTAAATAGTTTTCACAACTCTTCTCTACTTCTCATTGTCCCAATGCTAATTAATGTTATAGCCAAGGATTGAAATTCGTTTTCCCAT	chr1:150811693-150811812
BA_j195992_030403	CTTCTCATTGTCCCAATGCTAATTAATGTTATAGCCAAGGATTGAAATTCGTTTTCCCATTGTCTGACTTCTTCCTGAAAAGCTGAATTCTTGTCCAAAAAACGAAAACTTTCAAGAGAT	chr1:150811753-150811872
BA_j195992_030404	TGTCTGACTTCTTCCTGAAAAGCTGAATTCTTGTCCAAAAAACGAAAACTTTCAAGAGATTCACCCAGATTCCAGACTCTCTCAGAACTATAAGTCCCAGAGACCTGATCAGTGAGGAAA	chr1:150811813-150811932
BA_j195992_030405	TCACCCAGATTCCAGACTCTCTCAGAACTATAAGTCCCAGAGACCTGATCAGTGAGGAAAGACGGCTTATAGGAGCCATCAGTGGATGTGTTGCCAGTTCCCCGCAAGGACTTCATGTGA	chr1:150811873-150811992
BA_j195992_030406	GACGGCTTATAGGAGCCATCAGTGGATGTGTTGCCAGTTCCCCGCAAGGACTTCATGTGAGAAACTGCCATGCGTAAGATGGTTAGCTTGTCTGGTTTTCGAGCCAGGGCACTACAGGTG	chr1:150811933-150812052
BA_j195992_030407	GAAACTGCCATGCGTAAGATGGTTAGCTTGTCTGGTTTTCGAGCCAGGGCACTACAGGTGGGTACCATATCTGACAGTTCTGTGATGTAGGCTGTCATCTTGTTCCGTCGCCGCCGTTCA	chr1:150811993-150812112
BA_j195992_030408	GGTACCATATCTGACAGTTCTGTGATGTAGGCTGTCATCTTGTTCCGTCGCCGCCGTTCAATTTCACTGTGATTTTCCCTGCATGGAAAGAAAGAGAAGCCCCATCCAGGTGGTCACATC	chr1:150812053-150812172
BA_j195992_030409	ATTTCACTGTGATTTTCCCTGCATGGAAAGAAAGAGAAGCCCCATCCAGGTGGTCACATCTGGTCATTTGGTAGCAGGGAGAGTGATATGGATACCAAGTGTGCTGCTGAAGAATGTGGT	chr1:150812113-150812232
BA_j195992_030410	TGGTCATTTGGTAGCAGGGAGAGTGATATGGATACCAAGTGTGCTGCTGAAGAATGTGGTATTCAGATTTAGTGATGCTTAAGTCTCAGCAGTTAAAATAAGGTTTGCCAACCTTCTCAT	chr1:150812173-150812292
BA_j195992_030411	TGCTGCTGAAGAATGTGGTATTCAGATTTAGTGATGCTTAAGTCTCAGCAGTTAAAATAAGGTTTGCCAACCTTCTCATGCAAAGCAAGCATGAAACAGAACTAATAAGGCAGACAGAGA	chr1:150812214-150812333
BA_j195992_030412	GGTTTGCCAACCTTCTCATGCAAAGCAAGCATGAAACAGAACTAATAAGGCAGACAGAGAACAAGAAGATAATGTAATTCCCTTCCCCCTATTTCCTGGAAACTTCACATCCTTTGTAAA	chr1:150812274-150812393
BA_j195992_030413	ACAAGAAGATAATGTAATTCCCTTCCCCCTATTTCCTGGAAACTTCACATCCTTTGTAAATTACCACTCCCTCAGAACAAAAGCTGTTTTAAGAAACGACAGGTCAGGCATGGTGGCTCA	chr1:150812334-150812453
BA_j195992_030414	GGAGGTTGCAGTGAGCTGAGATCACACCACTGCACTTCAGCCTGGGTGGCAGAGCAAGACTCCATTTCAAAAAAAAACAAAAAACAAAAAACAAGAGAAAAAAAAAGATAGTATTTTTAA	chr1:150812649-150812768
BA_j195992_030415	TCCATTTCAAAAAAAAACAAAAAACAAAAAACAAGAGAAAAAAAAAGATAGTATTTTTAAATGCTGATTTTACTCACTTAAGTTCCTATGGAACATATAACCTCAGCTTGGTTAACTCCC	chr1:150812709-150812828
BA_j195992_030416	ATGCTGATTTTACTCACTTAAGTTCCTATGGAACATATAACCTCAGCTTGGTTAACTCCCATGCTTACTAATTCAACTATTTAAAGGCCAGAAAATAAAAGGACCAATTTTTGCCAACTC	chr1:150812769-150812888
BA_j195992_030417	ATGCTTACTAATTCAACTATTTAAAGGCCAGAAAATAAAAGGACCAATTTTTGCCAACTCAAGTATGTGGCTCCATAGCTGATACAAGAATTGATAGTACAGATTTCCTTGGTCTATAAA	chr1:150812829-150812948
BA_j195992_030418	AAGTATGTGGCTCCATAGCTGATACAAGAATTGATAGTACAGATTTCCTTGGTCTATAAAATATGGTAAGCCTCTCTCTTATTTGCAACATTAAAAGGCAGAATTTGAAGATTTTGAAGT	chr1:150812889-150813008
BA_j195992_030419	ATATGGTAAGCCTCTCTCTTATTTGCAACATTAAAAGGCAGAATTTGAAGATTTTGAAGTTTTATTTGGCCCATTAATGCACAAAGTCCTACCTTCTTTATCTGGGTGTGCTGCCAGTGC	chr1:150812949-150813068
BA_j195992_030420	TTTATTTGGCCCATTAATGCACAAAGTCCTACCTTCTTTATCTGGGTGTGCTGCCAGTGCACTAAACTTCTTACAAGACTTAAGATACACCATCTACTAAAAGTCCCATATGGGTCCCCA	chr1:150813009-150813128
BA_j195992_030421	ACTAAACTTCTTACAAGACTTAAGATACACCATCTACTAAAAGTCCCATATGGGTCCCCAGTCTGGGACGAAGTTAACTGGAGGAGTGGAATGGAGAGGAGGATGATTAAAGGTCTGACA	chr1:150813069-150813188
BA_j195992_030422	GTCTGGGACGAAGTTAACTGGAGGAGTGGAATGGAGAGGAGGATGATTAAAGGTCTGACAAGACAATTTGAATCTCACCCAGGTAAATAGACCACAGCTCCAACACTGACTTCCTCAAAA	chr1:150813129-150813248
BA_j195992_030423	AGACAATTTGAATCTCACCCAGGTAAATAGACCACAGCTCCAACACTGACTTCCTCAAAATTAAGACAGAAAGATATCACTGTTAACAGGAATAATCCAGCAGTTTTCCAACAGGAATTT	chr1:150813189-150813308
BA_j195992_030424	TTAAGACAGAAAGATATCACTGTTAACAGGAATAATCCAGCAGTTTTCCAACAGGAATTTTTAAAAGCCCATTAAGTTTCTCAGTGTCCTCCATGGGGATGCCTCAAGGAGATAATCATG	chr1:150813249-150813368
BA_j195992_030425	TTAAAAGCCCATTAAGTTTCTCAGTGTCCTCCATGGGGATGCCTCAAGGAGATAATCATGCAACATGCTGCATTTCTGCTTCTACTCAAATATTTGCCTTATCTCTCTTCTTCTTTTTTT	chr1:150813309-150813428
BA_j195992_030426	CCTTCTGGGTTCAAGCAATTCTGCTATCTCAGCCTCCCAGGTAGCTGGGACTACAGGCGCACACCACCACGCCCAGTTTTTTTTTTTTTTATTTTTAGTAGAGACGCGGTTTCACCAAGT	chr1:150813512-150813631
BA_j195992_030427	GATCTGCCTGCCTCGGCCTCCCAAAGTGCTAGGGTTACAAGCATGAGCCACTGCGCCCGGCCTGCTTTATCTCTTTTATTTATTTCTGTTACCACTTAAGAATTCTACTTGAACAAAAGT	chr1:150813664-150813783
BA_j195992_030428	CCTGCTTTATCTCTTTTATTTATTTCTGTTACCACTTAAGAATTCTACTTGAACAAAAGTTCTTTGTCCAAAAAAAAAAGAAAGTAAGAAAATTAAAAATCTAACATAAATCTCTTTTTT	chr1:150813724-150813843
BA_j195992_030429	TCTTTGTCCAAAAAAAAAAGAAAGTAAGAAAATTAAAAATCTAACATAAATCTCTTTTTTCTGAGAAGAGCAAAGGGAGGTCAAGTAGGTAAGTGACTTTCCCCAGGCTGCTCTCTTCCC	chr1:150813784-150813903
BA_j195992_030430	CTGAGAAGAGCAAAGGGAGGTCAAGTAGGTAAGTGACTTTCCCCAGGCTGCTCTCTTCCCAATACAATGTTTTCTCCACCACATCATGCCAAATCCATTTTCTGAACAGTGAAAGGGTTA	chr1:150813844-150813963
BA_j195992_030431	AATACAATGTTTTCTCCACCACATCATGCCAAATCCATTTTCTGAACAGTGAAAGGGTTAGTAAGAAGCTCGAGTTAAACTGGCAGCAAAATGAGTTTGTGACCCAGATTAAAGAGGAAA	chr1:150813904-150814023
BA_j195992_030432	GTAAGAAGCTCGAGTTAAACTGGCAGCAAAATGAGTTTGTGACCCAGATTAAAGAGGAAATAGTAGAAAAAAGGGGGAATATAGTAAAAATGGGTATTGGCATCAATGATCTATTTCCTA	chr1:150813964-150814083
BA_j195992_030433	TAGTAGAAAAAAGGGGGAATATAGTAAAAATGGGTATTGGCATCAATGATCTATTTCCTAAGTCACCCCCAAATCACAGATACTAGAAAACAGAAAAGTCTATGCATATTTCTTCTGCAG	chr1:150814024-150814143
BA_j195992_030434	AGTCACCCCCAAATCACAGATACTAGAAAACAGAAAAGTCTATGCATATTTCTTCTGCAGCATTTCTACATTACAAACAACAGTCTCCCAAGAGAATTCTAGAGTCTCCTTTCTAAATGG	chr1:150814084-150814203
BA_j195992_030435	CATTTCTACATTACAAACAACAGTCTCCCAAGAGAATTCTAGAGTCTCCTTTCTAAATGGCAAAAAGGGTCTCACCACATAGGCCCATATTTAGTTACACTTTGCCTAAGACATAAAATT	chr1:150814144-150814263
BA_j195992_030436	CAAAAAGGGTCTCACCACATAGGCCCATATTTAGTTACACTTTGCCTAAGACATAAAATTCTATTCTCAAACATAAAGCACTCATCTTCCTAGTATCTGACAGATTTCTGACACGTAAGT	chr1:150814204-150814323
BA_j195992_030437	CTATTCTCAAACATAAAGCACTCATCTTCCTAGTATCTGACAGATTTCTGACACGTAAGTACAGAAACCTGGTCTTTTAAATAGCCACATCAAGGAAACTAAAACTTTTCTAGAAAACTA	chr1:150814264-150814383
BA_j195992_030438	ACAGAAACCTGGTCTTTTAAATAGCCACATCAAGGAAACTAAAACTTTTCTAGAAAACTACCGCAAGAAAGGATTCGGTCACCAAAGCAACACTAGTTCTGTTGTGAGAATAATCTAGGC	chr1:150814324-150814443
BA_j195992_030439	CCGCAAGAAAGGATTCGGTCACCAAAGCAACACTAGTTCTGTTGTGAGAATAATCTAGGCTGTGAGTCTTCATAGGAAAATAGGTGTGAGTTTCCTAGAGGTGTGGAGTAAATGCTGAGG	chr1:150814384-150814503
BA_j195992_030440	TGTGAGTCTTCATAGGAAAATAGGTGTGAGTTTCCTAGAGGTGTGGAGTAAATGCTGAGGCCTAAATACTGGGAACTAATCACAAATACAGATATATTTATTGGTTTTCTGATAAAAAGA	chr1:150814444-150814563
BA_j195992_030441	CCTAAATACTGGGAACTAATCACAAATACAGATATATTTATTGGTTTTCTGATAAAAAGAGTATTTCCCTGTTAAAGCACCAACTGGCACGGTTGCATTCCTTCTAAGAGCTTTTTGTTC	chr1:150814504-150814623
BA_j195992_030442	GTATTTCCCTGTTAAAGCACCAACTGGCACGGTTGCATTCCTTCTAAGAGCTTTTTGTTCTGTGAAACTTAGTACTGACATAAAGAGAAAAAGAAAAAAAAACTTAAAACTAATAGCAAT	chr1:150814564-150814683
BA_j195992_030443	TGTGAAACTTAGTACTGACATAAAGAGAAAAAGAAAAAAAAACTTAAAACTAATAGCAATTTCTTAAATCCCTAAGCAAAGTTCCCTCAACTCACCCACTTTCTGATGGGGGAAGCCAAA	chr1:150814624-150814743
BA_j195992_030444	TTCTTAAATCCCTAAGCAAAGTTCCCTCAACTCACCCACTTTCTGATGGGGGAAGCCAAAGTTCCTGTTACACTCAAACTTCTAAAAAATCTTGTCCTCTCTTGCCACAGATAAGGAAAA	chr1:150814684-150814803
BA_j195992_030445	TCTCCTACCTGGCAAGTCTCTCTTTATCCGCAGAGCTCTGCTCATCATCCGACCTAAAAATAGAATTAATGAACTAAGCTAAAATTAAAATAAAAAAGAAGGAAGGAAGGGGGGAGGGAG	chr1:150814892-150815011
BA_j195992_030446	TAGAATTAATGAACTAAGCTAAAATTAAAATAAAAAAGAAGGAAGGAAGGGGGGAGGGAGGAAGGGAAAAAAGGAAGGAGGGAGGGAGAGGAAATGGAGGGAGAAAAAAAAAGAAAAGGA	chr1:150814952-150815071
BA_j195992_030447	GAAGGGAAAAAAGGAAGGAGGGAGGGAGAGGAAATGGAGGGAGAAAAAAAAAGAAAAGGAGAAAGAAGAGAGAAAAGGATATAGAACTAAACAGATGCAGAGAAGAGAGGAGGGAAATGG	chr1:150815012-150815131
BA_j195992_030448	GAAAGAAGAGAGAAAAGGATATAGAACTAAACAGATGCAGAGAAGAGAGGAGGGAAATGGAATTATAGGCAGGAACCTTGCCTGTAACTCTACAAAGCCATCTGTTAGGATAAAGAAAAA	chr1:150815072-150815191
BA_j195992_030449	AATTATAGGCAGGAACCTTGCCTGTAACTCTACAAAGCCATCTGTTAGGATAAAGAAAAAGTAACTTACAAGATAAAGGTCAACATAAAAGCAAAGCCAATATATAGTAAATTAACATGA	chr1:150815132-150815251
BA_j195992_030450	GTAACTTACAAGATAAAGGTCAACATAAAAGCAAAGCCAATATATAGTAAATTAACATGATCTAAACACAGAAAGCATTTTGCCAATCGATCTCTGTAGGGACCAAAGATATACAGAGTC	chr1:150815192-150815311
BA_j195992_030451	TCTAAACACAGAAAGCATTTTGCCAATCGATCTCTGTAGGGACCAAAGATATACAGAGTCTGAACAAGAACCAACCAAGGGAATTCAGGAATACCATTTTCATGCACTGCTCCCAATCTG	chr1:150815252-150815371
BA_j195992_030452	TGAACAAGAACCAACCAAGGGAATTCAGGAATACCATTTTCATGCACTGCTCCCAATCTGGAAAGAAAATGATATCCACATGTGCTATTCTATAATGAAGAAATTAAAGACAGAGTACAT	chr1:150815312-150815431
BA_j195992_030453	GAAAGAAAATGATATCCACATGTGCTATTCTATAATGAAGAAATTAAAGACAGAGTACATTAAAGATGATACTATCAAACAAGTGATGACAAATATAATCTCTCTCCCTCTCACACAAAC	chr1:150815372-150815491
BA_j195992_030454	TAAAGATGATACTATCAAACAAGTGATGACAAATATAATCTCTCTCCCTCTCACACAAACAACACATGCACGTGCCACACAATGACAAAATAACCAACCAGATTTCACTGGAGAAATTAT	chr1:150815432-150815551
BA_j195992_030455	AACACATGCACGTGCCACACAATGACAAAATAACCAACCAGATTTCACTGGAGAAATTATATAAATAACTCTAAGAGGTAGGTTTCTGGCATATCTTCTATTATTGATTTGTTCCTAAAA	chr1:150815492-150815611
BA_j195992_030456	ATAAATAACTCTAAGAGGTAGGTTTCTGGCATATCTTCTATTATTGATTTGTTCCTAAAATAATTATTAACTTTGATTCGGTCCTTTTGCCATTTCTCTGCAGTATAGCCACACAGGAAT	chr1:150815552-150815671
BA_j195992_030457	TAATTATTAACTTTGATTCGGTCCTTTTGCCATTTCTCTGCAGTATAGCCACACAGGAATGGATCAAAAGTAACAATTCCCTCTCCACTGGAGAAGGATACAAAGAACCATCACTAAATT	chr1:150815612-150815731
BA_j195992_030458	GGATCAAAAGTAACAATTCCCTCTCCACTGGAGAAGGATACAAAGAACCATCACTAAATTTTTCTAGAAAACTGAGATACTGTAATGATGGGTGGCAACTGAGGAAATAGCAAGGTGTTG	chr1:150815672-150815791
BA_j195992_030459	TTTCTAGAAAACTGAGATACTGTAATGATGGGTGGCAACTGAGGAAATAGCAAGGTGTTGGCAGGCCATTGTGTCAGGAATGTGTCAATTCCATTTTAAATATATTTATATAGATAAAGA	chr1:150815732-150815851
BA_j195992_030460	GCAGGCCATTGTGTCAGGAATGTGTCAATTCCATTTTAAATATATTTATATAGATAAAGAGGCCCTGAATAAAATGTCTAAGTATGACAGGTTAACAAGCTAAAAGATTATTTAGCTATT	chr1:150815792-150815911
BA_j195992_030461	GGCCCTGAATAAAATGTCTAAGTATGACAGGTTAACAAGCTAAAAGATTATTTAGCTATTAAAAATGACAAATACAATAACCTTATCAATATATGGGAATGTTTTTATAAAATGGTCAAT	chr1:150815852-150815971
BA_j195992_030462	AAAAATGACAAATACAATAACCTTATCAATATATGGGAATGTTTTTATAAAATGGTCAATAGGCAGAAAATAACACAGTAACAATGAAGAAGAATGTAAAAATTTACGCATATATTCTGA	chr1:150815912-150816031
BA_j195992_030463	TTAGAGTTTTACATTCCTTGGGTTATTTCTTCTAGATAGTTCCTTAACAAACTACAAACTTCTTTTTTTTCAAAAAGTTGAGCAACTTTTGCCTCTGCCTCCCAAAGTGCTGGAATTACA	chr1:150816068-150816187
BA_j195992_030464	TCTTTTTTTTCAAAAAGTTGAGCAACTTTTGCCTCTGCCTCCCAAAGTGCTGGAATTACAGGCATAAGCCACCACTCCCGGCCTCTTACTGTCATTTTTAAAAGAACAGGACTAACCAGG	chr1:150816128-150816247
BA_j195992_030465	GGCATAAGCCACCACTCCCGGCCTCTTACTGTCATTTTTAAAAGAACAGGACTAACCAGGCATGGTGGCTATGCATATAATCCCAAAAGTTTTTCAAGAAGTTTTCAGCTTTTAAGACCC	chr1:150816188-150816307
BA_j195992_030466	CATGGTGGCTATGCATATAATCCCAAAAGTTTTTCAAGAAGTTTTCAGCTTTTAAGACCCTCTATATCCCAAGGAGGATATGTGAGGGGCACTACCTTAACACATCATATGAATGAATTC	chr1:150816248-150816367
BA_j195992_030467	TCTATATCCCAAGGAGGATATGTGAGGGGCACTACCTTAACACATCATATGAATGAATTCTGTTATTTAAAAAAAAGTTAAGCATCTAAAATTCCTATTTCTACTACTACTACTACTACA	chr1:150816308-150816427
BA_j195992_030468	TGTTATTTAAAAAAAAGTTAAGCATCTAAAATTCCTATTTCTACTACTACTACTACTACAGATCCACAATCCCTAATCCACCTCAGTATTTCTGAATGAAATATATGCACATTAAGCAGG	chr1:150816368-150816487
BA_j195992_030469	GATCCACAATCCCTAATCCACCTCAGTATTTCTGAATGAAATATATGCACATTAAGCAGGACAAATGAAAACCAAAATCATTCATGCGATGTTTTCATGGCTTTTTGAAATTTCATCAAG	chr1:150816428-150816547
BA_j195992_030470	ACAAATGAAAACCAAAATCATTCATGCGATGTTTTCATGGCTTTTTGAAATTTCATCAAGATACTGCCAATAATAACTGATGGCCTGACTTTTCAATGAAGCTTGAAAAACTATCCTCCA	chr1:150816488-150816607
BA_j195992_030471	ATACTGCCAATAATAACTGATGGCCTGACTTTTCAATGAAGCTTGAAAAACTATCCTCCAAATATCTATGATTAACTTCTCATTTTAGAGATGGTTCACATCCTAAAGACTTTACAAATA	chr1:150816548-150816667
BA_j195992_030472	AATATCTATGATTAACTTCTCATTTTAGAGATGGTTCACATCCTAAAGACTTTACAAATATTTATTTCAATTAGTTTCGATAAACAAATTATTCTTCAAAAACCTCTTAACTTCACTCCT	chr1:150816608-150816727
BA_j195992_030473	TTTATTTCAATTAGTTTCGATAAACAAATTATTCTTCAAAAACCTCTTAACTTCACTCCTTTCCTGTTACCACTGCCACTGTAACCCAGGCCCTCATGATTTTATAGCTGTCTTATTATT	chr1:150816668-150816787
BA_j195992_030474	CTACAAACTTAATTTTCAAAAAAGAAATAATTTATTGCCTAATATTTAATAAAAACTTTCTAAAAAGAAAACTGACATTTAAGAATTTAATAAAAAAAAGTATATTTCATCATCTTGATA	chr1:150817099-150817218
BA_j195992_030475	TAAAAAGAAAACTGACATTTAAGAATTTAATAAAAAAAAGTATATTTCATCATCTTGATAGGTAATTTAAACAAATTTAAGTTTTTTTCAATCAAAACTCTACTTGTCACAAAAACTGTT	chr1:150817159-150817278
BA_j195992_030476	GGTAATTTAAACAAATTTAAGTTTTTTTCAATCAAAACTCTACTTGTCACAAAAACTGTTTCCTTACTGTCTTTTTTTTTTTTTTCTGACACAAAATCTTGCTGTCACCCAGGCTGGAGT	chr1:150817219-150817338
BA_j195992_030477	CTGGTTTTGAACTCCTGACCTCAAGTGATCCACCTGCATCTGCCTCCCAAAGTGCTGGAATTACAGGCATATGCCACCACTCCCCGCCTCTTACTGTCATTTTTAAAAAAACAGGACCAA	chr1:150817498-150817617
BA_j195992_030478	TTACAGGCATATGCCACCACTCCCCGCCTCTTACTGTCATTTTTAAAAAAACAGGACCAACCAGGCATGGTGGCTATGCATATAATCCCAATATTTGGGAAGCTGAGGTAGGAGGATCAC	chr1:150817558-150817677
BA_j195992_030479	CCAGGCATGGTGGCTATGCATATAATCCCAATATTTGGGAAGCTGAGGTAGGAGGATCACTGAAACCCCAGAGTTTGAGGCTGCAGTGAGCTATGATCATGCCACTGTACTCCAGCCTGG	chr1:150817618-150817737
BA_j195992_030480	CGAGACAAGCCTGGCCAACATGGTGAAACCCCATCTCTGCTAAAAAAAATTATTACAAAAATTAGCTAGGCATGGTGGCAAATGCCCATATTCCCAGCTACTAGGGAGGCTGAGGTGGAA	chr1:150817874-150817993
BA_j195992_030481	ATTAGCTAGGCATGGTGGCAAATGCCCATATTCCCAGCTACTAGGGAGGCTGAGGTGGAAGAACAGCTTGAACCCAGGAGGCAGAGGTTACAGTGAGCCGAGATTACACCACTGTACTAC	chr1:150817934-150818053
BA_j195992_030482	TAATTACAGAACCATTATCTGTATTCCTATTTTTGTAGATCCATTTAATAATAAATGCAAGCACAAAATCCATAATTTGTGCTCCTATGGAAACCTTGCAAGCACATTGCTTTAGTTATC	chr1:150818391-150818510
BA_j195992_030483	GCACAAAATCCATAATTTGTGCTCCTATGGAAACCTTGCAAGCACATTGCTTTAGTTATCACATACACAGAAAAACACTGTATAAAATATACCGCCAGTTTGAAGCCATGTCACCTGAAC	chr1:150818451-150818570
BA_j195992_030484	ACATACACAGAAAAACACTGTATAAAATATACCGCCAGTTTGAAGCCATGTCACCTGAACATAAATGATAGTTATAATACTAAGTTTCACATACTTCCAAATAGGAAAGATATTAAACAG	chr1:150818511-150818630
BA_j195992_030485	ATAAATGATAGTTATAATACTAAGTTTCACATACTTCCAAATAGGAAAGATATTAAACAGAGAAATTCCGTCTCATCCAGAAAAAATTAAGTCAATATGCTAGGACTGTCTGGTTCTACA	chr1:150818571-150818690
BA_j195992_030486	AGAAATTCCGTCTCATCCAGAAAAAATTAAGTCAATATGCTAGGACTGTCTGGTTCTACAACATGGATCATATTATATATTACAATATATTACCTACTACAATATTACCTGGCAAACCGC	chr1:150818631-150818750
BA_j195992_030487	ACATGGATCATATTATATATTACAATATATTACCTACTACAATATTACCTGGCAAACCGCTCCTTATCGTTAGACATCTGATCATCATCACACCTGAAGGAGAGAAAAAGGATTGTTTCA	chr1:150818691-150818810
BA_j195992_030488	TCCTTATCGTTAGACATCTGATCATCATCACACCTGAAGGAGAGAAAAAGGATTGTTTCAAAGCATTACACTTGTTATATCTATTTCACTCTGAAAAGTAAACTAGAAAGGGGTGAAAAT	chr1:150818751-150818870
BA_j195992_030489	AAGCATTACACTTGTTATATCTATTTCACTCTGAAAAGTAAACTAGAAAGGGGTGAAAATATTCAATAGAAAAAAAGCCAATGGAAAAGCATCACAAAGTGATAGAAATAACAGCAGCAC	chr1:150818811-150818930
BA_j195992_030490	ATTCAATAGAAAAAAAGCCAATGGAAAAGCATCACAAAGTGATAGAAATAACAGCAGCACCCCATAGAACTTAAAAGACCCACAACTATTATTTGTCAGGTTTCTGGTATTTCCATTACC	chr1:150818871-150818990
BA_j195992_030491	CCCATAGAACTTAAAAGACCCACAACTATTATTTGTCAGGTTTCTGGTATTTCCATTACCCTTACCAGACACACCAAAAAAAGATGATGATCTAATGACAACACAGCTGACTGGCCTGTC	chr1:150818931-150819050
BA_j195992_030492	CTTACCAGACACACCAAAAAAAGATGATGATCTAATGACAACACAGCTGACTGGCCTGTCAGCACAATTCTAAAGTAAGGGGTTAGTTTTGGGTTTTTTTTTAATTCTGGTAAAAAACAC	chr1:150818991-150819110
BA_j195992_030493	AGCACAATTCTAAAGTAAGGGGTTAGTTTTGGGTTTTTTTTTAATTCTGGTAAAAAACACATAAAATTTACTGTATACCATTTTTAAGTGTACAGTTGAGTAGTGCTAACCATATTCACA	chr1:150819051-150819170
BA_j195992_030494	ATAAAATTTACTGTATACCATTTTTAAGTGTACAGTTGAGTAGTGCTAACCATATTCACATTGTTGTGCAACAGATATCTAGAACTTTTTCATCTTGCAAAACTGAAACTCTATACTCAT	chr1:150819111-150819230
BA_j195992_030495	TTGTTGTGCAACAGATATCTAGAACTTTTTCATCTTGCAAAACTGAAACTCTATACTCATCAAACACCATTTTCTCATTTCTCCTTCACCCCAACCCCTAGCAACCACCATTTTACTTTC	chr1:150819171-150819290
BA_j195992_030496	CAAACACCATTTTCTCATTTCTCCTTCACCCCAACCCCTAGCAACCACCATTTTACTTTCTGTGTCTATGAATTTGACTACTTGTAGATACCTCATGTAAGTGGAATCATACAGTAATTG	chr1:150819231-150819350
BA_j195992_030497	TGTGTCTATGAATTTGACTACTTGTAGATACCTCATGTAAGTGGAATCATACAGTAATTGTCTTTTTGTTATTGGCTTATTCTTTCAGTATAATGTCCTTAAGATTCATCCATCTTGCAG	chr1:150819291-150819410
BA_j195992_030498	TCTTTTTGTTATTGGCTTATTCTTTCAGTATAATGTCCTTAAGATTCATCCATCTTGCAGCATATGACAGGTTCTTTCTTTTTAAGGCTGAATAATATTCCCTTGTATGTACATACTACA	chr1:150819351-150819470
BA_j195992_030499	CATATGACAGGTTCTTTCTTTTTAAGGCTGAATAATATTCCCTTGTATGTACATACTACATTTTCTGTAACCATTCATCTGTCAGTGGACATTTCGGTTACTTCGACCTCTTATCTATTG	chr1:150819411-150819530
BA_j195992_030500	TTTTCTGTAACCATTCATCTGTCAGTGGACATTTCGGTTACTTCGACCTCTTATCTATTGCGCAAAATGGGCCAATAAACATGAGTGTGCAAATATCTCTTCAAGATTCTGCCTTCGATT	chr1:150819471-150819590
BA_j195992_030502	TCATCTGTCAGTGGACATTTCGGTTACTTCGACCTCTTATCTATTGCGCAAAATGGGCCAATAAACATGAGTGTGCAAATATCTCTTCAAGATTCTGCCTTCGATTATTTTGTATATATA	chr1:150819485-150819604
BA_j195992_030501	CGCAAAATGGGCCAATAAACATGAGTGTGCAAATATCTCTTCAAGATTCTGCCTTCGATTATTTTGTATATATATACCCAGAAAAAGAAGGGGGAGGCTGGGCGCAGTGGCTCACGCCTG	chr1:150819531-150819650
BA_j195992_030503	ATAAACATGAGTGTGCAAATATCTCTTCAAGATTCTGCCTTCGATTATTTTGTATATATATACCCAGAAAAAGAAGGGGGAGGCTGGGCGCAGTGGCTCACGCCTGTAATCCCAGCACTT	chr1:150819545-150819664
BA_j195992_030504	CCGTCTCAAAAAAAAAAAAAAAAAAAAAGAAGGGGGAAAGGGAATTCGGCAGTGCTTTTCTCAGGCACAACAACCCGACTTGGTAAGATAAACTACGATAGTCTTTTTTTATGGTTAGGA	chr1:150819895-150820014
BA_j195992_030505	TCAGGCACAACAACCCGACTTGGTAAGATAAACTACGATAGTCTTTTTTTATGGTTAGGAAAAGGACAAACGAACCTCTCTTTGGATCTGCATGTAGTTGTGACTACTGGATTTTATGGA	chr1:150819955-150820074
BA_j195992_030506	AAAGGACAAACGAACCTCTCTTTGGATCTGCATGTAGTTGTGACTACTGGATTTTATGGAAGCAATGACTCAGGGTTAGAGCTAATTCACGGGTATAAAAAAAGACTAGTGGTTACCCTC	chr1:150820015-150820134
BA_j195992_030507	AGCAATGACTCAGGGTTAGAGCTAATTCACGGGTATAAAAAAAGACTAGTGGTTACCCTCATATCTTTCATACACACAGTGAAGTTCCACTAATAGCATGTATCATTATAATTCAGGATT	chr1:150820075-150820194
BA_j195992_030508	ATATCTTTCATACACACAGTGAAGTTCCACTAATAGCATGTATCATTATAATTCAGGATTCTCAATAGGAGGAATTCTCAATAAAGCTGTTTGAAAAAGTCTATCTTCTCCAGAAATTGA	chr1:150820135-150820254
BA_j195992_030509	CTCAATAGGAGGAATTCTCAATAAAGCTGTTTGAAAAAGTCTATCTTCTCCAGAAATTGAAATCTCTTCCCTTCTTCACATTTACTGAGACTCATTAAGTCTCAAGAGACCTCTTAGAGA	chr1:150820195-150820314
BA_j195992_030510	AATCTCTTCCCTTCTTCACATTTACTGAGACTCATTAAGTCTCAAGAGACCTCTTAGAGAATTATACTTCCACTTGCAACTATTTCTTTATGATGGCCAAGTCACGGTTGTTGTTTTCAA	chr1:150820255-150820374
BA_j195992_030511	ATTATACTTCCACTTGCAACTATTTCTTTATGATGGCCAAGTCACGGTTGTTGTTTTCAAGAGTATTTGGCAAAGTTCATCTAGTGAGTAGCCAGAAATATGAGCCTTAACTTTAAATGT	chr1:150820315-150820434
BA_j195992_030512	GAGTATTTGGCAAAGTTCATCTAGTGAGTAGCCAGAAATATGAGCCTTAACTTTAAATGTTACTATAAAAAAAGAAGATAGATGCTATTAACTGTATGAAGCAATATAAAACTAAAAAAT	chr1:150820375-150820494
BA_j195992_030513	TACTATAAAAAAAGAAGATAGATGCTATTAACTGTATGAAGCAATATAAAACTAAAAAATGGCAAGCAATTTACAATATGGACATCCTTTGTGTAAAAAAAACTGAGGAGATAAGTGTGT	chr1:150820435-150820554
BA_j195992_030514	GGCAAGCAATTTACAATATGGACATCCTTTGTGTAAAAAAAACTGAGGAGATAAGTGTGTGTATGCTCACACATACACATTTATATACAATTCTATATATACTATTTTTGGAAGGATACT	chr1:150820495-150820614
BA_j195992_030515	GTATGCTCACACATACACATTTATATACAATTCTATATATACTATTTTTGGAAGGATACTCAACAAACTGGAAACTGTAGTTGTCTAAAGAGTTTTGAAGGTCCAGGCTGGGGGCAGTGG	chr1:150820555-150820674
BA_j195992_030516	TTTGGAAGGATACTCAACAAACTGGAAACTGTAGTTGTCTAAAGAGTTTTGAAGGTCCAGGCTGGGGGCAGTGGCCCACACTTGTAATCCCAGCACTTTGGGAGGCCGAGCCGAGTGGAT	chr1:150820601-150820720
BA_j195992_030517	GGCTGAGGCAGGAGAATAGCTTGAACTCAGGAGGCGGAGGACGCAATGAGCAGAGATCGAACCACTGCACTCCAACGTGGGCAACAAGAGCGAGACTCCTCTCAAAAAAAAAAAAAGGAG	chr1:150820829-150820948
BA_j195992_030518	ACCACTGCACTCCAACGTGGGCAACAAGAGCGAGACTCCTCTCAAAAAAAAAAAAAGGAGTTCTGAAGGTCCAAAGTAAAACGAAGATGTGCTTTCACTATATATAACTCTGCACTGTTT	chr1:150820889-150821008
BA_j195992_030519	TTCTGAAGGTCCAAAGTAAAACGAAGATGTGCTTTCACTATATATAACTCTGCACTGTTTGAAATTTTGTTGTTTTTCTTTTTTGAGGCAAGGTCGCCCAGGTTGGAGAGCAGTGGCGCA	chr1:150820949-150821068
BA_j195992_030520	GAAATTTTGTTGTTTTTCTTTTTTGAGGCAAGGTCGCCCAGGTTGGAGAGCAGTGGCGCAACCTCGGCTCACTGCAATCTCTGCTTCCAGGACTCAAACCACCCTCCCACCTCAGCTTCC	chr1:150821009-150821128
BA_j195992_030521	ACCTCGGCTCACTGCAATCTCTGCTTCCAGGACTCAAACCACCCTCCCACCTCAGCTTCCCGAGTAGCTGAGACTACAGGCACACACCAGCACTTCCAGCTAATTTTTGTAACATTTTTT	chr1:150821069-150821188
BA_j195992_030522	CGAGTAGCTGAGACTACAGGCACACACCAGCACTTCCAGCTAATTTTTGTAACATTTTTTGTACAGATGGAGTTTTGCCATGTTGCCCAGACTGGTCCTGAATTCCAGAGCTTAAGCGAT	chr1:150821129-150821248
BA_j195992_030523	GTGCTGGGATTACAGGTGTAAGCCACCAGGCCCAGCCTGAAATTTCTGTAATAAAATACACTTATATTACTTTCCCAATTAAAGAAAAAACTTAGTTAACAAAACAAACAAATAAGAAAA	chr1:150821271-150821390
BA_j195992_030524	TCATACCATTGCACTCCAGCCTGGGCAACAAGAGTGAAAATCAGTCTCAAAAAAAAAGAAAGAAAGAAAATAAATAAATGATATTAAATCTGGGCACCCACACAATCAAATCATTTTTTT	chr1:150821632-150821751
BA_j195992_030525	AGAAAGAAAATAAATAAATGATATTAAATCTGGGCACCCACACAATCAAATCATTTTTTTTTCATTGGGCTCCTTTATCAAATTGTCTGTTACTCAGCAACGTACAGACTACCTGGGTAA	chr1:150821692-150821811
BA_j195992_030526	TTCATTGGGCTCCTTTATCAAATTGTCTGTTACTCAGCAACGTACAGACTACCTGGGTAATATTTTCAACTCTGGAAAGAAAAAAAGCAGATTGCGGTCAAAGTTCTCTTCCTTTTGAGT	chr1:150821752-150821871
BA_j195992_030527	TATTTTCAACTCTGGAAAGAAAAAAAGCAGATTGCGGTCAAAGTTCTCTTCCTTTTGAGTCTTACTGTTTTTCTTACTTGAAAAGAAGACAAGCAATTGGTCTTCAGCAAGAATATCCCC	chr1:150821812-150821931
BA_j195992_030528	CTTACTGTTTTTCTTACTTGAAAAGAAGACAAGCAATTGGTCTTCAGCAAGAATATCCCCCTTTTCTGAAAGAACTCCTTCATCAATATATTAAAAGGTCCATTTTCAGGCCGGGTACAG	chr1:150821872-150821991
BA_j195992_030529	GATTGCTTGAGCACAGGAGTTTAAGACCAGCCTGGGCAACATCATTTTAAAATTAGCCAGGTATTATGGCTCACACCTGTAGACCCAGCTACTTGGGAGACTGAGGTGGGAGGATCGCTT	chr1:150822038-150822157
BA_j195992_030530	GGGTGACAGAGTAAGACCCTGTCTCAAAAAAATAAGAAGAAAATAGGCTGGACATGGTGGCTTATGCCTATAACCCCAGCCCTTTGGGAAGCTGAGGCAGGTGGACCACTTAAGGCCAAG	chr1:150822214-150822333
BA_j195992_030531	GGCACTAGAATCGCTTGAACCTGGAAGGCAGAAGTTGTAGTGAGCCAAGACTGCAGCACTGCACTCCAGCCTGGGCAACAGAGGAAGACTCTGTCTCAAAAAAACAAACAAATAAATAGT	chr1:150822431-150822550
BA_j195992_030532	GCCAAGACTGCAGCACTGCACTCCAGCCTGGGCAACAGAGGAAGACTCTGTCTCAAAAAAACAAACAAATAAATAGTCCATTTTAAAAGCTCCAGAATATTAACAACTCAAAAATACAAA	chr1:150822474-150822593
BA_j195992_030533	CCGGGAGGTGGGGGGCAGCCCCCGCCTGGCCAGCCACCCCGTCCAGGAGAGAGGCGGGGGCCAGCCCCCGCCCGGCCAGCCGCCCCATCCGGGAGGGTGGTGGGGGCGCCTCCGCCCAGC	chr1:150823617-150823736
BA_j195992_036985	CCGGGAGGTGGGGGGCAGCCCCCGCCTGGCCAGCCACCCCGTCCAGGAGAGAGGCGGGGGCCAGCCCCCGCCCGGCCAGCCGCCCCATCCGGGAGGGTGGTGGGGGCGCCTCCGCCCAGC	chr1:150823617-150823736
BA_j195992_030534	CAAAAAAAAAAAAAACAAAAACAAAAAATACAAATTCCAATTCCTGCTACCTATAAGAGGTGTCAACAGGTGTCAGAGGGTATGACAGAGTCACAGATTAATGACACCTCAACCAATGAA	chr1:150824518-150824637
BA_j195992_030535	TGTCAACAGGTGTCAGAGGGTATGACAGAGTCACAGATTAATGACACCTCAACCAATGAATTACACCTCTCAGTATGTACTTCCTTGTGTAACCCCCTCACACACTCACACCTGGAACAT	chr1:150824578-150824697
BA_j195992_030536	TTACACCTCTCAGTATGTACTTCCTTGTGTAACCCCCTCACACACTCACACCTGGAACATATGACTTGCTTTGGCCAATGGGACATAAGCAAATGTCATATAAGCAGAGGCTTGATAAGC	chr1:150824638-150824757
BA_j195992_030537	ATGACTTGCTTTGGCCAATGGGACATAAGCAAATGTCATATAAGCAGAGGCTTGATAAGCACTTGCACACTGGGATTTGTGCTGTAGATTGTAGCCATCACCACATGAAAAAATTCAGTC	chr1:150824698-150824817
BA_j195992_030538	ACTTGCACACTGGGATTTGTGCTGTAGATTGTAGCCATCACCACATGAAAAAATTCAGTCTGGCCTCCTTGAGGATAAAAAAACACATAGACAGAAATACCCAGCCATCCCAGCTGAGTC	chr1:150824758-150824877
BA_j195992_030539	TGGCCTCCTTGAGGATAAAAAAACACATAGACAGAAATACCCAGCCATCCCAGCTGAGTCCAGTTCTCAGCTGACCAGCTGAGAATGCAGTCTTATGAGTGAGTCTAGGTGAGATAAGCA	chr1:150824818-150824937
BA_j195992_030540	CAGTTCTCAGCTGACCAGCTGAGAATGCAGTCTTATGAGTGAGTCTAGGTGAGATAAGCAGAATAAACATGCAGTCAATCCACAGAATTGAGAAATAACGAACTGTTGTTCTTTTTAGGC	chr1:150824878-150824997
BA_j195992_030541	GAATAAACATGCAGTCAATCCACAGAATTGAGAAATAACGAACTGTTGTTCTTTTTAGGCTATGAAGTAGCAGAGAACTGATACAGAGGGTTTGTAAATGCCGTCCTCTCCTCACTGAGG	chr1:150824938-150825057
BA_j195992_030542	TATGAAGTAGCAGAGAACTGATACAGAGGGTTTGTAAATGCCGTCCTCTCCTCACTGAGGTCCTTTCTCTAGAGATATTAACGGAATGCTTAAAAATTTTCTGAGATATATGAATATTTA	chr1:150824998-150825117
BA_j195992_030543	TCCTTTCTCTAGAGATATTAACGGAATGCTTAAAAATTTTCTGAGATATATGAATATTTATAGTTTTAGGATGAAGTACTCTCCTTAGACCTAAGGACAAAAATTTACAAGTCAGAAGTA	chr1:150825058-150825177
BA_j195992_030544	TAGTTTTAGGATGAAGTACTCTCCTTAGACCTAAGGACAAAAATTTACAAGTCAGAAGTATAAAGATCATAAACTAATTTTTAATATCAGACATCTAAGGAAAGTTTTTCAGTCTCTTAC	chr1:150825118-150825237
BA_j195992_030545	TAAAGATCATAAACTAATTTTTAATATCAGACATCTAAGGAAAGTTTTTCAGTCTCTTACCTCAAAAATTTACTGTTCCCTTCTCCATCATCATCAAAATCCAGCCTGAGGAAAGCCAAC	chr1:150825178-150825297
BA_j195992_030546	CTCAAAAATTTACTGTTCCCTTCTCCATCATCATCAAAATCCAGCCTGAGGAAAGCCAACAATAAATACTTTAAGCCTGCTGATAATACAAAACATTAAGAAGTTAAAATTTCTCAACAC	chr1:150825238-150825357
BA_j195992_030547	AATAAATACTTTAAGCCTGCTGATAATACAAAACATTAAGAAGTTAAAATTTCTCAACACAAGCTACCGGAACACCCACCCAAATGGAAGAATGGAAAGAGGAAGTGGCAGAAGTCAAAC	chr1:150825298-150825417
BA_j195992_030548	AAGCTACCGGAACACCCACCCAAATGGAAGAATGGAAAGAGGAAGTGGCAGAAGTCAAACAAAGCTACATTTCCTCTTGTTCATAGTCCCAAACTAGGCAAAGAAGTACAAAACTGGGGC	chr1:150825358-150825477
BA_j195992_030549	CGCACCATTGCACTCAAGCCTGGGCGACAACTGCAAGACTCCATCTCAAAAAAAAAAAGTACAAAACTGGGCAATAGAAACAAAAGTACCTTCTGCTACCTTAACACTTTCCTAGAGTAG	chr1:150825711-150825830
BA_j195992_030550	ACAAAACTGGGCAATAGAAACAAAAGTACCTTCTGCTACCTTAACACTTTCCTAGAGTAGCAGTCAATCTTTGCCAGAGTTTTCAATCAGACTACAACCTCTGTAAAGGGAGCAGGAATC	chr1:150825771-150825890
BA_j195992_030551	CAGTCAATCTTTGCCAGAGTTTTCAATCAGACTACAACCTCTGTAAAGGGAGCAGGAATCCACTCAGAAAAAATAAGAAAAAATTAACGTAAATAATTCAGGTCCATGTTTCATTTCTAG	chr1:150825831-150825950
BA_j195992_030552	CACTCAGAAAAAATAAGAAAAAATTAACGTAAATAATTCAGGTCCATGTTTCATTTCTAGAGTCTGCTCTAAGCCGTGTTACCAAATTTCTGAAACATCTTTCAAAGCAGTGATCTTACA	chr1:150825891-150826010
BA_j195992_030553	AGTCTGCTCTAAGCCGTGTTACCAAATTTCTGAAACATCTTTCAAAGCAGTGATCTTACATAAAGGAGTGACTTAATACCTACGAAGATTGTTAGATAATGTTTCTTTCCTTCATTGATC	chr1:150825951-150826070
BA_j195992_030554	TAAAGGAGTGACTTAATACCTACGAAGATTGTTAGATAATGTTTCTTTCCTTCATTGATCTAATAAACATGTAATATATACTTCATTCAAGACACTGTGCTAGGTGAGGTAAAAACAAGA	chr1:150826011-150826130
BA_j195992_030555	TAATAAACATGTAATATATACTTCATTCAAGACACTGTGCTAGGTGAGGTAAAAACAAGAACCTTGCCCTCAAGGGGCTCTTCACCTAGAGAAATACAAATATAAAACAAGTGAGAATAG	chr1:150826071-150826190
BA_j195992_030556	ACCTTGCCCTCAAGGGGCTCTTCACCTAGAGAAATACAAATATAAAACAAGTGAGAATAGGAAAGTGTCACATAAGGGGTACAATCAACATGCTACAGACATTCAGGGAAAGAAGAAGTG	chr1:150826131-150826250
BA_j195992_030557	GAAAGTGTCACATAAGGGGTACAATCAACATGCTACAGACATTCAGGGAAAGAAGAAGTGAATTTCTTTAAAGGAGATTAGGAAAGATTATAAACAATAAAATAGACCAATCCCCTTATA	chr1:150826191-150826310
BA_j195992_030558	AATTTCTTTAAAGGAGATTAGGAAAGATTATAAACAATAAAATAGACCAATCCCCTTATAATCTCTGTACACTATTGAACTAAAATATTGCTCATGTTACCACCTTAACCTAGTGATCAC	chr1:150826251-150826370
BA_j195992_030559	ATCTCTGTACACTATTGAACTAAAATATTGCTCATGTTACCACCTTAACCTAGTGATCACTCTTTTTACTTCTACTATTGGGATACCTTGATATTATGGGCCTCTAGATGGGTCGCATTT	chr1:150826311-150826430
BA_j195992_030560	TCTTTTTACTTCTACTATTGGGATACCTTGATATTATGGGCCTCTAGATGGGTCGCATTTGAAGTACACATACAGCATCAATCCTGAAAGTGTTTGCTCCTCTTCCTCCTTCCTGAATCC	chr1:150826371-150826490
BA_j195992_030561	GAAGTACACATACAGCATCAATCCTGAAAGTGTTTGCTCCTCTTCCTCCTTCCTGAATCCCCTAATCTGGTCACCTGTAAAATCCTATCTATCTACCCAGTAACTCAAATTCTTTCTTTC	chr1:150826431-150826550
BA_j195992_030562	CCTAATCTGGTCACCTGTAAAATCCTATCTATCTACCCAGTAACTCAAATTCTTTCTTTCTCTCTATCTCTTCCTTTCTTTCTTTTTAAGAGACAAGCTCTCACTCTGTTACTCAGGCTG	chr1:150826491-150826610
BA_j195992_030563	TACTCAGGCTGGAGTACAGTGGCATGATCATAGCTCACTGCCACCTTGAGCTCCTGGGCTCAAGGGATCCTCCCATCTTGGCCTCCCAATTAGCTGGAACTATAGGAGCCCACCACTGCA	chr1:150826600-150826719
BA_j195992_030564	CAAGGGATCCTCCCATCTTGGCCTCCCAATTAGCTGGAACTATAGGAGCCCACCACTGCACTCAACTAAATTTTTTTATTTTAAAAAATCTCAGCCAGGCATGGTTGCTCACACCTGTAG	chr1:150826660-150826779
BA_j195992_030565	CTCAACTAAATTTTTTTATTTTAAAAAATCTCAGCCAGGCATGGTTGCTCACACCTGTAGTCCACGCACTTTGGGAGGCCAAGGCGAGCAGACTACTTGAACTCAGGAGTTTAAGACCAG	chr1:150826720-150826839
BA_j195992_030566	TCCACGCACTTTGGGAGGCCAAGGCGAGCAGACTACTTGAACTCAGGAGTTTAAGACCAGCCTGGGCAACACGGTGAAATCCCGTCTCTACAAAACATACAAAAACTAACCAGGCATGGT	chr1:150826780-150826899
BA_j195992_030567	CCTGGGCAACACGGTGAAATCCCGTCTCTACAAAACATACAAAAACTAACCAGGCATGGTGGCGCATGTGTAGTCCTAGCTACTTGGGTTGGGGGGGCGGGAGGGGCTGCAGGCCTTGAG	chr1:150826840-150826959
BA_j195992_030568	AAATCCCGTCTCTACAAAACATACAAAAACTAACCAGGCATGGTGGCGCATGTGTAGTCCTAGCTACTTGGGTTGGGGGGGCGGGAGGGGCTGCAGGCCTTGAGCCTGGGAGGTCAAGGC	chr1:150826856-150826975
BA_j195992_030569	TAGCTACTTGGGTTGGGGGGGCGGGAGGGGCTGCAGGCCTTGAGCCTGGGAGGTCAAGGCTGCAGTGAGCTGAGATTGGGCCACTGCACTCCAACCTCAGTGACATGGCAAGACCCTGTC	chr1:150826916-150827035
BA_j195992_030570	CAAGAGCGAAACTACATCTCAAAAAAAAAAAAAAAAAAAAGGGAAGGGGAAAGAGAGGGAAGGAGGGAGGGAAAGGTAATTGCTAAGTCAAAGGAAAAAAATGAAGGAAGGAAGGAAAAG	chr1:150827314-150827433
BA_j195992_030571	AGGAGGGAGGGAAAGGTAATTGCTAAGTCAAAGGAAAAAAATGAAGGAAGGAAGGAAAAGAAAGATAATTGCTAAGTCAAAGAAAAAAAAGTCTCGCCATTTTCCCCAGGCTGGTCTTGA	chr1:150827374-150827493
BA_j195992_030572	AAGTCTCGCCATTTTCCCCAGGCTGGTCTTGAATTCCTGGGCTCAAGTAATCCTCCTACCTCAGCCTCCCAAAGTGCTGGCACTACAGGTATGAGCCTCCGTGCTCAGCCCAATAACTCT	chr1:150827462-150827581
BA_j195992_030573	TCAGCCTCCCAAAGTGCTGGCACTACAGGTATGAGCCTCCGTGCTCAGCCCAATAACTCTATTTCTAAGAATCTAAAGAAATAATATGAAATAGGAAAAAAAAGTTTAGGTACAAAGAAG	chr1:150827522-150827641
BA_j195992_030574	ATTTCTAAGAATCTAAAGAAATAATATGAAATAGGAAAAAAAAGTTTAGGTACAAAGAAGTTCTTTTTAGCATCATATGTAACAGCAAAATCTTCAAAACAATTTAGATGTCCCAAAATA	chr1:150827582-150827701
BA_j195992_030575	TTCTTTTTAGCATCATATGTAACAGCAAAATCTTCAAAACAATTTAGATGTCCCAAAATAGGAAGTTAAGTACATCCTTTCACGCAACCATTAAAAATTATGTTTATGGCTGTGCGCAGT	chr1:150827642-150827761
BA_j195992_030576	GAACCCAGGAGGCGGAGCTTGCAGTGAGCCAAGATCGCATCACCGCACTCCAGCCTGGACAACAAAGCGAGACTCCGTCTCAAAAAAAAATAAATAAAAATTATGTTTATATAGAATATG	chr1:150827957-150828076
BA_j195992_030577	AACAAAGCGAGACTCCGTCTCAAAAAAAAATAAATAAAAATTATGTTTATATAGAATATGTAACAATATTTTTTTAAAGGGCCAGGTACAGTAGGTCATGTCTGTAATCCCAACACTTTA	chr1:150828017-150828136
BA_j195992_030578	TAACAATATTTTTTTAAAGGGCCAGGTACAGTAGGTCATGTCTGTAATCCCAACACTTTAGGACGTCGAGATGGGAGGGCTGCTTGAGCCTAGGAGTTTTAGACCAGCCTGGTCAACGTA	chr1:150828077-150828196
BA_j195992_030579	GGACGTCGAGATGGGAGGGCTGCTTGAGCCTAGGAGTTTTAGACCAGCCTGGTCAACGTAGTGAGACCATGTCTTTAAAAAAAAAAAAAAAAATAGCCAGGTATGGTGCCATGTGCCTGT	chr1:150828137-150828256
BA_j195992_030580	GTGAGACCATGTCTTTAAAAAAAAAAAAAAAAATAGCCAGGTATGGTGCCATGTGCCTGTGGTCCCAGCTACTCGGAGAACTGAAGTAGGAGGATTGCTTCCTGGGCCCAAGAAGTTGAG	chr1:150828197-150828316
BA_j195992_030581	GTGTGTGTGTGTGTATTGCTTATTATTTATATAAGGTGCCAAAATGTGTGTGTGCGTGTGTATTGCTTATTATTTATATAAGGTGAAAAGACTAGGCCATGTAAAACTATATAATTACAT	chr1:150828387-150828506
BA_j195992_030582	TATTGCTTATTATTTATATAAGGTGAAAAGACTAGGCCATGTAAAACTATATAATTACATAACTATTAAAAACAATTTACATATAAAGACTGAAGGACATGCACTAAAAAACATGGTAGT	chr1:150828447-150828566
BA_j195992_030583	AACTATTAAAAACAATTTACATATAAAGACTGAAGGACATGCACTAAAAAACATGGTAGTAGATTTTGGCCTTTTTATTGTTCTTTCTAACTTTCTGTATTTTCCAATCTTTCTTTAAAA	chr1:150828507-150828626
BA_j195992_030584	AGATTTTGGCCTTTTTATTGTTCTTTCTAACTTTCTGTATTTTCCAATCTTTCTTTAAAAGAAATATGGGCCGGGTGCAGTGGCTCGTGCCTGTAATCCCGCACTTCGGGAGGCCAAGGC	chr1:150828567-150828686
BA_j195992_030585	AGATCACACCACTGCACTCCAGCCTGGCAAAAGAGCAAGACTCTGCCTCGAAAATAAATAAGTAAATAAAAATAAAAGAAATATTAAAAGACTTCTTTTAGGACAGGTGAAGTGGCTCAC	chr1:150829189-150829308
BA_j195992_030586	CACGCCTGTAATCCCAGTACTTTGGGAGGCCAAGGCAGGAGGACTGCTTGAGCAGGAGTTTGAGGCTGCAGTGGGCCATGATTGTGCCTCTGCACTCCAGCCAGGGTACAAGACCCTGTC	chr1:150829306-150829425
BA_j195992_030587	TGAGGCTGCAGTGGGCCATGATTGTGCCTCTGCACTCCAGCCAGGGTACAAGACCCTGTCTCTAAAAAAACCAAAAAGAAAATTTTTAAAGACTTCCTTTAATATATTTTTCTGATTACC	chr1:150829366-150829485
BA_j195992_030588	TCTAAAAAAACCAAAAAGAAAATTTTTAAAGACTTCCTTTAATATATTTTTCTGATTACCAATCATACATGTTCATTTCAAAAATCTGAAAAATCAAAAACAAAAGAAACCGTAAGTCAC	chr1:150829426-150829545
BA_j195992_030589	AATCATACATGTTCATTTCAAAAATCTGAAAAATCAAAAACAAAAGAAACCGTAAGTCACCCATAATACTATTACCCAGAAATGTGGTATATATTCTTTCAGTTTTTTCCTATGTACATG	chr1:150829486-150829605
BA_j195992_030590	TGAACCCAAGCATCACTCTTCCATTACTATTGGTGGGACAAAACTTAAAGACTGGTTATAATTAGCTGCACAATTTTTAAAAAGAAAAAGAAGGAAAAAGGAAAATTTAATACCAAAAAG	chr1:150829982-150830101
BA_j195992_030591	ATTAGCTGCACAATTTTTAAAAAGAAAAAGAAGGAAAAAGGAAAATTTAATACCAAAAAGTAAATAAAATAGTGCCCATTCTTCCAGGCCCCTCTAAGGCAACCTCCTTTCTGAAGCTTT	chr1:150830042-150830161
BA_j195992_030592	TAAATAAAATAGTGCCCATTCTTCCAGGCCCCTCTAAGGCAACCTCCTTTCTGAAGCTTTTCTCAGTCTTTACCAACAAATGCATATTTCCATACACAGAAAAACATAGTATCAAATTTG	chr1:150830102-150830221
BA_j195992_030593	TCTCAGTCTTTACCAACAAATGCATATTTCCATACACAGAAAAACATAGTATCAAATTTGTTCCTAACAAAACTAGGCATATTCTATCATATATTCATGTGTATAATAATTATTTCTATC	chr1:150830162-150830281
BA_j195992_030594	TTCCTAACAAAACTAGGCATATTCTATCATATATTCATGTGTATAATAATTATTTCTATCAGAACACAACCAACTTAGAAACAAGGACTGTGTCTTATTCATCTTTGTATCCTACTTGGA	chr1:150830222-150830341
BA_j195992_030595	AGAACACAACCAACTTAGAAACAAGGACTGTGTCTTATTCATCTTTGTATCCTACTTGGAATCAGCACAATGCCATAACACTAATTAGGAATTTAATAAATACTTTTGGAGCTGAATGGA	chr1:150830282-150830401
BA_j195992_030596	ATCAGCACAATGCCATAACACTAATTAGGAATTTAATAAATACTTTTGGAGCTGAATGGACTCTGCATTCCAAACCAAGCAACATATCAATAACTTAGAAGACAGCTATTCTAGAGCTCA	chr1:150830342-150830461
BA_j195992_030597	CTCTGCATTCCAAACCAAGCAACATATCAATAACTTAGAAGACAGCTATTCTAGAGCTCAGCATTCTCTAAATTCAGAAAAGCAGCCTACCAAAATGATTTTGGGAAAACAGAAACAAAG	chr1:150830402-150830521
BA_j195992_030598	GCATTCTCTAAATTCAGAAAAGCAGCCTACCAAAATGATTTTGGGAAAACAGAAACAAAGCTTAATGAAAGCAGCAAACAGTTTTCTCAGGCATAGTAAAATCTCTGGGCTTAGCTACAG	chr1:150830462-150830581
BA_j195992_030599	CTTAATGAAAGCAGCAAACAGTTTTCTCAGGCATAGTAAAATCTCTGGGCTTAGCTACAGTCCTTTATCTTACGGAAATTTTGGTTTAAAAAAAGAACTGCTTACGGGAAACTTGGATAA	chr1:150830522-150830641
BA_j195992_030600	TCCTTTATCTTACGGAAATTTTGGTTTAAAAAAAGAACTGCTTACGGGAAACTTGGATAAAAACAAATTCTTCATAAACAAAAATACAGGGACTAAGGAGACTTATATGACAGTAGTGTA	chr1:150830582-150830701
BA_j195992_030601	AAACAAATTCTTCATAAACAAAAATACAGGGACTAAGGAGACTTATATGACAGTAGTGTAGTAAGTAATCAAGTTGAAGTGAGATGGTCAGGAATAGCGAAGTGAGTTCAGCAACTAAAT	chr1:150830642-150830761
BA_j195992_030602	AACATTTTTAAAAAGACAGTCCTTGCTTATCATCAGTATCATCAAGTTAGCTAAAAGAAAGGTTCAAGCTATAGACAAAATCTCAGCAGTTTGCTAAAAATCCCAAATGCTCATATCCAG	chr1:150830959-150831078
BA_j195992_030603	GGTTCAAGCTATAGACAAAATCTCAGCAGTTTGCTAAAAATCCCAAATGCTCATATCCAGATTGCTCTTCTTGATTTTTTTTTTTTTTTTTGAGACCAGGTCTCACTCTGTTGCCTGGGC	chr1:150831019-150831138
BA_j195992_030604	TACAGCCTCAAACTCCTGGGCTCAAGCAATCCTCCCACCTCAGCTTCTGGAATAGCTAGGACTATAGGCCCGCACTACCACACCCAGTTAATTTTTTTTTTTTTTTTTAGAGATGGGGTC	chr1:150831174-150831293
BA_j195992_030605	ACTATAGGCCCGCACTACCACACCCAGTTAATTTTTTTTTTTTTTTTTAGAGATGGGGTCTTGATATGTTGCCCAGGCTGGTCTTGAACGCCTAGCTCCAAGAGATCATCCTGCTTTGGC	chr1:150831234-150831353
BA_j195992_030606	TTGATATGTTGCCCAGGCTGGTCTTGAACGCCTAGCTCCAAGAGATCATCCTGCTTTGGCATCCCAAAGTGCTGGGATTATAGGCATGAGCCACCACACACGGTCTCTTCTTGAATTCTT	chr1:150831294-150831413
BA_j195992_030607	ATCCCAAAGTGCTGGGATTATAGGCATGAGCCACCACACACGGTCTCTTCTTGAATTCTTACACTGGTACAAGATATCCCCATACTTCAGTTCCCCCCATGTCATAGAGTTTGGAAGAAG	chr1:150831354-150831473
BA_j195992_030608	ACACTGGTACAAGATATCCCCATACTTCAGTTCCCCCCATGTCATAGAGTTTGGAAGAAGTACTATATTCTGCAAACTTCATGTTAAAAAGCTTATACATACATAACAATATACTAATAT	chr1:150831414-150831533
BA_j195992_030609	TACTATATTCTGCAAACTTCATGTTAAAAAGCTTATACATACATAACAATATACTAATATTGTATAGACTTAATAATATACTAATTTTAAAAAAATACATACATAAATGGGTTTATACAT	chr1:150831474-150831593
BA_j195992_030610	TGTATAGACTTAATAATATACTAATTTTAAAAAAATACATACATAAATGGGTTTATACATTTCATTCATGCAACAAATATTTATAACTTATTTTATTTATTGTGATTGGAAAATACAGAA	chr1:150831534-150831653
BA_j195992_030611	TTCATTCATGCAACAAATATTTATAACTTATTTTATTTATTGTGATTGGAAAATACAGAAAACCCCAAAGGAAAAATCACCTAAATTCCAATACTTAAAAGAAAATTATGTAAAGTAAAA	chr1:150831594-150831713
BA_j195992_030612	AACCCCAAAGGAAAAATCACCTAAATTCCAATACTTAAAAGAAAATTATGTAAAGTAAAACTGAAAGTCCCTCATTATTGTCTCCCTTTCCTGCCCCCCGTACCTCTCCTCTCTCCTTCC	chr1:150831654-150831773
BA_j195992_030613	CTGAAAGTCCCTCATTATTGTCTCCCTTTCCTGCCCCCCGTACCTCTCCTCTCTCCTTCCAATTCAATCTCATCCCCCAGCAGTAACCATTAGTAACAGCTGAGTACTTTTTTTTTTTTT	chr1:150831714-150831833
BA_j195992_030614	CCAGGCTGGAGTACAGTGGCATGATCATGGCTTACTGCAGCCTCAACCTCCCGGGCTCCAGTGATCCTCCTGTCTCAGCTTCCTAAGTAGCTGGGACTACAGATGGGTACCACCACACCT	chr1:150831864-150831983
BA_j195992_030615	GTGATCCTCCTGTCTCAGCTTCCTAAGTAGCTGGGACTACAGATGGGTACCACCACACCTCGGTGATTTTTTTTTTCTTTTTTTTTCTTTGTAGAGATAGGGTCTCACTGTGTTCCCCAG	chr1:150831924-150832043
BA_j195992_030616	AGGCTGGTCTCAAACTCCTGAGCTCAAGCAATACTCCCACCTCAGCTTCCCAGAGCACTGGAATTACAGGTTTGAGCCACTGAGCCCAGCCCTGAGTATATTTTCTCTTATTTTTCAATC	chr1:150832042-150832161
BA_j195992_030617	GAATTACAGGTTTGAGCCACTGAGCCCAGCCCTGAGTATATTTTCTCTTATTTTTCAATCTCAGTTTATATATACCTAACTCTGTAATCAAAAAGAGGTGCAGGCTGGGCACAGTGGCGG	chr1:150832102-150832221
BA_j195992_030618	TCAGTTTATATATACCTAACTCTGTAATCAAAAAGAGGTGCAGGCTGGGCACAGTGGCGGATGCCTGGAATCCTAGAGCTTTGGGAGACCAAGGTGGGCAGATCACTTGAGCCCAGGAGT	chr1:150832162-150832281
BA_j195992_030619	ATGCCTGGAATCCTAGAGCTTTGGGAGACCAAGGTGGGCAGATCACTTGAGCCCAGGAGTTCGAGACTAGCCTTTGCAACACAGTGAAACCTCATCTGTACAAAAAATACAAGTTAGCCA	chr1:150832222-150832341
BA_j195992_030620	AGTTCGAGACTAGCCTTTGCAACACAGTGAAACCTCATCTGTACAAAAAATACAAGTTAGCCAGCATGGTGGCCCATGCCTGTAGTCCCAGCTACTCAAGAGGTTGATGTGGGAGGATCA	chr1:150832279-150832398
BA_j195992_030621	CTTGAGCCTGGGAAGTCGAGGCTGCAGTGAGTCGTGATTGCACCACTGCACTCCACCCTGGGCAACAGAGCAAGATCCTGTCTAAAAAAAAAAAAAGGGTGCATTTTTCTCTTAGTAAAA	chr1:150832399-150832518
BA_j195992_030622	GTGATTGCACCACTGCACTCCACCCTGGGCAACAGAGCAAGATCCTGTCTAAAAAAAAAAAAAGGGTGCATTTTTCTCTTAGTAAAAAATGGAGGCCTGATCTTCAACTTGCTCGTCATT	chr1:150832432-150832551
BA_j195992_030623	AAAGGGTGCATTTTTCTCTTAGTAAAAAATGGAGGCCTGATCTTCAACTTGCTCGTCATTTCAATATACATCATGAATATCTATCTACACACATCTCATTGTTTTTTGTTAGTTCATACT	chr1:150832492-150832611
BA_j195992_030624	TCAATATACATCATGAATATCTATCTACACACATCTCATTGTTTTTTGTTAGTTCATACTGTATAGTGTACAATATTTTGTGCATCAAATAACACTACCAACAGAGTGAAAAGGCAACCC	chr1:150832552-150832671
BA_j195992_030625	AATCCCAGCTACTCGGGAAGCTGAGGCAGGGAGAATTAATTGAACCCAGGAGGCGGAGACTGCAGTGAACCAAGATCGCACCACTGCACTCCAGCCTGAGCGACAGAGAAAGACTCTGCC	chr1:150833211-150833330
BA_j195992_030626	TGCAGTGAACCAAGATCGCACCACTGCACTCCAGCCTGAGCGACAGAGAAAGACTCTGCCTCAAAAAAATAAACAAATAAAAAATAAAACAAAATATATAAAGAGCTCCTACAACTCAAC	chr1:150833271-150833390
BA_j195992_030627	TCAAAAAAATAAACAAATAAAAAATAAAACAAAATATATAAAGAGCTCCTACAACTCAACAAAAAGCAAACCCAATTTTAAAATGGGCAAAGAACTTGAACAAGCATTTCTACAAAGAAG	chr1:150833331-150833450
BA_j195992_030628	AAAAAGCAAACCCAATTTTAAAATGGGCAAAGAACTTGAACAAGCATTTCTACAAAGAAGATATACTAATGGCCAATAAATACATGTAAAGTGCTCAACATAACCAATCGCTAGGGAAAT	chr1:150833391-150833510
BA_j195992_030629	ATATACTAATGGCCAATAAATACATGTAAAGTGCTCAACATAACCAATCGCTAGGGAAATGCAAATCAAAACCACAATGAGAAAGCATTTGCTACTCATTAAGATGACTATTATCCAAAA	chr1:150833451-150833570
BA_j195992_030630	GCAAATCAAAACCACAATGAGAAAGCATTTGCTACTCATTAAGATGACTATTATCCAAAAATATATAAATAAATAAAGGGTTGGCAAGGATGTGGAGAAATTAAAACCCTTATGCACTGC	chr1:150833511-150833630
BA_j195992_030631	ATATATAAATAAATAAAGGGTTGGCAAGGATGTGGAGAAATTAAAACCCTTATGCACTGCTAGTGGAAATGTAAAATGGCGTAACAGCAATAGAAAACAGTATGGAGATGCCTCCAAAAA	chr1:150833571-150833690
BA_j195992_030632	TAGTGGAAATGTAAAATGGCGTAACAGCAATAGAAAACAGTATGGAGATGCCTCCAAAAATTAAAAATAAAACTGGGTGCAGTGGTGCGCACCTGTAGTCCCAGCTACTCGGGGTCTGAG	chr1:150833631-150833750
BA_j195992_030633	TTAAAAATAAAACTGGGTGCAGTGGTGCGCACCTGTAGTCCCAGCTACTCGGGGTCTGAGGCAGGAGAATCTTGAGTCCAAGATCAGGCTGGGAAACACAGCAAGACAACATCGCAAAAA	chr1:150833691-150833810
BA_j195992_030634	GCAGGAGAATCTTGAGTCCAAGATCAGGCTGGGAAACACAGCAAGACAACATCGCAAAAAAAAAATTAAATTAAAAATAGAATTACCACATGATCCAGCAATTCCACCTCTGGGTATATA	chr1:150833751-150833870
BA_j195992_030635	AAAAATTAAATTAAAAATAGAATTACCACATGATCCAGCAATTCCACCTCTGGGTATATACCTGAAAGAATTGAAAGCAGGGTCTCAAAGAAACATTTGTATACCCACGTTCACAGAAGT	chr1:150833811-150833930
BA_j195992_030636	CCTGAAAGAATTGAAAGCAGGGTCTCAAAGAAACATTTGTATACCCACGTTCACAGAAGTACTATTCAACAGTAGTCAAGGGTGAGGGCAACCCAAGTGTCTATCTACAGGTTAACGGAT	chr1:150833871-150833990
BA_j195992_030637	ACTATTCAACAGTAGTCAAGGGTGAGGGCAACCCAAGTGTCTATCTACAGGTTAACGGATAAAGAAACTGTGGGGCTGAACATGGTGGCTTACACCTGTAAGGCTAGCACTTTAAAAGGC	chr1:150833931-150834050
BA_j195992_030638	AAAGAAACTGTGGGGCTGAACATGGTGGCTTACACCTGTAAGGCTAGCACTTTAAAAGGCCGAGGGAGGAGGATCATTTGAGTCCAGAAGTTCAAGACCACCCTGGGCAACACAGTGAGA	chr1:150833991-150834110
BA_j195992_030639	CGAGGGAGGAGGATCATTTGAGTCCAGAAGTTCAAGACCACCCTGGGCAACACAGTGAGACCCTATCTCTAAAAAAAATGAACAAAATTGGCCATACATGTGGTATGTGCCTGATTACAG	chr1:150834051-150834170
BA_j195992_030640	CCCTATCTCTAAAAAAAATGAACAAAATTGGCCATACATGTGGTATGTGCCTGATTACAGGCATGAGTCACCACGCCCAGCCAGGGTTTCGGTAATTTTTACCCAAAAAAAAGGGTCATA	chr1:150834111-150834230
BA_j195992_030641	GCATGAGTCACCACGCCCAGCCAGGGTTTCGGTAATTTTTACCCAAAAAAAAGGGTCATACTATACAAACAGTCCTGACTTATAATGGTTCCATGTAGGGCTTTTCACCTTTATGATAGT	chr1:150834171-150834290
BA_j195992_030642	CTATACAAACAGTCCTGACTTATAATGGTTCCATGTAGGGCTTTTCACCTTTATGATAGTGGGAAACCATTACAATTTCAGTGTAATGTACAGTGTTCTGTAAATTACATAATATCCAGT	chr1:150834231-150834350
BA_j195992_030643	GGGAAACCATTACAATTTCAGTGTAATGTACAGTGTTCTGTAAATTACATAATATCCAGTACTTTATTATAAAGTAGAATTTAAGTTAGATTATTTTGCCCACTGCAGGCTAATGTAAGT	chr1:150834291-150834410
BA_j195992_030644	ACTTTATTATAAAGTAGAATTTAAGTTAGATTATTTTGCCCACTGCAGGCTAATGTAAGTATTCCACACACATTTAAGGTAGTCTAGGCTAAGAATAGGTTAAGTGTATTAAATGTATTT	chr1:150834351-150834470
BA_j195992_030645	ATTCCACACACATTTAAGGTAGTCTAGGCTAAGAATAGGTTAAGTGTATTAAATGTATTTTTGACTTAGGATGTTTTCAATTTACAATGGGTTTATCAAGCCATAACCCCACCATAAGTA	chr1:150834411-150834530
BA_j195992_030646	TTGACTTAGGATGTTTTCAATTTACAATGGGTTTATCAAGCCATAACCCCACCATAAGTACAGATGTACTTATTCTGAACTTTTTCCCTTCCACGTAACAATATATTGCTATGGCAATAA	chr1:150834471-150834590
BA_j195992_030647	CAGATGTACTTATTCTGAACTTTTTCCCTTCCACGTAACAATATATTGCTATGGCAATAAATACACACGTAGATCATTCTTTTTAACAGTTACATAGTACTCTGTACTATAAATGTATAG	chr1:150834531-150834650
BA_j195992_030648	ATACACACGTAGATCATTCTTTTTAACAGTTACATAGTACTCTGTACTATAAATGTATAGTTATGACATTCAAACCTTCACTATTATAAATAATGTTTCAAGGAACATCATTGTGTATCT	chr1:150834591-150834710
BA_j195992_030649	TTATGACATTCAAACCTTCACTATTATAAATAATGTTTCAAGGAACATCATTGTGTATCTTCATGCACAGGTGCCAGTACTTCCATATTATTTCTGAAAATGACTCCCTGGGCCTAAGGG	chr1:150834651-150834770
BA_j195992_030650	TCATGCACAGGTGCCAGTACTTCCATATTATTTCTGAAAATGACTCCCTGGGCCTAAGGGTAGACACATTTAAAACTCTGATTGCCCATTACCTGCCAAGGAGGTTATACCAATTTAAAG	chr1:150834711-150834830
BA_j195992_030651	TAGACACATTTAAAACTCTGATTGCCCATTACCTGCCAAGGAGGTTATACCAATTTAAAGCCTCATCCACTGCATCAATTTAGCCATACCTCCAACAGCACTGTGTTTTGGGAATCCTTC	chr1:150834771-150834890
BA_j195992_030652	CCTCATCCACTGCATCAATTTAGCCATACCTCCAACAGCACTGTGTTTTGGGAATCCTTCAAATTTGTGGTCATTTTCTTGGTAAAAAACAATTACCACTGTTAGTTTAACATACATTAA	chr1:150834831-150834950
BA_j195992_030653	AAATTTGTGGTCATTTTCTTGGTAAAAAACAATTACCACTGTTAGTTTAACATACATTAAGGCTGAGTATATTTTTATGTTACTGCTAATTTTTCTATTTCAGCCTATAAATTTGAAATA	chr1:150834891-150835010
BA_j195992_030654	GGCTGAGTATATTTTTATGTTACTGCTAATTTTTCTATTTCAGCCTATAAATTTGAAATAGTAAGCATATGTTACTTTCCTAAGAAAAAACACTTTTTCCATTAAAAAAAAAAGTTCAGG	chr1:150834951-150835070
BA_j195992_030655	AGTGGCTCATGCCTATAATCCCAGCACTTTGGGAGGTCAAGGCATGAGGATTGCTTGAGCTCAGGAGTTCAAAACTAGCCTGAGCAACATAGTGAGATCCTGCCTCTGTAAAAAAAAAAA	chr1:150835080-150835199
BA_j195992_030656	TCAGGAGTTCAAAACTAGCCTGAGCAACATAGTGAGATCCTGCCTCTGTAAAAAAAAAAAAAAAAAAAAAAAAGTTCATACTTTTAGTAATACGTTTATATAGGATATAAGAGTACCATG	chr1:150835140-150835259
BA_j195992_030657	CGTCTCAAAAAAAAAAAAAAAAAAAGATTACCATGGAGGCCAGGCACGGTGGCTGATGCCTGTAACCCCAGCACTTTAGGAGGCTGAGGTGGGTAGATCACTTAAGGTCAAGTTTGAGAC	chr1:150835521-150835640
BA_j195992_036986	CGTCTCAAAAAAAAAAAAAAAAAAAGATTACCATGGAGGCCAGGCACGGTGGCTGATGCCTGTAACCCCAGCACTTTAGGAGGCTGAGGTGGGTAGATCACTTAAGGTCAAGTTTGAGAC	chr1:150835521-150835640
BA_j195992_030658	CTCCAGCCTGGGCAACAGAATGAGACTCTGTCTCAAAAAAAAAAAAAAGAGTGCCAGGTAAATTCAGAGAAGATAATCCTGGTTTAAATTAAGGCCTGGCATAGTACTTGCAGAGAAGAT	chr1:150835798-150835917
BA_j195992_030659	AATTCAGAGAAGATAATCCTGGTTTAAATTAAGGCCTGGCATAGTACTTGCAGAGAAGATGCTCAATATGAAGAGGAAACTAAAGGAAATAAAGAAGGCAGGCAACCAGCCCATGGGGAA	chr1:150835858-150835977
BA_j195992_030660	GCTCAATATGAAGAGGAAACTAAAGGAAATAAAGAAGGCAGGCAACCAGCCCATGGGGAAGTTTCAAAAAGGTAAATCAAACTGGGCCTTAAAAAAAGTAAAGGAGACCAGGCACAGTGG	chr1:150835918-150836037
BA_j195992_030661	CTGAACTCCAGCCTGGGCAACAAGAGCAAAACTCCGTCTCAAAAAAAAAAAGTAAAGAAGAAGAAAAAGGCATTCCACATAGATAAAAGTACATGAGCAAGTCTAAAGGGAGATATGAAA	chr1:150836252-150836371
BA_j195992_030662	AAGAAAAAGGCATTCCACATAGATAAAAGTACATGAGCAAGTCTAAAGGGAGATATGAAAATACAGTTATGTATCACTTAACAACAGGGATATGTTCTGAGAAATGTGTCATTAGGAGAT	chr1:150836312-150836431
BA_j195992_030663	ATACAGTTATGTATCACTTAACAACAGGGATATGTTCTGAGAAATGTGTCATTAGGAGATTTCAACATTGTGTGAATATCATTGAGTATACTTACACAAATCTAGATGGTACAGCCACTA	chr1:150836372-150836491
BA_j195992_030664	GCAACTATAACTCAGTGGTAACTATTTATGTATCTAAACATAGAAAAAGTAATGTGTTGTGCTAAGACCTTATGACAACTATGATGTCACTGGGCAATAGGAATTTTTCATCTCCATTAT	chr1:150836604-150836723
BA_j195992_030665	GCTAAGACCTTATGACAACTATGATGTCACTGGGCAATAGGAATTTTTCATCTCCATTATAATCTTATGGGACCACCATCATACATGCAGTCCTTTGATGACCAAAGTGTCATTAGGTGA	chr1:150836664-150836783
BA_j195992_030666	AATCTTATGGGACCACCATCATACATGCAGTCCTTTGATGACCAAAGTGTCATTAGGTGACACATAACAGCAACTGTGAAGAGCTGTAAAGAAAAAGACCTATTGGAACCAACCCAAATG	chr1:150836724-150836843
BA_j195992_030667	AAAATAAATAAATAAATAAATAAATAAATAAAAGAAATATGATAAACATATAAATAATATGTGGTGGAATGTAAAAAAAAAATTGCCCCTGAAGAAAACAAAATGGTTTTCTTTAAATCA	chr1:150837241-150837360
BA_j195992_030668	GTGGTGGAATGTAAAAAAAAAATTGCCCCTGAAGAAAACAAAATGGTTTTCTTTAAATCAAAAAAAAAAAAAAAAAGAAAGAAAAAGACCTATAAAAGGTAAGATGTCAAGTGCTAACCA	chr1:150837301-150837420
BA_j195992_030669	AAAAAAAAAAAAAAAAGAAAGAAAAAGACCTATAAAAGGTAAGATGTCAAGTGCTAACCAAGAGAAAGCTTTGAATGCCACGATGAAACACCTGGATCAGATTCAACAAAGACAAACATA	chr1:150837361-150837480
BA_j195992_030670	AGAGAAAGCTTTGAATGCCACGATGAAACACCTGGATCAGATTCAACAAAGACAAACATATAACTTTAAGTCTGAGTAACAAGATGAAAATATAAATTAAAATTAATCTGACAGATTTAA	chr1:150837421-150837540
BA_j195992_030671	TAACTTTAAGTCTGAGTAACAAGATGAAAATATAAATTAAAATTAATCTGACAGATTTAAAGTTTGAAGTAATAGAAGTAGGAAGACAAGATTAATAAAAAAAACAAGGTGATAAAGGCC	chr1:150837481-150837600
BA_j195992_030672	AGTTTGAAGTAATAGAAGTAGGAAGACAAGATTAATAAAAAAAACAAGGTGATAAAGGCCTAAATGAGGATGGCACAACGAAAAGGTAGTTACTTCTAAAATTTTAAACTATGCAACTTC	chr1:150837541-150837660
BA_j195992_030673	TAAATGAGGATGGCACAACGAAAAGGTAGTTACTTCTAAAATTTTAAACTATGCAACTTCTGAGTAAGGATAGTGAATTAAATGTATCTATCTATTTCTACTCTCTTCTCTCTTCACTCA	chr1:150837601-150837720
BA_j195992_030674	TGAGTAAGGATAGTGAATTAAATGTATCTATCTATTTCTACTCTCTTCTCTCTTCACTCACACACAGGAAAAAAATTTTTAAAAGCAAAAATTTTTACACAAGACATAAAACCACAAGGA	chr1:150837661-150837780
BA_j195992_030675	CACACAGGAAAAAAATTTTTAAAAGCAAAAATTTTTACACAAGACATAAAACCACAAGGATGGAAAGAATAAGAGAAGAAGAGCAATAATTTTTTTGAAACTAGAGATAAAATGGACTAT	chr1:150837721-150837840
BA_j195992_030676	TGGAAAGAATAAGAGAAGAAGAGCAATAATTTTTTTGAAACTAGAGATAAAATGGACTATTGCCTTGGGAGATCGACAAGAACTAAATCCTAAACTGACAAGGGAAAAAGCAGAAAACCA	chr1:150837781-150837900
BA_j195992_030677	TGCCTTGGGAGATCGACAAGAACTAAATCCTAAACTGACAAGGGAAAAAGCAGAAAACCAACTCAATTTACGCTATGGAATTCCCCAAAGTCTCAGAAGCTGGTGAGTCCAGGTAACTCT	chr1:150837841-150837960
BA_j195992_030678	ACTCAATTTACGCTATGGAATTCCCCAAAGTCTCAGAAGCTGGTGAGTCCAGGTAACTCTGGGTATGCAGGGTAGGGTGAATGAAGTGAAAATAAGGAGAATTAGTTCAGCATCTGTTTA	chr1:150837901-150838020
BA_j195992_030679	GGGTATGCAGGGTAGGGTGAATGAAGTGAAAATAAGGAGAATTAGTTCAGCATCTGTTTACTACAGAGATGGATTCCTAGATCCTTTTCTCTATTCCTTCTAACCAAGGCAACTACCCCT	chr1:150837961-150838080
BA_j195992_030680	CTACAGAGATGGATTCCTAGATCCTTTTCTCTATTCCTTCTAACCAAGGCAACTACCCCTCTCCATTCTGTCAAAAGACAGATTTACTCTCTGGAGAGTATAAATCAAAGGTCTTACAGT	chr1:150838021-150838140
BA_j195992_030681	CTCCATTCTGTCAAAAGACAGATTTACTCTCTGGAGAGTATAAATCAAAGGTCTTACAGTCTAGTGAACACGACGTAAAGGTGAAAGTGAGGGACCCGTACTGAAAACAGGAAAACTAAC	chr1:150838081-150838200
BA_j195992_030682	CTAGTGAACACGACGTAAAGGTGAAAGTGAGGGACCCGTACTGAAAACAGGAAAACTAACACCAATGTATGCATACTACATGCTTCATTTTTCTTCTGTGTTATACTGCCTATTTCCTAT	chr1:150838141-150838260
BA_j195992_030683	ACCAATGTATGCATACTACATGCTTCATTTTTCTTCTGTGTTATACTGCCTATTTCCTATATTTCGTATCTCCACTTTCTTGGTTTACTATCTCCTACTGGTAGAGCCTATCTTCTAGTG	chr1:150838201-150838320
BA_j195992_030684	ATTTCGTATCTCCACTTTCTTGGTTTACTATCTCCTACTGGTAGAGCCTATCTTCTAGTGGATTCCTGAAAGGGTGTAAGAAATGCCTTGGATGTATGAAAATATTTCTTCTATTTCACT	chr1:150838261-150838380
BA_j195992_030685	GATTCCTGAAAGGGTGTAAGAAATGCCTTGGATGTATGAAAATATTTCTTCTATTTCACTAATTGATAGTTTGCCTAGCTATGGAATTCTAAATTAGAATTTATTTTCCCTCAGAATTTT	chr1:150838321-150838440
BA_j195992_030686	AATTGATAGTTTGCCTAGCTATGGAATTCTAAATTAGAATTTATTTTCCCTCAGAATTTTGAAGGCATTACTCCAAAGTTTTTTTTTTTTTTTTTGAGACAGAGTCTTCGCTCTTTTGCC	chr1:150838381-150838500
BA_j195992_030687	CACCTGCCTCAGCCTCCCAAAATGCTGGGATTACAGGCGTGAGCCACCAAGGTCAGTCAGCCTGTTCCAAGGTCTTCTACTTTCCAGCATGACTACTGAGAAAAAAGACCAATCTGATAC	chr1:150838701-150838820
BA_j195992_030688	CCTGTTCCAAGGTCTTCTACTTTCCAGCATGACTACTGAGAAAAAAGACCAATCTGATACCTGAATCTTTTGAATGTGAATAATCTTATTCTCTCTGAAGCTTATAGGATATTCTCTATC	chr1:150838761-150838880
BA_j195992_030689	CTGAATCTTTTGAATGTGAATAATCTTATTCTCTCTGAAGCTTATAGGATATTCTCTATCTGATGCTGAAATTTCAGCATAATGGGCCTTGATGTGTGCACAGCCCCTTTGATCTGGAAA	chr1:150838821-150838940
BA_j195992_030690	TGATGCTGAAATTTCAGCATAATGGGCCTTGATGTGTGCACAGCCCCTTTGATCTGGAAACTAATGTCTTTCACTGGGACACTTTATTTAAACAGAAACAAAGAATTCTGTTAAAAGAAA	chr1:150838881-150839000
BA_j195992_030691	CTAATGTCTTTCACTGGGACACTTTATTTAAACAGAAACAAAGAATTCTGTTAAAAGAAATAAAAATGATGCCACTGGAGAGAAGGAAATGAGAGAAAGGGAGCAGAGGACTCCCTTATA	chr1:150838941-150839060
BA_j195992_030692	TAAAAATGATGCCACTGGAGAGAAGGAAATGAGAGAAAGGGAGCAGAGGACTCCCTTATAATTTTTTTGTAACAAACATTTTATAAAACTATCTAAGTCTTTAAATATTAATATATGGAT	chr1:150839001-150839120
BA_j195992_030693	ATTTTTTTGTAACAAACATTTTATAAAACTATCTAAGTCTTTAAATATTAATATATGGATGTATAGTTTTGATTTAAATAACTTTTATATATGTATGTATACACACATACATATACACAC	chr1:150839061-150839180
BA_j195992_030694	GTATAGTTTTGATTTAAATAACTTTTATATATGTATGTATACACACATACATATACACACACACACACGTATATTTGGCAAAAGACCTGAGAAGAGTTAATAACCCAGATAAACACATAA	chr1:150839121-150839240
BA_j195992_030695	ACACACACGTATATTTGGCAAAAGACCTGAGAAGAGTTAATAACCCAGATAAACACATAAAAAATAAAATCCAAACACTTATAGTTCCTTAGCCTGGGGAAATGAAAAACTGAATTGTGA	chr1:150839181-150839300
BA_j195992_030696	AAAATAAAATCCAAACACTTATAGTTCCTTAGCCTGGGGAAATGAAAAACTGAATTGTGATAGTGATGAAAGATACAGAAAGGTAGGAAGAACAGCAGATTTAAAGGAAATACTGGTGAG	chr1:150839241-150839360
BA_j195992_030697	TAGTGATGAAAGATACAGAAAGGTAGGAAGAACAGCAGATTTAAAGGAAATACTGGTGAGTACATACATATATAGGATGTTAAAGATTATTCAAATAGAGGCTGGGCGCAATGGCTCACA	chr1:150839301-150839420
BA_j195992_030698	TGAGCCAAGATCGCACCACTGCACTCCAGCCTGGGCAACACAGAAAGACTCTGTCTTTAAAAAAAACAACAACAACAAAAAAAAACAGATTACTCAAATAGAGCTGGGCATCGTGTCATA	chr1:150839623-150839742
BA_j195992_030699	AAAAAACAACAACAACAAAAAAAAACAGATTACTCAAATAGAGCTGGGCATCGTGTCATACACCTATAATCCCAGCTACTAGGGAGACCAAGATGGGGGGACTACTTGAGCTCAGCAGTT	chr1:150839683-150839802
BA_j195992_030700	CACCTATAATCCCAGCTACTAGGGAGACCAAGATGGGGGGACTACTTGAGCTCAGCAGTTCAAGACCAGTCTGGGCAATACAGTGAGACCTCATTTCTATAAATTAAAAAAAAAAAAAAC	chr1:150839743-150839862
BA_j195992_030701	CAAGACCAGTCTGGGCAATACAGTGAGACCTCATTTCTATAAATTAAAAAAAAAAAAAACTATTCAAACAGAGATGCAGCCAGGCACAATGGCACACACCTGTAGTCCAGCTACTCAGGT	chr1:150839803-150839922
BA_j195992_030702	TATTCAAACAGAGATGCAGCCAGGCACAATGGCACACACCTGTAGTCCAGCTACTCAGGTTGCTGAAGTGGGAGGAATGCTTGAGCCCAGGATTTCAAGACCAGCCTGGGCAACATAGTA	chr1:150839863-150839982
BA_j195992_030703	TGCTGAAGTGGGAGGAATGCTTGAGCCCAGGATTTCAAGACCAGCCTGGGCAACATAGTAAAACCCTGTCTCAACTTTAAAAGAAAAAGAGAGAGATATCTTTTAAATAGATAAAAATAT	chr1:150839923-150840042
BA_j195992_030704	AAACCCTGTCTCAACTTTAAAAGAAAAAGAGAGAGATATCTTTTAAATAGATAAAAATATAGGAAAGTAGTTTATGTGAGAAGCCAGGAATGAAATTTTTGGAGTCTTTTATACATAAAA	chr1:150839983-150840102
BA_j195992_030705	AGGAAAGTAGTTTATGTGAGAAGCCAGGAATGAAATTTTTGGAGTCTTTTATACATAAAAGATAAATAAAGGGTGATATGGTTTGGCTCTGTGTGTCTCCACCCAAATATCATGTCAAAT	chr1:150840043-150840162
BA_j195992_030706	GATAAATAAAGGGTGATATGGTTTGGCTCTGTGTGTCTCCACCCAAATATCATGTCAAATTGTAATCCCCAGTGTTGAAGGTGCAGTCTGGTGGGAGGTTATTGGATCATAGGGGTGGTT	chr1:150840103-150840222
BA_j195992_030707	TGTAATCCCCAGTGTTGAAGGTGCAGTCTGGTGGGAGGTTATTGGATCATAGGGGTGGTTTCCAAAGGTTTAGCACCATTCCCCTAATGCTCTCTCATGATAGAGTTCTCAAGAGATCTG	chr1:150840163-150840282
BA_j195992_030708	TTGGATCATAGGGGTGGTTTCCAAAGGTTTAGCACCATTCCCCTAATGCTCTCTCATGATAGAGTTCTCAAGAGATCTGGTTGTTTGAAAGTGTGTAGCACCTTCCCCTTCTCTCCCTCT	chr1:150840204-150840323
BA_j195992_030709	AGAGTTCTCAAGAGATCTGGTTGTTTGAAAGTGTGTAGCACCTTCCCCTTCTCTCCCTCTATCCTGCCAGCCATGTGAAGACATGCTTGCTTCCCCTTCGCCTTCCGCCATGATTCCAAG	chr1:150840264-150840383
BA_j195992_030710	ATCCTGCCAGCCATGTGAAGACATGCTTGCTTCCCCTTCGCCTTCCGCCATGATTCCAAGTTTCCTGAGGCCTCCCCAGCCCTGCCTCCCATACAGCCTGCGGAACTATGAGTCAATTAA	chr1:150840324-150840443
BA_j195992_030711	TTTTCTTCATAAATTACCCAGTCTCAGGTAGTTATTTATAGCAGTGTGAGAATGGACTAATACAAAGGGAAGAGGACTATGGTAGGTACCAAGTGAATGTCAAATTGAAGTAGGAAGGCA	chr1:150840449-150840568
BA_j195992_030712	TACAAAGGGAAGAGGACTATGGTAGGTACCAAGTGAATGTCAAATTGAAGTAGGAAGGCAAGCAGCTAGAAAGGCAGGTAGGTGGGCAAATGGGAAGAAATGAAGGAAACTGCTTGGTTT	chr1:150840509-150840628
BA_j195992_030713	AGCAGCTAGAAAGGCAGGTAGGTGGGCAAATGGGAAGAAATGAAGGAAACTGCTTGGTTTACTATTTAGTTCTAGCCCCAAGCCGGGCACTGTGGTGTACACTTGTAATCCCAGCTACTC	chr1:150840569-150840688
BA_j195992_030714	ACTATTTAGTTCTAGCCCCAAGCCGGGCACTGTGGTGTACACTTGTAATCCCAGCTACTCAGGAAGCAGAGGTGGGAGGATCATTTGAGCTCAGGAATCCAAGACCAACGTGGGCAACAT	chr1:150840629-150840748
BA_j195992_030715	AGGAAGCAGAGGTGGGAGGATCATTTGAGCTCAGGAATCCAAGACCAACGTGGGCAACATAGCAAGACCCTGTCTCAAAAAAGAGTCAAGACCCTGTCTCAAAGAAGAGTCCTAGCCTCA	chr1:150840689-150840808
BA_j195992_030716	AGCAAGACCCTGTCTCAAAAAAGAGTCAAGACCCTGTCTCAAAGAAGAGTCCTAGCCTCAAGGGTGAGAAGAGAAAAGTAGAAGCATACTGAACAAGAGAAAGAAACAAGCAGAAAGATA	chr1:150840749-150840868
BA_j195992_030717	AGGGTGAGAAGAGAAAAGTAGAAGCATACTGAACAAGAGAAAGAAACAAGCAGAAAGATAAGCAAAAAGGACAAAGAAGGAACAATCAGTGATAAAGACCTAGCAACAGTGTCTCTGAAA	chr1:150840809-150840928
BA_j195992_030718	AGCAAAAAGGACAAAGAAGGAACAATCAGTGATAAAGACCTAGCAACAGTGTCTCTGAAACCAAGTTTCTAGGAGAGGCTCAATTATGGAGTATCAAGAACTTGTAGAGGATTCTAATAA	chr1:150840869-150840988
BA_j195992_030719	CCAAGTTTCTAGGAGAGGCTCAATTATGGAGTATCAAGAACTTGTAGAGGATTCTAATAACAATCCTAAAAGCTGCAGTGCATGATTCATGCCTGTAATCTCAGCAATCTGGGAGGCCAA	chr1:150840929-150841048
BA_j195992_030720	CAATCCTAAAAGCTGCAGTGCATGATTCATGCCTGTAATCTCAGCAATCTGGGAGGCCAACAGCAGGAGGATCACTCGAGGACAGTAGTTCAAGACCAGCCTGGGCAGGCCGGGCGCGGT	chr1:150840989-150841108
BA_j195992_030721	TGCACTCCAGCCTGGGTGACAAAGCAAGACTCCGTCTCAAAAAATAATAATAAAATTTAAAAAAAAAAGGACCAGCCTGGGCAACATAGCGAGATCCTGTCTCTACAAAATTAAAAAATT	chr1:150841336-150841455
BA_j195992_030722	AAAAAAAAGGACCAGCCTGGGCAACATAGCGAGATCCTGTCTCTACAAAATTAAAAAATTAGCTGGGCATGATGGTGCATACCTATGGTCCCAACTATTCAGGAAACTGAGGAGTGAGAA	chr1:150841396-150841515
BA_j195992_030723	AGCTGGGCATGATGGTGCATACCTATGGTCCCAACTATTCAGGAAACTGAGGAGTGAGAATCGCTTGAGCCTAGGAATTGGAGGTGTTGCAGGAAGCTATGGTCACGCTACTGCACTCCA	chr1:150841456-150841575
BA_j195992_030724	TCGCTTGAGCCTAGGAATTGGAGGTGTTGCAGGAAGCTATGGTCACGCTACTGCACTCCAGCCTGGCTGACACAACAGGACCTTGTCTCAAAAAAACCCTTAAAAGTATTTAAAGAATTG	chr1:150841516-150841635
BA_j195992_030725	GCCTGGCTGACACAACAGGACCTTGTCTCAAAAAAACCCTTAAAAGTATTTAAAGAATTGAAACATAGAACTAGGAGAAAGAAATATAGAATGTTAGGCTGGGCGCGCTAGCTCAAGCCT	chr1:150841576-150841695
BA_j195992_030726	GAGATCGTGCCACTGCACCCCAGCCTGGGTGACAGAAGGACACTCAGTCTCAAAAAAACAAAACAAAACAAAATGAAGAATTATAGAATGTTACAGAAAAGATTTTAGGAAACTACTCCT	chr1:150841902-150842021
BA_j195992_030727	AAACAAAACAAAATGAAGAATTATAGAATGTTACAGAAAAGATTTTAGGAAACTACTCCTTTTTTTTTTTTTTTCCTAGAGACAGGGGCTCACTCTGTCAACCAGATTAGAGTCCAGTGG	chr1:150841962-150842081
BA_j195992_030728	TTTTTTTTTTTTTTCCTAGAGACAGGGGCTCACTCTGTCAACCAGATTAGAGTCCAGTGGCATGATCATGGCTCACTGCAGCCCTGACCTAGCAAGCTCAGAGATCCTCCCACCACCTCA	chr1:150842022-150842141
BA_j195992_030729	CATGATCATGGCTCACTGCAGCCCTGACCTAGCAAGCTCAGAGATCCTCCCACCACCTCAGCCTCCCAAGTAGTTGGGACTATAGGCATCCACCACCACATCTAGCTAATTTTTTTATAT	chr1:150842082-150842201
BA_j195992_030730	GCCTCCCAAGTAGTTGGGACTATAGGCATCCACCACCACATCTAGCTAATTTTTTTATATATATTTTTGTGGAGACAAGGTCTCCCTATATTGCTCAGGCTGGTCTCCAACTCCTGGGCT	chr1:150842142-150842261
BA_j195992_030731	ATATTTTTGTGGAGACAAGGTCTCCCTATATTGCTCAGGCTGGTCTCCAACTCCTGGGCTTAAACAATCCTCTCACCCTGGCCTCTCAAAGTGCTGAGATTACAGGTATGAGCCACCACA	chr1:150842202-150842321
BA_j195992_030732	TAAACAATCCTCTCACCCTGGCCTCTCAAAGTGCTGAGATTACAGGTATGAGCCACCACACTCAGCCTGGAAACTACTGTTCTAGCTCCTTTTTTTAGCACCTTGCACTTGGTTCTCCAA	chr1:150842262-150842381
BA_j195992_030733	CTCAGCCTGGAAACTACTGTTCTAGCTCCTTTTTTTAGCACCTTGCACTTGGTTCTCCAACCAAGCAATGCCTTGCCCCCAGGCTGCCTAATGTGGTATTTCACCCTTTTCATCTACAAA	chr1:150842322-150842441
BA_j195992_030734	CCAAGCAATGCCTTGCCCCCAGGCTGCCTAATGTGGTATTTCACCCTTTTCATCTACAAAAAAGACAATACTCCACCTACCTCCTTCTCAAAAGATATCCATTGTACTATATTTCAGTAG	chr1:150842382-150842501
BA_j195992_030735	AAAGACAATACTCCACCTACCTCCTTCTCAAAAGATATCCATTGTACTATATTTCAGTAGGAAGGTGACTCTAAGTCACAATGGAAAAAATCATAACTTGGAGATTAAGAATGATGACTG	chr1:150842442-150842561
BA_j195992_030736	GAAGGTGACTCTAAGTCACAATGGAAAAAATCATAACTTGGAGATTAAGAATGATGACTGTGTAGATGGACTGCCAACAATAAAATTCTGTCTCTAACTTCTAGTAGCTATGTGACTTCA	chr1:150842502-150842621
BA_j195992_030737	TGTAGATGGACTGCCAACAATAAAATTCTGTCTCTAACTTCTAGTAGCTATGTGACTTCAGACAAGTTACTTATTCACTCTCTGTGCCTTAGTTTCCTCATCTGTAAAACAAGAATAATA	chr1:150842562-150842681
BA_j195992_030738	GACAAGTTACTTATTCACTCTCTGTGCCTTAGTTTCCTCATCTGTAAAACAAGAATAATAATACTTACCTAATACGATTGTTATAAAAATTAAATGAGAACAGCTGGTAAGTATTACTAA	chr1:150842622-150842741
BA_j195992_030739	ATACTTACCTAATACGATTGTTATAAAAATTAAATGAGAACAGCTGGTAAGTATTACTAATAAATATTAGATATTATTATAGTTAGTACAAATTCATGATGTCAATGGCTTAATTAGTTT	chr1:150842682-150842801
BA_j195992_030740	TAAATATTAGATATTATTATAGTTAGTACAAATTCATGATGTCAATGGCTTAATTAGTTTTATCCCTTCAAAGGTATTTCATATTAACAGTGGGTTTTACATTCATTTTTATTCCACAAA	chr1:150842742-150842861
BA_j195992_030741	AACTCTAATCCAACATACTAGGCACCCACTGTAAGCACTGCAATGCTCTGGTAAACAAGGAAAGCAAAAGTTCTGCTCTCATGGAACTTATATCCTAAGTATGCTGGTTTTGTTGTGTTT	chr1:150842871-150842990
BA_j195992_030742	AAAGCAAAAGTTCTGCTCTCATGGAACTTATATCCTAAGTATGCTGGTTTTGTTGTGTTTTTTGAGACAGGGTCTCACTCTGTCTCCTAGTCACCCAGACAGGAATGCAGTGGCACAATC	chr1:150842931-150843050
BA_j195992_030743	GGTCATCCTCGCATCTCAGTCTCCCACGTAGCTGGGACTACAGGGAATGCTACCACACCCTGCTAATTTTTTGTATTTTTTTGTACAGATGGGGTTTCACCACGTTGCCCAGGCTGGTCT	chr1:150843084-150843203
BA_j195992_030744	ATCAGCCTCCCAAAGTGCTAGGATTACAGGTATGAGCCACCATGTCCAGCCCTAAGTATACTGTTGAATCCATAAACTTACTTGTCCATTCAACTACAATGAAAACGTGGAGGGAAAATA	chr1:150843234-150843353
BA_j195992_030745	CTGTTGAATCCATAAACTTACTTGTCCATTCAACTACAATGAAAACGTGGAGGGAAAATATAAAATGGGCCTCAGAGGGTGGCTCACACCTGTAACCCCGGCACTCTGGGAGGCCGAGGC	chr1:150843294-150843413
BA_j195992_030746	AGGATTGCTTGAGCCCAGGAGTTTGAGACCAGCCGGGGCAATATAGTGAGACCCGGTCACTATCTAAAATAATAAAAACTTTAAAACAAGAAAATACATTGACGAAATTATGAAAAGTGA	chr1:150843417-150843536
BA_j195992_030747	TATCTAAAATAATAAAAACTTTAAAACAAGAAAATACATTGACGAAATTATGAAAAGTGACATAAATTTGAAGAGTTTATGTGAAAAGTTGGAGACAGTTGCTACAGACTAGACATAAAG	chr1:150843477-150843596
BA_j195992_030748	CATAAATTTGAAGAGTTTATGTGAAAAGTTGGAGACAGTTGCTACAGACTAGACATAAAGATTAGCAACAAAATAGGAAAGTGCAGCCTGGCATATAGAAGGAACTTAATTATCCACTCC	chr1:150843537-150843656
BA_j195992_030749	ATTAGCAACAAAATAGGAAAGTGCAGCCTGGCATATAGAAGGAACTTAATTATCCACTCCTTTCCCTGGGTTTGTCTCCTTAAGTGTAAAATGATAGGTGTTGTCATATTTCCAACCTGA	chr1:150843597-150843716
BA_j195992_030750	TTTCCCTGGGTTTGTCTCCTTAAGTGTAAAATGATAGGTGTTGTCATATTTCCAACCTGAAGATTCACTGATGTCTACTTACTAAAGTCATTATGGCATATTAGGCAGTCGTGGTTTTTT	chr1:150843657-150843776
BA_j195992_030751	CTGTCTCAAAAAAAAAAAAAAAAAAAAAAAAAGGCCTTTGCAATATAATAAAATACTATCTCTTTTTTTGTTGGGGGACAGGGTCTCACTCCAACACCCAGGCTGGAGTACAGTGGCATG	chr1:150844377-150844496
BA_j195992_030752	TCTTTTTTTGTTGGGGGACAGGGTCTCACTCCAACACCCAGGCTGGAGTACAGTGGCATGATCACAGCTCACTGCAGCTTCAACTTTCCAGGCTCAGGTGATACTCCCATCTCAGCCTCC	chr1:150844437-150844556
BA_j195992_030753	ATCACAGCTCACTGCAGCTTCAACTTTCCAGGCTCAGGTGATACTCCCATCTCAGCCTCCCAAGTAGCTGGGACTATAGAAGTGCACCACAGTGCCCGGAAAATTTTTTGTATTTTTTGT	chr1:150844497-150844616
BA_j195992_030754	CAAGTAGCTGGGACTATAGAAGTGCACCACAGTGCCCGGAAAATTTTTTGTATTTTTTGTAGTAAAGGGGTTTCGTCACGTTGTCCGGGCTGGTCTCAAATTCCTGGGCTCAAGCAATCG	chr1:150844557-150844676
BA_j195992_030755	AGTAAAGGGGTTTCGTCACGTTGTCCGGGCTGGTCTCAAATTCCTGGGCTCAAGCAATCGGCCTGCCTCGGCCTCCCAAAGGGATTAGAGGCACGAGCCACCACACCTGGCCATAAAAGA	chr1:150844617-150844736
BA_j195992_030756	GCCTGCCTCGGCCTCCCAAAGGGATTAGAGGCACGAGCCACCACACCTGGCCATAAAAGAATATCTTGACATCTTAACTTTACATTGCATGAATTCCTATTTTCCCATATCTGAAAAAGG	chr1:150844677-150844796
BA_j195992_030757	ATATCTTGACATCTTAACTTTACATTGCATGAATTCCTATTTTCCCATATCTGAAAAAGGTAAATAAAGGTAACAGGTAAGAATTGTGTTAATTGACGCAGTTAAAACTAAGTTATATAG	chr1:150844737-150844856
BA_j195992_030758	TAAATAAAGGTAACAGGTAAGAATTGTGTTAATTGACGCAGTTAAAACTAAGTTATATAGGTGAAAATTAGCTAAAAAAAATTTTCTTCCTAAATGACAGCCTTACAAACCCAAACGGTA	chr1:150844797-150844916
BA_j195992_030759	GTGAAAATTAGCTAAAAAAAATTTTCTTCCTAAATGACAGCCTTACAAACCCAAACGGTATTACCCTTTTCCTTCTACATTCTTCATCCACAGTAACTTGTACATAATAGCACAAAAAGA	chr1:150844857-150844976
BA_j195992_030760	TTACCCTTTTCCTTCTACATTCTTCATCCACAGTAACTTGTACATAATAGCACAAAAAGAATTCTCTGCTAATGAGAATACCAGAATCAAGAGAGATAAAAACCTACACTTACTACAAAC	chr1:150844917-150845036
BA_j195992_030761	ATTCTCTGCTAATGAGAATACCAGAATCAAGAGAGATAAAAACCTACACTTACTACAAACTCATTCAACATCTCTAGTTTGAATTTGGAATTGTAAATCAAATACCTAATCTCCTCCCAA	chr1:150844977-150845096
BA_j195992_030762	TCATTCAACATCTCTAGTTTGAATTTGGAATTGTAAATCAAATACCTAATCTCCTCCCAACTGTTCCCTCAGCCAATGCATTACAAATGACACATTCAATTTAAAAAGTGTTCCACCTTG	chr1:150845037-150845156
BA_j195992_030763	CTGTTCCCTCAGCCAATGCATTACAAATGACACATTCAATTTAAAAAGTGTTCCACCTTGGCTGGGCATGGTGGTCATGCCTATAATCCCAGCTCTTGGGGAGTGCCCAACGCAGGAAGA	chr1:150845097-150845216
BA_j195992_030764	GACCAGCCTGGGCAACATAGCAAGACCCTGTCTCTAAAAAAAATTTAAAATTAGCCAGCCACGGTGGTGCACACCTGTGGTCCCACCTACTCAGGAGGCTGAAGTGGGAGGATCACATGC	chr1:150845239-150845358
BA_j195992_030766	GACCCTGTCTCTAAAAAAAATTTAAAATTAGCCAGCCACGGTGGTGCACACCTGTGGTCCCACCTACTCAGGAGGCTGAAGTGGGAGGATCACATGCTCCCAGAAGGTCAAGGCTGCAGT	chr1:150845262-150845381
BA_j195992_030765	ACGGTGGTGCACACCTGTGGTCCCACCTACTCAGGAGGCTGAAGTGGGAGGATCACATGCTCCCAGAAGGTCAAGGCTGCAGTGAGCCATGATTGTGTCACTGCACTCCAGCCTCAGTGA	chr1:150845299-150845418
BA_j195992_030767	CACCTACTCAGGAGGCTGAAGTGGGAGGATCACATGCTCCCAGAAGGTCAAGGCTGCAGTGAGCCATGATTGTGTCACTGCACTCCAGCCTCAGTGACAGAGCAAGACCCTCTCCTATGG	chr1:150845322-150845441
BA_j195992_030768	TCTGTCTCAAAACAAACAAACAAACAAAAAAAAAACAAAACAAAACTTGTCTAGTCCATAGATAAGAAACAGCCTAAAGTTTCATGGACCACCTACCCACCGAGTTCTACTTGCCAGTGA	chr1:150845757-150845876
BA_j195992_030769	GATAAGAAACAGCCTAAAGTTTCATGGACCACCTACCCACCGAGTTCTACTTGCCAGTGATAAGTAGAACTAGTGAAAAATGATAGAATATGAAGAATTATCAATTCGAGAAAAAAAATC	chr1:150845817-150845936
BA_j195992_030770	TAAGTAGAACTAGTGAAAAATGATAGAATATGAAGAATTATCAATTCGAGAAAAAAAATCATCACAGAACTATTACTTCAACACAACTCTTAGAGAGTACCAACCATATTTTACTCTTCT	chr1:150845877-150845996
BA_j195992_030771	ATCACAGAACTATTACTTCAACACAACTCTTAGAGAGTACCAACCATATTTTACTCTTCTTCTAATGCAGCACCACAGTGAAAAATGCAGAAGAACGTGGTCCCCTTGAAAAACACTGCA	chr1:150845937-150846056
BA_j195992_030772	TCTAATGCAGCACCACAGTGAAAAATGCAGAAGAACGTGGTCCCCTTGAAAAACACTGCAGGGCCACCAGCACAATTAACATGTTCAAGCACTATTACTAACCCTAAGGATTAACTTGGC	chr1:150845997-150846116
BA_j195992_030773	GGGCCACCAGCACAATTAACATGTTCAAGCACTATTACTAACCCTAAGGATTAACTTGGCCGGGTCAGTGGCTCACACCTATAATCCCAGCAGTTTAGGAGGCTAAGGTGGGAGGATTGC	chr1:150846057-150846176
BA_j195992_030774	CGGGTCAGTGGCTCACACCTATAATCCCAGCAGTTTAGGAGGCTAAGGTGGGAGGATTGCTTGAGGACAGGAGTTCAAGATCAGCCTGGGCAACATAGCAAGATCCCATTTCTACAAAAA	chr1:150846117-150846236
BA_j195992_030775	AGGAGGCTGAGGTGGGAAGATCACTTGAGCTCAGGAGTTCAAGGCTACAGTGAGCTGTGATTACACCATTGCACTACAGTCTGGGAGACAGAGCAAGAACCTGTCTGAAAAATAAAAATA	chr1:150846289-150846408
BA_j195992_030776	TTACACCATTGCACTACAGTCTGGGAGACAGAGCAAGAACCTGTCTGAAAAATAAAAATAAGTATTATTTTTAAAAAGGATTAACTGAAGTGAAGGTTAAAGAGTGAAATATTTTTTAAA	chr1:150846349-150846468
BA_j195992_030777	AGTATTATTTTTAAAAAGGATTAACTGAAGTGAAGGTTAAAGAGTGAAATATTTTTTAAAATCTTGACAAAACTAACAAGAATTGTAAAAAAAAAAAAAAAAAAAAAAAAATTAGTACTC	chr1:150846409-150846528
BA_j195992_030778	ATCTTGACAAAACTAACAAGAATTGTAAAAAAAAAAAAAAAAAAAAAAAAATTAGTACTCCAGCAAAAATACAAAGTAGAAAAAACTCAAAGAAATAGGCATGGTGTCCCTAGTCCTTAA	chr1:150846469-150846588
BA_j195992_030779	CAGCAAAAATACAAAGTAGAAAAAACTCAAAGAAATAGGCATGGTGTCCCTAGTCCTTAAAATGGCTCTAAGGAAAGAAGGTATGACAGTGTAGCAAAGAATTCTGACCTGAAAACATTT	chr1:150846529-150846648
BA_j195992_030780	AATGGCTCTAAGGAAAGAAGGTATGACAGTGTAGCAAAGAATTCTGACCTGAAAACATTTACTTTCACTAAGCACAGTACATTTCCACCTATGTCCCTCCATTCATTAATCTCATTTCCC	chr1:150846589-150846708
BA_j195992_030781	ACTTTCACTAAGCACAGTACATTTCCACCTATGTCCCTCCATTCATTAATCTCATTTCCCAAAAAGCAACAGGCTACTGAAAAAATCCACAATGTATCTCTGATCTCTTCCTCATGATAT	chr1:150846649-150846768
BA_j195992_030782	AAAAAGCAACAGGCTACTGAAAAAATCCACAATGTATCTCTGATCTCTTCCTCATGATATACAAGAGCAAAGGGAGAAAAGAAAAAAGAAAATATATCTTCTGATTTGATTGAACTGAAC	chr1:150846709-150846828
BA_j195992_030783	ACAAGAGCAAAGGGAGAAAAGAAAAAAGAAAATATATCTTCTGATTTGATTGAACTGAACATGGGATCAATAAGTCAGAAGAGATGGAATAATTTTTCAACATCAAAAAAGAAATCTGGT	chr1:150846769-150846888
BA_j195992_030784	ATGGGATCAATAAGTCAGAAGAGATGGAATAATTTTTCAACATCAAAAAAGAAATCTGGTCAAAGTGTCTCACATCTGTATTCCCAACTTGGAGAGACTGAGGCAAGGCTTGCTTGAGAC	chr1:150846829-150846948
BA_j195992_030785	CAAAGTGTCTCACATCTGTATTCCCAACTTGGAGAGACTGAGGCAAGGCTTGCTTGAGACCAGGAGATCAAGATCAGCATGGGCAACATAGCAAGGCATCTGTCTCTACAAAAAAATTTA	chr1:150846889-150847008
BA_j195992_030786	CAGGAGATCAAGATCAGCATGGGCAACATAGCAAGGCATCTGTCTCTACAAAAAAATTTAAAAATTAACCGCGCATGGTGGCAAGGCACCTGTAGTCCCAGCTATTCGGGAGGCTGATCG	chr1:150846949-150847068
BA_j195992_030787	AAAATTAACCGCGCATGGTGGCAAGGCACCTGTAGTCCCAGCTATTCGGGAGGCTGATCGTGAGAGGATCACTTGAGCCCCTGAGGTGGAGGCTGCCGTGAGCAGTGATCTTGCCACTGC	chr1:150847009-150847128
BA_j195992_030788	TGAGAGGATCACTTGAGCCCCTGAGGTGGAGGCTGCCGTGAGCAGTGATCTTGCCACTGCACTCCAGACTGGGCGACAGAGCAAGGAGCAAGACCCTGTAGCAAAAGAAAAAGAGGGGAG	chr1:150847069-150847188
BA_j195992_030789	ACTCCAGACTGGGCGACAGAGCAAGGAGCAAGACCCTGTAGCAAAAGAAAAAGAGGGGAGAGGGGACAGGAGAGAGGGGAGAGGAGAAAGGAAAACAAAGAAAAAGAAAAAGGAAATCTA	chr1:150847129-150847248
BA_j195992_030790	AGGGGACAGGAGAGAGGGGAGAGGAGAAAGGAAAACAAAGAAAAAGAAAAAGGAAATCTAAAAATTGCAGAAGCAAGCAGCCAAAGCATAGTAAACAAAGCTGTTTCATTAACAAGGATT	chr1:150847189-150847308
BA_j195992_030791	AAAATTGCAGAAGCAAGCAGCCAAAGCATAGTAAACAAAGCTGTTTCATTAACAAGGATTCTGCACACACACATACACACTAACATATGCTATTTTCTGCTAAGATTTAAGCTGATATTG	chr1:150847249-150847368
BA_j195992_030792	CTGCACACACACATACACACTAACATATGCTATTTTCTGCTAAGATTTAAGCTGATATTGATCAGCTTATGAAAATATGGTCAAGAGGCTGTCATTCTGGTTGCTGTTGTTCAAAAAACA	chr1:150847309-150847428
BA_j195992_030793	ATCAGCTTATGAAAATATGGTCAAGAGGCTGTCATTCTGGTTGCTGTTGTTCAAAAAACAAAACAAAATAAAGCAACCCCACCCACACAGCTGGAAAAAAGCTTCTGACATATGAACTAA	chr1:150847369-150847488
BA_j195992_030794	AAACAAAATAAAGCAACCCCACCCACACAGCTGGAAAAAAGCTTCTGACATATGAACTAAAACTTGTTTACCCAGGCCACTTCTTAATAAGAGAAATGCTTTGCAATTTAACTAGGGTTA	chr1:150847429-150847548
BA_j195992_030795	AACTTGTTTACCCAGGCCACTTCTTAATAAGAGAAATGCTTTGCAATTTAACTAGGGTTATATAAGTATTTTGCAATGTGTGATCAGTTAAAAATCTTGTTTATTTATTCCATAGTTCAC	chr1:150847489-150847608
BA_j195992_030796	TATAAGTATTTTGCAATGTGTGATCAGTTAAAAATCTTGTTTATTTATTCCATAGTTCACAGATAGGTTATATTACTACAAGGTCAGGTTTGACATAACGGCATTTTTCCTGTTTTATAG	chr1:150847549-150847668
BA_j195992_030797	AGATAGGTTATATTACTACAAGGTCAGGTTTGACATAACGGCATTTTTCCTGTTTTATAGTTTTATTCTATCACTCAGCACTTCCTGCAATGTAATTTTTGCGATTAATTTTACCTCCCT	chr1:150847609-150847728
BA_j195992_030798	TTTTATTCTATCACTCAGCACTTCCTGCAATGTAATTTTTGCGATTAATTTTACCTCCCTTTCCTTCAAAAAAAATTTAAAAGATTAAAAAAAAATGACGTGACAAATTAACCATTTCTT	chr1:150847669-150847788
BA_j195992_030799	TTCCTTCAAAAAAAATTTAAAAGATTAAAAAAAAATGACGTGACAAATTAACCATTTCTTAAAATAGCTATTCCCAGAAACACGGTAGAAAAGAAATTTCAGTGATTCAACTGTCCTATC	chr1:150847729-150847848
BA_j195992_030800	AAAATAGCTATTCCCAGAAACACGGTAGAAAAGAAATTTCAGTGATTCAACTGTCCTATCAAAATCTGGATATTGCAAAATCATACTGCCTTTCAGTAACATGAAAAAAAATCTAATTTA	chr1:150847789-150847908
BA_j195992_030801	AAAATCTGGATATTGCAAAATCATACTGCCTTTCAGTAACATGAAAAAAAATCTAATTTAAATTTCAACGTGGGGATGGGGGTAATCACTCCTACTGTTTTATTTTCAAGAAATTCTCCG	chr1:150847849-150847968
BA_j195992_030802	AATTTCAACGTGGGGATGGGGGTAATCACTCCTACTGTTTTATTTTCAAGAAATTCTCCGCCCCACGCAACACACACACATATCTCAAGGCCCTTTTTAAGGCTATCAAATATATTGGTT	chr1:150847909-150848028
BA_j195992_030803	CCCCACGCAACACACACACATATCTCAAGGCCCTTTTTAAGGCTATCAAATATATTGGTTTTTGGAAAAGGATAGACTTTATTTGGCAAGAATAACCAAGGTCTCCAAGATAAACTAGAC	chr1:150847969-150848088
BA_j195992_030804	TTTGGAAAAGGATAGACTTTATTTGGCAAGAATAACCAAGGTCTCCAAGATAAACTAGACCCCTAAAATGAAATGCCTTCTAAAGAGGAATAACTGTAACATAGAGGAAAGAGGGCTGGG	chr1:150848029-150848148
BA_j195992_030805	CCCTAAAATGAAATGCCTTCTAAAGAGGAATAACTGTAACATAGAGGAAAGAGGGCTGGGACTAGTAATTTGAAGATCTGATCTCTCTAGAACTGCACTACACCCTACTCCATCTCTTAG	chr1:150848089-150848208
BA_j195992_030806	ACTAGTAATTTGAAGATCTGATCTCTCTAGAACTGCACTACACCCTACTCCATCTCTTAGACAAAACAGACCAAACCTTTTTGATATTTGATTATTTTTTGAAATTGAGAAATGGTGTGG	chr1:150848149-150848268
BA_j195992_030807	ACAAAACAGACCAAACCTTTTTGATATTTGATTATTTTTTGAAATTGAGAAATGGTGTGGAATCAAACTTTTCTGAAAGAGTTTGGAAATTGCCTCGACGTAGGCCTAACAAGATTTAAA	chr1:150848209-150848328
BA_j195992_030808	AATCAAACTTTTCTGAAAGAGTTTGGAAATTGCCTCGACGTAGGCCTAACAAGATTTAAACCTGGGGCTGTGGAACTAAAGACCTGTCCGGAACCATAACCATTACACAAACCCCTGCCC	chr1:150848269-150848388
BA_j195992_030809	CCTGGGGCTGTGGAACTAAAGACCTGTCCGGAACCATAACCATTACACAAACCCCTGCCCTCAGCAGGCAAAGACCTACAGGCCCTCTTAACACAAGATCTAAGTTTCAAAGTATAGTCC	chr1:150848329-150848448
BA_j195992_030810	TCAGCAGGCAAAGACCTACAGGCCCTCTTAACACAAGATCTAAGTTTCAAAGTATAGTCCGGGGACGGAGACGGGGACGGGGGTTGCGGGTGGGAGGTAACAGCCTAAAGAAACGTCGTA	chr1:150848389-150848508
BA_j195992_030811	GGGGACGGAGACGGGGACGGGGGTTGCGGGTGGGAGGTAACAGCCTAAAGAAACGTCGTATATATCAAAGAATGTCCATTTTTTATTTTTTAAATTAAAATCTAAACCTTTAAATGTTTG	chr1:150848449-150848568
BA_j195992_030812	TATATCAAAGAATGTCCATTTTTTATTTTTTAAATTAAAATCTAAACCTTTAAATGTTTGGAAGCAACGCCTCAACTAAAGAGCAGTGTGGTCCAGGGTTTATGAATCCAAACTACTCTT	chr1:150848509-150848628
BA_j195992_030813	GAAGCAACGCCTCAACTAAAGAGCAGTGTGGTCCAGGGTTTATGAATCCAAACTACTCTTAAAGTAAACCGAGACACTCTGCCTACAGTTTTCGGCATCAAGCGGCTCCAGCGGGCAGAG	chr1:150848569-150848688
BA_j195992_030814	AAAGTAAACCGAGACACTCTGCCTACAGTTTTCGGCATCAAGCGGCTCCAGCGGGCAGAGGGTTAAAAGAGGACCACATCACAGACCAGACGCCGACCGAGGAGTGAGGGCGGGCCAGCC	chr1:150848629-150848748
BA_j195992_030815	GGTTAAAAGAGGACCACATCACAGACCAGACGCCGACCGAGGAGTGAGGGCGGGCCAGCCCCGCACTGGCTGCCGCTCCAACGGAGGTCAGGACAGGGAGCCCCCCTCAACTCCCACCTG	chr1:150848689-150848808
BA_j195992_030816	CCGCACTGGCTGCCGCTCCAACGGAGGTCAGGACAGGGAGCCCCCCTCAACTCCCACCTGCCCCCTCGCTCCCTTGGGTATACTCGAGTCTACCCAAGTCCCCGGGATCGGGCCCCTCCC	chr1:150848749-150848868
BA_j195992_030817	CCCCCTCGCTCCCTTGGGTATACTCGAGTCTACCCAAGTCCCCGGGATCGGGCCCCTCCCCAGGTCACCGCTCCCCCACCGTCTCTCGCGGCCCCCGCCCCGCCCCGGCGCCTTCAGCTC	chr1:150848809-150848928
BA_j195992_030818	CAGGTCACCGCTCCCCCACCGTCTCTCGCGGCCCCCGCCCCGCCCCGGCGCCTTCAGCTCCAGCTGCGTCCCCTCAGCCCTGGGTCTCCTTAGTTGTCAGCCCCTTCGGCCCCTCCCCTT	chr1:150848869-150848988
BA_j195992_030819	CAGCTGCGTCCCCTCAGCCCTGGGTCTCCTTAGTTGTCAGCCCCTTCGGCCCCTCCCCTTTAGAGGCGCCCCAGTCCTCCGTCTCCTCACCGGGGTTGGCAGTAGTCGCCGCCATGGCCG	chr1:150848929-150849048
BA_j195992_030820	TAGAGGCGCCCCAGTCCTCCGTCTCCTCACCGGGGTTGGCAGTAGTCGCCGCCATGGCCGCAGATGCCACCGCCGCCGCGCCACCCCCCCCCCCAGTGGGAGGAGCCGCCGCCACCGAAC	chr1:150848989-150849108
BA_j195992_030821	CAGATGCCACCGCCGCCGCGCCACCCCCCCCCCCAGTGGGAGGAGCCGCCGCCACCGAACCGGGAGGGAGGGGAAAAGAAAGGCCACTCCCCAGAAGCGGCGCCTGACCGCCGCCTCCGC	chr1:150849049-150849168
BA_j195992_030822	CGGGAGGGAGGGGAAAAGAAAGGCCACTCCCCAGAAGCGGCGCCTGACCGCCGCCTCCGCTACCGCGGAATCCAAGATGGCGGCTTCAGCAGCCCCCAGCATCCCAGCCCCTGCGGCGGG	chr1:150849109-150849228
BA_j195992_030823	TACCGCGGAATCCAAGATGGCGGCTTCAGCAGCCCCCAGCATCCCAGCCCCTGCGGCGGGGAGACCCCGCCTATATAGTAGGCGGAGTCAACACACGGCCAGCCTCCTAAGAAAAATTGA	chr1:150849169-150849288
BA_j195992_030824	GAGACCCCGCCTATATAGTAGGCGGAGTCAACACACGGCCAGCCTCCTAAGAAAAATTGACCAATGAAAATGCCAAATCGTCCAAGGGCAGGGCTACTCACTGCGCCAGCCAGTCCAGTG	chr1:150849229-150849348
BA_j195992_030825	CCAATGAAAATGCCAAATCGTCCAAGGGCAGGGCTACTCACTGCGCCAGCCAGTCCAGTGAAGGGAGGGCGAGGAAGAAGTCCAGCTGTCTCCCTAATCTCGCCCTCCTTGCGTAAGAGG	chr1:150849289-150849408
BA_j195992_030826	AAGGGAGGGCGAGGAAGAAGTCCAGCTGTCTCCCTAATCTCGCCCTCCTTGCGTAAGAGGTCAATGACCGAGTAACGTCATTGAAATGCAATTAAAATGGGTATTTTAGGCTGGGCGCGG	chr1:150849349-150849468
BA_j195992_030827	TCTGGGCAACAAGAGCGAAACTCCGTCTCAAAAAAAAAAAAAAGGATATTTTACTAAAAACCTTCGCTTGGTGGTGGATTCGTCTGAGTGGTTGCCGTGCAGACAATGTATCTTGTAAAT	chr1:150849710-150849829
BA_j195992_030828	CCTTCGCTTGGTGGTGGATTCGTCTGAGTGGTTGCCGTGCAGACAATGTATCTTGTAAATCCTCTTTAGGTGCTAAAGAGCACCTAAACATCACATGGTGATTTGTAATCCTTTCCAGTT	chr1:150849770-150849889
BA_j195992_030829	CCTCTTTAGGTGCTAAAGAGCACCTAAACATCACATGGTGATTTGTAATCCTTTCCAGTTTTTTTCCTCTTTTAAGGACTTTTGTCCCTGGTGAAAAAGTTAAATGACTAACTTTTGAAT	chr1:150849830-150849949
BA_j195992_030830	TTTTTCCTCTTTTAAGGACTTTTGTCCCTGGTGAAAAAGTTAAATGACTAACTTTTGAATGCCTGCTATGGAACCGGTAGTCTAAAAGGATCCAGGTGTTAACGGTTTGGTATGGGAGAT	chr1:150849890-150850009
BA_j195992_030831	GCCTGCTATGGAACCGGTAGTCTAAAAGGATCCAGGTGTTAACGGTTTGGTATGGGAGATATTGCCAGCCAAAATTGGAGGCAATAGATGAAGAAAGTAATTTGAGAATGGGTAACTTCT	chr1:150849950-150850069
BA_j195992_030832	ATTGCCAGCCAAAATTGGAGGCAATAGATGAAGAAAGTAATTTGAGAATGGGTAACTTCTTTGGTCAGTGACAGGGACAGAGTGAGGAGTTTTGTTTGTCTGTTTTTGAGACAGAGTCTC	chr1:150850010-150850129
BA_j195992_030835	GCCTGGCTAATGTTTTTTGTATTTTTAGTAGAGATGGAGTTTCACGACGTTGGCCAGGCTGGTCTCGAACTCCTGACATCAGGCAATCTGCCCGCCTCGGTCTCACAAACTGTTGGGATT	chr1:150850255-150850374
BA_j195992_030833	CTAATGTTTTTTGTATTTTTAGTAGAGATGGAGTTTCACGACGTTGGCCAGGCTGGTCTCGAACTCCTGACATCAGGCAATCTGCCCGCCTCGGTCTCACAAACTGTTGGGATTACAGGC	chr1:150850261-150850380
BA_j195992_030836	GGTCTCGAACTCCTGACATCAGGCAATCTGCCCGCCTCGGTCTCACAAACTGTTGGGATTACAGGCGTGAGCCACCACACCTGGCCAGTGAGGAGTTTTTAATAGGGAATCAATAAGATG	chr1:150850315-150850434
BA_j195992_030834	GAACTCCTGACATCAGGCAATCTGCCCGCCTCGGTCTCACAAACTGTTGGGATTACAGGCGTGAGCCACCACACCTGGCCAGTGAGGAGTTTTTAATAGGGAATCAATAAGATGATGGCT	chr1:150850321-150850440
BA_j195992_030837	ACAGGCGTGAGCCACCACACCTGGCCAGTGAGGAGTTTTTAATAGGGAATCAATAAGATGATGGCTGTGCAGATTTATTTTCTTTTTTCTTTATTTTTTTCTGAGACGGAGTCTTGCTCC	chr1:150850375-150850494
BA_j195992_030838	CTGGGATTACAGGCGCGCACCACCACGCCCGGCTAATTTTTGTTTCCTGGTAATAGGAAGCATTGAGCTATTCGAGGTAGGCACTGTCCAAAATGCTTTATATGTATTTACTCATTTAAT	chr1:150850590-150850709
BA_j195992_030839	CATTGAGCTATTCGAGGTAGGCACTGTCCAAAATGCTTTATATGTATTTACTCATTTAATCCTCACAACAACGATGAGGTAGGTTCTACTGCTATTTCCATTTTGCAATTAAGGAAACAG	chr1:150850650-150850769
BA_j195992_030840	CCTCACAACAACGATGAGGTAGGTTCTACTGCTATTTCCATTTTGCAATTAAGGAAACAGAAACAAAGAGGGTAAGCAAGGGACATCCAGCAGGTAAGTAATGTGGGAGGCAAACTAAAG	chr1:150850710-150850829
BA_j195992_030841	AAACAAAGAGGGTAAGCAAGGGACATCCAGCAGGTAAGTAATGTGGGAGGCAAACTAAAGGAGTCTGACACTGGAAACCTGTTCCACCCATCCCCCTATTTTAGCACTACAATTTTAGCA	chr1:150850770-150850889
BA_j195992_030842	GAGTCTGACACTGGAAACCTGTTCCACCCATCCCCCTATTTTAGCACTACAATTTTAGCACTACAAAGTACTTCCATTTTCATGTATCGCTCACAAAATGTTTAATACAAATTTAATTAA	chr1:150850830-150850949
BA_j195992_030843	CTACAAAGTACTTCCATTTTCATGTATCGCTCACAAAATGTTTAATACAAATTTAATTAAAATTTTAACAAAAATCCCATTATGCTATTGAACAGCTTTGCATTCTTAGAAGTTGTATAT	chr1:150850890-150851009
BA_j195992_030844	AATTTTAACAAAAATCCCATTATGCTATTGAACAGCTTTGCATTCTTAGAAGTTGTATATGTACTGCGCAGATTACATTGATCCACTTATTTAGTTTACTGCAAAGGTATTTTAACATAA	chr1:150850950-150851069
BA_j195992_030845	GTACTGCGCAGATTACATTGATCCACTTATTTAGTTTACTGCAAAGGTATTTTAACATAATTTACATATTATTGTTTACATCTGTTAAAATTTCATTTTTCTTTCATTTTGTTGTTATAT	chr1:150851010-150851129
BA_j195992_030846	TTTACATATTATTGTTTACATCTGTTAAAATTTCATTTTTCTTTCATTTTGTTGTTATATTTATAAGTCACCAAAAAGAAAAAAATCATCCACCCAAAAGAAATACATTGGCTGGGCTGG	chr1:150851070-150851189
BA_j195992_030847	AGACTCCATCTCAAAAAAAAAAAAAAAAAAATGCTGTAGCTTCTTTACCAAGTAAAATGGATTTTTCCAGAATAAATGCAAAATGTTTTCCTGTATGATGTGGATACATTTTGTGGTTAA	chr1:150851442-150851561
BA_j195992_030848	ATTTTTCCAGAATAAATGCAAAATGTTTTCCTGTATGATGTGGATACATTTTGTGGTTAAAAGAGATCAAGTTACATTTCTGTAGAAAAAAATTGGTAGAAATCATTTTGTTATAGAGCT	chr1:150851502-150851621
BA_j195992_030849	AAGAGATCAAGTTACATTTCTGTAGAAAAAAATTGGTAGAAATCATTTTGTTATAGAGCTGCTTACACAACTAGCTACAAAGTTAATAACATATTCTGTTTGGAGACAGTGCAACAAAGC	chr1:150851562-150851681
BA_j195992_030850	TGGAAGGTGGAGGTTGCAGTGAGCTGGGATCGATTGGGCCACTGCACTCCAGCCTGGGTGACAGAGCGAGACTCAATCTAAAAAAAAAAAAAAAAAAAAAAAAGTGTAACAAAGCTATTG	chr1:150851889-150852008
BA_j195992_030851	ATTGGGCCACTGCACTCCAGCCTGGGTGACAGAGCGAGACTCAATCTAAAAAAAAAAAAAAAAAAAAAAAAGTGTAACAAAGCTATTGGCAGAATTCTTTGTCAAATATCACATGGAGTC	chr1:150851921-150852040
BA_j195992_030852	AAAAAAAAAAAGTGTAACAAAGCTATTGGCAGAATTCTTTGTCAAATATCACATGGAGTCATGATACACAACATGAAATGGCAATATCTGCCCTGTACCTGCTACCAGATGTTTGTTTTA	chr1:150851981-150852100
BA_j195992_030853	ATGATACACAACATGAAATGGCAATATCTGCCCTGTACCTGCTACCAGATGTTTGTTTTAAGCGTAGAAACCACTGATATACACAATATGAATCCGCTTACAGCATATAGGCAATACATA	chr1:150852041-150852160
BA_j195992_030854	AGCGTAGAAACCACTGATATACACAATATGAATCCGCTTACAGCATATAGGCAATACATAAGGAGAAATGCCCAGAAACTTCCTGTCTGGTTTATCATTAAAAATTCAAGATACAAAAGA	chr1:150852101-150852220
BA_j195992_030855	AGGAGAAATGCCCAGAAACTTCCTGTCTGGTTTATCATTAAAAATTCAAGATACAAAAGAAAACATTTTTCATTTAGATAAGAATTATTTTGTGAGGTATGAGTCAGTCTGAAAAAGATA	chr1:150852161-150852280
BA_j195992_030856	TTGCAGTGAGCCGAGATCATGCCACTGCGCTCCAGCCTTGGTAACAGAGCAAGACTCTGTCGCAAAAAAAACACAAACAAACAAACAAACAAAAAAACACTGATGGAGTTATAACTTTGG	chr1:150852528-150852647
BA_j195992_030857	CGCAAAAAAAACACAAACAAACAAACAAACAAAAAAACACTGATGGAGTTATAACTTTGGATGCAGAAAGAACACTGTTCCTACAAAAAAGATGTCAGTCCACTTTCCTTTTTATTTCCT	chr1:150852588-150852707
BA_j195992_030858	ATGCAGAAAGAACACTGTTCCTACAAAAAAGATGTCAGTCCACTTTCCTTTTTATTTCCTTTTTTTTTTTAGACAGAATCTCACTCTGTTGCTCAGGCTGGAGTGCAGTGCCATGATGGC	chr1:150852648-150852767
BA_j195992_030859	CACTGCAACCTCTGCCTCCCAAGTTCAAGCTATTCTCCTGCCTCTGCCTCCTCAGTAGCTGGAATTACAGGCGCCCGTCACCACTGCCCCGCTAATTTTTTTGTGCTTTTATTAGAGATG	chr1:150852769-150852888
BA_j195992_030860	CACTTTCCATTTTATTCAGAAAACAGTTCATAGCCAAAATATATTTCTCCCAGCCAGGCTCAATGGTGCATGCCTGTAGTCCTAGCTAATCTAGAGGCTGAGGAGGGACGATCACTTGAG	chr1:150852999-150853118
BA_j195992_030861	CAATGGTGCATGCCTGTAGTCCTAGCTAATCTAGAGGCTGAGGAGGGACGATCACTTGAGCCCAGGAGTTTGAGGCCAACCTGGGAAACATAGCAAGGCCTCATTTCTAAAAAAAAAATT	chr1:150853059-150853178
BA_j195992_030862	CCCAGGAGTTTGAGGCCAACCTGGGAAACATAGCAAGGCCTCATTTCTAAAAAAAAAATTTCTCCTGATTTTGATTCGACATTGAACAAATTAGCACAAACCATAAATGTAGTAAAATAT	chr1:150853119-150853238
BA_j195992_030863	TCTCCTGATTTTGATTCGACATTGAACAAATTAGCACAAACCATAAATGTAGTAAAATATCATCCAGTGAGCACAATCTTTGAGAAGAAACAGATAAATTGGTGCTTTCTCCACAGTTAA	chr1:150853179-150853298
BA_j195992_030864	CATCCAGTGAGCACAATCTTTGAGAAGAAACAGATAAATTGGTGCTTTCTCCACAGTTAAGTATGGAGGCCAGTAAGGGGGGGAAATGCTGTCAGTTTTTAATAAGGATTGAAGTGAAAA	chr1:150853239-150853358
BA_j195992_030865	GTATGGAGGCCAGTAAGGGGGGGAAATGCTGTCAGTTTTTAATAAGGATTGAAGTGAAAATCTCTTCTTTATGATATAGATAATACTAACATAAACCATTTTTATTATTTTAAGTAGGAT	chr1:150853299-150853418
BA_j195992_030866	TCTCTTCTTTATGATATAGATAATACTAACATAAACCATTTTTATTATTTTAAGTAGGATTTAAGTAGGTTTCTCAAATGGTTCATCTGAGCAATATTTTCATTAACATGAACATATTAC	chr1:150853359-150853478
BA_j195992_030867	TTAAGTAGGTTTCTCAAATGGTTCATCTGAGCAATATTTTCATTAACATGAACATATTACTTTAACTTCTAAATGTCATGGTTTGGAGTTTTGTTTTTGTTTTAGAGATAGAGTCTCACT	chr1:150853419-150853538
BA_j195992_030868	TTTAACTTCTAAATGTCATGGTTTGGAGTTTTGTTTTTGTTTTAGAGATAGAGTCTCACTCTTTCACCCAGGCTAGAGTGCAGTGGCACCATCATTGCTCACTGGAACCTCGAACTCCTG	chr1:150853479-150853598
BA_j195992_030869	CTTTCACCCAGGCTAGAGTGCAGTGGCACCATCATTGCTCACTGGAACCTCGAACTCCTGGCCTTAAGCCATTCTCCCACCTCAGCCTCCCAAAGCACAGGGATTATAGCCATAAGCCAC	chr1:150853539-150853658
BA_j195992_030870	GCCTTAAGCCATTCTCCCACCTCAGCCTCCCAAAGCACAGGGATTATAGCCATAAGCCACCACACTCAGCCTGTTTTTGCTTTTTAGTTCATGCCTTTTATTAACCCATCTCGTCTTCTG	chr1:150853599-150853718
BA_j195992_030871	CACACTCAGCCTGTTTTTGCTTTTTAGTTCATGCCTTTTATTAACCCATCTCGTCTTCTGGTTTGTTGAAACAGTAAGTCAGACAACATTTGCCACAATAATGTCTTTCAAAGTGGCTGG	chr1:150853659-150853778
BA_j195992_030872	GTTTGTTGAAACAGTAAGTCAGACAACATTTGCCACAATAATGTCTTTCAAAGTGGCTGGCCATAAAAACTCCAGCACCACACTCACCTGAAGGGCACTCACAACAAAGGCAACTAGTTT	chr1:150853719-150853838
BA_j195992_030873	CCATAAAAACTCCAGCACCACACTCACCTGAAGGGCACTCACAACAAAGGCAACTAGTTTTGCCATTCTTGTCCACCTTGTAATATTTTAGGACCGTTAGCTTAACCTTCTTTCTCTTAT	chr1:150853779-150853898
BA_j195992_030874	TGCCATTCTTGTCCACCTTGTAATATTTTAGGACCGTTAGCTTAACCTTCTTTCTCTTATGCGTATTCTTCTTGGGAGTGGTGTAATACTTCTTCCTTGGCACCACCACAAAGTCTCAGC	chr1:150853839-150853958
BA_j195992_030875	GCGTATTCTTCTTGGGAGTGGTGTAATACTTCTTCCTTGGCACCACCACAAAGTCTCAGCACAATAAGAAGAGTGGACTCCTTTTGAATGCTGTCATCAAAGTACATCCATCTTCCAATT	chr1:150853899-150854018
BA_j195992_030876	ACAATAAGAAGAGTGGACTCCTTTTGAATGCTGTCATCAAAGTACATCCATCTTCCAATTGCTTACCAGCAAAGATCACTCTGCTGATGAGTAGGAATTCCTTTCTTATCCTGCCAGGAC	chr1:150853959-150854078
BA_j195992_030877	GCTTACCAGCAAAGATCACTCTGCTGATGAGTAGGAATTCCTTTCTTATCCTGCCAGGACTTTACATTTTGTATTGTATTAGAGAGTTCAACCAATGAACCCCAACAAATAAGAGAGTGA	chr1:150854019-150854138
BA_j195992_030878	TTTACATTTTGTATTGTATTAGAGAGTTCAACCAATGAACCCCAACAAATAAGAGAGTGATGTCTTCCCCATTACAAAAATCTGCATCTTGGTAGCAGTTCTCCTGCAGATGGTGGATCA	chr1:150854079-150854198
BA_j195992_030879	TGTCTTCCCCATTACAAAAATCTGCATCTTGGTAGCAGTTCTCCTGCAGATGGTGGATCACAAAGCAAACATTTTTAATGTTAAGAACAAAGTATCAGGATTTTGTAAGAAAAGCAGACT	chr1:150854139-150854258
BA_j195992_030880	CAAAGCAAACATTTTTAATGTTAAGAACAAAGTATCAGGATTTTGTAAGAAAAGCAGACTATGATGCAAATGCCTTGACTGCCAAGAGTATTTTATTTCCCAACACATGATAATTTTCTT	chr1:150854199-150854318
BA_j195992_030881	ATGATGCAAATGCCTTGACTGCCAAGAGTATTTTATTTCCCAACACATGATAATTTTCTTTCTTCATCAGAGGAAAAAAATGAATGACACATTATTGAACATATTCTAAACCACATCCAA	chr1:150854259-150854378
BA_j195992_030882	TCTTCATCAGAGGAAAAAAATGAATGACACATTATTGAACATATTCTAAACCACATCCAAATGTTGCAACCAAATGGGGGTAAATGCTTCCCAGAGCTGAATGCAGCCAATGCAACTGAA	chr1:150854319-150854438
BA_j195992_030883	ATGTTGCAACCAAATGGGGGTAAATGCTTCCCAGAGCTGAATGCAGCCAATGCAACTGAATACAACTCCTGCCCTCTCTCAAGTTGAAGCATTTGACTTTTGAGGTTACTCTTTGCTCTT	chr1:150854379-150854498
BA_j195992_030884	TACAACTCCTGCCCTCTCTCAAGTTGAAGCATTTGACTTTTGAGGTTACTCTTTGCTCTTCTGCTTAGAATCTGACAAACCACTGAATGCTTTCACTAGAAATTCTCCAATAGATCCTTG	chr1:150854439-150854558
BA_j195992_030885	CTGCTTAGAATCTGACAAACCACTGAATGCTTTCACTAGAAATTCTCCAATAGATCCTTGTAAGCTCCAACTATTCAGAATTATCTGGTAGCCATCAAACATTTCTTGCCATATCTGACA	chr1:150854499-150854618
BA_j195992_030886	TAAGCTCCAACTATTCAGAATTATCTGGTAGCCATCAAACATTTCTTGCCATATCTGACAAACTCACTGTAAATACAGATTTTCTAATTTTAGTAGAAATAAAAATTAACAGATCAGATC	chr1:150854559-150854678
BA_j195992_030887	AACTCACTGTAAATACAGATTTTCTAATTTTAGTAGAAATAAAAATTAACAGATCAGATCAGGATGCCAGTTGGCAAATTTTAAAAAATTAAGAAATCTGTTGACTGTGAAGCCTGATCT	chr1:150854619-150854738
BA_j195992_030888	AGGATGCCAGTTGGCAAATTTTAAAAAATTAAGAAATCTGTTGACTGTGAAGCCTGATCTACATGTTTTTATACACATTTTCAGCTTATCAATATTTAACCATTACTAATACTATTACTA	chr1:150854679-150854798
BA_j195992_030889	ACATGTTTTTATACACATTTTCAGCTTATCAATATTTAACCATTACTAATACTATTACTATTATGTTTATATTAATTTGTAAATTAATAGAAAATTACAGTTTTTTTCTGTTAACTCTTA	chr1:150854739-150854858
BA_j195992_030890	TTATGTTTATATTAATTTGTAAATTAATAGAAAATTACAGTTTTTTTCTGTTAACTCTTATGGTAAACTGGTTTTTTTAATTATTTAGAATGGTAGTTTTTAAATTGTTTTTTGTTTTTG	chr1:150854799-150854918
BA_j195992_030891	TGGTAAACTGGTTTTTTTAATTATTTAGAATGGTAGTTTTTAAATTGTTTTTTGTTTTTGTTTGTTTTTTAAGACCAGTCAAGTGAAGGAACAAAGAAATCTGTAACTGATTGGGATCAA	chr1:150854859-150854978
BA_j195992_030892	TTTGTTTTTTAAGACCAGTCAAGTGAAGGAACAAAGAAATCTGTAACTGATTGGGATCAATTAGTTGTAAACACCAAGGCACTCAGACCAGCCTCCAAAGTTTTATTAAGTGTCTCTGGG	chr1:150854919-150855038
BA_j195992_030893	TTAGTTGTAAACACCAAGGCACTCAGACCAGCCTCCAAAGTTTTATTAAGTGTCTCTGGGTATGGTTGCCAGATTTAGCAAATAAAAATAAAGCTAAGCCAGTTTGATCTGAATGCTGGA	chr1:150854979-150855098
BA_j195992_030894	TATGGTTGCCAGATTTAGCAAATAAAAATAAAGCTAAGCCAGTTTGATCTGAATGCTGGATAAACAACAAATAATTTTTTTTTTTAAATGGAGTTTTGCTTTTTTTGCCCAGACTGGAGT	chr1:150855039-150855158
BA_j195992_030895	ACCTCGGCCTCCCAAAGTGCTGGGATTACAGGCGTGAGCCACGACGCCCAGCCTACGAGCACATCTAAGGAATGGAAACCAGATTGCAAGTGGGTGAGAAGTGAGTAGAAACTAAGTAGA	chr1:150855345-150855464
BA_j195992_030896	ACATCTAAGGAATGGAAACCAGATTGCAAGTGGGTGAGAAGTGAGTAGAAACTAAGTAGACACAGTTAGTTAGCACAGATTATTTTTTCAAGAAACATGACAAAGAAGAGAAAAATAATC	chr1:150855405-150855524
BA_j195992_030897	CACAGTTAGTTAGCACAGATTATTTTTTCAAGAAACATGACAAAGAAGAGAAAAATAATCAAATGGTAGCTGCGGTAGGGGTTAGGCTAGGGGTGGAAATAGTAAAATATTTCTATAGAC	chr1:150855465-150855584
BA_j195992_030898	AAATGGTAGCTGCGGTAGGGGTTAGGCTAGGGGTGGAAATAGTAAAATATTTCTATAGACTGAGCTTGTGGAAAGGAGCAAACTAAAAATGCAAGAAACATCCAGGTGTGGTGGCTCATG	chr1:150855525-150855644
BA_j195992_030899	CCTCATCTCTACTAAAAATACAAAAACTAGCTAGGCGTGGTGTTACACACCTGTAATCCCGCCTACTCGGGAAGCTGAGGCATGAGAATCACTTGAGCCTGGGAGCTGGAAGTTGCAGTG	chr1:150855731-150855850
BA_j195992_030900	AAAAAAATAAAAAAATGCAAGAAATATATATGCCTGAGAAAACAAGACTGGTTCTAGGGGAGAGAAGGAGACAGGGTTAGGGCAGCATGTGAAAGTGTTCTCAGAAAACCAAGATACCCT	chr1:150855913-150856032
BA_j195992_030901	AGAGAAGGAGACAGGGTTAGGGCAGCATGTGAAAGTGTTCTCAGAAAACCAAGATACCCTTTTTCTAAAAATGTGTAGACATTTTGAAGTGGAGGAAAGGGAACTCATGTGTGATGACTT	chr1:150855973-150856092
BA_j195992_030902	TTTTCTAAAAATGTGTAGACATTTTGAAGTGGAGGAAAGGGAACTCATGTGTGATGACTTTGAGTCTCAAAGAAAAGTAACAGGTGAAACTTCTGCTGGGAATAAGAGGTAGAAATGAGG	chr1:150856033-150856152
BA_j195992_030903	TGAGTCTCAAAGAAAAGTAACAGGTGAAACTTCTGCTGGGAATAAGAGGTAGAAATGAGGGTGGGTGTAGCTGCACAGCTGTAAGCAATTGGTTGGGAAGTCAACTAGGTATGAACAAAA	chr1:150856093-150856212
BA_j195992_030904	GTGGGTGTAGCTGCACAGCTGTAAGCAATTGGTTGGGAAGTCAACTAGGTATGAACAAAACGACTGTGAATAATCTGCCACAGGAGTAGAAAAAGGAAACAAAAAAAGATCACCAAATGC	chr1:150856153-150856272
BA_j195992_030905	CGACTGTGAATAATCTGCCACAGGAGTAGAAAAAGGAAACAAAAAAAGATCACCAAATGCTCTGGGGAGCTAGACAAAGTTAGAAAGCATAAATTTTCATGAAACTATGGAGCATTGTAA	chr1:150856213-150856332
BA_j195992_030906	TCTGGGGAGCTAGACAAAGTTAGAAAGCATAAATTTTCATGAAACTATGGAGCATTGTAATTTCTGTCAATACTCAGAAACCTGAGGAAAGAAAGTGAACAGTTTACCCACAATTGGAGA	chr1:150856273-150856392
BA_j195992_030907	TTTCTGTCAATACTCAGAAACCTGAGGAAAGAAAGTGAACAGTTTACCCACAATTGGAGAGATGATGAACTGATCAGTATCTTGAAGATGGAAGATTCTAGAATTGCAGAAGACCCTAGT	chr1:150856333-150856452
BA_j195992_030908	GATGATGAACTGATCAGTATCTTGAAGATGGAAGATTCTAGAATTGCAGAAGACCCTAGTTTAAAAATATCTGAAAGGGGATGAGACTGGTCTGGGAAGCAAATGAAGCCAGAAGTTATT	chr1:150856393-150856512
BA_j195992_030909	TTAAAAATATCTGAAAGGGGATGAGACTGGTCTGGGAAGCAAATGAAGCCAGAAGTTATTGGACTGAGAAGAGAGGTTTAATTCTGGAAGCTGATGTTGATAGCAAATTCAAAAGTGAGA	chr1:150856453-150856572
BA_j195992_030910	GGACTGAGAAGAGAGGTTTAATTCTGGAAGCTGATGTTGATAGCAAATTCAAAAGTGAGAGAGTTGGAGTCAGAGGATAGGCACTGGGAACCACATGTATCACAAAAAAGTTATTAATAA	chr1:150856513-150856632
BA_j195992_030911	GAGTTGGAGTCAGAGGATAGGCACTGGGAACCACATGTATCACAAAAAAGTTATTAATAAGTAAAAAATGTGTAAAAATGTATCTGTGTGTACTTATGTTTGTAGATAGATATACATTTT	chr1:150856573-150856692
BA_j195992_030912	GTAAAAAATGTGTAAAAATGTATCTGTGTGTACTTATGTTTGTAGATAGATATACATTTTCAAATCAATAAGTAAAAGGTTAATAGCTCAGTCAAAAGGGAAAAGGATAGGTAAGGTGAA	chr1:150856633-150856752
BA_j195992_030913	CAAATCAATAAGTAAAAGGTTAATAGCTCAGTCAAAAGGGAAAAGGATAGGTAAGGTGAAGATAGGTTTGTATGTATCTGCAAAATATGTAAATCAATAGAGATTCAAATACTGTAGTAA	chr1:150856693-150856812
BA_j195992_030914	AGGCTGGGCGACAGAGCAAGACGCTGTGTCAAAAAATCAAAAACAAAACAAAACAAAACAAAAAAGATATTGTGGGGTTTTTTTGTTTTTGTTTTTGTTTTTGTTTTTCTTGAGATGGAG	chr1:150857099-150857218
BA_j195992_036987	AGGCTGGGCGACAGAGCAAGACGCTGTGTCAAAAAATCAAAAACAAAACAAAACAAAACAAAAAAGATATTGTGGGGTTTTTTTGTTTTTGTTTTTGTTTTTGTTTTTCTTGAGATGGAG	chr1:150857099-150857218
BA_j195992_030915	TCCACCCGCCTCGGCCTCCCAAAGTGCTAGGATTACAGGCGTTAGCCACCGTTCCCAGCCTAAAAACTGAGATATTGTTTTTAACCAATTAGCTCAACAAATATTTCAGAGACTCTGAGT	chr1:150857441-150857560
BA_j195992_030916	TAAAAACTGAGATATTGTTTTTAACCAATTAGCTCAACAAATATTTCAGAGACTCTGAGTAACTTACATTGGTGAAGCTATGAAAAAAAAGAAAAGGCACTTTCATGCCTATTTGATTGG	chr1:150857501-150857620
BA_j195992_030917	AACTTACATTGGTGAAGCTATGAAAAAAAAGAAAAGGCACTTTCATGCCTATTTGATTGGAGTGTAAATTACTATAACCGTTTAGTGTGTAATTTGGTAATATCTATTAAAATTCCAAAT	chr1:150857561-150857680
BA_j195992_030918	AGTGTAAATTACTATAACCGTTTAGTGTGTAATTTGGTAATATCTATTAAAATTCCAAATGTGCATATCCTACAACCTAGCATGTATATTTTTAATATTTGGAGGAATTTATTCCACAAA	chr1:150857621-150857740
BA_j195992_030919	GTGCATATCCTACAACCTAGCATGTATATTTTTAATATTTGGAGGAATTTATTCCACAAAAACATTTCCACAAGTGCCCAGAGAAATATATATACAAGGCTGTCACTCCAGCCTGGGTGA	chr1:150857681-150857800
BA_j195992_030920	TATATATATATATATATGTATGTATATATATGTATGTGTATATATATGTATGTATGTATATATGTGTATGTATATATACACACACAAACACGGATATTTATTGCAATGTTGCTATAAGAA	chr1:150857856-150857975
BA_j195992_030921	TATGTGTATGTATATATACACACACAAACACGGATATTTATTGCAATGTTGCTATAAGAAATTTGAAACAATACAAAAGCCCACCAACAGAGAAAATGGACTACTTGAGTACTCAGCAGC	chr1:150857916-150858035
BA_j195992_030922	ATTTGAAACAATACAAAAGCCCACCAACAGAGAAAATGGACTACTTGAGTACTCAGCAGCCATTAAAAAGAATAAAGCAGATTTTTTTTTTTTTTTTTTGATATGGAGTCTGGCTCCGTC	chr1:150857976-150858095
BA_j195992_030923	CTCGGCTCACTGCAACCTCTGCCTCCCAAGTAGCTGGGACCACAGGCGCACACCAACATACCTGGCCAATTTTTGTATTTTTAGTAGAGACGGGGTTTTGTAATGTTGGCCAGGCTGGTC	chr1:150858123-150858242
BA_j195992_030924	TTTTAGTAGAGACGGGGTTTTGTAATGTTGGCCAGGCTGGTCTCTAACTCCCGACCTCAAGTGATCCACCTGCCTCAGCCTCCGAAAGTGCTGGGTTTACTGGCGTGAGCCACCATGCCT	chr1:150858201-150858320
BA_j195992_030925	GTGATCCACCTGCCTCAGCCTCCGAAAGTGCTGGGTTTACTGGCGTGAGCCACCATGCCTGGCCCGGTTATGACTTTTTTTTTTTTTTTTTTTTTTTTTTGTGAGATGGAGTCTGGCTCT	chr1:150858261-150858380
BA_j195992_030926	CCTCCCAAAGTGCTGGGATTACAAGCGTGAGCCACCGCGCCCGGCCTGACTTTTTAAATCAAATGTGTCAAGTAAATTCTTCTGAGGAAAGAGGGGAAAACATTTTAAAGCATCACTAAT	chr1:150858598-150858717
BA_j195992_030927	AAATGTGTCAAGTAAATTCTTCTGAGGAAAGAGGGGAAAACATTTTAAAGCATCACTAATCCTGTTGACAAGTAGTTCCCAAACTTAAGCATACATCACAATCACCTAGAGAAGCTGGTT	chr1:150858658-150858777
BA_j195992_030928	CCTGTTGACAAGTAGTTCCCAAACTTAAGCATACATCACAATCACCTAGAGAAGCTGGTTAAAACACAAATGCCACAGGAAGTGGTGGTGCATGCCTGTAGTCCCGGCTACTGGGGAGGC	chr1:150858718-150858837
BA_j195992_030929	ATTCACCTATGAATAGCCACTGCACTCCAGCCTGGGCAACATAGACCCCATCTCTTAAATACACACACACACACACACACACACACACACACACACACAGGCCAACACCCCCAAAATTTC	chr1:150858890-150859009
BA_j195992_030931	TAAATACACACACACACACACACACACACACACACACACACACAGGCCAACACCCCCAAAATTTCTTATTCATTAGGACCAGGATAAGGGTCCAAGAGTTTGCATTTCTAGCAAGTCCCT	chr1:150858945-150859064
BA_j195992_030930	ACACACACACACACACACACACACACACACACACACACAGGCCAACACCCCCAAAATTTCTTATTCATTAGGACCAGGATAAGGGTCCAAGAGTTTGCATTTCTAGCAAGTCCCTGGGAG	chr1:150858950-150859069
BA_j195992_030932	ATTTCTTATTCATTAGGACCAGGATAAGGGTCCAAGAGTTTGCATTTCTAGCAAGTCCCTGGGAGATGCTGTAATTCAGAGACCTGTTGCATAGACCAAAAAGTTGGCTACCAATCCATC	chr1:150859005-150859124
BA_j195992_030933	GGGAGATGCTGTAATTCAGAGACCTGTTGCATAGACCAAAAAGTTGGCTACCAATCCATCCTCTACCACTCATGTGATCCTACTTAGAAGTTTTTACCTGAGGCGGGGCGTAGTGGCTCA	chr1:150859065-150859184
BA_j195992_030934	ACTGCACTCCAGCCTGGGCAACAGAGCGAGACACCATCTCAAAAAAAAAAAAAGAAAAGAAAGAAATTTTTACCTGAGCTTTTAATGGTGGCTGTCCTGGCCCTGGCAGAGTTGTGGAAA	chr1:150859404-150859523
BA_j195992_030935	AAGAAATTTTTACCTGAGCTTTTAATGGTGGCTGTCCTGGCCCTGGCAGAGTTGTGGAAATATTCCTCCACTGATCTAGGCTCCAATTTAATCTAGTGGGATCATTTTCTCAGTATGGGA	chr1:150859464-150859583
BA_j195992_030936	TATTCCTCCACTGATCTAGGCTCCAATTTAATCTAGTGGGATCATTTTCTCAGTATGGGAGTGTCTGAAACTTGATCCTGTTTCAATTGAACTATTCATGAAGCTTCTGAGTTCAGCGTG	chr1:150859524-150859643
BA_j195992_030937	GTGTCTGAAACTTGATCCTGTTTCAATTGAACTATTCATGAAGCTTCTGAGTTCAGCGTGGGAGTGGGGAAGGGAGAGAGCTACCAACCACTCTCCTTTTGTGGGAAGAGGTTGATAAAA	chr1:150859584-150859703
BA_j195992_030938	GGAGTGGGGAAGGGAGAGAGCTACCAACCACTCTCCTTTTGTGGGAAGAGGTTGATAAAAACAGAGGCTGCCAAGAGATGTACTTGAGTAGGAGGAGACTGCCCTGGCAACAAGTGAATG	chr1:150859644-150859763
BA_j195992_030939	ACAGAGGCTGCCAAGAGATGTACTTGAGTAGGAGGAGACTGCCCTGGCAACAAGTGAATGTAGCCTTGGATATCCGCTCTCAGAAGGTAGGTAACTACCCACATTGCCTTCCTGGTGGAG	chr1:150859704-150859823
BA_j195992_030940	TAGCCTTGGATATCCGCTCTCAGAAGGTAGGTAACTACCCACATTGCCTTCCTGGTGGAGTTTTCACTGGGAGAAATTCCAAGAATTCTTCTGAGTTTAATAGCACCTTGCTATGAACTT	chr1:150859764-150859883
BA_j195992_030941	TTTTCACTGGGAGAAATTCCAAGAATTCTTCTGAGTTTAATAGCACCTTGCTATGAACTTGGGAAATCGTGGGGAAATGACTGAAGGAAGTAAAGAGCTTTATTATTATTATTATTATTA	chr1:150859824-150859943
BA_j195992_030942	GGGAAATCGTGGGGAAATGACTGAAGGAAGTAAAGAGCTTTATTATTATTATTATTATTATTATTTTTAGAGGCAGGATCTTGCTATGTTGCCCAGACTGAACTCAAACTCCTGGTCTCA	chr1:150859884-150860003
BA_j195992_030943	TTATTTTTAGAGGCAGGATCTTGCTATGTTGCCCAGACTGAACTCAAACTCCTGGTCTCAAGCAACCCGTCTGTCTCAGCCCAAGACCTTTTTCGTTAGAGCTTTTTACGAAAAGTTAAA	chr1:150859944-150860063
BA_j195992_030944	AGCAACCCGTCTGTCTCAGCCCAAGACCTTTTTCGTTAGAGCTTTTTACGAAAAGTTAAACTTTCATCTGAGAAGGGATGTCTTGAGCATAGTCTCTTTTTGAGGAAAGTTGGGGGGACC	chr1:150860004-150860123
BA_j195992_030945	CTTTCATCTGAGAAGGGATGTCTTGAGCATAGTCTCTTTTTGAGGAAAGTTGGGGGGACCTCTGATTAGTCCTATTAGCCAGAGAGTGTCTTTGATTTTAAGGATTATAGTAAAAAAAAG	chr1:150860064-150860183
BA_j195992_030946	TCTGATTAGTCCTATTAGCCAGAGAGTGTCTTTGATTTTAAGGATTATAGTAAAAAAAAGCTGCATTATTGTGTTTCTTCACCATCATCTCTCTCTTTGCACTAAACTTATGGCCAGGAG	chr1:150860124-150860243
BA_j195992_030947	CTGCATTATTGTGTTTCTTCACCATCATCTCTCTCTTTGCACTAAACTTATGGCCAGGAGAGAAAAACTGGGTCTTTTTAGTATTTTGGTCTTCTTCAAGAATGGCAGGTCATTGCAGGT	chr1:150860184-150860303
BA_j195992_030948	AGAAAAACTGGGTCTTTTTAGTATTTTGGTCTTCTTCAAGAATGGCAGGTCATTGCAGGTGGGAAGAATGAAGTGATCTGGAAAAGGAACACAGAGAAAGGAAAAGGTAATGGATCTTTC	chr1:150860244-150860363
BA_j195992_030949	GGGAAGAATGAAGTGATCTGGAAAAGGAACACAGAGAAAGGAAAAGGTAATGGATCTTTCTGGAACTGAAAGTGGAATTGATGTTGCCAAGGATTTGTAAATGCCATTATTCTGATTCTT	chr1:150860304-150860423
BA_j195992_030950	TGGAACTGAAAGTGGAATTGATGTTGCCAAGGATTTGTAAATGCCATTATTCTGATTCTTACTTTAGTAGGTCCAAATTTAACATAAACCAATAGCTTCACACCACACCTCCTTTCTCCT	chr1:150860364-150860483
BA_j195992_030951	ACTTTAGTAGGTCCAAATTTAACATAAACCAATAGCTTCACACCACACCTCCTTTCTCCTACTATAATCCCAAGAAGTGCTGCTACTCATCTCAAACAAAACAAGAACCTTAAAAGCCAC	chr1:150860424-150860543
BA_j195992_030952	ACTATAATCCCAAGAAGTGCTGCTACTCATCTCAAACAAAACAAGAACCTTAAAAGCCACTTAAAAAAAATTCTAAGACAGGTATTCCCTTTGGAAAACAGATTTTAGCTCTACCATTTT	chr1:150860484-150860603
BA_j195992_030953	TTAAAAAAAATTCTAAGACAGGTATTCCCTTTGGAAAACAGATTTTAGCTCTACCATTTTTGAAAGTGTATTTCTCAAGAAAAGCTATTTTGCATAAGAATTAAATTTGTTGTGACTTTT	chr1:150860544-150860663
BA_j195992_030954	TGAAAGTGTATTTCTCAAGAAAAGCTATTTTGCATAAGAATTAAATTTGTTGTGACTTTTCCCCCCATTTTGAAAACATTTTACCTAATTTATTTTTTTTTTTTTTGAGACAGTCTCACT	chr1:150860604-150860723
BA_j195992_030955	CGAAGGTGATCCCCCGCGACCTCGGCCTCCCAAAGTGTTGGGATTACAGGGGTGAGCCACTGCACCTGGCCCTAATTTTGTATTTTAAATCTTTTATTCTTTCCTTAAAGAGAGACCCCC	chr1:150860923-150861042
BA_j195992_030956	TGCACCTGGCCCTAATTTTGTATTTTAAATCTTTTATTCTTTCCTTAAAGAGAGACCCCCATGTTGTATAAATTTTAGGCCATACAAAATCTGGATCACTGCATATGAAAATGAGTAAAA	chr1:150860983-150861102
BA_j195992_030957	ATGTTGTATAAATTTTAGGCCATACAAAATCTGGATCACTGCATATGAAAATGAGTAAAAAATATACATGGCATACTTAGAAACAAAACAGCATTTTCCTTTCTAATAAGAATGTATTTT	chr1:150861043-150861162
BA_j195992_030958	AATATACATGGCATACTTAGAAACAAAACAGCATTTTCCTTTCTAATAAGAATGTATTTTATTATTTATTTATTTATTTATTTAGACAGGGGCTTGCTTTGTCACCCAGGCTGGAGTGCA	chr1:150861103-150861222
BA_j195992_030959	AAACAGCATTTTCCTTTCTAATAAGAATGTATTTTATTATTTATTTATTTATTTATTTAGACAGGGGCTTGCTTTGTCACCCAGGCTGGAGTGCAGTGGTGCGATCATGGCTTACTGCAT	chr1:150861128-150861247
BA_j195992_030960	ACAGGGGCTTGCTTTGTCACCCAGGCTGGAGTGCAGTGGTGCGATCATGGCTTACTGCATCCTTGACCTCCTGGGCTCAATCGATCCTCTCACATCAGCCTCCTGAGTAGCTGGGAGGGA	chr1:150861188-150861307
BA_j195992_030961	CCTTGACCTCCTGGGCTCAATCGATCCTCTCACATCAGCCTCCTGAGTAGCTGGGAGGGACTATAGGTGCGTGCCACCACGCCAGGCTAATTTGATTTTGTTTTTGTTTTTTTGTAGAGA	chr1:150861248-150861367
BA_j195992_030962	TTGTAGAGATGGGGTCTTGCTATGTTGCCCAGACTGGTCTCGAATTCCTGGGCTCAAGCAATCCACCCGCCTCAGCCTCTCAAAGGGCTGGGATTATAGGAATGAATCACCGTGCCTAGC	chr1:150861359-150861478
BA_j195992_030963	ATCCACCCGCCTCAGCCTCTCAAAGGGCTGGGATTATAGGAATGAATCACCGTGCCTAGCCGATCTCACTCTACTTCTGAATTCCAGTCCCACATTTTAGCCTCCTGAGCATATTGTATC	chr1:150861419-150861538
BA_j195992_030964	CGATCTCACTCTACTTCTGAATTCCAGTCCCACATTTTAGCCTCCTGAGCATATTGTATCAGTGCATTTAAATTCAGCCTACCTCAGACTGATTTCATCCTAGTACCTTAAAATATCTGC	chr1:150861479-150861598
BA_j195992_030965	CTGGGCGACACAGCAAGACTCTGTCTCAAAAAAAAAAAAAAAAGCAACTCCTAAAATAAATAATTCTATGAATGGCATCATTTTTCTTTCAGCTTTCCAAATTTAAGCCCAGGAGTTTTC	chr1:150861849-150861968
BA_j195992_030966	TAATTCTATGAATGGCATCATTTTTCTTTCAGCTTTCCAAATTTAAGCCCAGGAGTTTTCTTTATCACTTCCTTCTTCTTCCCACTACATGTCCACTTAATTTCCAGGTCGTCACAAATT	chr1:150861909-150862028
BA_j195992_030967	TTTATCACTTCCTTCTTCTTCCCACTACATGTCCACTTAATTTCCAGGTCGTCACAAATTCTCTTTCACAATCTCACATCCATTCTTTCCTTTCTGTTACTCACTGTGTTATCCTAGCCC	chr1:150861969-150862088
BA_j195992_030968	CTCTTTCACAATCTCACATCCATTCTTTCCTTTCTGTTACTCACTGTGTTATCCTAGCCCTTGTTTCCCCTTGTTGAGACTGCTAAAACTCCTCTTGTTGTTTTCACCCTATAGTGTGTG	chr1:150862029-150862148
BA_j195992_030969	TTGTTTCCCCTTGTTGAGACTGCTAAAACTCCTCTTGTTGTTTTCACCCTATAGTGTGTGTTAGCTCCAATACTTTTTACGCACTCTTGCCAGTTATCTTCCTGAAGTATGGCTTTGATC	chr1:150862089-150862208
BA_j195992_030970	TTAGCTCCAATACTTTTTACGCACTCTTGCCAGTTATCTTCCTGAAGTATGGCTTTGATCATTTACCTGCCTGAATTCAACAAGTATGAACTGTTGTATGCACTATGTGCCAGACACCGA	chr1:150862149-150862268
BA_j195992_030971	ATTTACCTGCCTGAATTCAACAAGTATGAACTGTTGTATGCACTATGTGCCAGACACCGATAGAGATTCATATTAATTCATTCATGTAGACGTATTAAATACATAAAATATGCCAGCCCT	chr1:150862209-150862328
BA_j195992_030972	TAGAGATTCATATTAATTCATTCATGTAGACGTATTAAATACATAAAATATGCCAGCCCTCCCCAGGCACTGAATCCATGCTATGAATGGGACAGACACCTAGAGCTTACATTCTAGTTA	chr1:150862269-150862388
BA_j195992_030973	CCCCAGGCACTGAATCCATGCTATGAATGGGACAGACACCTAGAGCTTACATTCTAGTTAGAATCAATGGGATACACAGTAAGATATGGCCCCTGCTCCCAAAATGTTTATCTGCTCAAA	chr1:150862329-150862448
BA_j195992_030974	GAATCAATGGGATACACAGTAAGATATGGCCCCTGCTCCCAAAATGTTTATCTGCTCAAAACCTTCCATTGCTTCCCGATACCTGAAAGAACAAAATTCAAAGTCCTTGCCCTGACTTTC	chr1:150862389-150862508
BA_j195992_030975	ACCTTCCATTGCTTCCCGATACCTGAAAGAACAAAATTCAAAGTCCTTGCCCTGACTTTCAAGGTTCAGTATGGTCCTGTCTTAAGCAACAGAAGTATAGTATCTAGATGAATAATCTTG	chr1:150862449-150862568
BA_j195992_030976	AAGGTTCAGTATGGTCCTGTCTTAAGCAACAGAAGTATAGTATCTAGATGAATAATCTTGAGTTTGCATGCATCTTGTATTCTGTATTGGGCACCACATTTTAAAAGGAATATAGACACA	chr1:150862509-150862628
BA_j195992_030977	AGTTTGCATGCATCTTGTATTCTGTATTGGGCACCACATTTTAAAAGGAATATAGACACACTAGAAAATCTTCAGTAGAAAAAGGGTAGAGTGGTAGACCACATCCTCTGAGAAACCAAT	chr1:150862569-150862688
BA_j195992_030978	CTAGAAAATCTTCAGTAGAAAAAGGGTAGAGTGGTAGACCACATCCTCTGAGAAACCAATCAAACGTACTTAATAGCTATTTTTAAATTACTGAAACTCTTGTGTATGGAAAAGATATGT	chr1:150862629-150862748
BA_j195992_030979	GCCTTCCAGAACCTTCTGAAATAGATAGACAGCCAGGAGACAGTCAGTGCCCAGCCCCTGTCACACAAGGAGCTCAAGCAGGGGCTTTACAGGAATGATTAGAAGGTGGTACAAGATGAC	chr1:150862824-150862943
BA_j195992_030980	TCACACAAGGAGCTCAAGCAGGGGCTTTACAGGAATGATTAGAAGGTGGTACAAGATGACCTTTAAAGTTTCCTTCCAATGTGAGATTTTATTTATTTATTTATTTATTTATTGAGATGG	chr1:150862884-150863003
BA_j195992_030981	AGACTGGTCTTGAACTCCCAACCTCAGGTGATCCACCCGCCTCGGCACCCCAAAGTGCTGGGATTACAGACGAGAGCCACCGCGCCTGGCCCAATGTGAAATTTTATACCCTTCACTTTC	chr1:150863188-150863307
BA_j195992_030982	GGATTACAGACGAGAGCCACCGCGCCTGGCCCAATGTGAAATTTTATACCCTTCACTTTCATGCATTGTGAGTTCTGCAATATTAAATTAAGCATCATTTTCCAGAAAGCTTCAATGCTT	chr1:150863248-150863367
BA_j195992_030983	ATGCATTGTGAGTTCTGCAATATTAAATTAAGCATCATTTTCCAGAAAGCTTCAATGCTTCCTGTCTCCATCACTATTCCTTTATTTGGAGTGCTCTTTTCTTGTTCCAAATAGAGCTCA	chr1:150863308-150863427
BA_j195992_030984	CCTGTCTCCATCACTATTCCTTTATTTGGAGTGCTCTTTTCTTGTTCCAAATAGAGCTCAGCCATCACCTCTACAAAGACTTCTATAACTAATACCACTCCCAGCTGAGTTTATTAATCG	chr1:150863368-150863487
BA_j195992_030985	GCCATCACCTCTACAAAGACTTCTATAACTAATACCACTCCCAGCTGAGTTTATTAATCGATGAAGGTTGTACTGTTCATACCCTACACCCAAGAGAAGCAGCATGTTCCTTCTGACATT	chr1:150863428-150863547
BA_j195992_030986	ATGAAGGTTGTACTGTTCATACCCTACACCCAAGAGAAGCAGCATGTTCCTTCTGACATTGGAGTTTCCACATTGACAAACATTTCCTACAGGAAATGGACGTTTGCCCTGTAGAAACTC	chr1:150863488-150863607
BA_j195992_030987	GGAGTTTCCACATTGACAAACATTTCCTACAGGAAATGGACGTTTGCCCTGTAGAAACTCATATTGATAGAAGAATATCAGGTTAATTCTTGCCTCATGTACGCTACACATTCCTGCCTA	chr1:150863548-150863667
BA_j195992_030988	TCCCAAAGTGCTGGGATTACAGGCGTGAGCCACTGCACCCGGCCTTATCTGATATTTCTAACACAAACATCTAATGATGTAATTTTCATGTTTACAAGCTTTCCAATGGCTCCCCACTGA	chr1:150863945-150864064
BA_j195992_030989	ACACAAACATCTAATGATGTAATTTTCATGTTTACAAGCTTTCCAATGGCTCCCCACTGATTACAAAGCTGAGTCCTGAGTGTTTAATCTGCAACACAAGGTCCCTTGTGAGCTGCCTTT	chr1:150864005-150864124
BA_j195992_030990	TTACAAAGCTGAGTCCTGAGTGTTTAATCTGCAACACAAGGTCCCTTGTGAGCTGCCTTTGCTACCAATCCTATCTATTCAGTAAAATATATCTCAAAGTCTTACTGAACAATTGCTGTT	chr1:150864065-150864184
BA_j195992_030991	GCTACCAATCCTATCTATTCAGTAAAATATATCTCAAAGTCTTACTGAACAATTGCTGTTTCTCAAACATACTATATTGTCCTCCCTTAAACCTTCATATCTTTACCTGGAATATCTTCT	chr1:150864125-150864244
BA_j195992_030992	TCTCAAACATACTATATTGTCCTCCCTTAAACCTTCATATCTTTACCTGGAATATCTTCTTTCCTTCTCCCCTTTCCCACTTTTAGCTGCCAGATAAACTCATTCTTAGCCCTCAATTCA	chr1:150864185-150864304
BA_j195992_030993	TTCCTTCTCCCCTTTCCCACTTTTAGCTGCCAGATAAACTCATTCTTAGCCCTCAATTCAATTCATGTGTTGGCCTCTTCAGTAAAATCTCCCTTGATTCTTCCCTTTGGGCTTCTTTCC	chr1:150864245-150864364
BA_j195992_030994	ATTCATGTGTTGGCCTCTTCAGTAAAATCTCCCTTGATTCTTCCCTTTGGGCTTCTTTCCCACTTTACCCAGCAAATTGCTTTGGAATTATTTGCTTTCAGGAAGTACAGATTTTTTTAT	chr1:150864305-150864424
BA_j195992_030995	CACTTTACCCAGCAAATTGCTTTGGAATTATTTGCTTTCAGGAAGTACAGATTTTTTTATTTTTCTCTTTAACTTTATAAGATTCAGACAGTTTACTTAGTATAAAATTATACTAGAAAT	chr1:150864365-150864484
BA_j195992_030996	TTTTCTCTTTAACTTTATAAGATTCAGACAGTTTACTTAGTATAAAATTATACTAGAAATTTGTGATAAGGAGAATAAATGAAAGGAAATCAAAGAAAGATGGAAGTCTCTTGAAATGCA	chr1:150864425-150864544
BA_j195992_030997	TTGTGATAAGGAGAATAAATGAAAGGAAATCAAAGAAAGATGGAAGTCTCTTGAAATGCACTAATTGAGAGAAGGTGGAAAATTAATAAAATATTCAGGCTGAATAAGTCTAGTGAGATC	chr1:150864485-150864604
BA_j195992_030998	CTAATTGAGAGAAGGTGGAAAATTAATAAAATATTCAGGCTGAATAAGTCTAGTGAGATCTGCAAGTGCCAGGGTAAAACAAGATGTCCTTTTTGAGGAATGTAATGATGAATAATGAGA	chr1:150864545-150864664
BA_j195992_030999	TGCAAGTGCCAGGGTAAAACAAGATGTCCTTTTTGAGGAATGTAATGATGAATAATGAGAAAATATGTGCCTGAAGTCATAAAGATATGTCATATTTTCTTCTAAAGGTTTTCAAGTTTT	chr1:150864605-150864724
BA_j195992_031000	AAATATGTGCCTGAAGTCATAAAGATATGTCATATTTTCTTCTAAAGGTTTTCAAGTTTTCCTTTTACATATAACTAAATGCAATTTTTAAAATAAATATCCTATTTTCCAGTATCTTAT	chr1:150864665-150864784
BA_j195992_031001	CCTTTTACATATAACTAAATGCAATTTTTAAAATAAATATCCTATTTTCCAGTATCTTATTGAATAGTTCATGCTTTTCCTGTGACCAACAATACCCACTGTGTTATAATTCAAGTTTCT	chr1:150864725-150864844
BA_j195992_031002	TGAATAGTTCATGCTTTTCCTGTGACCAACAATACCCACTGTGTTATAATTCAAGTTTCTGTAAATGTGTGATTTGCCTCTGGGCTCTCTAGGGGTATCTATGCCCACATACCTACCCCG	chr1:150864785-150864904
BA_j195992_031003	GTAAATGTGTGATTTGCCTCTGGGCTCTCTAGGGGTATCTATGCCCACATACCTACCCCGTTGTCATAAACCCTATAGCTTTATAATAAACCTTGATTGCTGATAAGGAAAATCTCTCTA	chr1:150864845-150864964
BA_j195992_031004	TTGTCATAAACCCTATAGCTTTATAATAAACCTTGATTGCTGATAAGGAAAATCTCTCTACCCTATTCTTTTTCTTCAGAATGTCTTATTCTTCTTCTTCTTTTTTTTTTTTTTTTTTTT	chr1:150864905-150865024
BA_j195992_031005	CCCTATTCTTTTTCTTCAGAATGTCTTATTCTTCTTCTTCTTTTTTTTTTTTTTTTTTTTATTGAGACAGGGCCTCGCTTTATCATCCAGCCTGGATTGCAGTGGTATGAAATGAACTCG	chr1:150864965-150865084
BA_j195992_031006	GTTGCTCAGGCTGGTCTTGAACTCCTGACCTCAGGAGATCTGTCAGCCTCAACCTCCCAAAGTGCTAGGACTACGGGCATGAGCCACCATGCCTGGCTTCTATCTTCTCTATCCTTGAGC	chr1:150865217-150865336
BA_j195992_031007	AGTGCTAGGACTACGGGCATGAGCCACCATGCCTGGCTTCTATCTTCTCTATCCTTGAGCCTTTGAGTTCCTTCATACGTTTAAGAAAATTGATTTGTCAGTTTTCTCAAAAAATCCTGA	chr1:150865277-150865396
BA_j195992_031008	CTTTGAGTTCCTTCATACGTTTAAGAAAATTGATTTGTCAGTTTTCTCAAAAAATCCTGATGGGATTTTGGTGGAGTTGCATTGTATCCATAGATCAATCTGGGAAGAACTAACTACTAT	chr1:150865337-150865456
BA_j195992_031009	TGGGATTTTGGTGGAGTTGCATTGTATCCATAGATCAATCTGGGAAGAACTAACTACTATGCTGAATCCACAAACATAGTATATCCCTTCATTTACTTAAGTGTTCTTTAACGACTATCA	chr1:150865397-150865516
BA_j195992_031010	GCTGAATCCACAAACATAGTATATCCCTTCATTTACTTAAGTGTTCTTTAACGACTATCAGTAAAGTTTGGTAATTGTTTCCAAACTGGTCCTAGTCAACTTTTGTTAAACTTATTTTTA	chr1:150865457-150865576
BA_j195992_031011	GTAAAGTTTGGTAATTGTTTCCAAACTGGTCCTAGTCAACTTTTGTTAAACTTATTTTTAAATATCTTACGTATTTTTAATGCCATTGTAAATGATGCTTTTTTAAAAATTACATTTTCT	chr1:150865517-150865636
BA_j195992_031012	AATATCTTACGTATTTTTAATGCCATTGTAAATGATGCTTTTTTAAAAATTACATTTTCTTGTGTGTTGCTGGTATTTAGAAATATAATTGACTTATGTATCTTATCCAGCCACCTTGCT	chr1:150865577-150865696
BA_j195992_031013	TGTGTGTTGCTGGTATTTAGAAATATAATTGACTTATGTATCTTATCCAGCCACCTTGCTAAGCTCTAATTATCTCACATTTTTCTTTAGACTCATCTGCGGGCAATGACGTCTGTGAAT	chr1:150865637-150865756
BA_j195992_031014	AAGCTCTAATTATCTCACATTTTTCTTTAGACTCATCTGCGGGCAATGACGTCTGTGAATAGTAAACTTTTGTTTTCTTCTTTTTCAATCCATTTTTTTTCATCTTATCTTACTGCACTG	chr1:150865697-150865816
BA_j195992_031015	AGTAAACTTTTGTTTTCTTCTTTTTCAATCCATTTTTTTTCATCTTATCTTACTGCACTGGCTAGGACTTCCAGAATTATGTTACATAAAAGTTAATATAGTGAACATTTTTGTCTGGTT	chr1:150865757-150865876
BA_j195992_031016	GCTAGGACTTCCAGAATTATGTTACATAAAAGTTAATATAGTGAACATTTTTGTCTGGTTCCTGATTTTAAAAGGAAAATCTTTCAACTGTTGCCCATTAAGTAGTAGGTTTGCTATAGT	chr1:150865817-150865936
BA_j195992_031017	CCTGATTTTAAAAGGAAAATCTTTCAACTGTTGCCCATTAAGTAGTAGGTTTGCTATAGTTTTTTTTGTTGTTGTTTGGACAGGCTGTCACTCTGTCACCCAGGCTGGAAGACAGTGATG	chr1:150865877-150865996
BA_j195992_031018	TTTTTTTGTTGTTGTTTGGACAGGCTGTCACTCTGTCACCCAGGCTGGAAGACAGTGATGCTATCATGGTTCACTATGGCCTTGATCTCCGGGCTTCAAGTGATCATCCCACTTCAGCCT	chr1:150865937-150866056
BA_j195992_031019	CTATCATGGTTCACTATGGCCTTGATCTCCGGGCTTCAAGTGATCATCCCACTTCAGCCTCCTGAGTAGCTGGAAGTACAGACATGCACCATCTTGCCTGGCTAATTTTTAAATTTTTTT	chr1:150865997-150866116
BA_j195992_031020	CCTGAGTAGCTGGAAGTACAGACATGCACCATCTTGCCTGGCTAATTTTTAAATTTTTTTAGAGAGACGGGTCTCACTATGTTGCCCCGGCTGGTCTCAAACTCCTAGCCTCAAGCAATC	chr1:150866057-150866176
BA_j195992_031021	AGCCTCCCAAAATGCTGGGATTACAGGTATGAGCCACCATACCCAGCCTATACATTTTTTATGGATACCCCCACTTATGCCTAGTGTTCCATTATTGGAACCCTAAGCATGTGGGGGTTA	chr1:150866187-150866306
BA_j195992_031022	TCACCAAGGTCTGATTGCAAAAATTCAAAAAATTGCACCCTCAGGCATAAATGGGTTAAAGGAGCTCCTTTCTATCCCTATTTTGCTAAGAATATTAACATAGGTGTTTTATATTAGTAT	chr1:150866331-150866450
BA_j195992_031023	GGAGCTCCTTTCTATCCCTATTTTGCTAAGAATATTAACATAGGTGTTTTATATTAGTATCTTTTTTTTCTTTTTTTTTAACCAGAGATGGGGGCGTCTCACTATGTTGCTCAGGCTGGT	chr1:150866391-150866510
BA_j195992_031024	CTTTTTTTTCTTTTTTTTTAACCAGAGATGGGGGCGTCTCACTATGTTGCTCAGGCTGGTCTCGAACTCCTGGACTCAGGCAATCCTCCTGTCTTGGCTAGTATTAAGTTTTATCAAATG	chr1:150866451-150866570
BA_j195992_031025	CTCGAACTCCTGGACTCAGGCAATCCTCCTGTCTTGGCTAGTATTAAGTTTTATCAAATGCTTTTTCTGTAATCATTGAGGTAATTTTTTCATTTAATCTATATATTAAATGTCACTTAC	chr1:150866511-150866630
BA_j195992_031026	CTTTTTCTGTAATCATTGAGGTAATTTTTTCATTTAATCTATATATTAAATGTCACTTACAGGTTTTCTCATGTAAACTACCCTTGCATTTCTGGGAAAAACTCAGCTTGGTATTTGTGT	chr1:150866571-150866690
BA_j195992_031027	AGGTTTTCTCATGTAAACTACCCTTGCATTTCTGGGAAAAACTCAGCTTGGTATTTGTGTCAATCAGGATTTATTTGCAGGGAATAGAAACTTTCTAGTTATTTAAAACAGAAGTAGGAT	chr1:150866631-150866750
BA_j195992_031028	CAATCAGGATTTATTTGCAGGGAATAGAAACTTTCTAGTTATTTAAAACAGAAGTAGGATTCTTAGTTACACATGACCGAAAAGCCCAACTCAAATGGGATTAAAGACTACAATGGAAAA	chr1:150866691-150866810
BA_j195992_031029	TCTTAGTTACACATGACCGAAAAGCCCAACTCAAATGGGATTAAAGACTACAATGGAAAAATATGAATTTGCTAATTATAGGGCACAAGATTTTATAGATGTTCAATAAATCAAGCTTGT	chr1:150866751-150866870
BA_j195992_031030	ATATGAATTTGCTAATTATAGGGCACAAGATTTTATAGATGTTCAATAAATCAAGCTTGTTAATTGTATTATTCAAATATTCTATATCTTCACTGATTTTTGCCTAGTCAACCTATTAAT	chr1:150866811-150866930
BA_j195992_031031	TAATTGTATTATTCAAATATTCTATATCTTCACTGATTTTTGCCTAGTCAACCTATTAATACTTGAGAAGAATGTGTGTTCTATCTACCATAATGGTGGTTTATATCTATTTCTCTCTAG	chr1:150866871-150866990
BA_j195992_031032	ACTTGAGAAGAATGTGTGTTCTATCTACCATAATGGTGGTTTATATCTATTTCTCTCTAGAGTTCTATTGCTTTCTTATTTAAGACTGTTTTATTAGATGCATATAATGTATTTATTTAT	chr1:150866931-150867050
BA_j195992_031033	AGTTCTATTGCTTTCTTATTTAAGACTGTTTTATTAGATGCATATAATGTATTTATTTATTTATTTTATTTAGCGGGTACAAGTGCAGATTTCTCACATGCATATATCAATGTGGTAAAG	chr1:150866991-150867110
BA_j195992_031034	TTATTTTATTTAGCGGGTACAAGTGCAGATTTCTCACATGCATATATCAATGTGGTAAAGTCTGGACTTTCAGTGTACCCATGTAGGTACATATAATTTAGAATTGTTATATCTTCCTAC	chr1:150867051-150867170
BA_j195992_031035	TCTGGACTTTCAGTGTACCCATGTAGGTACATATAATTTAGAATTGTTATATCTTCCTACTGAATTGAACCCTTGATCATTATTTATTAATCCTCTCTATCCTTAATAATGCTTTTTGTG	chr1:150867111-150867230
BA_j195992_031036	GTCTCAGCTACTCAGGAGGCTGACACAGGAGAATTGCTTGAACCAGGAGGAGGTTGTAGTGAGCCGAGATCGCACCACTGCACCCCAGCCTGGGTGACACAGTGAGACTCCGTCCCCCTC	chr1:150867391-150867510
BA_j195992_031037	GGTTGTAGTGAGCCGAGATCGCACCACTGCACCCCAGCCTGGGTGACACAGTGAGACTCCGTCCCCCTCAAAAAAACATATATATATACATATATATATATATGATGCTTTTTGTATTTA	chr1:150867442-150867561
BA_j195992_031038	GTCCCCCTCAAAAAAACATATATATATACATATATATATATATGATGCTTTTTGTATTTAGTTCTATTTTGTCTGATATTAATATAGCTATAAAATTTTATAGATATAAAATTTTATTTT	chr1:150867502-150867621
BA_j195992_031039	GTTCTATTTTGTCTGATATTAATATAGCTATAAAATTTTATAGATATAAAATTTTATTTTGGCTAGTCTTTACCAAATATGCCTTTTTCTATCCCTTTTATTTTCAGCCTTTCCATGTCT	chr1:150867562-150867681
BA_j195992_031040	GGCTAGTCTTTACCAAATATGCCTTTTTCTATCCCTTTTATTTTCAGCCTTTCCATGTCTTTAAATTTTAGGTGAATTTTTAAAAAATAGACTATAGCTAGATTGGGGCCAAGACCAAAG	chr1:150867622-150867741
BA_j195992_031041	TTAAATTTTAGGTGAATTTTTAAAAAATAGACTATAGCTAGATTGGGGCCAAGACCAAAGAATGGATGTTTGTCATTTTTTGTCTGCCCAACATCCAACTACCCTTCCTGTTTGGGGAAA	chr1:150867682-150867801
BA_j195992_031042	AATGGATGTTTGTCATTTTTTGTCTGCCCAACATCCAACTACCCTTCCTGTTTGGGGAAATCTTTTTTTTCTTTTTTTTTCTTTTTTTAATTTTGTGTGACGAAGTCTCTTTCTGTTGCC	chr1:150867742-150867861
BA_j195992_031043	TCTTTTTTTTCTTTTTTTTTCTTTTTTTAATTTTGTGTGACGAAGTCTCTTTCTGTTGCCCAGGCTGCAGTGCAGAGACGCGATCTCAGCTCACTGCAACCTCCACCTCTCAGGTTCAAG	chr1:150867802-150867921
BA_j195992_031044	CCTGACCTCAAGTGATCCACCTGCCTCGACCTCCCAAAGTGTTGGGATGATTACAGGCGTGAGCCACTGCACCCGGCCATGAAGAAGTCTTTCTTCACATGAATCTGTCAGAAACAATTC	chr1:150868045-150868164
BA_j195992_031045	GAGCCACTGCACCCGGCCATGAAGAAGTCTTTCTTCACATGAATCTGTCAGAAACAATTCCCACTGCGGAGGCCTAGAGAAATCAAATATTCCCTCTTCCACCCTCTGGCAGCCAAGGTG	chr1:150868105-150868224
BA_j195992_031046	CCACTGCGGAGGCCTAGAGAAATCAAATATTCCCTCTTCCACCCTCTGGCAGCCAAGGTGTTAGTGCATGACTCAGCCTTGACCAGTCAGATGCTCTAGCCAGAGACTAGACTATTGAGT	chr1:150868165-150868284
BA_j195992_031047	TTAGTGCATGACTCAGCCTTGACCAGTCAGATGCTCTAGCCAGAGACTAGACTATTGAGTGACACAAAGATGACACAATTTATAATTCAGCCATGCCAGAGGCAGCAGTATCCAATGACA	chr1:150868225-150868344
BA_j195992_031048	GACACAAAGATGACACAATTTATAATTCAGCCATGCCAGAGGCAGCAGTATCCAATGACAGTAGCAGCAGTGCTCGGCAACAGCAGTGTCTGGTGGTGGCAATGTCTAATGCCAGCATTG	chr1:150868285-150868404
BA_j195992_031049	GTAGCAGCAGTGCTCGGCAACAGCAGTGTCTGGTGGTGGCAATGTCTAATGCCAGCATTGCCCTAACCAGACTTTTCCTGTGCTCTCCCTGGCTATGGTTCCTGATGGCTGGCTTCTCTT	chr1:150868345-150868464
BA_j195992_031050	CCCTAACCAGACTTTTCCTGTGCTCTCCCTGGCTATGGTTCCTGATGGCTGGCTTCTCTTGATTTCTGTCTGTTTATAAGACTAGTTCTCTTTCTGAGAGCTATCTGACCTCTTTACAAT	chr1:150868405-150868524
BA_j195992_031051	GATTTCTGTCTGTTTATAAGACTAGTTCTCTTTCTGAGAGCTATCTGACCTCTTTACAATAAATATATTTTCTGTTTAACGGAGAATCCGTTCCTGTTGCTTGCAAACAAGAATGTGTTC	chr1:150868465-150868584
BA_j195992_031052	AAATATATTTTCTGTTTAACGGAGAATCCGTTCCTGTTGCTTGCAAACAAGAATGTGTTCTTTTTTCCTCTGGAAAGGAGCAGGAGAGATGATAGGTAGGGGGAATATGTGAGGTTTGAA	chr1:150868525-150868644
BA_j195992_031053	TTTTTTCCTCTGGAAAGGAGCAGGAGAGATGATAGGTAGGGGGAATATGTGAGGTTTGAATTTGCTGGAGCCATTCTTGATACCGTAAGGGAAGCCAAACTGGGGATTAAATCAACATAG	chr1:150868585-150868704
BA_j195992_031054	TTTGCTGGAGCCATTCTTGATACCGTAAGGGAAGCCAAACTGGGGATTAAATCAACATAGAAGAAAGGCAGGGTTAAGAAAAGCCATAGACACATAAAGGCAGAACCCTGATACTTTGAA	chr1:150868645-150868764
BA_j195992_031055	AAGAAAGGCAGGGTTAAGAAAAGCCATAGACACATAAAGGCAGAACCCTGATACTTTGAATCACTGGATTCAGCCATAGCTAAAGGTAGTCTCACTCTGGACTTTTTGGCCATATGAGTC	chr1:150868705-150868824
BA_j195992_031056	TCACTGGATTCAGCCATAGCTAAAGGTAGTCTCACTCTGGACTTTTTGGCCATATGAGTCAATAAATTCCATTTTATTTTTAAGTCTCATGTGAGTGGGCTTTTCTGTCACTCGCAACCA	chr1:150868765-150868884
BA_j195992_031057	AATAAATTCCATTTTATTTTTAAGTCTCATGTGAGTGGGCTTTTCTGTCACTCGCAACCAAAAGCATCCTACCTGATACCTTTCTGTTCTGCCTGTGAAAAGGAATCCCTCACTTAATTC	chr1:150868825-150868944
BA_j195992_031058	AAAGCATCCTACCTGATACCTTTCTGTTCTGCCTGTGAAAAGGAATCCCTCACTTAATTCTGCAAATAGGCTTTCAGCTGCTATTCTACTTCTCTTCTTTCTTTCCTAGTTGAACTTCTC	chr1:150868885-150869004
BA_j195992_031059	TGCAAATAGGCTTTCAGCTGCTATTCTACTTCTCTTCTTTCTTTCCTAGTTGAACTTCTCATAAATGATTTAAAATCTTAGTGTCTTTATTTCCTCACTGTCCTTTGCTGCTTTATCCAC	chr1:150868945-150869064
BA_j195992_031060	ATAAATGATTTAAAATCTTAGTGTCTTTATTTCCTCACTGTCCTTTGCTGCTTTATCCACTAAAACCTGGATTCCTTCTTTACTACTATAACACTATTTCCTTTTAGATCACCAGTAGTC	chr1:150869005-150869124
BA_j195992_031061	TAAAACCTGGATTCCTTCTTTACTACTATAACACTATTTCCTTTTAGATCACCAGTAGTCTTCTCCTGTCTTAATTCAGTGCCAACACCATATCTCAAAGTCATTCATTCATTCAACAAA	chr1:150869065-150869184
BA_j195992_031062	TTCTCCTGTCTTAATTCAGTGCCAACACCATATCTCAAAGTCATTCATTCATTCAACAAAGTTTTACATACCCACTTTAGAAACATATAGGGCTACATTCATTCACTGAACAAATATTTA	chr1:150869125-150869244
BA_j195992_031063	GTTTTACATACCCACTTTAGAAACATATAGGGCTACATTCATTCACTGAACAAATATTTATTGAACATCTAATATATCCCAGACTTTTAGGATAAACAAATTCTATATGATCCCTACTCT	chr1:150869185-150869304
BA_j195992_031064	TTGAACATCTAATATATCCCAGACTTTTAGGATAAACAAATTCTATATGATCCCTACTCTCATAAAGGATTACAATTTTATCAGCCAGTACAGACTAAAGTAATATAATAAATTATAGTG	chr1:150869245-150869364
BA_j195992_031065	CATAAAGGATTACAATTTTATCAGCCAGTACAGACTAAAGTAATATAATAAATTATAGTGAATATTACTGAAAGATCTCCCTAGAAAATTTATATTTAAGCAAAGCCTAGAAGTTGAATA	chr1:150869305-150869424
BA_j195992_031066	AATATTACTGAAAGATCTCCCTAGAAAATTTATATTTAAGCAAAGCCTAGAAGTTGAATATAGAGGGAAGAGAATAACACAAAGAGAATGTTAAAGGAAAAGGCTTGAAAGCAAAGGGGA	chr1:150869365-150869484
BA_j195992_031067	TAGAGGGAAGAGAATAACACAAAGAGAATGTTAAAGGAAAAGGCTTGAAAGCAAAGGGGAAGAGAGGGGCAGGCAAAATTCATGGAACTGTGAGAAGCCCACTATTGCCAGGTTAGAAAG	chr1:150869425-150869544
BA_j195992_031068	AGAGAGGGGCAGGCAAAATTCATGGAACTGTGAGAAGCCCACTATTGCCAGGTTAGAAAGTACAAGGGACAGAGAGGTAAGAAATAAGGTTAGAATAAATTGTCAAGAGCCTTGGAGCCC	chr1:150869485-150869604
BA_j195992_031069	TACAAGGGACAGAGAGGTAAGAAATAAGGTTAGAATAAATTGTCAAGAGCCTTGGAGCCCCATTAAGACAGTGGGAAGCTGAAAACAGATTTTGATCAGATGACTGATCAATTTGCATTT	chr1:150869545-150869664
BA_j195992_031070	CATTAAGACAGTGGGAAGCTGAAAACAGATTTTGATCAGATGACTGATCAATTTGCATTTATTAAAGATCACTTTGTAGTTTGGAGGGGAATAAGAGTGTTTTCAGGAAATCAGAGTGTA	chr1:150869605-150869724
BA_j195992_031071	ATTAAAGATCACTTTGTAGTTTGGAGGGGAATAAGAGTGTTTTCAGGAAATCAGAGTGTATTTACAGGAGGCTGGCATTTGATGGCCTGGAGTACAGAGGTGGCTGGAAAGAAACAGAGA	chr1:150869665-150869784
BA_j195992_031072	TTTACAGGAGGCTGGCATTTGATGGCCTGGAGTACAGAGGTGGCTGGAAAGAAACAGAGAAGAAAATTTATGTGAGAAATATTTTGGAAATAGGCCCAAAAGGGGTCTCACTGTCGCCCA	chr1:150869725-150869844
BA_j195992_031073	AAAAGGGGTCTCACTGTCGCCCAGGCTGGAGTGCAGTGGCACAATATTGGCTCACTGCAATCTCTACTTCCCAGGCTCAAGTGATTCTCCAGCATCAGCCTCCCAAGTAGCTGGGTCTTT	chr1:150869822-150869941
BA_j195992_031074	TCTCTACTTCCCAGGCTCAAGTGATTCTCCAGCATCAGCCTCCCAAGTAGCTGGGTCTTTAGGCATAAGCCACCACACCGGCTAACTTTTGTATGGTTTGTAGAAATGGGGTTTCTCCAT	chr1:150869882-150870001
BA_j195992_031075	ACCTGCCTCAGCCTCCCAAGTGCTGGGATTACAGGCATGAGCCACCACAGGCCAGCCTCCAAAAGGATATTAATAGATACAGGGAGTGAGAAATCACTGCAATTTTGAATGCAAAAATGC	chr1:150870042-150870161
BA_j195992_031076	AAAAGGATATTAATAGATACAGGGAGTGAGAAATCACTGCAATTTTGAATGCAAAAATGCATATGACCTTGTTCTGAAAGAGCACTATAGAAAGGACAAGATACATAAACAATGTGATAT	chr1:150870102-150870221
BA_j195992_031077	ATATGACCTTGTTCTGAAAGAGCACTATAGAAAGGACAAGATACATAAACAATGTGATATATCTATAAATAATATATATATACACCCAAAGGGTGGTACAGATATTTACCAATATTTCCA	chr1:150870162-150870281
BA_j195992_031078	ATCTATAAATAATATATATATACACCCAAAGGGTGGTACAGATATTTACCAATATTTCCATACTTTTTAGCCATTGGGAGGAACTCTGGACCACTTTTCTCTCATCCTAGGTCTTAGGAC	chr1:150870222-150870341
BA_j195992_031079	TACTTTTTAGCCATTGGGAGGAACTCTGGACCACTTTTCTCTCATCCTAGGTCTTAGGACAACTTCCTTGCAATTCTCTGGCAAGGTACAACTCTGTACCATAATGACCACAACTCATGA	chr1:150870282-150870401
BA_j195992_031080	AGGTACAACTCTGTACCATAATGACCACAACTCATGATATTGTTTCACAGAGCAGTTTAGCTCTGCATCATCCCAATTAACTCTTTACCAAACAAGATTTTAGCTTTGCTTGTGTGTAAC	chr1:150870365-150870484
BA_j195992_031081	CTCTGCATCATCCCAATTAACTCTTTACCAAACAAGATTTTAGCTTTGCTTGTGTGTAACCAAAACACCCATTAAACCACTTTTCAAAACAAATCTATTGGCTTTTTTCTATTTAAGAGA	chr1:150870425-150870544
BA_j195992_031082	CAAAACACCCATTAAACCACTTTTCAAAACAAATCTATTGGCTTTTTTCTATTTAAGAGACATGGTCTTGCTTTGTTGCCCAGGCTAGCCTCAAACTCCTGGGCTCAAGCAATCCTCCCA	chr1:150870485-150870604
BA_j195992_031083	CATGGTCTTGCTTTGTTGCCCAGGCTAGCCTCAAACTCCTGGGCTCAAGCAATCCTCCCAAGAAGCTAGCACTATAGATGTGGGGTTTTTTTTTTTGTCTTTCTAGGATGATGTTCAGGG	chr1:150870545-150870664
BA_j195992_031084	AGAAGCTAGCACTATAGATGTGGGGTTTTTTTTTTTGTCTTTCTAGGATGATGTTCAGGGCACTTTCTCTCATGATGTGCTTTTTATAGGTTTCTCAGAAATTCCCCCATTAAGGTTATT	chr1:150870605-150870724
BA_j195992_031085	CACTTTCTCTCATGATGTGCTTTTTATAGGTTTCTCAGAAATTCCCCCATTAAGGTTATTTATCTGCAGATGCCTCAGAGTCAATCTCCTTCTTCCCATTGGACTTTACAATGCTGAGTC	chr1:150870665-150870784
BA_j195992_031086	TATCTGCAGATGCCTCAGAGTCAATCTCCTTCTTCCCATTGGACTTTACAATGCTGAGTCTAATATATTTACCTCTAGCCACATTCTGTTAAAGTAACTTCATCCTAAGTTGAATTCCAC	chr1:150870725-150870844
BA_j195992_031087	TAATATATTTACCTCTAGCCACATTCTGTTAAAGTAACTTCATCCTAAGTTGAATTCCACCTAAGAGGAAGCCCTCTTGGGTGGAATCTTCTTTTATATGACCTCAGACTGGACCCTATC	chr1:150870785-150870904
BA_j195992_031088	CTAAGAGGAAGCCCTCTTGGGTGGAATCTTCTTTTATATGACCTCAGACTGGACCCTATCTGTGGAGTCCATATCTGGCCCTCAAGATTTAAAAAATCCCCCTTACTGGCCGGGCGTGGT	chr1:150870845-150870964
BA_j195992_031089	TGTGGAGTCCATATCTGGCCCTCAAGATTTAAAAAATCCCCCTTACTGGCCGGGCGTGGTGGCTCAAGCTTGTAATCCCAGCACGTTGGGAGGTCAAGGCGGGCGGATCACAAGGTCAAG	chr1:150870905-150871024
BA_j195992_031090	AGCCTGGCCACAGAGCAAGATTCTGACTCAAAAAAAAAAAAAAAAGAAAGAAAGAAAGGCAGGGCGGGGGGCCCGGGCACGGTGGCTCACGCCTGCAATCCCAACACTCTGGGAAGCCCA	chr1:150871202-150871321
BA_j195992_036988	AGCCTGGCCACAGAGCAAGATTCTGACTCAAAAAAAAAAAAAAAAGAAAGAAAGAAAGGCAGGGCGGGGGGCCCGGGCACGGTGGCTCACGCCTGCAATCCCAACACTCTGGGAAGCCCA	chr1:150871202-150871321
BA_j195992_031091	TCAAATAAATAAATAAATAAATAAATAAATAAATAAACAAACAAACAATAATAAACTCAAAAAGTCCAAGCATGGTGGCTCACGCCTGTAATCCCAGTGCCTTGGGAGGGCTAGGTGAGA	chr1:150871572-150871691
BA_j195992_031092	AAAGTCCAAGCATGGTGGCTCACGCCTGTAATCCCAGTGCCTTGGGAGGGCTAGGTGAGAGGATCACTTGAGGCCAGAACTTCAGCCTGGGTAACATAGCAAGACCCCCATCTCTACAAA	chr1:150871632-150871751
BA_j195992_031093	GGATCACTTGAGGCCAGAACTTCAGCCTGGGTAACATAGCAAGACCCCCATCTCTACAAATTTTTTTTAAAAATTTTAGCCAGGCATATTATGCCTATAGTCCTAGCTACTTGGGAAGCT	chr1:150871692-150871811
BA_j195992_031094	TTTTTTTTAAAAATTTTAGCCAGGCATATTATGCCTATAGTCCTAGCTACTTGGGAAGCTGAAGCAAGAGGATCACTTGTGCCCAGGAGTTCAAGGCTGCAGTGAGGCATAATTGCACCA	chr1:150871752-150871871
BA_j195992_031095	GAAGCAAGAGGATCACTTGTGCCCAGGAGTTCAAGGCTGCAGTGAGGCATAATTGCACCACTACACTCCAGCCTGGGTAACACAGTGAGACTCTATCTGTATTTTTAAAAATTTAAAAAT	chr1:150871812-150871931
BA_j195992_031096	CTACACTCCAGCCTGGGTAACACAGTGAGACTCTATCTGTATTTTTAAAAATTTAAAAATTTAAAAATTCCAAATAGATCAGGGATCTAAATGGAAAAGAATGAAACCATACAAATAGTA	chr1:150871872-150871991
BA_j195992_031097	TTAAAAATTCCAAATAGATCAGGGATCTAAATGGAAAAGAATGAAACCATACAAATAGTAAAAAAAGAACATGGGTGCATTCTATAGACTGAATGTGGAGAAAATTTTTCTAATAATGAC	chr1:150871932-150872051
BA_j195992_031098	AAAAAAGAACATGGGTGCATTCTATAGACTGAATGTGGAGAAAATTTTTCTAATAATGACTCAAAATTCAGAGGTAATAAAAGACAAAAATAAATTTCATTATGTTAAATAAAAATTTTT	chr1:150871992-150872111
BA_j195992_031099	TCAAAATTCAGAGGTAATAAAAGACAAAAATAAATTTCATTATGTTAAATAAAAATTTTTTGCATGACAAAAATATGCACCACAAACAAAAACAAAACATGGCCTGATGCAGTGGCTCAT	chr1:150872052-150872171
BA_j195992_031100	AGGCCAAGGTGGGCAGATTACTTGAGGTCAGGAGTTGAGACCAGCCTGACCTACATGATGAAACCTGTCTCTACTAAAAATACAAAACACCAGCCAGGTGTGATAGTGAGACATGAAGCT	chr1:150872195-150872314
BA_j195992_031101	AAATGGACCAATCAGTGCTCTGTAAAATGGACCAATCAGCAGGACACGGGCAGGGCCAAATAAGGGAATAAAAGCTGGCCGCCTGAGCCAGCAGCAGCAACCCGTTCGGGTCCCTTTCCA	chr1:150872466-150872585
BA_j195992_031102	TAAGGGAATAAAAGCTGGCCGCCTGAGCCAGCAGCAGCAACCCGTTCGGGTCCCTTTCCACCGTGTGGAGGCTGTATTCTTTTGCTCTTCTCAATAAATCTTCCTGCTGCTCAGTCTTTG	chr1:150872526-150872645
BA_j195992_031103	CCGTGTGGAGGCTGTATTCTTTTGCTCTTCTCAATAAATCTTCCTGCTGCTCAGTCTTTGGGTCTGCACTACCTTTATGAGTTGTAATACTCACCGTGAAGGTCTGTAGCTTCACTCCTG	chr1:150872586-150872705
BA_j195992_031104	GGTCTGCACTACCTTTATGAGTTGTAATACTCACCGTGAAGGTCTGTAGCTTCACTCCTGAAGTCAGTGAGACCACGAACCCACCGAGAGGAACGAACAACTCCGGACTGCCACCTTTAA	chr1:150872646-150872765
BA_j195992_031105	CGGACTGCCACCTTTAAGAGCTGTAACACTCACTGCGAAGGTCTGCGGCTTCACTCCTAAAGTCAAGCAAGACCACAAACCCACTGGAAGGAAGAAAGTCCAGACGCATCTGAACACTGG	chr1:150872749-150872868
BA_j195992_031106	AGTCAAGCAAGACCACAAACCCACTGGAAGGAAGAAAGTCCAGACGCATCTGAACACTGGAAGGAACAAACGTTGGACACACCATCTTTAAGAACTGTAACACTCACCGTGAGGGTCTGC	chr1:150872809-150872928
BA_j195992_031107	AAGGAACAAACGTTGGACACACCATCTTTAAGAACTGTAACACTCACCGTGAGGGTCTGCAGCTTCAGTCTTGAAGTCAGTGAGACCAAGAACTCACTGGAAGGAACCAATTCTCGACAC	chr1:150872869-150872988
BA_j195992_031108	AGCTTCAGTCTTGAAGTCAGTGAGACCAAGAACTCACTGGAAGGAACCAATTCTCGACACAATGGTAGGCACCTGTAATCCCAGCTATTTGGGAAACAGGCTGGAGAATCACTTGAACCC	chr1:150872929-150873048
BA_j195992_031109	TATTTGGGAAACAGGCTGGAGAATCACTTGAACCCGGGAGGTGGAGGTTACAGTCAGCTGAGATTGCTCCACTGCATTCCAGCCTGGGCCACAGAGCAAGACTTTCTCAAAAAACAAACC	chr1:150873014-150873133
BA_j195992_031110	AGATTGCTCCACTGCATTCCAGCCTGGGCCACAGAGCAAGACTTTCTCAAAAAACAAACCAAAAAAAAACCCTGACGAATAGTGAGAAAATATTTGCAATATATATTATATATGAAGGGG	chr1:150873074-150873193
BA_j195992_031111	AAAAAAAAACCCTGACGAATAGTGAGAAAATATTTGCAATATATATTATATATGAAGGGGTAATATCCCTAGTGTATAAACAATATTTAAAAATCGAGGGGAGAAGGAGACCACACATTC	chr1:150873134-150873253
BA_j195992_031112	TAATATCCCTAGTGTATAAACAATATTTAAAAATCGAGGGGAGAAGGAGACCACACATTCAATAGAAAAAGAGACAAAATACATGAACAGACCATTTACATAAAATATATAACTGTTAAA	chr1:150873194-150873313
BA_j195992_031113	AATAGAAAAAGAGACAAAATACATGAACAGACCATTTACATAAAATATATAACTGTTAAAAAAACAATTCGAGACTGGGCATGGTGGCTCACGCCTGTAATCCAAAGTGGGAGGATCACT	chr1:150873254-150873373
BA_j195992_031114	AAAACAATTCGAGACTGGGCATGGTGGCTCACGCCTGTAATCCAAAGTGGGAGGATCACTTAAGTCCAGGAGTTCGAGACCAGCTTGGGCAAAATGGTGAGATCTTGTCTCTACATAAAA	chr1:150873314-150873433
BA_j195992_031115	TAAGTCCAGGAGTTCGAGACCAGCTTGGGCAAAATGGTGAGATCTTGTCTCTACATAAAAATAAATTAGCTGCACATGGTGGCATGCACCTGTAGTCCCAGTTCCTTGGGAGGCTGAGGC	chr1:150873374-150873493
BA_j195992_031116	CTGCACTCCAGCCTGGGTGACAGAGTGAGACCCTGTCTCAGAAAAACACAAACAGAAAGAATGAAAACAATCCCACTTAAGATAACAAAAGAATAAAATAGGAATACATTTAAGAAAAGC	chr1:150873549-150873668
BA_j195992_031117	ATGAAAACAATCCCACTTAAGATAACAAAAGAATAAAATAGGAATACATTTAAGAAAAGCAATGCAAAATGTATTCTTTGGAAGCTACAAAACATTGTTGAAAGAAATTGAAAAGACTTA	chr1:150873609-150873728
BA_j195992_031118	AATGCAAAATGTATTCTTTGGAAGCTACAAAACATTGTTGAAAGAAATTGAAAAGACTTAAGCAAATGGAAAGATACACCATGTTCACGGATCAGAAGACTTAACATTGTTAAGATGCCA	chr1:150873669-150873788
BA_j195992_031119	AGCAAATGGAAAGATACACCATGTTCACGGATCAGAAGACTTAACATTGTTAAGATGCCAGTACTCTCTAAATTGCTCTATAGATAGAAGACACACAATCTGTATCAGAATCCCATCTGA	chr1:150873729-150873848
BA_j195992_031120	GTACTCTCTAAATTGCTCTATAGATAGAAGACACACAATCTGTATCAGAATCCCATCTGATTTGTTTATAAAAACTGACAAGCCGATTCTGAAATTCATGTGGAAACTCAGGGACTCTGA	chr1:150873789-150873908
BA_j195992_031121	TTTGTTTATAAAAACTGACAAGCCGATTCTGAAATTCATGTGGAAACTCAGGGACTCTGAATAACCAAACACTCTTGAAAATGAAGAAAGGTGGGGTGCTCACATGTTATGATTTCAAAA	chr1:150873849-150873968
BA_j195992_031122	ATAACCAAACACTCTTGAAAATGAAGAAAGGTGGGGTGCTCACATGTTATGATTTCAAAACACTACAAAGCTACAGTAATCAAGACAGTATGATATTGGTGTAAGGTTAGATATACAGAT	chr1:150873909-150874028
BA_j195992_031123	CACTACAAAGCTACAGTAATCAAGACAGTATGATATTGGTGTAAGGTTAGATATACAGATAAACAGAATAGAATTGAGAGTCTAGAAATGTATCTGTGACCAAGCAATTTTCAACCAGGG	chr1:150873969-150874088
BA_j195992_031124	TTGCAGTGAGCCAAGATTGTGCTACTGCACTCCAGCACTCCAGCCTGGGCGACAGAGTGAGATTCCATCTAAAAAAAAAAAAATAAATTCAATGGGGAAATAATAGTCTTTTTAATAAAT	chr1:150874331-150874450
BA_j195992_031125	GATTCCATCTAAAAAAAAAAAAATAAATTCAATGGGGAAATAATAGTCTTTTTAATAAATAATGCTAGAGGCTGAGCACAGTGGCTCACTCCTGTAATCCCAGGACTTTGGGAGGCCGAG	chr1:150874391-150874510
BA_j195992_031126	TAAACCAAGATCGTGCCACTGCATTCCAGCCTGGCCGACGGAAATGAATGAGATTCATCACCTATAGGAGGTAGGTAGGAATGGGTGGCAAGGATGAGATGTGGGTGAAATGGAATGGAA	chr1:150874987-150875106
BA_j195992_031127	CCTATAGGAGGTAGGTAGGAATGGGTGGCAAGGATGAGATGTGGGTGAAATGGAATGGAAAGAATGGTCGGGGAGGGGTGATACTTCTTTGAGTGTAATTTTTGTATAGTTCTGGTAACT	chr1:150875047-150875166
BA_j195992_031128	AGAATGGTCGGGGAGGGGTGATACTTCTTTGAGTGTAATTTTTGTATAGTTCTGGTAACTATGTTACTATTTCACATACTCAAAAAATAAATGCAATAATAGTAGGGGAAAAAACTCTTA	chr1:150875107-150875226
BA_j195992_031129	ATGTTACTATTTCACATACTCAAAAAATAAATGCAATAATAGTAGGGGAAAAAACTCTTAAAGTGGAATATAAACAAGACAAAATGACAAAAAAGCAGACCACTATGTCCCATAAACTGC	chr1:150875167-150875286
BA_j195992_031130	AAGTGGAATATAAACAAGACAAAATGACAAAAAAGCAGACCACTATGTCCCATAAACTGCAGGGAACATATATCAAGCTTGAAGGGAAAGTAGTCACCTTTGGTATTTTCCCTCTGTACA	chr1:150875227-150875346
BA_j195992_031131	AGGGAACATATATCAAGCTTGAAGGGAAAGTAGTCACCTTTGGTATTTTCCCTCTGTACACCTTTCTCCTACAGAGTACAGAGGGAAAATACCAACATTCCAGCAACTTTCCCCAAGAAA	chr1:150875287-150875406
BA_j195992_031132	CCTTTCTCCTACAGAGTACAGAGGGAAAATACCAACATTCCAGCAACTTTCCCCAAGAAAACCTATTGCCTCTTTACTCTCAACCCTTTTTATCCCCTCAAGGTGAATACTGAACTAAAT	chr1:150875347-150875466
BA_j195992_031133	ACCTATTGCCTCTTTACTCTCAACCCTTTTTATCCCCTCAAGGTGAATACTGAACTAAATATTTCAAAAATTGTCTAGCTACTTGCTCTGCAATGCCTGGTTATCAGATCCCTCTTTGGA	chr1:150875407-150875526
BA_j195992_031134	ATTTCAAAAATTGTCTAGCTACTTGCTCTGCAATGCCTGGTTATCAGATCCCTCTTTGGAACATAGGGCTCCTGCTATCTATTGTTTTATTTTGGCCTAAATTTATAGCACAGCTGTAAT	chr1:150875467-150875586
BA_j195992_031135	ACATAGGGCTCCTGCTATCTATTGTTTTATTTTGGCCTAAATTTATAGCACAGCTGTAATTGAAACAGAAATAGTCTCCTTTTAATAACCTGATGCGTCTGTTCTGCCAATCCCTATGTT	chr1:150875527-150875646
BA_j195992_031136	TGAAACAGAAATAGTCTCCTTTTAATAACCTGATGCGTCTGTTCTGCCAATCCCTATGTTTTGTTTTGAAAATCTGATCATTCTGTAACAACAACATATTTTATTAAAAATCACCCTTCT	chr1:150875587-150875706
BA_j195992_031137	TTGTTTTGAAAATCTGATCATTCTGTAACAACAACATATTTTATTAAAAATCACCCTTCTGTTAAGTGATGGGGCTTTTTCTTCTCTTTTTATTGAGGGGTGGGGGTTGCGTATATAATT	chr1:150875647-150875766
BA_j195992_031138	GTTAAGTGATGGGGCTTTTTCTTCTCTTTTTATTGAGGGGTGGGGGTTGCGTATATAATTTTATTATAAGTACTTTTGTGCATGATTTGTCCCTCCCGCTTCCCACCCCTGCAGTCCTCT	chr1:150875707-150875826
BA_j195992_031139	TTATTATAAGTACTTTTGTGCATGATTTGTCCCTCCCGCTTCCCACCCCTGCAGTCCTCTTAAGAGAGGCCAACAGCCTTTCCCTGCCTTGGATTCTGAAGTGTTCCTGTCTGTCTTAAC	chr1:150875767-150875886
BA_j195992_031140	TAAGAGAGGCCAACAGCCTTTCCCTGCCTTGGATTCTGAAGTGTTCCTGTCTGTCTTAACCTAGCCCTGGCCAGACGTTCTCTTTGATTTTTAACTTTTTTTTAATTAAAAGATACCAGT	chr1:150875827-150875946
BA_j195992_031141	CTAGCCCTGGCCAGACGTTCTCTTTGATTTTTAACTTTTTTTTAATTAAAAGATACCAGTATGAGATGAAAAAATAAAATAAAATTAAAAATAAAAATCACCCTTCTGGCCAGACATGGT	chr1:150875887-150876006
BA_j195992_031142	AGAATCGCTTGAACCTGGGAGGCAGAGGTTGCAGTGAGCAGAGATTGCGCCATTTTTGCCCTCCAGCCTGAGCGACAGTGTGAAACTCCGTCTCAAAAAAAAAAAAAAATTGCCTTTATG	chr1:150876183-150876302
BA_j195992_031143	CTCCAGCCTGAGCGACAGTGTGAAACTCCGTCTCAAAAAAAAAAAAAAATTGCCTTTATGGAGAGAGTGGGATGTCCGGCTTCAGAGTGGTAACCTACGTTGCACCAGTGATGAAAAAGA	chr1:150876243-150876362
BA_j195992_031144	GAGAGAGTGGGATGTCCGGCTTCAGAGTGGTAACCTACGTTGCACCAGTGATGAAAAAGAGAATTAAATATGGGTGATGTTGAGAAAGGCAAGAAGATTTTTGTTCAGAAGTGTGCCCAG	chr1:150876303-150876422
BA_j195992_031145	GAATTAAATATGGGTGATGTTGAGAAAGGCAAGAAGATTTTTGTTCAGAAGTGTGCCCAGTGTCACACCGTGGAAAAGGGAGGCAAGCACAAGACTGGGCCTAATCTCCATGGTCTCTTC	chr1:150876363-150876482
BA_j195992_031146	TGTCACACCGTGGAAAAGGGAGGCAAGCACAAGACTGGGCCTAATCTCCATGGTCTCTTCAGTCAGAAGACAGGTCAGGCTGTTGGATTCTCTTACACAGATGCCAATAAGAACAAAGGC	chr1:150876423-150876542
BA_j195992_031147	AGTCAGAAGACAGGTCAGGCTGTTGGATTCTCTTACACAGATGCCAATAAGAACAAAGGCATCATCTGGGGAGAGGATACGCTGATGGAGTATTTGGAAAATCCCAAGAAGTACATCCCT	chr1:150876483-150876602
BA_j195992_031148	ATCATCTGGGGAGAGGATACGCTGATGGAGTATTTGGAAAATCCCAAGAAGTACATCCCTGGAACAAAAATGATCTTTGCCGGCATTAAAAAGAAGGCAGAAAAGGCCGACTTGACAGCT	chr1:150876543-150876662
BA_j195992_031149	GGAACAAAAATGATCTTTGCCGGCATTAAAAAGAAGGCAGAAAAGGCCGACTTGACAGCTTATCTCAAAAAAGCTACTAATGAGTAATAATTGGCCACTGCCTTATTTATTACAAAACAA	chr1:150876603-150876722
BA_j195992_031150	TATCTCAAAAAAGCTACTAATGAGTAATAATTGGCCACTGCCTTATTTATTACAAAACAAATGTCTCATGAATTTTTCATGTGTACCATACTTTAACAGAGCTTATACACCAGAATTCAG	chr1:150876663-150876782
BA_j195992_031151	ATGTCTCATGAATTTTTCATGTGTACCATACTTTAACAGAGCTTATACACCAGAATTCAGATCATGAATGACTGACAGAATATTTTGTCGGACAGTCCTGATTTAAAACTAAGACTGGCT	chr1:150876723-150876842
BA_j195992_031152	ATCATGAATGACTGACAGAATATTTTGTCGGACAGTCCTGATTTAAAACTAAGACTGGCTTGTGGTTAAATGAATATGTTCAGTTTTTGAATTTTAATAGTAATTCCAATTCAGTAAATG	chr1:150876783-150876902
BA_j195992_031153	TGTGGTTAAATGAATATGTTCAGTTTTTGAATTTTAATAGTAATTCCAATTCAGTAAATGCTATCACTGTTTACCCCTTCTAAAGATATGATTAGACTTTGTTAGTAATGTTAAACTTTT	chr1:150876843-150876962
BA_j195992_031154	CTATCACTGTTTACCCCTTCTAAAGATATGATTAGACTTTGTTAGTAATGTTAAACTTTTCACAAAGATGGTGAGTACCATCTTCAAACTTACTGGAGATTGGTTTTATATTTAGATTTA	chr1:150876903-150877022
BA_j195992_031155	CACAAAGATGGTGAGTACCATCTTCAAACTTACTGGAGATTGGTTTTATATTTAGATTTATATAACTGGTTATGTGAATATATTTGAATACTGGAGAAATTCCTTCACTGTCTCAGAACC	chr1:150876963-150877082
BA_j195992_031156	TATAACTGGTTATGTGAATATATTTGAATACTGGAGAAATTCCTTCACTGTCTCAGAACCAAGCAAGATTCACCTGTGTTTTGTGTCCATAAAGGCAAGGGTTGAAGATAAATAAGGTAG	chr1:150877023-150877142
BA_j195992_031157	AAGCAAGATTCACCTGTGTTTTGTGTCCATAAAGGCAAGGGTTGAAGATAAATAAGGTAGTAATGTCTACTTTATATTTTTGGCCTTAACTATGCCAATCTAATTAGAATTCCCTGTATT	chr1:150877083-150877202
BA_j195992_031158	TAATGTCTACTTTATATTTTTGGCCTTAACTATGCCAATCTAATTAGAATTCCCTGTATTTAAAATGGTTCCTTTTACTTATTGAAAGACATTTTAGTGTGTTTTATGTGTAATATCAAA	chr1:150877143-150877262
BA_j195992_031159	TAAAATGGTTCCTTTTACTTATTGAAAGACATTTTAGTGTGTTTTATGTGTAATATCAAAGATTATTTAGCATTTCTCACATTTTATAAATGATCTATAAGGTCACATGCTTTTAAAATA	chr1:150877203-150877322
BA_j195992_031160	GATTATTTAGCATTTCTCACATTTTATAAATGATCTATAAGGTCACATGCTTTTAAAATAGTAGCAAGTTAAACTTCACTCTTGAATGCTTGTCAAACTAAGTTATAATTTAGGATAGTC	chr1:150877263-150877382
BA_j195992_031161	GTAGCAAGTTAAACTTCACTCTTGAATGCTTGTCAAACTAAGTTATAATTTAGGATAGTCTTTAAACAGCCATTCAGAAACATAAAACTGTAGAACTGCTATGTATTTGTGATTGGGAAT	chr1:150877323-150877442
BA_j195992_031162	TTTAAACAGCCATTCAGAAACATAAAACTGTAGAACTGCTATGTATTTGTGATTGGGAATGATGCTTTTGCCAACTTAAAAGGATTAAAGTAGAGGAGATACACACAAATTTTAAAATTA	chr1:150877383-150877502
BA_j195992_031163	GATGCTTTTGCCAACTTAAAAGGATTAAAGTAGAGGAGATACACACAAATTTTAAAATTATGTGTGATCATAAGACAAGATAATCAAAAAGAAAACCACACACACACACACACACACACA	chr1:150877443-150877562
BA_j195992_031164	TGTGTGATCATAAGACAAGATAATCAAAAAGAAAACCACACACACACACACACACACACACACACACACACACACACAAATCACCCTTCATAAGGAACTTGCAGAATCTGCCAATTCTTT	chr1:150877503-150877622
BA_j195992_031165	CACACACACACACACACAAATCACCCTTCATAAGGAACTTGCAGAATCTGCCAATTCTTTTTTTTTTTTTTTTTTTAGGCCGAGTTTCATTCTGTTACCCAGGCTGGAGTGCAAGGGTGT	chr1:150877563-150877682
BA_j195992_031166	TTTTTTTTTTTTTTTTAGGCCGAGTTTCATTCTGTTACCCAGGCTGGAGTGCAAGGGTGTAATTTTGGCTCACTGCAACTTCTACCTCCCGGATTCAAGTCATTCTCCTGCATCAGCCTC	chr1:150877623-150877742
BA_j195992_031167	CCAGGCTGGTCTCGGACTCCTGACCTCAGGTGATCCCCCCCAACCTCGGCCTCCCAAAGTGCTGGGATTATAGGCATGAGCCGTGGCACCCGGCCTTATCTGCCCATTCCATCTGCACAT	chr1:150877827-150877946
BA_j195992_031168	GCTGGGATTATAGGCATGAGCCGTGGCACCCGGCCTTATCTGCCCATTCCATCTGCACATCTGGGAGGAGTCCAGGGGGTGGCATGAAAACCCAGTGTAAAAGATATGAGTGCAACTTAC	chr1:150877887-150878006
BA_j195992_031169	CTGGGAGGAGTCCAGGGGGTGGCATGAAAACCCAGTGTAAAAGATATGAGTGCAACTTACCCTGTTGCCCCAGAATTGTGGTCAAGTCTTATTGAAGGCACAATACTACTTATAATCTAA	chr1:150877947-150878066
BA_j195992_031170	CCTGTTGCCCCAGAATTGTGGTCAAGTCTTATTGAAGGCACAATACTACTTATAATCTAAAGAAAGCTGCAACAATTAGAGCCAGAACCTCTTCCAAATCTCATGAGAAGATGGCGTAGT	chr1:150878007-150878126
BA_j195992_031171	AGAAAGCTGCAACAATTAGAGCCAGAACCTCTTCCAAATCTCATGAGAAGATGGCGTAGTCAATCGTATATCCACCAACTCCCACCCCTTGTCCCACCACAGTATATATAAAGAATAAGG	chr1:150878067-150878186
BA_j195992_031172	GGAAGCTGAGGTGGGCAGAGGGTTGCTTGAGCCCAGGAGTTTGAAACCAGCCTGGGCATCATAGTAAGGCCTCGTCTCTACAAAAAATTTAAAAATCAGCCAAGTATGGTGGTGGGCACC	chr1:150878531-150878650
BA_j195992_031173	GCCACTGCACTCCAGCCTGGGTGACAGAGTGAGACCCTACCTCAAAAACAACAACAACAACAACAAAAAGAATGAACTGGGAGGGCAACTGGGAATTCTCATTATCGGCATTATGGGATG	chr1:150878732-150878851
BA_j195992_031174	CAACAAAAAGAATGAACTGGGAGGGCAACTGGGAATTCTCATTATCGGCATTATGGGATGTACAAAATTTGTGATGAGAAGCAAAGATAAAAGTACTTCCCCTTCCTCCCAAAGCCAAAG	chr1:150878792-150878911
BA_j195992_031175	TACAAAATTTGTGATGAGAAGCAAAGATAAAAGTACTTCCCCTTCCTCCCAAAGCCAAAGATGAGGGCATGCCAAGAGAGACATTGGTACAATTGGTGACACCAGCAAGGAGAGACTAAC	chr1:150878852-150878971
BA_j195992_031176	ATGAGGGCATGCCAAGAGAGACATTGGTACAATTGGTGACACCAGCAAGGAGAGACTAACAGCATTTCATTCCCTAGATAGATGCTTTAAACTGTAGAACCTGCCAAACCACTCTGGTCA	chr1:150878912-150879031
BA_j195992_031177	AGCATTTCATTCCCTAGATAGATGCTTTAAACTGTAGAACCTGCCAAACCACTCTGGTCAGGTTGGAGTAAAGCATGGTGTGAGTTTTTAACCTGTGCAAACATAAAAAATCATGTCAAT	chr1:150878972-150879091
BA_j195992_031178	GGTTGGAGTAAAGCATGGTGTGAGTTTTTAACCTGTGCAAACATAAAAAATCATGTCAATTTCTTGGCTACAGAGATCTGAAAGTGGAAGGCCCACTGGAATAATCTGTGCTGGCAGGGT	chr1:150879032-150879151
BA_j195992_031179	TTCTTGGCTACAGAGATCTGAAAGTGGAAGGCCCACTGGAATAATCTGTGCTGGCAGGGTTTATAGGTACCTTGGCAGAGTATGCCTAGGAAGAAAATGTGGCCAATCCCCCCAACCCAT	chr1:150879092-150879211
BA_j195992_031180	TTATAGGTACCTTGGCAGAGTATGCCTAGGAAGAAAATGTGGCCAATCCCCCCAACCCATCACAGTCTGGCCACTCCCCTTGAAGGACTTCAGGTGTCTCCGAAGGAGCAGGAGCAGTGG	chr1:150879152-150879271
BA_j195992_031181	CACAGTCTGGCCACTCCCCTTGAAGGACTTCAGGTGTCTCCGAAGGAGCAGGAGCAGTGGGAGGTGCCAGGAGACCACTGTACCAAGCCATGTGATATCCAACGTGAGTTTAGGTTGGGA	chr1:150879212-150879331
BA_j195992_031182	GAGGTGCCAGGAGACCACTGTACCAAGCCATGTGATATCCAACGTGAGTTTAGGTTGGGAGAATAGAGGATAAGCAGCACCATTTGAAGGGGTCTTCAATGACAGAAAAGTCCAGAATGA	chr1:150879272-150879391
BA_j195992_031183	GAATAGAGGATAAGCAGCACCATTTGAAGGGGTCTTCAATGACAGAAAAGTCCAGAATGAAGAGAAACGCTACTCAAAAAACTACAAACATCCTTCACTCTGAAACCACCAGATCTAACC	chr1:150879332-150879451
BA_j195992_031184	AGAGAAACGCTACTCAAAAAACTACAAACATCCTTCACTCTGAAACCACCAGATCTAACCAGAGTAAGACCAGGTCACCTACTCACAGTTGGCCACAGCTGATTCATTAAATAGAGAAAC	chr1:150879392-150879511
BA_j195992_031185	AGAGTAAGACCAGGTCACCTACTCACAGTTGGCCACAGCTGATTCATTAAATAGAGAAACACTTCACATTTTCCCCTTCCTTTCTTCCTGATCCTGTACAATGCAGAAGAAGAAGCCTGA	chr1:150879452-150879571
BA_j195992_031186	ACTTCACATTTTCCCCTTCCTTTCTTCCTGATCCTGTACAATGCAGAAGAAGAAGCCTGAAAAGGGAGAAGAGCTAATAGAACTCTAAATCCTCTATAAGATTAGGAATTTAAAACTGAA	chr1:150879512-150879631
BA_j195992_031187	AAAGGGAGAAGAGCTAATAGAACTCTAAATCCTCTATAAGATTAGGAATTTAAAACTGAACTAAGGTTTTACAAAAACCAGCTTTATTAAGATATAATTCACATACAATTCAACCATTTC	chr1:150879572-150879691
BA_j195992_031188	CTAAGGTTTTACAAAAACCAGCTTTATTAAGATATAATTCACATACAATTCAACCATTTCAAATGTACAATTGAATGGTTTTTAGCACATTCACAGAAATGTTTTACCATTACCACAGTT	chr1:150879632-150879751
BA_j195992_031189	AAATGTACAATTGAATGGTTTTTAGCACATTCACAGAAATGTTTTACCATTACCACAGTTGTAGAACATTTTTATCACCTCCAAAAGAAAACCTGTATCATTTAACTTTCACCCCCTCAT	chr1:150879692-150879811
BA_j195992_031190	GTAGAACATTTTTATCACCTCCAAAAGAAAACCTGTATCATTTAACTTTCACCCCCTCATCCCCCACCTCCAGCTCTAAGCAACCACTAATCTGTCTCTATAGATTTCTCTATTCTAGAC	chr1:150879752-150879871
BA_j195992_031191	CCCCCACCTCCAGCTCTAAGCAACCACTAATCTGTCTCTATAGATTTCTCTATTCTAGACTTACATGTGAATGGAATTATATAATATGCTGGGGGCGTTTGTGACTTGTTTCTTTCACTC	chr1:150879812-150879931
BA_j195992_031192	TTACATGTGAATGGAATTATATAATATGCTGGGGGCGTTTGTGACTTGTTTCTTTCACTCAGCTTAATGCTTTAAGTTTCATCCAAGTAGTATGTACTTCCTTTTTATGGCCAATAATAG	chr1:150879872-150879991
BA_j195992_031193	AGCTTAATGCTTTAAGTTTCATCCAAGTAGTATGTACTTCCTTTTTATGGCCAATAATAGTCTATTGTGTAGACATACCACACTTTGCTTATCCATTTATAAGTTGATGGACATTTGAGT	chr1:150879932-150880051
BA_j195992_031194	TCTATTGTGTAGACATACCACACTTTGCTTATCCATTTATAAGTTGATGGACATTTGAGTTGTTTCTACCTTTTGGCTATGATGAATAATGCTGCTACAAACATTCTTGTATAAGTTTTT	chr1:150879992-150880111
BA_j195992_031195	TGTTTCTACCTTTTGGCTATGATGAATAATGCTGCTACAAACATTCTTGTATAAGTTTTTGTGTGGTCACATGTTTTCATTTCTCCTGGGGACAGCCATAGGAGTGGAATTGCTGCGTCA	chr1:150880052-150880171
BA_j195992_031196	CAAAGTGCTGGGATTACAGGCGTGAGCCACCGTGCCCAGCCAGCTTTTTTTTTTTTTTTTAGACAGTGTCTCACTCTGTCACTCAGGCTGGAGTATGGTGGCATGATCAAAGCTCACTGC	chr1:150880444-150880563
BA_j195992_031197	AGACAGTGTCTCACTCTGTCACTCAGGCTGGAGTATGGTGGCATGATCAAAGCTCACTGCAGCCTCCCAGGCTCAGGTGATCCTCCCGCCTCTGCCCCCCAAGTAGCTGGGATTACAGGT	chr1:150880504-150880623
BA_j195992_031198	AGCCTCCCAGGCTCAGGTGATCCTCCCGCCTCTGCCCCCCAAGTAGCTGGGATTACAGGTGTGCGCCATCACATCTAACTAATTTTTGTATTTTCTGTAGAGAGGAAGGTTTGCCATGTT	chr1:150880564-150880683
BA_j195992_031199	GTGCGCCATCACATCTAACTAATTTTTGTATTTTCTGTAGAGAGGAAGGTTTGCCATGTTGCCCAGGCTGGTCTTGAACTCCTGGACTAAAGTGATCCTCCACCCACCTTGGCTGCCCAA	chr1:150880624-150880743
BA_j195992_031200	CCTCCACCCACCTTGGCTGCCCAAAGTGCTGGGATTATAGGCGTGAGCCACCATACCTGGCCAGTAACTCTTATGTTTCATAATTTTAGGAACTTCCAGACTGTTTTCCAAAGTAACTTT	chr1:150880720-150880839
BA_j195992_031201	CCAGTAACTCTTATGTTTCATAATTTTAGGAACTTCCAGACTGTTTTCCAAAGTAACTTTGCCACTTTACATTCCCACCAACCGTCAATGAGGGTTTCAATTACTTTCTACCTTTGTCAA	chr1:150880780-150880899
BA_j195992_031202	GCCACTTTACATTCCCACCAACCGTCAATGAGGGTTTCAATTACTTTCTACCTTTGTCAACACTTAATCTGACTTGATTCTAGTCATCCTAGTGGGTGTGAAGTGGTATCTCAAAGTTTT	chr1:150880840-150880959
BA_j195992_031203	CACTTAATCTGACTTGATTCTAGTCATCCTAGTGGGTGTGAAGTGGTATCTCAAAGTTTTGATTTCCATTTCCCTGATGACTAATTACGTTGACCATTTAAAAAATGTGTTTATTGGCCA	chr1:150880900-150881019
BA_j195992_031204	GATTTCCATTTCCCTGATGACTAATTACGTTGACCATTTAAAAAATGTGTTTATTGGCCATTTGCATATCTTCCTTATGCAGAAAAAGAAATTTCTATTCATATCCTTTGCCTAATTTTT	chr1:150880960-150881079
BA_j195992_031205	TTTGCATATCTTCCTTATGCAGAAAAAGAAATTTCTATTCATATCCTTTGCCTAATTTTTAATTGAGTTGTCTTTTCATTGTTTCGTTGTAACTTTGGTTATCAGGTCTCTCTCCGTCAC	chr1:150881020-150881139
BA_j195992_031206	AATTGAGTTGTCTTTTCATTGTTTCGTTGTAACTTTGGTTATCAGGTCTCTCTCCGTCACCCAGGCTGGAGTACAGTGGTGCGATCATAGCTCACTATAACCCTGAACTCCTGGGCTCAA	chr1:150881080-150881199
BA_j195992_031207	CCAGGCTGGAGTACAGTGGTGCGATCATAGCTCACTATAACCCTGAACTCCTGGGCTCAAAGGATCCTTCTGCCTCAGCCTCTCCAGTAGCTAGGACCACACACATATGCCACACACCTA	chr1:150881140-150881259
BA_j195992_031208	AGGATCCTTCTGCCTCAGCCTCTCCAGTAGCTAGGACCACACACATATGCCACACACCTAGCTAATTAAAAAAAAAAAAATTAAGAAACAAGGTATCTCCTTACTACCCAGGCTGGTCTC	chr1:150881200-150881319
BA_j195992_031209	TCTCAAACTCCTGACCTCAAGTGATCCTCCCACCTCATCCTCCCAAAGTGCTGGTCAGGCATAAGCCACCGTGCCCAGCCCATTTTCTTGATAATAAGCTTCTTAAAGTACAAAAGTTGG	chr1:150881316-150881435
BA_j195992_031210	AAACAAAAAACAATTAGCCGGGCATGATGACGTGCACCTGTAGTCCCAGCTACTTGGAAGGTTGAGATGGGAGGATCAATTTAGCCTGGGAGGTCGAGGCTGCAGTGACCCCAGACGGCA	chr1:150881871-150881990
BA_j195992_031211	GTTGAGATGGGAGGATCAATTTAGCCTGGGAGGTCGAGGCTGCAGTGACCCCAGACGGCACCATAGCACTCCAGCCTGGGTGACAAAGTGAGACCCTGTCTCAAAGAAAAAAGTTTTAAA	chr1:150881931-150882050
BA_j195992_031212	CCATAGCACTCCAGCCTGGGTGACAAAGTGAGACCCTGTCTCAAAGAAAAAAGTTTTAAATTTTGATGAAGTCCAGTTTCTCTCTTTTTTGTTGCTCGTGATTTTGCTGTCATATCTAAG	chr1:150881991-150882110
BA_j195992_031213	TTTTGATGAAGTCCAGTTTCTCTCTTTTTTGTTGCTCGTGATTTTGCTGTCATATCTAAGAATCCTTACATTTAGGTCTTTGATCCATTTTAAGTTTATCTTTGTATGTGGTGTGAAATT	chr1:150882051-150882170
BA_j195992_031214	AATCCTTACATTTAGGTCTTTGATCCATTTTAAGTTTATCTTTGTATGTGGTGTGAAATTGTTACCAAAACACCAGGAGTTCGGTCTAGGTCCTGCTGCTCACCACACAGAAAGATGAGC	chr1:150882111-150882230
BA_j195992_031215	GTTACCAAAACACCAGGAGTTCGGTCTAGGTCCTGCTGCTCACCACACAGAAAGATGAGCAATACCTGCCCCTGAGATGACAGGTATTGCCAAAGAAGAAGGCTTTACTCAGGTGCTGCA	chr1:150882171-150882290
BA_j195992_031216	AATACCTGCCCCTGAGATGACAGGTATTGCCAAAGAAGAAGGCTTTACTCAGGTGCTGCAGCAGAGGAAACCGGAACTCAGTCACAAATCCATCTCCCTGACCAACTAAAATTAGAGGTT	chr1:150882231-150882350
BA_j195992_031217	GCAGAGGAAACCGGAACTCAGTCACAAATCCATCTCCCTGACCAACTAAAATTAGAGGTTTATATAGCAAGGAAGAAATGTAACAATGTGTAGGAAAACAGGAACTCAGGAGGCCAAGAA	chr1:150882291-150882410
BA_j195992_031218	TATATAGCAAGGAAGAAATGTAACAATGTGTAGGAAAACAGGAACTCAGGAGGCCAAGAAAGCACTTGTGACCAATGAGGGGTCTTGCACTTCATTGTCAGGATGGGATGATCTGGTTGA	chr1:150882351-150882470
BA_j195992_031219	AGCACTTGTGACCAATGAGGGGTCTTGCACTTCATTGTCAGGATGGGATGATCTGGTTGAGTTTCAGTTCCTTGATACTTTTTTTGAGAGGCCTGGTGGCCCTTTCCTGAAGAAGGAACT	chr1:150882411-150882530
BA_j195992_031220	GTTTCAGTTCCTTGATACTTTTTTTGAGAGGCCTGGTGGCCCTTTCCTGAAGAAGGAACTCAACATAAAACAAATGTAAGTTTTAAGCTTTAAGACCAGAAGGTCAATTTCTTTTTCTTT	chr1:150882471-150882590
BA_j195992_031221	TGGTCTCAAACTCCTGACCTCAGGTGATCCGCCCTCCTCGGCCTCCCAAAATGCTGGTATTATAGGCGTGAGCCACCACGCCCAGCAAGAAGGGTCAATTTCTGTTGAAACAAAAAAAAC	chr1:150882819-150882938
BA_j195992_031222	TATAGGCGTGAGCCACCACGCCCAGCAAGAAGGGTCAATTTCTGTTGAAACAAAAAAAACTATGGGACTATTGGGTTCATTTCAAAATAAGGGTCTAACTTAATTCTTTTGCATGTGGCT	chr1:150882879-150882998
BA_j195992_031223	TATGGGACTATTGGGTTCATTTCAAAATAAGGGTCTAACTTAATTCTTTTGCATGTGGCTATCCAGTTGTCCCAGCACCATTTGTTTTCTTTCCTCACCGAATTTTCTTGGTACCCTAGT	chr1:150882939-150883058
BA_j195992_031224	ATCCAGTTGTCCCAGCACCATTTGTTTTCTTTCCTCACCGAATTTTCTTGGTACCCTAGTTTAAAATTACTTGGTCATAGATACATGGGTTTATTTCTGGACTCTCAATTTTTTTTTTTT	chr1:150882999-150883118
BA_j195992_031225	TCTCAATTCTATTCCATTGATTTGTATGTCTGTCTTTGTACCAGTACCATAGTTTTGATTACTGTAGCTTTTAGTGAGTTTTTGAAATTGGGAAGTATGAGTCCTCTTACTTTGTTTTTC	chr1:150883730-150883849
BA_j195992_031226	ACTGTAGCTTTTAGTGAGTTTTTGAAATTGGGAAGTATGAGTCCTCTTACTTTGTTTTTCTTTTTCAGAATTTTCTTGATGGAGTAAGGTTTTGGGTTTTTTTTTCCTGTTTTCCTTATG	chr1:150883790-150883909
BA_j195992_031227	TTTTTCAGAATTTTCTTGATGGAGTAAGGTTTTGGGTTTTTTTTTCCTGTTTTCCTTATGTAAATTTATTTTTTTTTTTTGAGGTGGGGTCTCGCTCTGTTGCGCAGGCTGGAGTGCAAT	chr1:150883850-150883969
BA_j195992_031228	CTCGAACTCCTGACTTCTGGTGATCTACCTGCCTTGTCCTCACAAAGTGCTGGGATTACAGGCGTGAGCCACCATGCCCGGCCTGTAAGTTTTAATAATTGAAATTGATCACTTCTGGGA	chr1:150884126-150884245
BA_j195992_031229	GATCTACCTGCCTTGTCCTCACAAAGTGCTGGGATTACAGGCGTGAGCCACCATGCCCGGCCTGTAAGTTTTAATAATTGAAATTGATCACTTCTGGGATATACCTGATTTTTCATGAAG	chr1:150884147-150884266
BA_j195992_031230	CCTGTAAGTTTTAATAATTGAAATTGATCACTTCTGGGATATACCTGATTTTTCATGAAGATGTAAGAATGACAGCACAATTAAATGTAGTGATCAGAAAAAATAAAACAATTTCATGTT	chr1:150884207-150884326
BA_j195992_031231	ATGTAAGAATGACAGCACAATTAAATGTAGTGATCAGAAAAAATAAAACAATTTCATGTTCATAGCCAGTGAGTTATACAACAACTAGGTACAATAAGTACTCTTGGAATTTGAAGTAAT	chr1:150884267-150884386
BA_j195992_031232	CATAGCCAGTGAGTTATACAACAACTAGGTACAATAAGTACTCTTGGAATTTGAAGTAATCTTAGAGGAGGATTTTGACTTAACACAGAATTCAGATGTTTAAGACAGTTTTACCTGGAT	chr1:150884327-150884446
BA_j195992_031233	CTTAGAGGAGGATTTTGACTTAACACAGAATTCAGATGTTTAAGACAGTTTTACCTGGATCTTAGGGGACAAGGCAGGCCCAACTGATTCCTAGGTTATATACATTTGCTCACGTTCTGC	chr1:150884387-150884506
BA_j195992_031234	CTTAGGGGACAAGGCAGGCCCAACTGATTCCTAGGTTATATACATTTGCTCACGTTCTGCCTTGGAGTAATTCTTCGGATATTTTATACTTGTGTGTATGTGTGTATCTTGTCAGTCATC	chr1:150884447-150884566
BA_j195992_031235	CTTGGAGTAATTCTTCGGATATTTTATACTTGTGTGTATGTGTGTATCTTGTCAGTCATCTATATTAACTTTATCAGTTTTGTAACTGCTTCTTAAGTAAATCTTACTGATATTTTTTCA	chr1:150884507-150884626
BA_j195992_031236	TATATTAACTTTATCAGTTTTGTAACTGCTTCTTAAGTAAATCTTACTGATATTTTTTCAACCCTTGGTCCCTTTTTGGTTTTTCACAGTGTTATTAAGAAAACACATACACACACAAAC	chr1:150884567-150884686
BA_j195992_031237	ACCCTTGGTCCCTTTTTGGTTTTTCACAGTGTTATTAAGAAAACACATACACACACAAACCGATAAGCCTGTTTTATCCTCCTTTGTCTAGGAATATGACAAATCTGAAGCTATACCTGA	chr1:150884627-150884746
BA_j195992_031238	CGATAAGCCTGTTTTATCCTCCTTTGTCTAGGAATATGACAAATCTGAAGCTATACCTGAGGAATTAGCTGGAGCTGGACAACAGTAACGAGGTGCAAGTCCCCATGGAAGATTCAAGCC	chr1:150884687-150884806
BA_j195992_031239	GGAATTAGCTGGAGCTGGACAACAGTAACGAGGTGCAAGTCCCCATGGAAGATTCAAGCCTGTCCAGTGGTGTTGATGTGGACAAAGGCTTTGCCATTGCCTTTGTTGTTCTTCTGTTTC	chr1:150884747-150884866
BA_j195992_031240	TGTCCAGTGGTGTTGATGTGGACAAAGGCTTTGCCATTGCCTTTGTTGTTCTTCTGTTTCTGTTCCTAATAGTGATGATTTTTCGGTGTGCCAAGCTGGTGAAGAATCCCTACAAGGCCA	chr1:150884807-150884926
BA_j195992_031241	TGTTCCTAATAGTGATGATTTTTCGGTGTGCCAAGCTGGTGAAGAATCCCTACAAGGCCAGCTCCACAACCACAGAACCATCTCTGAGCTGAAGTATAATAAAACCTGGTAGACTCCCCC	chr1:150884867-150884986
BA_j195992_031242	GCTCCACAACCACAGAACCATCTCTGAGCTGAAGTATAATAAAACCTGGTAGACTCCCCCAAGCAAGAGATTTGAAATCTGTTATACACACTTTATATTATTTCACCTCCCTGTTTCTCA	chr1:150884927-150885046
BA_j195992_031243	AAGCAAGAGATTTGAAATCTGTTATACACACTTTATATTATTTCACCTCCCTGTTTCTCAGCCTTCTCACTCTTGCATTCCACAGTGAGATGAAACACAAGCCAGTTTGTATTGTTCCTG	chr1:150884987-150885106
BA_j195992_031244	GCCTTCTCACTCTTGCATTCCACAGTGAGATGAAACACAAGCCAGTTTGTATTGTTCCTGTTCAGGGAAATGGCTACTAAAGTGAGATAAAGGTTGAATTTATTGGCTAGAATAAGGCCA	chr1:150885047-150885166
BA_j195992_031245	TTCAGGGAAATGGCTACTAAAGTGAGATAAAGGTTGAATTTATTGGCTAGAATAAGGCCATAGATTTTAATTCTTCAGTGCCTAAGGTCCTTAGGATGAGACAGTGGGCCATAATTTTAT	chr1:150885107-150885226
BA_j195992_031246	TAGATTTTAATTCTTCAGTGCCTAAGGTCCTTAGGATGAGACAGTGGGCCATAATTTTATGATGTAATGTAACATAATGTCATCATGCTTGGTAAGGTCCACCTGAAACTAGAAGCTCAC	chr1:150885167-150885286
BA_j195992_031247	GATGTAATGTAACATAATGTCATCATGCTTGGTAAGGTCCACCTGAAACTAGAAGCTCACCTAGAGGTGGCAGACTTGAATGATCCCTTTAGTTATGCAAATGTAGGCTCAGCAGAAACC	chr1:150885227-150885346
BA_j195992_031248	CTAGAGGTGGCAGACTTGAATGATCCCTTTAGTTATGCAAATGTAGGCTCAGCAGAAACCAAATGTCCTATAAGAAGAGTGTAACCAGATTGTTTTAGTGTGTGAAGTTTTATAAAATCT	chr1:150885287-150885406
BA_j195992_031249	AAATGTCCTATAAGAAGAGTGTAACCAGATTGTTTTAGTGTGTGAAGTTTTATAAAATCTGCTGTTCTTAAGTGGGCAGAACTCTCTGGTAGAAGGGGACTAATTTGCTGTGGGTGAATT	chr1:150885347-150885466
BA_j195992_031250	GCTGTTCTTAAGTGGGCAGAACTCTCTGGTAGAAGGGGACTAATTTGCTGTGGGTGAATTCCTTAATCTCTCTCATCCCAAATTTCCTCATCTATAAAATAATATGTAGAGGTTTCAGTG	chr1:150885407-150885526
BA_j195992_031251	CCTTAATCTCTCTCATCCCAAATTTCCTCATCTATAAAATAATATGTAGAGGTTTCAGTGAGGGCCCCAGAAAAGATATATCCGTGTCCTAACCCCTGGAATGTGAGCTTATTTGGAAAA	chr1:150885467-150885586
BA_j195992_031252	AGGGCCCCAGAAAAGATATATCCGTGTCCTAACCCCTGGAATGTGAGCTTATTTGGAAAAATGGTCTTTGCAAATATAATTAAGAATCTCAAGATAAATTCATCCTGAATTATCTAGGTG	chr1:150885527-150885646
BA_j195992_031253	ATGGTCTTTGCAAATATAATTAAGAATCTCAAGATAAATTCATCCTGAATTATCTAGGTGAGACTTAAATCCAATGACTCCCCTAGAGATTCTGGTACCCCAGTATGGTCTTACTAACAC	chr1:150885587-150885706
BA_j195992_031254	AGACTTAAATCCAATGACTCCCCTAGAGATTCTGGTACCCCAGTATGGTCTTACTAACACCTTGATTTTGGACTTCCGGCCTTCACAACTGTGAGGAAATAAATTTCTGTTGTTTTAAGG	chr1:150885647-150885766
BA_j195992_031255	CTTGATTTTGGACTTCCGGCCTTCACAACTGTGAGGAAATAAATTTCTGTTGTTTTAAGGCACGTGGTGTGGTAACTTGTTATGGCAGTCATAGGAAATTAATACATAATATATGATGAT	chr1:150885707-150885826
BA_j195992_031256	CACGTGGTGTGGTAACTTGTTATGGCAGTCATAGGAAATTAATACATAATATATGATGATGCAGATGATGGTCATGATTCTGACCATCATCCCAGCGATCTTTTTTTCTTTTTGAGACGG	chr1:150885767-150885886
BA_j195992_031257	GCAGATGATGGTCATGATTCTGACCATCATCCCAGCGATCTTTTTTTCTTTTTGAGACGGAGTTTTACTCTGTTGCCCAGGCTGGAGGGCAGTGGTGTGATTCCGGCTCACTGCAACCTC	chr1:150885827-150885946
BA_j195992_031258	TAGGCGTGAGCCACTGCGCCCAGCCCCCAGGGATCTTTTAAGAGCAAAGGGAAGAAAATCATAGCCCTTACTCTCCAAAGTCTGAAGTTAGGGGACTTTGATAGAGTGGTGTGGTGTATG	chr1:150886137-150886256
BA_j195992_031259	ATAGCCCTTACTCTCCAAAGTCTGAAGTTAGGGGACTTTGATAGAGTGGTGTGGTGTATGAGCCAACTGGCAGGGAAGCTTTTAAGAGAATTCACTAGAAAGAAAGGGAGCACCTAAATT	chr1:150886197-150886316
BA_j195992_031260	AGCCAACTGGCAGGGAAGCTTTTAAGAGAATTCACTAGAAAGAAAGGGAGCACCTAAATTGCTGAACAAGACTCAATGTGGGTTTGGCTGAAGAGGATTGGTTTTAGTACAGCAGTTGAT	chr1:150886257-150886376
BA_j195992_031261	GCTGAACAAGACTCAATGTGGGTTTGGCTGAAGAGGATTGGTTTTAGTACAGCAGTTGATGGAGAATCAAAGCCCTCACATCCAGCCACGATGGCCTAATATTCTAGTCAACAGTAACCT	chr1:150886317-150886436
BA_j195992_031262	GGAGAATCAAAGCCCTCACATCCAGCCACGATGGCCTAATATTCTAGTCAACAGTAACCTAGCATATGAGTATGAACTGAGAGCCATAACCTTGGAATCTAACTGGGAGGGTATCACTTG	chr1:150886377-150886496
BA_j195992_031263	AGCATATGAGTATGAACTGAGAGCCATAACCTTGGAATCTAACTGGGAGGGTATCACTTGGGCTTATGCAGTGACTTGGACCAGCAAGTAGCCACTTCAGTGGAGACATGTATCCATGGG	chr1:150886437-150886556
BA_j195992_031264	GGCTTATGCAGTGACTTGGACCAGCAAGTAGCCACTTCAGTGGAGACATGTATCCATGGGACCAAGCTGGACTGGGTTTTAACAGCAATACCACATGGTATAGAGACACAACTTTAGCCA	chr1:150886497-150886616
BA_j195992_031265	ACCAAGCTGGACTGGGTTTTAACAGCAATACCACATGGTATAGAGACACAACTTTAGCCATGCACTGTTAGCAGAGACCTGATCATTGGTCTCTGTTTCTGACTCCTGGATGTGGGACTG	chr1:150886557-150886676
BA_j195992_031266	TGCACTGTTAGCAGAGACCTGATCATTGGTCTCTGTTTCTGACTCCTGGATGTGGGACTGCCCACTTCCTTAGCTTGAGTAAGCCTCCAGGGAAAATGGAGACAGGGGAATCAAAGCGGA	chr1:150886617-150886736
BA_j195992_031267	CCCACTTCCTTAGCTTGAGTAAGCCTCCAGGGAAAATGGAGACAGGGGAATCAAAGCGGAAGATACTAGACTTTGCCTGCACCAGAACAAGGTACTGTATTGTATCGGTTAAGCTGGCAG	chr1:150886677-150886796
BA_j195992_031268	AGATACTAGACTTTGCCTGCACCAGAACAAGGTACTGTATTGTATCGGTTAAGCTGGCAGGGAGGTAAAGTGAGGATGTGGGGAGGGGGACAAGAGAGATACATGATTTGATTTGATGAA	chr1:150886737-150886856
BA_j195992_031269	GGAGGTAAAGTGAGGATGTGGGGAGGGGGACAAGAGAGATACATGATTTGATTTGATGAAAAGAAACTCAGGGCAAGGTGCAGATCAGGTGAAAAGCAGATTAGGATTGATGTCAGCTAT	chr1:150886797-150886916
BA_j195992_031270	CACTCCAGCCTGGGCAACAGAGCAAGACTCCATCTCAAATAAATAAATAAAGGGTTGATGTCAGCACTTGAGGACTGCAGTGCATTCCCTCCAGGAACTCAGAGATTAACCTCTCCACCA	chr1:150887197-150887316
BA_j195992_031271	TCAGCACTTGAGGACTGCAGTGCATTCCCTCCAGGAACTCAGAGATTAACCTCTCCACCACTTCTTAACATAAACTGCATGACTAACACATGATTAATGAGAGCATCAATATGCAGTCAC	chr1:150887257-150887376
BA_j195992_031272	CTTCTTAACATAAACTGCATGACTAACACATGATTAATGAGAGCATCAATATGCAGTCACTGGAGAATCACAGGTTTGACAATTATCTGACTTTCTCCAGTAACCTAAGAAAAGATGCAT	chr1:150887317-150887436
BA_j195992_031273	TGGAGAATCACAGGTTTGACAATTATCTGACTTTCTCCAGTAACCTAAGAAAAGATGCATCAGTTAGAAGAAGTGGATCATTTGTGAAAGCAGAAAAAGATGAACAATCTAAAGCAAATC	chr1:150887377-150887496
BA_j195992_031274	CAGTTAGAAGAAGTGGATCATTTGTGAAAGCAGAAAAAGATGAACAATCTAAAGCAAATCCACATGGAGCCAGTACGAATACTGTTCAAGAGAAAGGGGAGGCTGGGTGTGGTGGCCCAT	chr1:150887437-150887556
BA_j195992_031275	CACATGGAGCCAGTACGAATACTGTTCAAGAGAAAGGGGAGGCTGGGTGTGGTGGCCCATGCCTGTAATCTCAGGAGTTTGGGAGGCTGAGGTGGGAGGATCGCTTGAGCTCAGGAGCTT	chr1:150887497-150887616
BA_j195992_031276	GCCTGTAATCTCAGGAGTTTGGGAGGCTGAGGTGGGAGGATCGCTTGAGCTCAGGAGCTTGAGACCAGCCTGGGCGATATAGTGAGATCTCATCTCTACTAAAAAATAAAAAATTAGCTG	chr1:150887557-150887676
BA_j195992_031277	GAGACCAGCCTGGGCGATATAGTGAGATCTCATCTCTACTAAAAAATAAAAAATTAGCTGGGCATGGTGACCCGTGCCTGTAATCCTAGCTGCTTGGGAGACTGAGGTGGGAGGATTGCT	chr1:150887617-150887736
BA_j195992_031278	GGCATGGTGACCCGTGCCTGTAATCCTAGCTGCTTGGGAGACTGAGGTGGGAGGATTGCTTAGGCCTGGAAGACGGAGGTTGCAGTGAGCTGTGCTCGTGCAACTGCACTCCATCCAGCC	chr1:150887677-150887796
BA_j195992_031279	TAGGCCTGGAAGACGGAGGTTGCAGTGAGCTGTGCTCGTGCAACTGCACTCCATCCAGCCTGGGTGGCCAGATAATCCTTGGTACGGAGATTCAGGGAGTTGCAGCCCATGGACCTTCAG	chr1:150887737-150887856
BA_j195992_031280	TGGGTGGCCAGATAATCCTTGGTACGGAGATTCAGGGAGTTGCAGCCCATGGACCTTCAGTTTGTTTGGTCTTATTGATCACATGATCTCTGTTAACCTGATGTTCTTAATCATCCCTTC	chr1:150887797-150887916
BA_j195992_031281	TTTGTTTGGTCTTATTGATCACATGATCTCTGTTAACCTGATGTTCTTAATCATCCCTTCCACCCACCTCAAACTAACAATTTACAGGTCCAATTGGTCTGCAGAGAAGTTACATTGGGC	chr1:150887857-150887976
BA_j195992_031282	CACCCACCTCAAACTAACAATTTACAGGTCCAATTGGTCTGCAGAGAAGTTACATTGGGCCAGGACCCTCCCACTACTAATGTGGGTGTGTCTGGTGGGTGTTGGGGTTCTACATTTGTG	chr1:150887917-150888036
BA_j195992_031283	CAGGACCCTCCCACTACTAATGTGGGTGTGTCTGGTGGGTGTTGGGGTTCTACATTTGTGTTTGAATCAACATTTTAAAAATTATTATTATAAAGGTAATACATGCATATTGTAAAACAA	chr1:150887977-150888096
BA_j195992_031284	TTTGAATCAACATTTTAAAAATTATTATTATAAAGGTAATACATGCATATTGTAAAACAATTTTTTCAAACATCACCTAGGGATAAAAAGGCAAAAAGTAGGTCCGGGCATGGTGGCTCA	chr1:150888037-150888156
BA_j195992_031285	CCCAGAGGTGGAGCTTGCAGTGAGCCAAGATCACCCCACTGGTGACAGAGTGAGATTCCATCTCAAAAAAAAAAAAAAAAAAGGCAAAAAGTTATTTGATTACTGCCTTGTTTCCCATTC	chr1:150888341-150888460
BA_j195992_031286	TCTCAAAAAAAAAAAAAAAAAAGGCAAAAAGTTATTTGATTACTGCCTTGTTTCCCATTCCTTCTTTCCAAAGGTAATCGCTATAAAGTCCATTTGTGCATATATATATATATATATACA	chr1:150888401-150888520
BA_j195992_031287	CTTCTTTCCAAAGGTAATCGCTATAAAGTCCATTTGTGCATATATATATATATATATACACATATATCTATCCAAATATTTTCCTTTCTTTTTAATCTAAACTTTTTGAATAGGCTATCC	chr1:150888461-150888580
BA_j195992_031288	CATATATCTATCCAAATATTTTCCTTTCTTTTTAATCTAAACTTTTTGAATAGGCTATCCATTTTCGTGTTTCAAATTTCTTTTTTTTTTGTTTCTTTTTTTTTTTTTTTTGAGTTGGAG	chr1:150888521-150888640
BA_j195992_031289	TTTTTAGTAGAAACGGGGTTTTACCATGTTGGCCACGCTGGTCTGGAACTCCTGTCCTCAGGTGATCCACCTGCCTCGGCCTCCCAACGTGCTGGGTCAAATTTCAAAAGGTACAAAATG	chr1:150888789-150888908
BA_j195992_031290	CCTCAGGTGATCCACCTGCCTCGGCCTCCCAACGTGCTGGGTCAAATTTCAAAAGGTACAAAATGGTGTACTGTGAAAATTCTTACTCCTCTTCAACCTTCTGTTCTCTCTTCACAAACA	chr1:150888844-150888963
BA_j195992_031291	TTTCACCATGTTGGCCAGGCTGGTCTCGAACTCCTGACATCAAATAATCCACCCACCTCAGCCTCCCAAAGTTCTGGGACTACAGGTGTGAACCACTGCACTCGGCCCAACGTTAAAAAT	chr1:150889173-150889292
BA_j195992_031292	GCCTCCCAAAGTTCTGGGACTACAGGTGTGAACCACTGCACTCGGCCCAACGTTAAAAATTTCTTGTGTATCCTTCCAGGGATATTTTATGTATATGTGAGAAAAAAATATATATTATTA	chr1:150889233-150889352
BA_j195992_031293	TTCTTGTGTATCCTTCCAGGGATATTTTATGTATATGTGAGAAAAAAATATATATTATTACCATTAGTTACACAAATGATGCTGCACTATATACCATGTTCTGCACCAATTTTTATTTAA	chr1:150889293-150889412
BA_j195992_031294	CCATTAGTTACACAAATGATGCTGCACTATATACCATGTTCTGCACCAATTTTTATTTAATATTGTATCTTGAAGATCATTCCACATCAATACACACACAGCCTCCTTAGCTTCTTTTTT	chr1:150889353-150889472
BA_j195992_031295	GTCTCGATCTCCTGACCTTGTGATCCACCCGCTTCGGCCTCCTGAAGTGCTGGGATTACAGGCGTGAGCCCGGCCTAGCTTTTTTTTTTTTAAACACGGTTAAAGAGTATTCTATTGTTT	chr1:150889676-150889795
BA_j195992_031296	GGCGTGAGCCCGGCCTAGCTTTTTTTTTTTTAAACACGGTTAAAGAGTATTCTATTGTTTGAGTGTGCCATAATTTAACCAATGCCTGCCAATAGAAATTTACATTATTTTCAAATCTTC	chr1:150889736-150889855
BA_j195992_031297	GAGTGTGCCATAATTTAACCAATGCCTGCCAATAGAAATTTACATTATTTTCAAATCTTCTGCTGTTTCAAATAATTATGCTGAAGAAAATAATTTAGCACTTAAATCATTTCAAAAGTA	chr1:150889796-150889915
BA_j195992_031298	TGCTGTTTCAAATAATTATGCTGAAGAAAATAATTTAGCACTTAAATCATTTCAAAAGTATGCAAATTCAAAAGTATGTAAAAGCCAGGCACGGTGGCTCCACTGCACTCCACTTGCACC	chr1:150889856-150889975
BA_j195992_031299	GCAAATTCAAAAGTATGTAAAAGCCAGGCACGGTGGCTCCACTGCACTCCACTTGCACCACTGCACTCCAGCCTGGGCAAGAGAGTGAGACTCCGTCTCAAAACAAACAAAGTATGTCAC	chr1:150889917-150890036
BA_j195992_031300	CTGCACTCCAGCCTGGGCAAGAGAGTGAGACTCCGTCTCAAAACAAACAAAGTATGTCACTTAAAGTCCTAGAAGTTGAATTGTTGATTTAAAGAATATCGCAGGGCTGGCCGGGTGCCG	chr1:150889977-150890096
BA_j195992_031301	TTAAAGTCCTAGAAGTTGAATTGTTGATTTAAAGAATATCGCAGGGCTGGCCGGGTGCCGTGGCTCACACCTGTAATATATATATATTGCAGGGCTGGGCAGCAGTTGCTCACGCCTGTA	chr1:150890037-150890156
BA_j195992_031302	ACAGAGCAAGACTCCATCTCAAAAAAAAAAAATAATAATAATATTGCAGGCTTGGCATGGTGGCTCACGGCTGTAATCCCAGCACTTTATGAGGCTGAGGAGGGAGAATCGCTTGAGGCT	chr1:150890377-150890496
BA_j195992_031303	TGGCTCACGGCTGTAATCCCAGCACTTTATGAGGCTGAGGAGGGAGAATCGCTTGAGGCTAAGAGTTTGAGACCAGTCTGGGCAATATAGCAAGACCCTAAGACCCCATCTCTAGTGGCA	chr1:150890437-150890556
BA_j195992_031304	AAGAGTTTGAGACCAGTCTGGGCAATATAGCAAGACCCTAAGACCCCATCTCTAGTGGCATGTGCCTTTCAGGAGGCTTAGGCAGGAGGATCCCTTGAGCCCAGGAATTCAAGGTTATAA	chr1:150890497-150890616
BA_j195992_031305	TGTGCCTTTCAGGAGGCTTAGGCAGGAGGATCCCTTGAGCCCAGGAATTCAAGGTTATAATGAGCTAGGATTATGCCACTACACTGTAGCCTGGGAGCCTGGGTGACAGAGCAAGACACT	chr1:150890557-150890676
BA_j195992_031306	AGCCTGGGAGCCTGGGTGACAGAGCAAGACACTGTCTCTAAAAAAACAGAAAGAGTATTGCTGAATTTACAGAATTTTTGAATGAGTTGCCAACATTTTAAACACACTTTCATACAAAAT	chr1:150890644-150890763
BA_j195992_031307	CTGAATTTACAGAATTTTTGAATGAGTTGCCAACATTTTAAACACACTTTCATACAAAATATAGATGTTTAAATTCACTTGAAAAATGGGAATATCTAATAATACTGTATCCCACACGAC	chr1:150890704-150890823
BA_j195992_031308	ATAGATGTTTAAATTCACTTGAAAAATGGGAATATCTAATAATACTGTATCCCACACGACAAAAATTAGCTGAAACTAAGTAGCAACTGCTCCCTGTAGGTGAGATATGGACTACCCAAG	chr1:150890764-150890883
BA_j195992_031309	AAAAATTAGCTGAAACTAAGTAGCAACTGCTCCCTGTAGGTGAGATATGGACTACCCAAGTGGCCACAGTCCTCACCTGCCCCACTTAGCTCCTTTACATTACTTTCCTCGTGTCTGCAA	chr1:150890824-150890943
BA_j195992_031310	TGGCCACAGTCCTCACCTGCCCCACTTAGCTCCTTTACATTACTTTCCTCGTGTCTGCAACCTTTGAGCTTTTAATCCCTGAAAAGTTATTTAGTTTTGATTCTGAGATCACTCAACAAC	chr1:150890884-150891003
BA_j195992_031311	CCTTTGAGCTTTTAATCCCTGAAAAGTTATTTAGTTTTGATTCTGAGATCACTCAACAACCTTCAGATTATAATCTAATTTCCTTTGAGTCTGTGTGCAAAGAAAGGATCGGCCGGGTGC	chr1:150890944-150891063
BA_j195992_031312	ACTCCGTCTCAAAAAAAAAAAAAAAGAAAGGATCATTTGGCATTCCAAGGTATTGACCCCTATGCTGATTTCTCAGTCAAGTATTAAGAACTATGTGGTTGTGAGCCGGGCATGGTGGCT	chr1:150891326-150891445
BA_j195992_036989	ACTCCGTCTCAAAAAAAAAAAAAAAGAAAGGATCATTTGGCATTCCAAGGTATTGACCCCTATGCTGATTTCTCAGTCAAGTATTAAGAACTATGTGGTTGTGAGCCGGGCATGGTGGCT	chr1:150891326-150891445
BA_j195992_031313	GCACACCAGCCTGGGTAACAGAGCAAGTTTATTATTTTATAGTAATAACGGCAACAAATCGTGTATTACAATAATTTGTAAATTTCAATAATGTAAGTCACTTATGCAGGGTCTAATCAC	chr1:150891682-150891801
BA_j195992_031314	TGAGGCAGGAAGATCTCTTGAGCCCAGGAGTTTGAGACCAGCCTCGGCAACACAGCCAGACCTCGTCTCAAAAAAAAAAAAAAAATTCTGATTCAGTGTATCTTGAGTGGGACCAGAAAT	chr1:150891872-150891991
BA_j195992_031315	CCTCGTCTCAAAAAAAAAAAAAAAATTCTGATTCAGTGTATCTTGAGTGGGACCAGAAATTTAAAATTTCTAACAAGCTCCCTGATTGCACACTGAGTAGCAAGACCTTAGAAGACACCT	chr1:150891932-150892051
BA_j195992_031316	TTAAAATTTCTAACAAGCTCCCTGATTGCACACTGAGTAGCAAGACCTTAGAAGACACCTCCTGAGTTCCCTCTGCTGATATCTACAGGACTGACCACTTCAGCCTTCTCAGGGCAATGA	chr1:150891992-150892111
BA_j195992_031317	CCTGAGTTCCCTCTGCTGATATCTACAGGACTGACCACTTCAGCCTTCTCAGGGCAATGAAGAAATCAGACTAGAATATGACGAGCCAAAATAGCATTATTTCTCATCAACATTCCCCAT	chr1:150892052-150892171
BA_j195992_031318	AGAAATCAGACTAGAATATGACGAGCCAAAATAGCATTATTTCTCATCAACATTCCCCATTCCTCATTCCCCACCCCACCTGCTCCTAATAATGGAAAGTTGAAAGAATGTAACTAGTAG	chr1:150892112-150892231
BA_j195992_031319	TCCTCATTCCCCACCCCACCTGCTCCTAATAATGGAAAGTTGAAAGAATGTAACTAGTAGAAATATAATTCAATCAGAGCAAAGATAAAGGGAATTTTTTTATTCATTCTATATCAAGGA	chr1:150892172-150892291
BA_j195992_031320	AAATATAATTCAATCAGAGCAAAGATAAAGGGAATTTTTTTATTCATTCTATATCAAGGACCACCAGATGTGCAGGGGCAATATATCAGGCGCTAGGGAAAACAAAAATGATTAAGACAG	chr1:150892232-150892351
BA_j195992_031321	CCACCAGATGTGCAGGGGCAATATATCAGGCGCTAGGGAAAACAAAAATGATTAAGACAGGATCTTAGCCTTGAGCTGTTCACAAACTAGTAGAGGAGACAGGCATACAGTGATAACTCA	chr1:150892292-150892411
BA_j195992_031322	GATCTTAGCCTTGAGCTGTTCACAAACTAGTAGAGGAGACAGGCATACAGTGATAACTCACAAGTGGCATGAACTACAATAATGGAAGTACAGAGGTAGAAGTTAATTCTTTAGAGGATG	chr1:150892352-150892471
BA_j195992_031323	CAAGTGGCATGAACTACAATAATGGAAGTACAGAGGTAGAAGTTAATTCTTTAGAGGATGAGTGACGGTCTAGGACACTGATTCTTAAATTCTGGTCTCAGGATCAATAGCATGGGCATC	chr1:150892412-150892531
BA_j195992_031324	AGTGACGGTCTAGGACACTGATTCTTAAATTCTGGTCTCAGGATCAATAGCATGGGCATCAATCACCTGGGAAAATGTTAGACATGCAGATTCTCAGACTGCATCCAGACCCGCTCCAGC	chr1:150892472-150892591
BA_j195992_031325	AATCACCTGGGAAAATGTTAGACATGCAGATTCTCAGACTGCATCCAGACCCGCTCCAGCATTGGGTGTGGGGCAGCAATATGGTTTAACAAGCCCTTCTTGGCCGGGCACTGTGGCTCA	chr1:150892532-150892651
BA_j195992_031326	ACTCAAAAAACAAAAAAGAAAGAAAACAAAAACAAAACAAAACAAAAAAAACAGTCCTCCAGGTGATTCTGATACATGCTAATGCTTTTCAATTCCCAGTCTAGGAAAACTACTCAGAGA	chr1:150892907-150893026
BA_j195992_031327	AGGTGATTCTGATACATGCTAATGCTTTTCAATTCCCAGTCTAGGAAAACTACTCAGAGAAGACATTATTTAAACTTTAGACAATTAATATTTTACTAGACAGAAAAAGGGAGGGAAAAT	chr1:150892967-150893086
BA_j195992_031328	AGACATTATTTAAACTTTAGACAATTAATATTTTACTAGACAGAAAAAGGGAGGGAAAATTATAGGAGGTGGACCATGATAAATAAAGATGTGGAGATACAAAAGTGAAATATATAAATT	chr1:150893027-150893146
BA_j195992_031329	TATAGGAGGTGGACCATGATAAATAAAGATGTGGAGATACAAAAGTGAAATATATAAATTTGTTAGGGAAACAGCACATAATCAGAAGTGTGAAGAGAGGGGTGGGAAATATGGCCAAAG	chr1:150893087-150893206
BA_j195992_031330	TGTTAGGGAAACAGCACATAATCAGAAGTGTGAAGAGAGGGGTGGGAAATATGGCCAAAGAGGTAAATTGGGGCCAAATTATGAAGAGCCTCAAATTTTATACTGTGGAGATAAACTTTA	chr1:150893147-150893266
BA_j195992_031331	AGGTAAATTGGGGCCAAATTATGAAGAGCCTCAAATTTTATACTGTGGAGATAAACTTTATTTTGTAGACATAAAGAAAAAAGTTTTAAAGCAGGGTATATGACATGATCAGAACTATAT	chr1:150893207-150893326
BA_j195992_031332	TTTTGTAGACATAAAGAAAAAAGTTTTAAAGCAGGGTATATGACATGATCAGAACTATATTTTAGAGCTACATATAGGAAGAATCTACAATAAGGCCTACCAATCAGGAGGTTACTTTAT	chr1:150893267-150893386
BA_j195992_031333	GGAGGTTGCGGTGAGCCAAGATTGCGCCATTGCAATTCCAGCCTGGGCAACGAGAACACAAAAACTCCGTCTCAAAAAAAAAAGAAAGGAAGGAAGAAAGAAAAAGGGCCAGGTGCGGTG	chr1:150893619-150893738
BA_j195992_036990	GGAGGTTGCGGTGAGCCAAGATTGCGCCATTGCAATTCCAGCCTGGGCAACGAGAACACAAAAACTCCGTCTCAAAAAAAAAAGAAAGGAAGGAAGAAAGAAAAAGGGCCAGGTGCGGTG	chr1:150893619-150893738
BA_j195992_031334	AAAAAAGAAAAGAAAGAAAAAGAAAAGAAATAAGAGCTAAACAAAGCCAATAAAATAGGAAAAGAGGCCGGGTGCAGTGGCTCACCGCTATAAAACCAGCACTTTGGGAGTCCAGGGCAG	chr1:150894000-150894119
BA_j195992_036991	AAAAAAGAAAAGAAAGAAAAAGAAAAGAAATAAGAGCTAAACAAAGCCAATAAAATAGGAAAAGAGGCCGGGTGCAGTGGCTCACCGCTATAAAACCAGCACTTTGGGAGTCCAGGGCAG	chr1:150894000-150894119
BA_j195992_031335	TAGTCCCAGCTACTCGGGAGGCTGTTGCAGGAGAATCACTTGAACCTGGGAGGCTGAGGAGCCGAGATGGCACCACTGCACTCCAGCACTCCAGTCTGGGATGACAAAGTGAGACTTCAT	chr1:150894246-150894365
BA_j195992_031336	GCCGAGATGGCACCACTGCACTCCAGCACTCCAGTCTGGGATGACAAAGTGAGACTTCATCTCAAAAAAAAAAAAAAAAAAAAAAAAAAGAATACGAATAGGAAAAGAAAGAAGAGGAAA	chr1:150894306-150894425
BA_j195992_031337	GACAAAGTGAGACTTCATCTCAAAAAAAAAAAAAAAAAAAAAAAAAAGAATACGAATAGGAAAAGAAAGAAGAGGAAACAAGCTACACTGAATGATGGTTCAAGACCACCAAGTGTATGG	chr1:150894348-150894467
BA_j195992_031338	AAAAGAAAGAAGAGGAAACAAGCTACACTGAATGATGGTTCAAGACCACCAAGTGTATGGCCAAACTGCCTGGGTCTGTCACTTTTTAGCTGTGTAGCTTTGGGAAATTTATTTCTGTGC	chr1:150894408-150894527
BA_j195992_031339	CCAAACTGCCTGGGTCTGTCACTTTTTAGCTGTGTAGCTTTGGGAAATTTATTTCTGTGCCTCTGTTTTCTCATCTATAAAAAAGGGACAATAATATTAGTTCTTACCCCATAGGATAAT	chr1:150894468-150894587
BA_j195992_031340	CTCTGTTTTCTCATCTATAAAAAAGGGACAATAATATTAGTTCTTACCCCATAGGATAATTGTGAAGTTTAAATGAATTAATAACTGGCAAGTGCTTAGAACAGTTCCTGGTATGTAGCA	chr1:150894528-150894647
BA_j195992_031341	AACAGTTCCTGGTATGTAGCAAGTATTCAACAAATATTGTGTGTGTGTGTGTGTTTAGGGAGTAGTATGTCTAAAATTTTTAGCTCAGGTTAGGTGATACCATAATGAAATGAGTTTAGA	chr1:150894627-150894746
BA_j195992_031342	AGTAGTATGTCTAAAATTTTTAGCTCAGGTTAGGTGATACCATAATGAAATGAGTTTAGAACATGATGAATTTCAATTATCTGGAGGAACCCTTCACTTCTCCACACCTCAATTTCTGCT	chr1:150894687-150894806
BA_j195992_031343	ACATGATGAATTTCAATTATCTGGAGGAACCCTTCACTTCTCCACACCTCAATTTCTGCTGTCTTAATTGAAAATAGGCACTTAGGGTGGTCCCAGGAAACTGTTGAGCAGGTGAAATGA	chr1:150894747-150894866
BA_j195992_031344	GTCTTAATTGAAAATAGGCACTTAGGGTGGTCCCAGGAAACTGTTGAGCAGGTGAAATGAGCACAGGTGAAAATGTGGTCAACAAGAGAGAATTTCAAGGACTTGGCAGTTCTGGCGCTT	chr1:150894807-150894926
BA_j195992_031345	GCACAGGTGAAAATGTGGTCAACAAGAGAGAATTTCAAGGACTTGGCAGTTCTGGCGCTTGGGCTGTGTTTCCAGCCTCACACACAAGGTTCTGGTTTGTACTTTTTAAATGAAATGTAG	chr1:150894867-150894986
BA_j195992_031346	GGGCTGTGTTTCCAGCCTCACACACAAGGTTCTGGTTTGTACTTTTTAAATGAAATGTAGATTCAATAACTAGTACAGTTAGTGTAAAGACACATGAACAAATTAAAGCAATGATAAGAC	chr1:150894927-150895046
BA_j195992_031347	ATTCAATAACTAGTACAGTTAGTGTAAAGACACATGAACAAATTAAAGCAATGATAAGACGCTGTGGTAGTCAATAAAGCTGGTTCATCAGACACACCAGGTTCTCCCTCCTCCCAGAGG	chr1:150894987-150895106
BA_j195992_031348	GCTGTGGTAGTCAATAAAGCTGGTTCATCAGACACACCAGGTTCTCCCTCCTCCCAGAGGTAAGATAACTGCTCTTCCTGGCCCCCTGGTGGTTGTGTAGGACTTTGTGATTCATTCAGG	chr1:150895047-150895166
BA_j195992_031349	TAAGATAACTGCTCTTCCTGGCCCCCTGGTGGTTGTGTAGGACTTTGTGATTCATTCAGGTCAATGAGTTGTAAAAATCAGTGTCTTGAGTCATTTTGTTAATATGAGTCCCTCTAGCAT	chr1:150895107-150895226
BA_j195992_031350	TCAATGAGTTGTAAAAATCAGTGTCTTGAGTCATTTTGTTAATATGAGTCCCTCTAGCATTCTTTCCCTCTGGTATTACTACTCATCAGTGTGGGTTTCCCCAGTAGCTATCATTAGCAG	chr1:150895167-150895286
BA_j195992_031351	TCTTTCCCTCTGGTATTACTACTCATCAGTGTGGGTTTCCCCAGTAGCTATCATTAGCAGAGCCCCACCATACCTTCCAGAGATGATTATGTAGTGTGAGCAAGAAACACGCCTTTTTTT	chr1:150895227-150895346
BA_j195992_031352	AGCCCCACCATACCTTCCAGAGATGATTATGTAGTGTGAGCAAGAAACACGCCTTTTTTTTTTCTTTTAAGCCACTCAGATTTTGGAGTTGTTTCCACAACATAACCTAGTCTATCCTGA	chr1:150895287-150895406
BA_j195992_031353	TTTCTTTTAAGCCACTCAGATTTTGGAGTTGTTTCCACAACATAACCTAGTCTATCCTGATACTGATACTATTTTAATACATATCAAGTTCTTAAAAATTAAGTAGTTAACACCCAGTAC	chr1:150895347-150895466
BA_j195992_031354	TACTGATACTATTTTAATACATATCAAGTTCTTAAAAATTAAGTAGTTAACACCCAGTACTAATAGGGGTGTGGGGAAACACTTTCAGATTTGCTAGTGAGAGTAATAATTGTTACAACC	chr1:150895407-150895526
BA_j195992_031355	TAATAGGGGTGTGGGGAAACACTTTCAGATTTGCTAGTGAGAGTAATAATTGTTACAACCTTTTAGAAAGGTAATTTGACCGCAGATTCTATTAAAATGGAAAAAAAGGGGCCGGGTGCA	chr1:150895467-150895586
BA_j195992_031356	AGGAGAATGGCCGGGTGCAGTGGCTCACCGCTATAAAACCAGCACTTTGGGAGTCCAGGGCAGGTTGATCACTTGAGGTGGTGGGTGGATCACCTGAGGTGGTGGGTGGATCACCTGAGG	chr1:150896060-150896179
BA_j195992_031357	TGGTGGTGGGCACCTATAGTCCCAGCTACTCGGGAGGCTGTTGCAGGAGAACCCAGAGGCGTAGGTAGGCTGTGGTGAGCCGAGATCCAGCCATTGCACTCCAGCCTGGGCAACGAGAAT	chr1:150896254-150896373
BA_j195992_031358	GGTGGCTCACGCCTGTAATCCCAATCCCAGCACTTTGGGAGGCCCAGGAGGCGGAACCCGGGAGGCGGAGCTTGCGTGAGTCGATATCGCGCCACTGCAGTCCAGCCTGGGCTACAGAGC	chr1:150896433-150896552
BA_j195992_031359	GGGCGACAGAGCGAGACTCTGTCTCAGAAAAAAAAAAAGAAAAGAAAAGAAAAAGAAAGAAAGGGCCGGGAGCAGTGGCTCACGCCTGTAAGTAATCCTAGCACTTTGGGAGGCGAGGCG	chr1:150896843-150896962
BA_j195992_036992	GGGCGACAGAGCGAGACTCTGTCTCAGAAAAAAAAAAAGAAAAGAAAAGAAAAAGAAAGAAAGGGCCGGGAGCAGTGGCTCACGCCTGTAAGTAATCCTAGCACTTTGGGAGGCGAGGCG	chr1:150896843-150896962
BA_j195992_031360	ATTGCACTCCAGCTTGGGTGACAAGAGCGAAACTCAGTCTCAAAAACAAACAAACAAACAAAAAAAGGAAGGCTCGGCGCAGTGGCTCACACCTGTATGTAATCCCAGCACTTTGGGAGG	chr1:150897151-150897270
BA_j195992_036993	ATTGCACTCCAGCTTGGGTGACAAGAGCGAAACTCAGTCTCAAAAACAAACAAACAAACAAAAAAAGGAAGGCTCGGCGCAGTGGCTCACACCTGTATGTAATCCCAGCACTTTGGGAGG	chr1:150897151-150897270
BA_j195992_031361	GAGCCAAGATCGCGCCATTGCACTCCAGCCTGGGCGATAGAACGAAACGCCTTCTCAAAAAAAAAAAAAAAAAAAAAAAAAAGGAAAAAAGCACATATTATTTTACTCAAATTCCATTTT	chr1:150897430-150897549
BA_j195992_031362	AAAAAAAAAAAAAAAAAAAAAAGGAAAAAAGCACATATTATTTTACTCAAATTCCATTTTGGGAAATCTTTTCTTTTTGTTTTTTGTTTTGTTTTGTTTTTGAGACGGAGTCTCGCTCGG	chr1:150897490-150897609
BA_j195992_031363	GGGAAATCTTTTCTTTTTGTTTTTTGTTTTGTTTTGTTTTTGAGACGGAGTCTCGCTCGGTCACTTAGGCTGGAGTGCAGTGGCGCGATCTCCTCTCACTGAAGCCTCTGCCACCGGGGC	chr1:150897550-150897669
BA_j195992_031364	TCACTTAGGCTGGAGTGCAGTGGCGCGATCTCCTCTCACTGAAGCCTCTGCCACCGGGGCTCAAGCGATCCTCCCCCCGCCTCAGCTGCGGAGTTGCTGGGACCACAGACGCGAACTACC	chr1:150897610-150897729
BA_j195992_031365	TCAAGCGATCCTCCCCCCGCCTCAGCTGCGGAGTTGCTGGGACCACAGACGCGAACTACCACGCCTGGCTTTTTTTTTTTTTTTTTTACCTTGTATTTTTAGTCGAGATGGCGTTTCGCC	chr1:150897670-150897789
BA_j195992_031366	ACGCCTGGCTTTTTTTTTTTTTTTTTTACCTTGTATTTTTAGTCGAGATGGCGTTTCGCCGTGTTGCCCAGGCTGGTCTGGAACTCCTGGGCTCTAGCAATCCTCCCGCCTCGGACACAA	chr1:150897730-150897849
BA_j195992_031367	GTGTTGCCCAGGCTGGTCTGGAACTCCTGGGCTCTAGCAATCCTCCCGCCTCGGACACAAAGCGCCCGGCCTGGGGAATCTTTTCTACAGAAATAAAAGTACTACTTCAAAAGGATGTTT	chr1:150897790-150897909
BA_j195992_031368	AGCGCCCGGCCTGGGGAATCTTTTCTACAGAAATAAAAGTACTACTTCAAAAGGATGTTTATTTTTATTGTTGCGCTATTTGTCGGGGCTGAGAACGGAAAACAATCTAAACAATCTAAA	chr1:150897850-150897969
BA_j195992_031369	ATTTTTATTGTTGCGCTATTTGTCGGGGCTGAGAACGGAAAACAATCTAAACAATCTAAACTATTCAGGTGTCAAAAATACAAGTTATTGGTTTTTTGTTTTTTTGTTTTTTTTGGTTTT	chr1:150897910-150898029
BA_j195992_031370	TGGGATTACAGGCGTGAGCTACCGCGCCCGGCCAAAAATACAAGTTTTACCTTTTTTATTGGCTTCAGGTAATGTCCACATGTTAAATGAAAACAACAAAAATCCAAATACAGAAACTCG	chr1:150898274-150898393
BA_j195992_031371	GGCTTCAGGTAATGTCCACATGTTAAATGAAAACAACAAAAATCCAAATACAGAAACTCGTACATACAAGACTGGAAAATGAAGCTGTATTACCTGAAAGGAGCGGAGTGGTGATGGGGC	chr1:150898334-150898453
BA_j195992_031372	TACATACAAGACTGGAAAATGAAGCTGTATTACCTGAAAGGAGCGGAGTGGTGATGGGGCAAGAGAGAATATTATCACGTTTTTCTTATTACATCTTGATAGCCTTTACAATTTGTATCA	chr1:150898394-150898513
BA_j195992_031373	AAGAGAGAATATTATCACGTTTTTCTTATTACATCTTGATAGCCTTTACAATTTGTATCACTTATGTAACAAAACAAACTCAAGTAAAACTGAGAGAATAAAGCTCTGAACCTATGAGCG	chr1:150898454-150898573
BA_j195992_031374	CTTATGTAACAAAACAAACTCAAGTAAAACTGAGAGAATAAAGCTCTGAACCTATGAGCGTTTCCCTAAGTCTTTACACAATGAATATAGTAATGGGGCCACTAGTCGAGGGTGGTAGGA	chr1:150898514-150898633
BA_j195992_031375	TTTCCCTAAGTCTTTACACAATGAATATAGTAATGGGGCCACTAGTCGAGGGTGGTAGGAGCGGCGGAGACTCGGTAATATACTGGCCACGCCTACTCTGCCCTGCCAGTCTCTTCTCAC	chr1:150898574-150898693
BA_j195992_031376	GCGGCGGAGACTCGGTAATATACTGGCCACGCCTACTCTGCCCTGCCAGTCTCTTCTCACGTGTGCCCCTGGAAGGCTCTGCCTTAACGCATGCGTAGTTACCTTAGTTTTCGTCGCCTC	chr1:150898634-150898753
BA_j195992_031377	GTGTGCCCCTGGAAGGCTCTGCCTTAACGCATGCGTAGTTACCTTAGTTTTCGTCGCCTCTGAGGGGCGCCCCGCGGCTTTGGATTTGACCCCGTCAGGCTACCGTCGCGGTGACCGGAA	chr1:150898694-150898813
BA_j195992_031378	TGAGGGGCGCCCCGCGGCTTTGGATTTGACCCCGTCAGGCTACCGTCGCGGTGACCGGAACGGCACTAAAGGTTTGCTTCCGGGCGTTTCTTTTGCTTCCCCTTCCCTCTTTCACGCTTC	chr1:150898754-150898873
BA_j195992_031379	CGGCACTAAAGGTTTGCTTCCGGGCGTTTCTTTTGCTTCCCCTTCCCTCTTTCACGCTTCCTCCCCTCCCCCTCCTCCCTTATCCCTTCGCTTTCGCTCTTTTCCGTCGAGGCCGACCCC	chr1:150898814-150898933
BA_j195992_031380	CTCCCCTCCCCCTCCTCCCTTATCCCTTCGCTTTCGCTCTTTTCCGTCGAGGCCGACCCCTGAGTTGTGAGTCTGGGGTCTGGTTGGTGAAAAAGAGCCCTTGAAGCTGGAAGACGGGAG	chr1:150898874-150898993
BA_j195992_031381	TGAGTTGTGAGTCTGGGGTCTGGTTGGTGAAAAAGAGCCCTTGAAGCTGGAAGACGGGAGGTGCGGGGAATACTGTTGAGTTATTTGGTGACCAAAGGCTTATCTGGGACGTTTTGTTTG	chr1:150898934-150899053
BA_j195992_031382	GTGCGGGGAATACTGTTGAGTTATTTGGTGACCAAAGGCTTATCTGGGACGTTTTGTTTGTGGGAGGGGGTCGGGCGAGGGTGGGAAGGAAGTCTTCCCCAGAGGCGAACGGGGGCGGGG	chr1:150898994-150899113
BA_j195992_031383	TGGGAGGGGGTCGGGCGAGGGTGGGAAGGAAGTCTTCCCCAGAGGCGAACGGGGGCGGGGCTGAACTGGGTTTGCGAATGGGTAGGACGCACCCCTAGAATGGGTAGCACGGGGGTGGGC	chr1:150899054-150899173
BA_j195992_031384	CTGAACTGGGTTTGCGAATGGGTAGGACGCACCCCTAGAATGGGTAGCACGGGGGTGGGCTGGTGTGTGGGCAGAGGAAAATGGAGGCGCTGAAAATCAGATTTTCTTTAACCGTTTGAT	chr1:150899114-150899233
BA_j195992_031385	TGGTGTGTGGGCAGAGGAAAATGGAGGCGCTGAAAATCAGATTTTCTTTAACCGTTTGATTAAAAAAGCAGTTCACACGAATGTGTGAAGTATTTGGATTGTGGATATTAGGTACCCACG	chr1:150899174-150899293
BA_j195992_031386	AGCTTTCGTGTGTTTGAATATCATAGACTTTTTAAAAAGTAAAATTCCACATGGAAGCAAAGTAATATAAGGGGAACAAGTAATGAAAGAGAAAACACTGAGTTAGTGAGTTCCAAATCA	chr1:150899350-150899469
BA_j195992_031387	AGTAATATAAGGGGAACAAGTAATGAAAGAGAAAACACTGAGTTAGTGAGTTCCAAATCAACTCCATCCCCAGGTGGGGTTTTGTTTAAATTAGGCATAGCATACAAAGATTTATCACAT	chr1:150899410-150899529
BA_j195992_031388	ACTCCATCCCCAGGTGGGGTTTTGTTTAAATTAGGCATAGCATACAAAGATTTATCACATTAGTTAAGGAACACATATAGACCACAAAAATATCTTATAGATTGGTTCTCTTCAGTATCC	chr1:150899470-150899589
BA_j195992_031389	TAGTTAAGGAACACATATAGACCACAAAAATATCTTATAGATTGGTTCTCTTCAGTATCCCAAAAGATTATTTTTAAAGTTCGGTTTGTTTTGAGACAGGGTCTCACTTTGTCACCCAAG	chr1:150899530-150899649
BA_j195992_031390	CAAAAGATTATTTTTAAAGTTCGGTTTGTTTTGAGACAGGGTCTCACTTTGTCACCCAAGCTGGAATGCATGGCGCGAACATAGCTCACTACAGCAGCTACTCCTGGGCTCAAGCGATCC	chr1:150899590-150899709
BA_j195992_031391	CCTCCCACTTCAGCCTCCTGAGTAGCTGGAACTAAAGGCGTGCACCACCACACGTGGCTAATTTTTGTATTTTTTTGTAAAGACGAGTCTTGCCATGTTGCCCAGGCTGGTCTTGAACTC	chr1:150899708-150899827
BA_j195992_031392	ATTTTTGTATTTTTTTGTAAAGACGAGTCTTGCCATGTTGCCCAGGCTGGTCTTGAACTCCTGCCCTCAAGCGACCCTCCTGCCTCGGCCTCTAAAAGTGCTGAGATTACAGGTGTAAGC	chr1:150899768-150899887
BA_j195992_031393	CTGCCCTCAAGCGACCCTCCTGCCTCGGCCTCTAAAAGTGCTGAGATTACAGGTGTAAGCCACTGTGCCAGCCCAAAACATTATTTTCAGTAGCTCTCTACTGCTTAATGAATGTTCTCC	chr1:150899828-150899947
BA_j195992_031394	CACTGTGCCAGCCCAAAACATTATTTTCAGTAGCTCTCTACTGCTTAATGAATGTTCTCCATGCCGTCTCAAACTCTTAAATCTTTTTCAGGAGTGTTAGCGTACAGCAGAAGATAAGAA	chr1:150899888-150900007
BA_j195992_031395	ATGCCGTCTCAAACTCTTAAATCTTTTTCAGGAGTGTTAGCGTACAGCAGAAGATAAGAACTCTTAAAAATCTCAGCATCAGATTCTGGAGAATAGGGAGGGAGAACATGGAATATTTGA	chr1:150899948-150900067
BA_j195992_031396	CTCTTAAAAATCTCAGCATCAGATTCTGGAGAATAGGGAGGGAGAACATGGAATATTTGAATAGAATAACAGGCAGCAGAGTAGGAATTAGTTTTATTAGGGAACTGAAATTCTCTATTG	chr1:150900008-150900127
BA_j195992_031397	ATAGAATAACAGGCAGCAGAGTAGGAATTAGTTTTATTAGGGAACTGAAATTCTCTATTGATTGATTGTAGTTATAAGGACTCCAATTTAATTTGTTTTCTGTTCCATGCAGAGGACAAA	chr1:150900068-150900187
BA_j195992_031398	ATTGATTGTAGTTATAAGGACTCCAATTTAATTTGTTTTCTGTTCCATGCAGAGGACAAAAGCATGTCTTCCCTTCCTGGGTGCATTGGTTTGGATGCAGCAACAGCTACAGTGGAGTCT	chr1:150900128-150900247
BA_j195992_031399	AGCATGTCTTCCCTTCCTGGGTGCATTGGTTTGGATGCAGCAACAGCTACAGTGGAGTCTGAAGAGATTGCAGAGCTGCAACAGGCAGTGGTTGAGGAACTGGGTATCTCTATGGAGGAA	chr1:150900188-150900307
BA_j195992_031400	GAAGAGATTGCAGAGCTGCAACAGGCAGTGGTTGAGGAACTGGGTATCTCTATGGAGGAACTTCGGCATTTCATCGATGAGGAACTGGAGAAGATGGATTGTGTACAGCAACGCAAGAAG	chr1:150900248-150900367
BA_j195992_031401	CTTCGGCATTTCATCGATGAGGAACTGGAGAAGATGGATTGTGTACAGCAACGCAAGAAGCAGCTAGCAGAGTTAGAGACATGGGTAATACAGAAAGAATCTGAGGTGGCTCACGTTGAC	chr1:150900308-150900427
BA_j195992_031402	CAGCTAGCAGAGTTAGAGACATGGGTAATACAGAAAGAATCTGAGGTGGCTCACGTTGACCAACTCTTTGATGATGCATCCAGGTGAGAACTCCATGGAAAATAGAAGGAAATCTCTCCA	chr1:150900368-150900487
BA_j195992_031403	CAACTCTTTGATGATGCATCCAGGTGAGAACTCCATGGAAAATAGAAGGAAATCTCTCCATTGGGAGATGTTTTTAGAGAATAATTGTTCATGACATTGAACCAAGCATTTTATTTTATG	chr1:150900428-150900547
BA_j195992_031404	GTCTCGCTCTGTCACCCAAGCTAGAGTGCAGTGGAGTGATCCTGGCTCACTGCAACCTCCACCTCTCGGGTTCAAGTGATTCTCCCACCTCCCCCTCCCGAGTAGCTGGAATTATAGGCA	chr1:150900560-150900679
BA_j195992_031405	TTTAGTAGAGACAGGGTTTCACCATGTTGGCCAGGCTGTGTACCAAACATTTTATACTTTATGAAGTACAGATGTTTAGAACCTTACTCTTCCTCAAAGTTTATGGTCAAAAATCTGACC	chr1:150900712-150900831
BA_j195992_031406	ATGAAGTACAGATGTTTAGAACCTTACTCTTCCTCAAAGTTTATGGTCAAAAATCTGACCTTACAATCAGCCGTAAATATAATTTTCATCTGTCAGCAGCTAATACATGATCAGCAGTAA	chr1:150900772-150900891
BA_j195992_031407	TTACAATCAGCCGTAAATATAATTTTCATCTGTCAGCAGCTAATACATGATCAGCAGTAAGGGAGTCCAAGTCTTAAGTCCTTTCCCCTTCTTCCTCCTGTGCTCTATCTTAGAACAATT	chr1:150900832-150900951
BA_j195992_031408	GGGAGTCCAAGTCTTAAGTCCTTTCCCCTTCTTCCTCCTGTGCTCTATCTTAGAACAATTGCTTCATTTCCCTAGTAAGATCATCCAGGGAGTGAGGATTGTAAAGAATTTCTGTCTTAC	chr1:150900892-150901011
BA_j195992_031409	GCTTCATTTCCCTAGTAAGATCATCCAGGGAGTGAGGATTGTAAAGAATTTCTGTCTTACGTAACTCTGAAGCATTAGTAAGTTCCCATACCCCCAAAAGATTTGTTTCTGGTGCTCTAG	chr1:150900952-150901071
BA_j195992_031410	TAACTGGTGTGAGACGGTATCTCATGGTGGTTTTGATTTGCATTTCTCTGATGGCCACTGATAATGAGCATTTTTTTATTTTATTTTTATTTTATTTTATTTTTTTTTTAGACAGAGACT	chr1:150901763-150901882
BA_j195992_031412	TCATGGTGGTTTTGATTTGCATTTCTCTGATGGCCACTGATAATGAGCATTTTTTTATTTTATTTTTATTTTATTTTATTTTTTTTTTAGACAGAGACTTGCTCTGTCTCACCCAGGCTG	chr1:150901784-150901903
BA_j195992_031411	ATAATGAGCATTTTTTTATTTTATTTTTATTTTATTTTATTTTTTTTTTAGACAGAGACTTGCTCTGTCTCACCCAGGCTGGAGTACAGTGACGTGATCTCGGCTCACTGCAGCCTCCGC	chr1:150901823-150901942
BA_j195992_031413	TATTTTTATTTTATTTTATTTTTTTTTTAGACAGAGACTTGCTCTGTCTCACCCAGGCTGGAGTACAGTGACGTGATCTCGGCTCACTGCAGCCTCCGCCTCCCGAGTTCAAGCAGCTCT	chr1:150901844-150901963
BA_j195992_031414	GTCGGCCAGGCTGGGGAGGTCAAATTCCTGACCTCAAGTGATCTACCTGCCTCAGCCTCCCAAATTGCTGGGATTGCAGGTGTGAGCCACCACTGCCAGCCAGGATACATTTTCAGATAA	chr1:150902057-150902176
BA_j195992_031415	CAAATTGCTGGGATTGCAGGTGTGAGCCACCACTGCCAGCCAGGATACATTTTCAGATAACAGCAAGGTAAATAATGAGGTAAGGGTGAAAGTACTGTACTTTGGGCTTACTTTGGATTT	chr1:150902117-150902236
BA_j195992_031416	CAGCAAGGTAAATAATGAGGTAAGGGTGAAAGTACTGTACTTTGGGCTTACTTTGGATTTTTGAGGAACTAGTCTGGAAACTAAACCACTATTTAAAACATTTTTCTATAGAAAAAGCAT	chr1:150902177-150902296
BA_j195992_031417	TTGAGGAACTAGTCTGGAAACTAAACCACTATTTAAAACATTTTTCTATAGAAAAAGCATTCTAAATTCTAAACAGAGACACTTTGGAATGTGGCCCATTTAAATTGAGGACTGTCTATA	chr1:150902237-150902356
BA_j195992_031418	TCTAAATTCTAAACAGAGACACTTTGGAATGTGGCCCATTTAAATTGAGGACTGTCTATACTTAAATATATATACATCGTAATGGATTCTATATCTCTTAATTCCTCTACTGGCTTTGAC	chr1:150902297-150902416
BA_j195992_031419	CTTAAATATATATACATCGTAATGGATTCTATATCTCTTAATTCCTCTACTGGCTTTGACCTTTTCTGCATGTGTTCCAATATTAGGGCAGTGACTAATTGTGAGTCTTTGGTGAAGGAC	chr1:150902357-150902476
BA_j195992_031420	CTTTTCTGCATGTGTTCCAATATTAGGGCAGTGACTAATTGTGAGTCTTTGGTGAAGGACTTCTACTCCAAGCTGGGACTACAATACCGGGACAGTAGCTCTGAGGACGAATCTTCCCGG	chr1:150902417-150902536
BA_j195992_031421	TTCTACTCCAAGCTGGGACTACAATACCGGGACAGTAGCTCTGAGGACGAATCTTCCCGGCCTACAGAAATAATTGAGATTCCTGATGAAGATGATGATGTCCTCAGTATTGATTCAGGT	chr1:150902477-150902596
BA_j195992_031422	CCTACAGAAATAATTGAGATTCCTGATGAAGATGATGATGTCCTCAGTATTGATTCAGGTAAGGGATGAGCTTTGGATAGGAGAGTCTCAGGACTGAAGTTGAAACACTGGAAGATGAGC	chr1:150902537-150902656
BA_j195992_031423	AAGGGATGAGCTTTGGATAGGAGAGTCTCAGGACTGAAGTTGAAACACTGGAAGATGAGCAAATAGAAGATAATAGAAGAGAGGAGAAACCATTGTCACTAACTCCATATTTCTAACTGC	chr1:150902597-150902716
BA_j195992_031424	AAATAGAAGATAATAGAAGAGAGGAGAAACCATTGTCACTAACTCCATATTTCTAACTGCCTGAGTTGGCTATTAAAGAAAAAAATGCAACATTGTTAGTATCATAGATGTTCCCTATGT	chr1:150902657-150902776
BA_j195992_031425	CTGAGTTGGCTATTAAAGAAAAAAATGCAACATTGTTAGTATCATAGATGTTCCCTATGTGCTACACCCTGATTGTATTACTTTGCTTTCCTCATTCTGTGTAACCCCTATTTTGGGGTA	chr1:150902717-150902836
BA_j195992_031426	GCTACACCCTGATTGTATTACTTTGCTTTCCTCATTCTGTGTAACCCCTATTTTGGGGTATTCCATCAAAGAGTGGAATTGCCAGGACTTATAGTGAGTGTATGTTCTGTTATTAGAATA	chr1:150902777-150902896
BA_j195992_031427	TTCCATCAAAGAGTGGAATTGCCAGGACTTATAGTGAGTGTATGTTCTGTTATTAGAATATAAAAAATACAGTTGGTTTTTGTGTATTGATCTTGTAGCCCGCAACCGCATTAAACTCAC	chr1:150902837-150902956
BA_j195992_031428	CCAATTCCTTAGGTTTTTCTAAAACTAATTCATGCAAGTAAAGTCTGTTTTACTTCTTCCTTTCTACCCTGGATATCTTTCTTTTTCTTTTCTTATTGTACTCACTAAAACCTTCAGTAC	chr1:150903310-150903429
BA_j195992_031429	GCACTTTGGGAGGTTGAGGTGGGAGGATCCCCTGATCCCAGGAATTTGAGACCAGCCTGGCCAACGTAGCAAGACCTCATCTCTACTAAAAATAAAAAAATTAGCCAGGCATGGTGGTGC	chr1:150903487-150903606
BA_j195992_031430	TAAAAAAAATAAAGATAAACCAAAAAAAAAAAAAAAGAAACCACACTACTGCACTCCAGCCTGGGCGACAGAGTGAGACTCTGTCTCACCCAAAAAAAAAAAAAAAAAAAACAGACATCC	chr1:150904112-150904231
BA_j195992_031431	CTGGGCGACAGAGTGAGACTCTGTCTCACCCAAAAAAAAAAAAAAAAAAAACAGACATCCTTTTCTTCTTCCTGATGTTGATATGAAAGCATTTGGTGTTTAACCATTAATTATGTTAGC	chr1:150904172-150904291
BA_j195992_031432	TTTTCTTCTTCCTGATGTTGATATGAAAGCATTTGGTGTTTAACCATTAATTATGTTAGCAGTAGGTTTTCTATAGATGTCATTTATTAAATTAAAGGAATCCCCTTCTAATCCTAGTTT	chr1:150904232-150904351
BA_j195992_031433	AGTAGGTTTTCTATAGATGTCATTTATTAAATTAAAGGAATCCCCTTCTAATCCTAGTTTGAGAGATTTTATCATAGCCTAATTGGATTTTGGATTTTGTCAGCTTTTTCTGTATCATTC	chr1:150904292-150904411
BA_j195992_031434	GAGAGATTTTATCATAGCCTAATTGGATTTTGGATTTTGTCAGCTTTTTCTGTATCATTCTCCTATGTTCCTTTTGTCTTTTATCATATTAAGAATGTATTACAGTAGTTGTTTTTTTAG	chr1:150904352-150904471
BA_j195992_031435	TCCTATGTTCCTTTTGTCTTTTATCATATTAAGAATGTATTACAGTAGTTGTTTTTTTAGATGTTAAACCAACCTTGCATTCCTGGAGTAAACCAGCCTTGGTCTTGATGTATAATTCTT	chr1:150904412-150904531
BA_j195992_031436	ATGTTAAACCAACCTTGCATTCCTGGAGTAAACCAGCCTTGGTCTTGATGTATAATTCTTTTTATATGTTGCTGGATTGGATTTGCTGATTTAAAAAAAAAAGATCTTGGCTGGATGCTG	chr1:150904472-150904591
BA_j195992_031437	TTTATATGTTGCTGGATTGGATTTGCTGATTTAAAAAAAAAAGATCTTGGCTGGATGCTGTGACTCATGCCTGAAATCCCAGCACCTTGGGAGGCCGAGTTGGGCAGATTGCTTGAGCCC	chr1:150904532-150904651
BA_j195992_031438	GAGCCCAGGAGTTCAAGACTAGCCTGGGCAACATGGTGAAACCCCTTCTCTAATTTTTTTTTTTTTAAAAAAAAAGAAAGAAAAAAATTTTTACATCTGTTTCATGAGGGCTATTGGTTT	chr1:150904646-150904765
BA_j195992_031439	TTTTTTAAAAAAAAAGAAAGAAAAAAATTTTTACATCTGTTTCATGAGGGCTATTGGTTTATAGTTCTGTTGTGGTGTCCTTGTTTGGCTTTGGTAGCAGGGTAATATAGGCCTTGTAAA	chr1:150904706-150904825
BA_j195992_031440	ATAGTTCTGTTGTGGTGTCCTTGTTTGGCTTTGGTAGCAGGGTAATATAGGCCTTGTAAATGAGTTGAGAAGTGTTCCCTCCTCTGAGTTTGTATGGAATGATATTTCTTCCTAAAAAGT	chr1:150904766-150904885
BA_j195992_031441	TGAGTTGAGAAGTGTTCCCTCCTCTGAGTTTGTATGGAATGATATTTCTTCCTAAAAAGTTTGATAAATTCAGTGCTGAGGCCATTTAGGCTTGGACTTTTCTTTGTGGATTTTTAAAAT	chr1:150904826-150904945
BA_j195992_031442	TTGATAAATTCAGTGCTGAGGCCATTTAGGCTTGGACTTTTCTTTGTGGATTTTTAAAATCTTTTATTTTGGAATAATTTTAGATTTATAGAAAAATTGAAAAAGTAATAGAGTTCCTAT	chr1:150904886-150905005
BA_j195992_031443	CTTTTATTTTGGAATAATTTTAGATTTATAGAAAAATTGAAAAAGTAATAGAGTTCCTATATATCCCTCATCTAGTACATATGTCAAAACTAAGAAGCAAACACTGGTATATTACTTTTA	chr1:150904946-150905065
BA_j195992_031444	ATATCCCTCATCTAGTACATATGTCAAAACTAAGAAGCAAACACTGGTATATTACTTTTATATAAACTTCAGGCTTTATTCAGCTTCTGGACTTTTTCTGTTCCATGATCTAATCCAGGA	chr1:150905006-150905125
BA_j195992_031445	TATAAACTTCAGGCTTTATTCAGCTTCTGGACTTTTTCTGTTCCATGATCTAATCCAGGATATCACATTAAATATATTTCCAGTGTGATGTTTATTTTCTTCCTTTTACTTACTGGGTTT	chr1:150905066-150905185
BA_j195992_031446	TATCACATTAAATATATTTCCAGTGTGATGTTTATTTTCTTCCTTTTACTTACTGGGTTTGATTTGTTCTTCTTTTTCTAGCCTCTCAAAGTGGAAGCTTACAGGATTGATTTTAGACCT	chr1:150905126-150905245
BA_j195992_031447	GATTTGTTCTTCTTTTTCTAGCCTCTCAAAGTGGAAGCTTACAGGATTGATTTTAGACCTTTCTTCCTTTCTAATATAAGCTCTAAAGCTATTTATTTCCCCGTAAGCATTGCTTTGCTG	chr1:150905186-150905305
BA_j195992_031448	TTCTTCCTTTCTAATATAAGCTCTAAAGCTATTTATTTCCCCGTAAGCATTGCTTTGCTGCATCTCATAAATTTTTTTCCATACAGTGTCACTCTCAGGATATCATACTTTTTTTATGTT	chr1:150905246-150905365
BA_j195992_031449	CATCTCATAAATTTTTTTCCATACAGTGTCACTCTCAGGATATCATACTTTTTTTATGTTGTGTTTTCAGCTTCATTAAACTTGGCATCATTTTTAATTTTCCTTGTGGTTGTTTGATTT	chr1:150905306-150905425
BA_j195992_031450	GTGTTTTCAGCTTCATTAAACTTGGCATCATTTTTAATTTTCCTTGTGGTTGTTTGATTTCTAAATATTTGGGGTTTTTTTGATATCTTTCTGTTGTTAATTTTTAATTAATTTTATTGT	chr1:150905366-150905485
BA_j195992_031451	CTAAATATTTGGGGTTTTTTTGATATCTTTCTGTTGTTAATTTTTAATTAATTTTATTGTGTTCAGAGAATATACTTTGTATAATTTTAGTCTTTTTGAATGAATGAATGAATGAATGAA	chr1:150905426-150905545
BA_j195992_031452	GTTCAGAGAATATACTTTGTATAATTTTAGTCTTTTTGAATGAATGAATGAATGAATGAATTGATTGATTGACAAGGTCTCACTCTGTTCCCCAGGCTGGAGTGTGATAGCATGATCATA	chr1:150905486-150905605
BA_j195992_031453	CTCCTGCCTTGGCCTCCCAAGGTGCTGGGATTATAGGCCTTAGCTACCATGCCTGGCCTATTTTGTCTTTTTTTTTTTTTTTTTGAGACAGTCTTGCTCCATTGCCCTGGCTGAAGTGCA	chr1:150905778-150905897
BA_j195992_036994	CTCCTGCCTTGGCCTCCCAAGGTGCTGGGATTATAGGCCTTAGCTACCATGCCTGGCCTATTTTGTCTTTTTTTTTTTTTTTTTGAGACAGTCTTGCTCCATTGCCCTGGCTGAAGTGCA	chr1:150905778-150905897
BA_j195992_031454	ACGCGCCATCACACCCAGCTAATTTTTGTACTTTTAGTAGAGACAGGATTTCTCTGTGTTGGCCAGTCTTGTCTTAAACTTCTGACCTTAGGTGATCTGTCCACCTAAGCCTCTCAAAGT	chr1:150905998-150906117
BA_j195992_031456	CGCGCCATCACACCCAGCTAATTTTTGTACTTTTAGTAGAGACAGGATTTCTCTGTGTTGGCCAGTCTTGTCTTAAACTTCTGACCTTAGGTGATCTGTCCACCTAAGCCTCTCAAAGTG	chr1:150905999-150906118
BA_j195992_031455	GGCCAGTCTTGTCTTAAACTTCTGACCTTAGGTGATCTGTCCACCTAAGCCTCTCAAAGTGCTAGAATTACAGGCGTGAGCCACTGTGCCTAGCCCTATTTCTTCTTTGTTGCCTTCTTA	chr1:150906058-150906177
BA_j195992_031457	GCCAGTCTTGTCTTAAACTTCTGACCTTAGGTGATCTGTCCACCTAAGCCTCTCAAAGTGCTAGAATTACAGGCGTGAGCCACTGTGCCTAGCCCTATTTCTTCTTTGTTGCCTTCTTAA	chr1:150906059-150906178
BA_j195992_031458	CTAGAATTACAGGCGTGAGCCACTGTGCCTAGCCCTATTTCTTCTTTGTTGCCTTCTTAAAGTCAAACAAACATTTCAGAAAACCACTGTCATTCTTCTGATTTTTCTTTTTCTTTTTCT	chr1:150906119-150906238
BA_j195992_031459	GTATTTTTAGTAGAGACAGGGTTTCTCCATGTTGGTCAGATTGATCTCAAGCTCCCAACCTCAGGTGATCCACCTGCTTCGGCTTCCCAAAGTGCTAGGATTACAGGAGTGAGCCACCAC	chr1:150906431-150906550
BA_j195992_031460	TCAGGTGATCCACCTGCTTCGGCTTCCCAAAGTGCTAGGATTACAGGAGTGAGCCACCACACCCGGCCCCTGATTTTTCTTTTTTTTAGCTTTCATAAAAGGGGTTGCATCTGTACCTAA	chr1:150906491-150906610
BA_j195992_031461	ACCCGGCCCCTGATTTTTCTTTTTTTTAGCTTTCATAAAAGGGGTTGCATCTGTACCTAATCATAATCTATTACAAATTAATACTGACTTAATTCTGGTAAAAATACAGCCATTTTGGCT	chr1:150906551-150906670
BA_j195992_031462	TCCAGCCTGGGCGACAGAGCGAGACTCCATCTCAAAAAATATATATATATACACAGCCACTTTGCACCAGCATACTTCTACTTTCACTCTCTTCCTGTGTGATACTATTGTCAAATATAT	chr1:150906916-150907035
BA_j195992_031463	TTTGCACCAGCATACTTCTACTTTCACTCTCTTCCTGTGTGATACTATTGTCAAATATATTATAGCTACATGTTTAAAGCCAATAATCTAGTGTTATAATTACTGCTTTAAGCAGTCTCA	chr1:150906976-150907095
BA_j195992_031464	TATAGCTACATGTTTAAAGCCAATAATCTAGTGTTATAATTACTGCTTTAAGCAGTCTCATGTTTAAAGAAGGTAAGGGAAGAAAAGAAAAATATGTATTTACCCAGATATTTATCACTT	chr1:150907036-150907155
BA_j195992_031465	TGTTTAAAGAAGGTAAGGGAAGAAAAGAAAAATATGTATTTACCCAGATATTTATCACTTCTGTTGCTCTTCATTCCTTCCTGTGGATCTGAGTTATCATCCAGTGTCATGTTTTTCCAG	chr1:150907096-150907215
BA_j195992_031466	CTGTTGCTCTTCATTCCTTCCTGTGGATCTGAGTTATCATCCAGTGTCATGTTTTTCCAGCCAGACGGTTTCCTTTAATATTTCTTGCAGTACAGTTCTGCTGACAGTGGATTCCCTCAA	chr1:150907156-150907275
BA_j195992_031467	CCAGACGGTTTCCTTTAATATTTCTTGCAGTACAGTTCTGCTGACAGTGGATTCCCTCAATCTTCGTTTACCCAGGATATAGAATTTTTTTTTTTTTTTGTGACAGAGCTTTATTCTTGT	chr1:150907216-150907335
BA_j195992_031468	GGATTACAGGCGTGAGCCACTGTGCCCGGCCCTACCTGGGATATAGAATTCTTGATTGACAGAGTTTTCTTTCAGTACTTCAAATACGCCATCCCTGTGCCCTCTGGCCTCTATTATTTT	chr1:150907566-150907685
BA_j195992_031469	AGAGTTTTCTTTCAGTACTTCAAATACGCCATCCCTGTGCCCTCTGGCCTCTATTATTTTTGATGGAAAGTCAGAGGAAATTATTTTTGTATCATGTATATGAGTCAGTTTTGTCTTGCT	chr1:150907626-150907745
BA_j195992_031470	TGATGGAAAGTCAGAGGAAATTATTTTTGTATCATGTATATGAGTCAGTTTTGTCTTGCTGGTTTTAAGGTTTTCTTTTTGTCTTCTGGTGTTAGTTTGACTGGGATGTATCCAAGTTCT	chr1:150907686-150907805
BA_j195992_031471	GGTTTTAAGGTTTTCTTTTTGTCTTCTGGTGTTAGTTTGACTGGGATGTATCCAAGTTCTTTCTTAATCCTACTTGAGGTCCATTTAACTTCTTGGGTATGTAGATTCAAGTTTTTCACC	chr1:150907746-150907865
BA_j195992_031472	TTCTTAATCCTACTTGAGGTCCATTTAACTTCTTGGGTATGTAGATTCAAGTTTTTCACCAAATTTGGAAGTATTTCATCTGTTATTTCTTCATGGTTTTTTTTTTCTGTTCCCTTTTGT	chr1:150907806-150907925
BA_j195992_031473	AAATTTGGAAGTATTTCATCTGTTATTTCTTCATGGTTTTTTTTTTCTGTTCCCTTTTGTCTCTCCCTGCTTTCTGGGATTTCCATTACATATATGGTGGAATGCTTGACATTCATCTTT	chr1:150907866-150907985
BA_j195992_031474	CTCTCCCTGCTTTCTGGGATTTCCATTACATATATGGTGGAATGCTTGACATTCATCTTTTCACAAGTCTCTGAAGCTTTGTTCATTTTTCTTCAATTTTCTCTCTGTGCTTTGGATTGG	chr1:150907926-150908045
BA_j195992_031475	TCACAAGTCTCTGAAGCTTTGTTCATTTTTCTTCAATTTTCTCTCTGTGCTTTGGATTGGATAATTTCTCTATATGGGTATCTATATATTCTAGTTCATTGACTCCTGTTGTGACTCTGC	chr1:150907986-150908105
BA_j195992_031476	ATAATTTCTCTATATGGGTATCTATATATTCTAGTTCATTGACTCCTGTTGTGACTCTGCCACTTAGCCCCTCTAATATGTATTTCATTTCAGTTTTTGCATTTTCAACTCTGGAATTTC	chr1:150908046-150908165
BA_j195992_031477	CACTTAGCCCCTCTAATATGTATTTCATTTCAGTTTTTGCATTTTCAACTCTGGAATTTCTATTTGGTTCCTTATTTCATAGTTTCAGTTTCTCTTGAGATTCTCTTGTTGATTAAGTAT	chr1:150908106-150908225
BA_j195992_031478	TATTTGGTTCCTTATTTCATAGTTTCAGTTTCTCTTGAGATTCTCTTGTTGATTAAGTATTAGTATATTTTCATTTAACCTTTTAACTTAATTTCCTATCGTTCTTTGAGCATATTTATA	chr1:150908166-150908285
BA_j195992_031479	TAGTATATTTTCATTTAACCTTTTAACTTAATTTCCTATCGTTCTTTGAGCATATTTATAAATCCAGTATCTGGGATCACTGAGAGTCAGTTTTATTGACAGGGTTTTTTGTCTTGAGTG	chr1:150908226-150908345
BA_j195992_031480	AATCCAGTATCTGGGATCACTGAGAGTCAGTTTTATTGACAGGGTTTTTTGTCTTGAGTGTAGGTCACACTTTCATGTTTCTTTGCATGTCTCTTATCTTTTTGTTGAATATTGACTTTT	chr1:150908286-150908405
BA_j195992_031481	TAGGTCACACTTTCATGTTTCTTTGCATGTCTCTTATCTTTTTGTTGAATATTGACTTTTAGATAATCTAGCAACTCTGAGTTTTAATTTATTTTCCTGAGAGTTCCATATCCTAGTTAT	chr1:150908346-150908465
BA_j195992_031482	CTGTAGGCCTCTGTTCAGTTTTTTTATTTTAACTTTTAATTTTTTAGCTTGGCTTCCAAGTATTGACTTTTTTATTTCTATTTTTTGGAATAGTTTAGCTAGTGAGGCGAATGCATTCAG	chr1:150908755-150908874
BA_j195992_031483	TATTGACTTTTTTATTTCTATTTTTTGGAATAGTTTAGCTAGTGAGGCGAATGCATTCAGAGTTACATTTAGTTCTGACGTCTCCCTTGGCTTTGACTTCTTCAACATTGTGTTGATGCA	chr1:150908815-150908934
BA_j195992_031484	AGTTACATTTAGTTCTGACGTCTCCCTTGGCTTTGACTTCTTCAACATTGTGTTGATGCATGATGATTAGCTTATTTGCTTTTTGCAGCATGGTATTCCATTGTATGAATATGCCACAGT	chr1:150908875-150908994
BA_j195992_031485	TGATGATTAGCTTATTTGCTTTTTGCAGCATGGTATTCCATTGTATGAATATGCCACAGTTTATCAGTTTTCCTGATTGTGGACATTGATTTACATTTTTTGAGATTACAGATAACACTA	chr1:150908935-150909054
BA_j195992_031486	TTATCAGTTTTCCTGATTGTGGACATTGATTTACATTTTTTGAGATTACAGATAACACTACTGCAAATATTCTTGTACATGTCTCCTGATGCACATGTGCAGGAGTCTTTTTAGTGTATA	chr1:150908995-150909114
BA_j195992_031487	CTGCAAATATTCTTGTACATGTCTCCTGATGCACATGTGCAGGAGTCTTTTTAGTGTATATACTGTAAGAGAGTCACTAGTTCTTAGGATATAGAAACCTCAACTTTATTTGATATATAT	chr1:150909055-150909174
BA_j195992_031488	TACTGTAAGAGAGTCACTAGTTCTTAGGATATAGAAACCTCAACTTTATTTGATATATATTTTTTTAGACAGTATCTCACTCTGTAACCCAGGCTGGAGCACAGTAGTGCTATCATAGCT	chr1:150909115-150909234
BA_j195992_031489	TTTTTTAGACAGTATCTCACTCTGTAACCCAGGCTGGAGCACAGTAGTGCTATCATAGCTCACTTCGACTTCAGCCTCCCAAGTAGCTGAGACTACAGGCAAGTGCCACCACGCCTGCCT	chr1:150909175-150909294
BA_j195992_031490	GTGGTGGGTGCCTGTAATCCCAGCTACTGGGGAGGCAGCGGCACAAGAATTGCTTGAACCCGGGAGGCGGAGGTTGCTGTGAGCCAAGATTGGGCCACCGCACTCCAGCCTGGATGACAG	chr1:150909465-150909584
BA_j195992_031491	CGGGAGGCGGAGGTTGCTGTGAGCCAAGATTGGGCCACCGCACTCCAGCCTGGATGACAGAGTAAGAATCTGTCTCAAAGAAAAAATATATGTGTATATATATAGTATTACCACCCAAGG	chr1:150909525-150909644
BA_j195992_031492	AGTAAGAATCTGTCTCAAAGAAAAAATATATGTGTATATATATAGTATTACCACCCAAGGGATTATTACACAGCCACTAAAAAAAAAAAGAAAAAAAAAAGACAAACATAGGTGAACGTT	chr1:150909585-150909704
BA_j195992_031493	ATGCTAAGTGAAATAAGCCAGTCACAAAAAGACAAATGATTTCACTTAGATGAGATATCTAGCATTCAGTGGTGGCTGCCAGGGGCTGGAGGGAGGGGAAAATGGGGAGTGTTTAATAGG	chr1:150909714-150909833
BA_j195992_031494	AGCATTCAGTGGTGGCTGCCAGGGGCTGGAGGGAGGGGAAAATGGGGAGTGTTTAATAGGTACAGAGTTTCAGTTTTGCAAAATGAAAAGAGTTCTGGAAATGGATGGCGGTTATGGTTG	chr1:150909774-150909893
BA_j195992_031495	TACAGAGTTTCAGTTTTGCAAAATGAAAAGAGTTCTGGAAATGGATGGCGGTTATGGTTGCACAACAATATAAATATACTTAATACCACTGAATTGTACACTTAAAAATGATTAGAGTCA	chr1:150909834-150909953
BA_j195992_031496	CACAACAATATAAATATACTTAATACCACTGAATTGTACACTTAAAAATGATTAGAGTCAGGTGTTGGGTTTTGCTTACGGTCCTGGCTACTCAGGAGGTTGAGGCAGGTGGATCATTTA	chr1:150909894-150910013
BA_j195992_031497	GGTGTTGGGTTTTGCTTACGGTCCTGGCTACTCAGGAGGTTGAGGCAGGTGGATCATTTAAACCCAGGAGTTCAAGGCCAGCCTGGGCAACGTAACGAGAACCTGTCTCTTTAAAAAGAC	chr1:150909954-150910073
BA_j195992_031498	AACCCAGGAGTTCAAGGCCAGCCTGGGCAACGTAACGAGAACCTGTCTCTTTAAAAAGACAATAACAAATGTTGACAAGGATATGGAGGAATTGAAAACCTCATAAATTGTTTATGGAAA	chr1:150910014-150910133
BA_j195992_031499	AATAACAAATGTTGACAAGGATATGGAGGAATTGAAAACCTCATAAATTGTTTATGGAAATATAAAATGCTATAGCCACTTTGGAAAATAGTCTTTTGGTTCCTCAAAAGGTTAAACATA	chr1:150910074-150910193
BA_j195992_031500	TATAAAATGCTATAGCCACTTTGGAAAATAGTCTTTTGGTTCCTCAAAAGGTTAAACATAGAATTACCATAACCCACCCACTGCTGGCCATATACCCAAGAGAAATGAGAACATTTGTTG	chr1:150910134-150910253
BA_j195992_031501	GAATTACCATAACCCACCCACTGCTGGCCATATACCCAAGAGAAATGAGAACATTTGTTGATGTAAAAACTGATAAATGAATGTTCATATCAGCATTATTCATAATAGGCAAAAGTAGAA	chr1:150910194-150910313
BA_j195992_031502	ATGTAAAAACTGATAAATGAATGTTCATATCAGCATTATTCATAATAGGCAAAAGTAGAAACAGCCCAAATGTTTATCAACTGATGAATGGATAAACCAAATGTGGTATACACATACACC	chr1:150910254-150910373
BA_j195992_031503	ACAGCCCAAATGTTTATCAACTGATGAATGGATAAACCAAATGTGGTATACACATACACCCATGTATTGACTGCTATAAAATATTATTCAGCCATAAAAAGGAATGAAGGGGCCAGTCAC	chr1:150910314-150910433
BA_j195992_031504	AAGTCAGGAGTTGGAGACCAGCCTGGCCAATATGGCTGTCTCTACTAAAAATACAAAATTTAGCTGGGTGTGGTGGCGCGTGCCTGTAACCCCAGCTACTCATGAGACTGAGCCAGAAGA	chr1:150910489-150910608
BA_j195992_031505	ACACTACTGCACTCCAGTCTGGCGACAGAGCAAGATTCCATCTCAAAAAAAAAAAAAGGAATGAAGTACTGATACGTGGTACAACATAGATGAACCTTGTTTGAGGAACCGCATATTACA	chr1:150910652-150910771
BA_j195992_031506	ATGAAGTACTGATACGTGGTACAACATAGATGAACCTTGTTTGAGGAACCGCATATTACATGATTCTCTTTATATGAGATGTTCAGAATAGGCAAATCCATAGAGACAGAAAGTAAATTT	chr1:150910712-150910831
BA_j195992_031507	TGATTCTCTTTATATGAGATGTTCAGAATAGGCAAATCCATAGAGACAGAAAGTAAATTTGTGATTGCCAGAGTTTGGGGGAGGGAGGAATGAGAAATGACTGCTATAGGTATGAGGAAA	chr1:150910772-150910891
BA_j195992_031508	GTGATTGCCAGAGTTTGGGGGAGGGAGGAATGAGAAATGACTGCTATAGGTATGAGGAAATTTTTGGAGTGATGAAATTCTTCATCACTCCAGAATTCGATAGTGATGTTAGTTTAATTA	chr1:150910832-150910951
BA_j195992_031509	CACCATCGGCCTACACGTTTTATTTTTATCCTACTTTTTTTTTTTTTTTTTTGAGACGGGGTCTTACTCTGTCACCTGTAGTCCCAGCCGCTTTGGAGGTTGAGGCAGGTGAATCACTTG	chr1:150911269-150911388
BA_j195992_031510	GTCTTACTCTGTCACCTGTAGTCCCAGCCGCTTTGGAGGTTGAGGCAGGTGAATCACTTGAACCCGAGAGGCAGAGGTTGCGGTGAGCCTAGATCACGCCACTGCACTCCACTGGTCTTA	chr1:150911329-150911448
BA_j195992_031511	AACCCGAGAGGCAGAGGTTGCGGTGAGCCTAGATCACGCCACTGCACTCCACTGGTCTTACGCTGCACCAAGCTGGAGTGCAATGGTGCAGTCTTGGCTTACTGCAACCCTTGCCTCCTT	chr1:150911389-150911508
BA_j195992_031512	CGCTGCACCAAGCTGGAGTGCAATGGTGCAGTCTTGGCTTACTGCAACCCTTGCCTCCTTGGTTCAAGCGATTTTCTTGCCTCAGCTTCTCGTGAAGCCATGTAGCTGGGATTACAGGTG	chr1:150911449-150911568
BA_j195992_031513	GGTTCAAGCGATTTTCTTGCCTCAGCTTCTCGTGAAGCCATGTAGCTGGGATTACAGGTGCCTGCTACCACGCTTGGCTAATTTTTGTGTTTTTAATAGAGAAGGGGTTTGGTTTCACCA	chr1:150911509-150911628
BA_j195992_031514	CCTGCTACCACGCTTGGCTAATTTTTGTGTTTTTAATAGAGAAGGGGTTTGGTTTCACCATGTTGCCCAGGCTGGTCTGGAACTCCTGACATTAGGTGATCCACCCACCTCGGCCTCCCA	chr1:150911569-150911688
BA_j195992_031515	CATGTTGCCCAGGCTGGTCTGGAACTCCTGACATTAGGTGATCCACCCACCTCGGCCTCCCAAAGTGCTAGAAGTACAGGTGTGAGCCACTGCACCCAGCATTTTTTTTTTTTTTTTTTT	chr1:150911627-150911746
BA_j195992_031516	CAAAGTGCTAGAAGTACAGGTGTGAGCCACTGCACCCAGCATTTTTTTTTTTTTTTTTTTTTGGTAAAGACAGGGTTTTGCTGTGTTGTTCAGGCTTGAACTATACATTTTTATTTTTTA	chr1:150911687-150911806
BA_j195992_031517	TTGGTAAAGACAGGGTTTTGCTGTGTTGTTCAGGCTTGAACTATACATTTTTATTTTTTATTATTATTGTTTTTTGAGCCAGAGTCTCGTTCTGTCAACCAGGCTGGAGTGCAGTGGTGC	chr1:150911747-150911866
BA_j195992_031518	TTATTATTGTTTTTTGAGCCAGAGTCTCGTTCTGTCAACCAGGCTGGAGTGCAGTGGTGCAGTCTCAGCTCGTTGCAGCCTCTGCCTCCCGGATTCCAGCACTTCTGCCTCAGCTTCCCA	chr1:150911807-150911926
BA_j195992_031519	TTTAAGAGACAGGCTCTTGTTATGTTGCCCAGGCTAGTCTTGAACTGGCCTCAGTCAGTCCTCCCACCTAAGCCTTCCAAGTAGCAGGGATTACAGGTGTGAGCCACCACACCTGGCTAT	chr1:150912111-150912230
BA_j195992_031520	CTCCCACCTAAGCCTTCCAAGTAGCAGGGATTACAGGTGTGAGCCACCACACCTGGCTATTTACTTTGTGTCTTTCCAGACCCTTTTGAGTACTTTATATTTGTGTGTATACCTATATCA	chr1:150912171-150912290
BA_j195992_031521	TTACTTTGTGTCTTTCCAGACCCTTTTGAGTACTTTATATTTGTGTGTATACCTATATCAAGATTATTTTCAGTTATTGTTGATAATGCTCCCATAATAATGCTTTTGAGTAAGTTAGTT	chr1:150912231-150912350
BA_j195992_031522	AGATTATTTTCAGTTATTGTTGATAATGCTCCCATAATAATGCTTTTGAGTAAGTTAGTTCTTAATTTCCCAGAAGTTCCTCTGTGTAAGTCTCTGACACTCATTAGAGTTCTTCTCGTC	chr1:150912291-150912410
BA_j195992_031523	CTTAATTTCCCAGAAGTTCCTCTGTGTAAGTCTCTGACACTCATTAGAGTTCTTCTCGTCCATAGGTGATGCTGGGAGCAGAACTCCAAAAGACCAGAAGGTAAGTTAGGATGGTAAGGG	chr1:150912351-150912470
BA_j195992_031524	CATAGGTGATGCTGGGAGCAGAACTCCAAAAGACCAGAAGGTAAGTTAGGATGGTAAGGGAAGGGTGAGAGATAAGAATATGAAAATAGGAGAATTTTTTGGCCTAACCATTTAATCAGT	chr1:150912411-150912530
BA_j195992_031525	AAGGGTGAGAGATAAGAATATGAAAATAGGAGAATTTTTTGGCCTAACCATTTAATCAGTTTAGCTGTCAGTATCTAATCATTCACCCTGTGATCAGCCCTTTGCGTTGCAGTCCTCTGA	chr1:150912471-150912590
BA_j195992_031526	TTAGCTGTCAGTATCTAATCATTCACCCTGTGATCAGCCCTTTGCGTTGCAGTCCTCTGATTGATGCTGTAAGAATTCAAAAAGAGGTTAGCAAAAAATGCTTTCACTAGAAAGGAGTGT	chr1:150912531-150912650
BA_j195992_031527	TTGATGCTGTAAGAATTCAAAAAGAGGTTAGCAAAAAATGCTTTCACTAGAAAGGAGTGTTGTATGAAAGTGGAATTTAGCAGTGTTTGCTAGGTAAATTAATCAAGAAAAGCTTCCTAA	chr1:150912591-150912710
BA_j195992_031528	TGTATGAAAGTGGAATTTAGCAGTGTTTGCTAGGTAAATTAATCAAGAAAAGCTTCCTAACATTGAAACGTTGATTTTTGAACTAGGTTTCTAAGCAAGGGCAGCTTTGGGCTGGGCACA	chr1:150912651-150912770
BA_j195992_031529	GGTGGCACGTGCCTGTAGTCCCAGCTGCTTTGGAGGTTGAGACAGGTGAATCGCTTGAACCCGAGAGGCAGAGGTTGCGGTGAACCTAAATCATGCCATTGCACTCCAGGCTGGGCAACA	chr1:150913337-150913456
BA_j195992_036995	GGTGGCACGTGCCTGTAGTCCCAGCTGCTTTGGAGGTTGAGACAGGTGAATCGCTTGAACCCGAGAGGCAGAGGTTGCGGTGAACCTAAATCATGCCATTGCACTCCAGGCTGGGCAACA	chr1:150913337-150913456
BA_j195992_031530	GAGCCGAGATTGTGCCATTGCACTCCAGCCTGGGCAACAATAGCTAAACTCCATATCAAAAAAAAAGAGTAAGGGCAGCTTTGCCAGATAAAGTAACCATAAGCTTCCAAACATAACTCA	chr1:150913583-150913702
BA_j195992_031531	AAAAAAGAGTAAGGGCAGCTTTGCCAGATAAAGTAACCATAAGCTTCCAAACATAACTCACTCCATTTTGTTTTGTGAAATACAAGTTGTTTCTTATTCTGAAGTTATTTGTAACCCATG	chr1:150913643-150913762
BA_j195992_031532	CTCCATTTTGTTTTGTGAAATACAAGTTGTTTCTTATTCTGAAGTTATTTGTAACCCATGCTACTGTTTCAAAACTTGTTTTCCTCATCCCCTTTTCTACAGCTCCGTGAAGCTATGGCT	chr1:150913703-150913822
BA_j195992_031533	CTACTGTTTCAAAACTTGTTTTCCTCATCCCCTTTTCTACAGCTCCGTGAAGCTATGGCTGCCTTAAGAAAGTCAGCTCAAGATGTTCAGAAGTTCATGGATGCTGTCAACAAGAAGAGC	chr1:150913763-150913882
BA_j195992_031534	GCCTTAAGAAAGTCAGCTCAAGATGTTCAGAAGTTCATGGATGCTGTCAACAAGAAGAGCAGTTCCCAGGATCTGCATAAAGGTTAGGGTCAAGAAATACCTGGGTACAGATGGGAGGTG	chr1:150913823-150913942
BA_j195992_031535	AGTTCCCAGGATCTGCATAAAGGTTAGGGTCAAGAAATACCTGGGTACAGATGGGAGGTGAATTCTTACAGAGATTTTGTCTTAAGTCTTATGTCTGCTAATTGTTTGTGACATGCCAGA	chr1:150913883-150914002
BA_j195992_031536	AATTCTTACAGAGATTTTGTCTTAAGTCTTATGTCTGCTAATTGTTTGTGACATGCCAGACTCAGTATCCTTAGTAGTTATGAAATCCCAGTTACATTGATGGTGATTTTTCCAGTCTGT	chr1:150913943-150914062
BA_j195992_031537	CTCAGTATCCTTAGTAGTTATGAAATCCCAGTTACATTGATGGTGATTTTTCCAGTCTGTGATGGTTTTATCTCAATACCTCTTTAGCGTCCTACATTTAGGCTGTTTCCATCCTCATGA	chr1:150914003-150914122
BA_j195992_031538	GATGGTTTTATCTCAATACCTCTTTAGCGTCCTACATTTAGGCTGTTTCCATCCTCATGACTGCTTCCAGGTGGAGATTAGGGAGAAGAGAATCACTCAGACTCTTGTTACAAAAAGGTT	chr1:150914063-150914182
BA_j195992_031540	CCTCATGACTGCTTCCAGGTGGAGATTAGGGAGAAGAGAATCACTCAGACTCTTGTTACAAAAAGGTTTGAGGCCAGGTGTGGTGGCTCATATCTGTAATTCTAGCAGCTTTGGGAGGCT	chr1:150914115-150914234
BA_j195992_031539	CTGCTTCCAGGTGGAGATTAGGGAGAAGAGAATCACTCAGACTCTTGTTACAAAAAGGTTTGAGGCCAGGTGTGGTGGCTCATATCTGTAATTCTAGCAGCTTTGGGAGGCTGAGGCAGG	chr1:150914123-150914242
BA_j195992_031541	AAAAGGTTTGAGGCCAGGTGTGGTGGCTCATATCTGTAATTCTAGCAGCTTTGGGAGGCTGAGGCAGGAGGATCACTTGAGGCCCAGCATTAAAGACCAGCCTCGGCAACATAGTGAAAC	chr1:150914175-150914294
BA_j195992_031542	CAGAGTGAGACTCCATCTCAAAAAAAAAAAAAAAATTACCCCACTTTCCCTAATTACCATACTACCCTCTTTACCTTCCCGTTCTCTACCGAATCTATGTCATAACTCTTGAGAATAACT	chr1:150914904-150915023
BA_j195992_031543	ACTACCCTCTTTACCTTCCCGTTCTCTACCGAATCTATGTCATAACTCTTGAGAATAACTTTGCTTCTTCTATAGGAACCTTGAGTCAGATGTCTGGAGAACTAAGCAAAGATGGTGACC	chr1:150914964-150915083
BA_j195992_031544	TTGCTTCTTCTATAGGAACCTTGAGTCAGATGTCTGGAGAACTAAGCAAAGATGGTGACCTGATAGTCAGCATGCGAATTCTGGGCAAGAAGAGAACTAAGACTTGGCACAAAGGCACCC	chr1:150915024-150915143
BA_j195992_031545	TGATAGTCAGCATGCGAATTCTGGGCAAGAAGAGAACTAAGACTTGGCACAAAGGCACCCTTATTGCCATCCAGACAGTTGGTATGTGCAAACTTGGAGGAACCACTCCTGAAAGGCAAC	chr1:150915084-150915203
BA_j195992_031546	TTATTGCCATCCAGACAGTTGGTATGTGCAAACTTGGAGGAACCACTCCTGAAAGGCAACCTGCACCCTCCACTGCTGATTGTTTCTTTTCCCCATAACCTTCCCATTTGTCTCTCACAT	chr1:150915144-150915263
BA_j195992_031547	CTGCACCCTCCACTGCTGATTGTTTCTTTTCCCCATAACCTTCCCATTTGTCTCTCACATAGCAGCCTGGATTTATACAGAAACTGGCAGTGTTTAAAAAGATTTATCTTTCCCTTTTAC	chr1:150915204-150915323
BA_j195992_031548	AGCAGCCTGGATTTATACAGAAACTGGCAGTGTTTAAAAAGATTTATCTTTCCCTTTTACTCAGGGCCAGGGAAGAAATACAAGGTGAAATTTGACAACAAAGGAAAGAGTCTACTGTCG	chr1:150915264-150915383
BA_j195992_031549	TCAGGGCCAGGGAAGAAATACAAGGTGAAATTTGACAACAAAGGAAAGAGTCTACTGTCGGGGAACCATATTGCCTATGATTACCACCCTCCTGCTGACAAGCTGTATGTGGGCAGTCGG	chr1:150915324-150915443
BA_j195992_031550	GGGAACCATATTGCCTATGATTACCACCCTCCTGCTGACAAGCTGTATGTGGGCAGTCGGGTGGTCGCCAAATACAAAGATGGGAATCAGGTCTGGCTCTATGCTGGCATTGTAGCTGAG	chr1:150915384-150915503
BA_j195992_031551	GTGGTCGCCAAATACAAAGATGGGAATCAGGTCTGGCTCTATGCTGGCATTGTAGCTGAGACACCAAACGTCAAAAACAAGCTCAGGTACCTGGACAGAGGACTGTAAAGGGGTAGAGGC	chr1:150915444-150915563
BA_j195992_031552	ACACCAAACGTCAAAAACAAGCTCAGGTACCTGGACAGAGGACTGTAAAGGGGTAGAGGCTGGGAGCACAGCACCTGCCCTGTTCGTGCCATAGACCAGATACCACAATTAGCTTTTGTC	chr1:150915504-150915623
BA_j195992_031553	TGGGAGCACAGCACCTGCCCTGTTCGTGCCATAGACCAGATACCACAATTAGCTTTTGTCTTCTTAGTCCCCAGTGGACTGAAACCCTTACTCTTTCTTTACCACAGGAGTCATGTGGGT	chr1:150915564-150915683
BA_j195992_031554	TTCTTAGTCCCCAGTGGACTGAAACCCTTACTCTTTCTTTACCACAGGAGTCATGTGGGTGATTCTTTCTTCCTCTTTCTCCTCCTGTTTTTTTTCCTTTTCTTTCCTCAAAGAGAAAAC	chr1:150915624-150915743
BA_j195992_031555	GATTCTTTCTTCCTCTTTCTCCTCCTGTTTTTTTTCCTTTTCTTTCCTCAAAGAGAAAACTAGGAAGAGAATAATGAGGATTGATTAATGGTCAGGGGAATACAATTCACACAGAAGAAA	chr1:150915684-150915803
BA_j195992_031556	TAGGAAGAGAATAATGAGGATTGATTAATGGTCAGGGGAATACAATTCACACAGAAGAAAGAAATGGAGACTAAATGGTTATTGGCAGCATAGGAATCTGATAGAGGAAAAAGAATATAT	chr1:150915744-150915863
BA_j195992_031557	GAAATGGAGACTAAATGGTTATTGGCAGCATAGGAATCTGATAGAGGAAAAAGAATATATGTTTTTTGGCCGGGCCCAGTGTCTCATCCCTGTAATCTTAGCACTTTGGGAGGCCAAGGC	chr1:150915804-150915923
BA_j195992_031558	GTGGTTGCCATGAGCCGAGATTGCACCACTGCACCCCAGCCTGGGCGACAGAAGGAGACTCCGTCTCAAAAATATTTATATGTATATGTGTTTTTTTAAAAGTAGGGAGGTATTGGTTAA	chr1:150916085-150916204
BA_j195992_031559	CCGTCTCAAAAATATTTATATGTATATGTGTTTTTTTAAAAGTAGGGAGGTATTGGTTAAATTAAGGGAGAACTCCTAACTCTCAAGTTGAGAAGAAAGAAAAACAGGAAGAAAGTAGTG	chr1:150916145-150916264
BA_j195992_031560	ATTAAGGGAGAACTCCTAACTCTCAAGTTGAGAAGAAAGAAAAACAGGAAGAAAGTAGTGGACTGGATTGTCTTCCCTGGAGTGCATCGTGTTGTGATCCAGAGAAGTAGAAGCTATGAT	chr1:150916205-150916324
BA_j195992_031561	GACTGGATTGTCTTCCCTGGAGTGCATCGTGTTGTGATCCAGAGAAGTAGAAGCTATGATAAAATAATTTCTGTGGATCATGTTAAATATCATAACCCCCAGATCTTTCTGCTGTCACTC	chr1:150916265-150916384
BA_j195992_031562	AAAATAATTTCTGTGGATCATGTTAAATATCATAACCCCCAGATCTTTCTGCTGTCACTCTTCTTTTATAGGTTTCTCATTTTCTTTGATGATGGCTATGCTTCCTATGTCACACAGTCG	chr1:150916325-150916444
BA_j195992_031563	TTCTTTTATAGGTTTCTCATTTTCTTTGATGATGGCTATGCTTCCTATGTCACACAGTCGGAACTGTATCCCATTTGCCGGCCACGTGAGTGTTTCTCCCTTATTCCTTAGCTCAGTTTT	chr1:150916385-150916504
BA_j195992_031564	GAACTGTATCCCATTTGCCGGCCACGTGAGTGTTTCTCCCTTATTCCTTAGCTCAGTTTTCTCCTCTACCTTGTATTTCTTCTTAGGACATCCAGTTGAAAAGCCCTAGTGTTTTTGGTA	chr1:150916445-150916564
BA_j195992_031565	CTCCTCTACCTTGTATTTCTTCTTAGGACATCCAGTTGAAAAGCCCTAGTGTTTTTGGTATTTCAGTCTCAAAGAGCATAAGTTTGGTTGATGTCTTTTGCTCCCAAAGGTCAGTTTGCT	chr1:150916505-150916624
BA_j195992_031566	TTTCAGTCTCAAAGAGCATAAGTTTGGTTGATGTCTTTTGCTCCCAAAGGTCAGTTTGCTCCCAAAAGAGATACAGTTTTATTGTTCATCTCCAGGACTGGGTCTTTGTAGACAAAGAGT	chr1:150916565-150916684
BA_j195992_031567	CCCAAAAGAGATACAGTTTTATTGTTCATCTCCAGGACTGGGTCTTTGTAGACAAAGAGTGAGACACTAGAAGATCATGAATGGCCTTGAGTAGACTGCTCACGTTATAGATGTGCTTCA	chr1:150916625-150916744
BA_j195992_031568	GAGACACTAGAAGATCATGAATGGCCTTGAGTAGACTGCTCACGTTATAGATGTGCTTCAATTTCATTTCTAAGTGAGTTACGTTGGAAAAGGTGTTACTTCTTTCCTAGTGTCATACTG	chr1:150916685-150916804
BA_j195992_031569	ATTTCATTTCTAAGTGAGTTACGTTGGAAAAGGTGTTACTTCTTTCCTAGTGTCATACTGCACCTAACATTTGTATAAATGTGTAGTCTGCATAATGCTTTCCACAGAAGCTGTGTTAGA	chr1:150916745-150916864
BA_j195992_031570	CACCTAACATTTGTATAAATGTGTAGTCTGCATAATGCTTTCCACAGAAGCTGTGTTAGATGGAACCTCATAGTGTCCACTATATTTGTTACCCTGGCTTGGGAGCAGACTCCTATGGAA	chr1:150916805-150916924
BA_j195992_031571	TGGAACCTCATAGTGTCCACTATATTTGTTACCCTGGCTTGGGAGCAGACTCCTATGGAAACAATCATTTTTAACTGCAGAAGAATCAACTAACACTTTTGTTTACACATAACATGACAG	chr1:150916865-150916984
BA_j195992_031572	ACAATCATTTTTAACTGCAGAAGAATCAACTAACACTTTTGTTTACACATAACATGACAGTAAACACATTCTGAGTCTCTTAAAAACCTGATAGAGAATGAGAAGGAAGGACTAATTTTT	chr1:150916925-150917044
BA_j195992_031573	TAAACACATTCTGAGTCTCTTAAAAACCTGATAGAGAATGAGAAGGAAGGACTAATTTTTTTCATTTCATGATGCCACCTGATCTTTTTAAATTTACCACTAGACTGATCAACAAGTGAG	chr1:150916985-150917104
BA_j195992_031574	TTCATTTCATGATGCCACCTGATCTTTTTAAATTTACCACTAGACTGATCAACAAGTGAGCAAGAATTTCCACTTGAATTTTCCAGAGGAGAAACATCCATTTGTGTAAAATAAGTGAAT	chr1:150917045-150917164
BA_j195992_031575	CAAGAATTTCCACTTGAATTTTCCAGAGGAGAAACATCCATTTGTGTAAAATAAGTGAATCACCTATATTGTACATTTCTTATTTAGTATTTACTTGATTTGTAAGTATGTACAGTTTGT	chr1:150917105-150917224
BA_j195992_031576	CACCTATATTGTACATTTCTTATTTAGTATTTACTTGATTTGTAAGTATGTACAGTTTGTACATTAGGTTTATTACTTAGGTGGTCTTGGCTTTGCTTCCCTTGAGGTTCTGATTTTACT	chr1:150917165-150917284
BA_j195992_031577	ACATTAGGTTTATTACTTAGGTGGTCTTGGCTTTGCTTCCCTTGAGGTTCTGATTTTACTTTTTCTCTCCTTTTCAACTTAAAAAGTATCAAATGTCTCCTGGCCAAGTCTTTTCCCTAT	chr1:150917225-150917344
BA_j195992_031578	TTTTCTCTCCTTTTCAACTTAAAAAGTATCAAATGTCTCCTGGCCAAGTCTTTTCCCTATCAAGACATGCCCTACCTGCCCTCTCAGTTCTACTTCTTCCTTGAAACAGTGAAAAAGACT	chr1:150917285-150917404
BA_j195992_031579	CAAGACATGCCCTACCTGCCCTCTCAGTTCTACTTCTTCCTTGAAACAGTGAAAAAGACTTGGGAGGACATAGAAGACATCTCCTGCCGTGACTTCATAGAGGAGTATGTCACTGCCTAC	chr1:150917345-150917464
BA_j195992_031580	TGGGAGGACATAGAAGACATCTCCTGCCGTGACTTCATAGAGGAGTATGTCACTGCCTACCCCAACCGCCCCATGGTACTGCTCAAGAGTGGCCAGCTTATCAAGACTGAGTGGGAAGGC	chr1:150917405-150917524
BA_j195992_031581	CCCAACCGCCCCATGGTACTGCTCAAGAGTGGCCAGCTTATCAAGACTGAGTGGGAAGGCACGTGGTGGAAGTCCCGAGTTGAGGAGGTGGATGGCAGCCTAGTCAGGATCCTCTTCCTG	chr1:150917465-150917584
BA_j195992_031582	ACGTGGTGGAAGTCCCGAGTTGAGGAGGTGGATGGCAGCCTAGTCAGGATCCTCTTCCTGGTACTGTTCTTCTCTACAATTTTGGAGGCAGAGGTTGGTGGGGGGGGAACTTAAGAAGCA	chr1:150917525-150917644
BA_j195992_031583	GTACTGTTCTTCTCTACAATTTTGGAGGCAGAGGTTGGTGGGGGGGGAACTTAAGAAGCAGTAATGAGGATGGTTTTATAGCTATTCCATAGCCTTCCTCTTTCTTATCCTCGTATGTGT	chr1:150917585-150917704
BA_j195992_031584	GTAATGAGGATGGTTTTATAGCTATTCCATAGCCTTCCTCTTTCTTATCCTCGTATGTGTTCTCACTGTTTTTGGTCAAATTTTACTTTGCCCTTTTTGTTGTTCCTCTGCAGGTCATTG	chr1:150917645-150917764
BA_j195992_031585	TCTCACTGTTTTTGGTCAAATTTTACTTTGCCCTTTTTGTTGTTCCTCTGCAGGTCATTGTTGAAAATAAATTATCTGAATTATAATACGAATCTGCATGGTTTTGATTTATTTATTTTT	chr1:150917705-150917824
BA_j195992_031586	TTGAAAATAAATTATCTGAATTATAATACGAATCTGCATGGTTTTGATTTATTTATTTTTTTTCTTTAGGAGTATTCACATTGTGTGTAGGTACAGAAAGGGCAGCCAATTCCATTTTTC	chr1:150917765-150917884
BA_j195992_031587	TTTCTTTAGGAGTATTCACATTGTGTGTAGGTACAGAAAGGGCAGCCAATTCCATTTTTCCAGGGTTAAGGTTTTAGTAGGATAGTGGGACGAAGAAGAGGGATCAAGGAGTCCTGATTA	chr1:150917825-150917944
BA_j195992_031588	CAGGGTTAAGGTTTTAGTAGGATAGTGGGACGAAGAAGAGGGATCAAGGAGTCCTGATTATCTTTCAAGGCTCAGTTTAACTCTTAGGTATTTTGTACTCATCCTTTTCTCCCTTCTCTC	chr1:150917885-150918004
BA_j195992_031589	TCTTTCAAGGCTCAGTTTAACTCTTAGGTATTTTGTACTCATCCTTTTCTCCCTTCTCTCTCCCTTCTTAGAATCATATTTCTTATTTTTAAAAGTTTTAAAAACATTTTTTAATACTGC	chr1:150917945-150918064
BA_j195992_031590	TCCCTTCTTAGAATCATATTTCTTATTTTTAAAAGTTTTAAAAACATTTTTTAATACTGCTGCTTGCAGAACAAGGCTACCTGATAGGCAGTGTGCCCAGAGTAGCCAGAAGAAATTAGA	chr1:150918005-150918124
BA_j195992_031591	TGCTTGCAGAACAAGGCTACCTGATAGGCAGTGTGCCCAGAGTAGCCAGAAGAAATTAGAAGTTATATTTCTTCTTGGTGTTACCTCAGCCCGTTACTTCTAAGGCCTTATGATCCTTAT	chr1:150918065-150918184
BA_j195992_031592	GTTGCCCAGGCTGGTCTCGAACTCCTGAGCTCAAGCAGTCTGTCTGCCTCATCCTTTCGACATACCAGGATTATAGGTGTGAGCTATTGTGCCCAGCTGTCATACCTCTTATACTCAGTA	chr1:150918697-150918816
BA_j195992_031593	CATACCAGGATTATAGGTGTGAGCTATTGTGCCCAGCTGTCATACCTCTTATACTCAGTATAGATATCTGTTGCTCCTGTAATTCCTTAAACAAGGAGTATATATTTTTCATTGTTGTGT	chr1:150918757-150918876
BA_j195992_031594	TAGATATCTGTTGCTCCTGTAATTCCTTAAACAAGGAGTATATATTTTTCATTGTTGTGTTCCTGATACCCATCATGGATCCTGGCACATACTTTATTAAGTAGATAAGGAATTTTTTTT	chr1:150918817-150918936
BA_j195992_031595	TCCTGATACCCATCATGGATCCTGGCACATACTTTATTAAGTAGATAAGGAATTTTTTTTTGGGGGGGATGGAGTTTCGCTCCTGTTGCCCAGGCTGGAGTACGATGGTGCAGTCTCGGC	chr1:150918877-150918996
BA_j195992_031596	CAAAGTGCTGGGATTACAAGCTACAGGCGTGAGCCACTGTGCTTAGCTTAGACTAAGGAATTTAAGGCTCATCAGGGAGGATTCCCAGAGGTGACACATGGTATATATCCTCTACACAGG	chr1:150919183-150919302
BA_j195992_031597	TTTAAGGCTCATCAGGGAGGATTCCCAGAGGTGACACATGGTATATATCCTCTACACAGGACAGGATAGATTCTAGCCTTTAAGCTATTTCCCTTCATTCTTTTCTCTCAATTCCCCAGG	chr1:150919243-150919362
BA_j195992_031598	ACAGGATAGATTCTAGCCTTTAAGCTATTTCCCTTCATTCTTTTCTCTCAATTCCCCAGGATGACAAAAGATGTGAGTGGATCTATCGAGGCTCTACACGGCTGGAGCCCATGTTCAGCA	chr1:150919303-150919422
BA_j195992_031599	ATGACAAAAGATGTGAGTGGATCTATCGAGGCTCTACACGGCTGGAGCCCATGTTCAGCATGAAAACATCCTCAGCCTCTGCACTGGAGAAGAAGCAAGGACAGCTCAGGACACGTCCAA	chr1:150919363-150919482
BA_j195992_031600	TGAAAACATCCTCAGCCTCTGCACTGGAGAAGAAGCAAGGACAGCTCAGGACACGTCCAAATATGGGTATGTCCTGAAAGATTCCTGGAGGAAGGAAGAAACAGGCCAACCAGCAAAGGA	chr1:150919423-150919542
BA_j195992_031601	ATATGGGTATGTCCTGAAAGATTCCTGGAGGAAGGAAGAAACAGGCCAACCAGCAAAGGAGATTATATACAATGGCTATCCTTTGATTAGCATGGTTACACTGTATACTCATTGGAAACA	chr1:150919483-150919602
BA_j195992_031602	GATTATATACAATGGCTATCCTTTGATTAGCATGGTTACACTGTATACTCATTGGAAACAGGATATGTGCCCTGAGTTGTTTCCAATCATGGTGATCAATTTGTGCTGCTGCTTCCACAT	chr1:150919543-150919662
BA_j195992_031603	GGATATGTGCCCTGAGTTGTTTCCAATCATGGTGATCAATTTGTGCTGCTGCTTCCACATGCTGTGGCTCTAATTTGTTCTAAACAACCACATAAAAATCTGAAACAGTTGGCTTTAGGT	chr1:150919603-150919722
BA_j195992_031604	GCTGTGGCTCTAATTTGTTCTAAACAACCACATAAAAATCTGAAACAGTTGGCTTTAGGTTAGGGTGATAGTAGTTACCCTCTGTTATCCACATGAGAATTGTCAGTTTTGTGTGTTATC	chr1:150919663-150919782
BA_j195992_031605	TAGGGTGATAGTAGTTACCCTCTGTTATCCACATGAGAATTGTCAGTTTTGTGTGTTATCTATGGTTAGTTTTTTCTTTTTCTTTTTTTTTTAAATAGACCCGGGGCTTGATATGTTACC	chr1:150919723-150919842
BA_j195992_031606	GACCCGGGGCTTGATATGTTACCCAGGCTGGTCTTGAACTCCTGGGCTCAAGCTGTCTACCTGCCTCGGCTGCCCAAAGTGCTAGGATTACAAGTATGAGCTACCACATCCAGCGTATAG	chr1:150919820-150919939
BA_j195992_031607	CTGCCTCGGCTGCCCAAAGTGCTAGGATTACAAGTATGAGCTACCACATCCAGCGTATAGTCAGTTTTCTTTAAAACCCAGACCTGGCCAGGCACAGTGGCTGACATCTATAATCCCAAC	chr1:150919880-150919999
BA_j195992_031608	TCAGTTTTCTTTAAAACCCAGACCTGGCCAGGCACAGTGGCTGACATCTATAATCCCAACACTTTAGGAAGCTGAGACAGGTAGGTGGTTTGCTTGAGCTGAGGAATTCAAGACCAGCCT	chr1:150919940-150920059
BA_j195992_031609	AATTCAAGACCAGCCTGGGCAACATGGTGAAACCCTGTTTCTACAAAAAAACACAAAAATTAGCTGGGTACAGTGGCATTAAGCTGTAGTCCAGGCTACTCAAGAAGTTGAGGTGGGAGG	chr1:150920044-150920163
BA_j195992_031610	TAGCTGGGTACAGTGGCATTAAGCTGTAGTCCAGGCTACTCAAGAAGTTGAGGTGGGAGGATCAATTGAAGCCAGGAGGTCGAGGTTGCAGTGAGCTAGATCGTGCCACTGCACTCCAGC	chr1:150920104-150920223
BA_j195992_031611	ATCAATTGAAGCCAGGAGGTCGAGGTTGCAGTGAGCTAGATCGTGCCACTGCACTCCAGCCTGGGTGACAGAACGAGACCCTGTCTCAGAAACAAACAAAAAACAGATTTGGTTTTCTTT	chr1:150920164-150920283
BA_j195992_031612	CTGGGTGACAGAACGAGACCCTGTCTCAGAAACAAACAAAAAACAGATTTGGTTTTCTTTTTTAATATTACTGTCATACTTTCTGGTTGATTTTTCCTGCCAAAATTAGTTGGTTAAAGA	chr1:150920224-150920343
BA_j195992_031613	TTTAATATTACTGTCATACTTTCTGGTTGATTTTTCCTGCCAAAATTAGTTGGTTAAAGAATATATTTCTGAAAATATTTCCCCAAAGTATAACATAATTAGGTAAATCATCTGAGATAG	chr1:150920284-150920403
BA_j195992_031614	ATATATTTCTGAAAATATTTCCCCAAAGTATAACATAATTAGGTAAATCATCTGAGATAGGAAGATATAAAGTCTTATCTAAGGCCCAGCATGGTGGCTCGTGTCTGTAGTCTCAGCACT	chr1:150920344-150920463
BA_j195992_031615	GTGGCTCGTGTCTGTAGTCTCAGCACTTTGGGAGGCTGAGGTGGGAGTATCACTTGAGGCCAGGAGTTGGAGATCAGTCTGGGCAACATAGAAAGACTCTTATCTCTTAAAAAAAAAAAA	chr1:150920437-150920556
BA_j195992_031616	CAGGAGTTGGAGATCAGTCTGGGCAACATAGAAAGACTCTTATCTCTTAAAAAAAAAAAATGCTGAGTGTGGTGGTGTGCACCTGTAGCCTTAGCTACTCTGGAGGCTGAGGCAGGAGGA	chr1:150920497-150920616
BA_j195992_031617	TGCTGAGTGTGGTGGTGTGCACCTGTAGCCTTAGCTACTCTGGAGGCTGAGGCAGGAGGATTGCTTGAAGCCCAGGATTTCAAGGTTACAATGAGCTAAGGTCACACCGCTGCACTTCAG	chr1:150920557-150920676
BA_j195992_031618	TTGCTTGAAGCCCAGGATTTCAAGGTTACAATGAGCTAAGGTCACACCGCTGCACTTCAGCCTGAGTAACAAAGTGGAACACTGTCTATAAAAAGAAAAAAAAGAGGCTACTCTGCCGAC	chr1:150920617-150920736
BA_j195992_031619	CCTGAGTAACAAAGTGGAACACTGTCTATAAAAAGAAAAAAAAGAGGCTACTCTGCCGACAGAGTAGCAATTTTTTTTTTTTTTTTTTGAGATGGAGTCTGGTTCTTTTGCCCAGGCTGG	chr1:150920677-150920796
BA_j195992_031620	CAAAGTGCTGGGATTAAAGGCATGAGCCACCGCGCCTGGCCGTTATTCTTTTATTCCTTTACTTTGTGAATAAACTTGCTTTCACTTTAATAAAAGAAAAAGTATTATCTAAGTCAAAAA	chr1:150921006-150921125
BA_j195992_031621	ACTTTGTGAATAAACTTGCTTTCACTTTAATAAAAGAAAAAGTATTATCTAAGTCAAAAAACAATGTATGCCAGCGTCCATGCCAGTCAATAATGGGAACTGAGAGTCTAAGCACTTACT	chr1:150921066-150921185
BA_j195992_031622	ACAATGTATGCCAGCGTCCATGCCAGTCAATAATGGGAACTGAGAGTCTAAGCACTTACTCAAAATGTGTCCATTGCTGCTTTTTTTTTTTGAGACGAAGTCTTGTTCTGTTGCCCAGGC	chr1:150921126-150921245
BA_j195992_031623	AACCTGCCCACTTCGGCCTCCCAAACTGCTGGGATTACAGGCAAGAGCCACTGCGCCCAGCCATTGCTTCCTTTTTATATTGTATAAGTTAAGGATCAGATGTGTGACTGAATACAAGCG	chr1:150921433-150921552
BA_j195992_031624	CCATTGCTTCCTTTTTATATTGTATAAGTTAAGGATCAGATGTGTGACTGAATACAAGCGTCATAGCTATCATCTTCTCAGTGCTCAATTTCCTTTTTCCTATAGGTGCTGTGAGGAGCA	chr1:150921493-150921612
BA_j195992_031625	TCATAGCTATCATCTTCTCAGTGCTCAATTTCCTTTTTCCTATAGGTGCTGTGAGGAGCAAAGGCCCTGTTGTCCAGTACACACAGGATCTGACCGGTACTGGAACCCAGTTCAAGCCAG	chr1:150921553-150921672
BA_j195992_031626	AAGGCCCTGTTGTCCAGTACACACAGGATCTGACCGGTACTGGAACCCAGTTCAAGCCAGTGGAACCCCCACAGCCTACAGCTCCACCTGCCCCACCTTTCCCACCTGCTCCACCTCTAT	chr1:150921613-150921732
BA_j195992_031627	TGGAACCCCCACAGCCTACAGCTCCACCTGCCCCACCTTTCCCACCTGCTCCACCTCTATCCCCCCAAGCAGGTGACAGTGAGTGAGTGTTATTCTTTCTTTTTCTTCAGTTTCTTTCAT	chr1:150921673-150921792
BA_j195992_031628	CCCCCCAAGCAGGTGACAGTGAGTGAGTGTTATTCTTTCTTTTTCTTCAGTTTCTTTCATATTATATTTTCCACATCCCTTACTATATGCCCTCTTCTCTAATCTCCTAGAAGCTTGGAA	chr1:150921733-150921852
BA_j195992_031629	ATTATATTTTCCACATCCCTTACTATATGCCCTCTTCTCTAATCTCCTAGAAGCTTGGAAAGCCAGCTTGCCCAGTCACGGAAGCAGGTAGCCAAAAAGAGCACGTCCTTTCGACCAGGA	chr1:150921793-150921912
BA_j195992_031630	AGCCAGCTTGCCCAGTCACGGAAGCAGGTAGCCAAAAAGAGCACGTCCTTTCGACCAGGATCTGTGGGCTCTGGTCATTCCTCCCCTACATCTCCTGCACTCAGTGAAAATGTCTCTGGT	chr1:150921853-150921972
BA_j195992_031631	TCTGTGGGCTCTGGTCATTCCTCCCCTACATCTCCTGCACTCAGTGAAAATGTCTCTGGTGGGAAACCTGGGATCAACCAGACATATAGGTGAGAAAATCTGAGGCTCTCTGTAGGCAGG	chr1:150921913-150922032
BA_j195992_031632	GGGAAACCTGGGATCAACCAGACATATAGGTGAGAAAATCTGAGGCTCTCTGTAGGCAGGATAGCAATGAGTGGTCACTGTGTAGGGGAAGGTTCCTTGGCTGTAAGCGAAGGGCTTAGT	chr1:150921973-150922092
BA_j195992_031633	ATAGCAATGAGTGGTCACTGTGTAGGGGAAGGTTCCTTGGCTGTAAGCGAAGGGCTTAGTTTAAGCTTATGATAGTGAGGAGTTTGGACTTGAAAAGGAAGCTTTACCCATAGAAGTTCC	chr1:150922033-150922152
BA_j195992_031634	TTAAGCTTATGATAGTGAGGAGTTTGGACTTGAAAAGGAAGCTTTACCCATAGAAGTTCCTAAGAAATAGAAAGTAAGAATAATTGAATTGGAAGCTGGGTGCTTGGAAATATGGTATCA	chr1:150922093-150922212
BA_j195992_031635	TAAGAAATAGAAAGTAAGAATAATTGAATTGGAAGCTGGGTGCTTGGAAATATGGTATCATCTGAAAGCCATTTGTTAAAACTTCTTGTTGAACATGGTGCCATCATTGCTAAAATAGAA	chr1:150922153-150922272
BA_j195992_031636	TCTGAAAGCCATTTGTTAAAACTTCTTGTTGAACATGGTGCCATCATTGCTAAAATAGAAAGGAAACACCACAGCCTCTTTCCTTGGAGTTAGTAAGGACATTTTTAGAACACGCAGCAG	chr1:150922213-150922332
BA_j195992_031637	AGGAAACACCACAGCCTCTTTCCTTGGAGTTAGTAAGGACATTTTTAGAACACGCAGCAGACCAAAAAAACATTGGTAGAAGACTGGATTCTACTTCCATAATTCACAGGCAAATACATT	chr1:150922273-150922392
BA_j195992_031638	GCCTAGGCAAAAAGAGCGAAACTTGTCTCAAAAAAAAAAAGAGAAATAGAGATGTTATCAGTCAGTGAAGAGTAACCAGGGAGTTTCATTGTCCAGGTTTGGTAGGGCAAGGGAAGATCT	chr1:150922681-150922800
BA_j195992_031639	GTCAGTGAAGAGTAACCAGGGAGTTTCATTGTCCAGGTTTGGTAGGGCAAGGGAAGATCTTTCTTGAATCATCTTTAGCTTCAGGAGCACAGCTGTTTGAAAGATGAGAGAAATGGCTTA	chr1:150922741-150922860
BA_j195992_031640	TTCTTGAATCATCTTTAGCTTCAGGAGCACAGCTGTTTGAAAGATGAGAGAAATGGCTTAGCTACCTGGAGGGTTAATTATAAAACAGAGGTCCTGTTGCCTTCCGATCTGATCACTTGC	chr1:150922801-150922920
BA_j195992_031641	GCTACCTGGAGGGTTAATTATAAAACAGAGGTCCTGTTGCCTTCCGATCTGATCACTTGCATCTCATTTGCAGATCACCTTTAGGCTCCACAGCCTCTGCCCCAGCACCCTCAGCACTCC	chr1:150922861-150922980
BA_j195992_031642	ATCTCATTTGCAGATCACCTTTAGGCTCCACAGCCTCTGCCCCAGCACCCTCAGCACTCCCGGCCCCTCCAGCACCCCCAGTCTTCCATGGCATGCTGGAGCGGGCCCCAGCAGAGCCCT	chr1:150922921-150923040
BA_j195992_031643	CGGCCCCTCCAGCACCCCCAGTCTTCCATGGCATGCTGGAGCGGGCCCCAGCAGAGCCCTCCTACCGTGCTCCCATGGAGAAGCTTTTCTACTTACCTCATGTCTGCAGCTATACCTGTC	chr1:150922981-150923100
BA_j195992_031644	CCTACCGTGCTCCCATGGAGAAGCTTTTCTACTTACCTCATGTCTGCAGCTATACCTGTCTGTCTCGAGTCAGACCTATGAGGAATGAGCAGTACCGGGGCAAGAACCCTCTGCTGGTCC	chr1:150923041-150923160
BA_j195992_031645	TGTCTCGAGTCAGACCTATGAGGAATGAGCAGTACCGGGGCAAGAACCCTCTGCTGGTCCCGTTACTATATGACTTCCGGCGGATGACAGCCCGGCGTCGAGTTAACCGCAAGATGGGCT	chr1:150923101-150923220
BA_j195992_031646	CGTTACTATATGACTTCCGGCGGATGACAGCCCGGCGTCGAGTTAACCGCAAGATGGGCTTTCATGTTATCTATAAGACACCTTGTGGTCTCTGCCTTCGGACAATGCAGGAGATAGAAC	chr1:150923161-150923280
BA_j195992_031647	TTCATGTTATCTATAAGACACCTTGTGGTCTCTGCCTTCGGACAATGCAGGAGATAGAACGCTACCTTTTCGAGACTGGCTGTGACTTCCTCTTCCTGGAGATGTTCTGTTTGGATCCAT	chr1:150923221-150923340
BA_j195992_031648	GCTACCTTTTCGAGACTGGCTGTGACTTCCTCTTCCTGGAGATGTTCTGTTTGGATCCATATGTTCTTGTGGACCGAAAGTTTCAGCCCTATAAGCCTTTTTACTATATTTTGGACATCA	chr1:150923281-150923400
BA_j195992_031649	ATGTTCTTGTGGACCGAAAGTTTCAGCCCTATAAGCCTTTTTACTATATTTTGGACATCACTTATGGGAAGGAAGATGTTCCCCTATCCTGTGTCAATGAGATTGACACAACCCCTCCAC	chr1:150923341-150923460
BA_j195992_031650	CTTATGGGAAGGAAGATGTTCCCCTATCCTGTGTCAATGAGATTGACACAACCCCTCCACCCCAGGTGGCCTACAGCAAGGAACGTATCCCGGGCAAGGGTGTTTTCATTAACACAGGCC	chr1:150923401-150923520
BA_j195992_031651	CCCAGGTGGCCTACAGCAAGGAACGTATCCCGGGCAAGGGTGTTTTCATTAACACAGGCCCTGAATTTCTGGTTGGCTGTGACTGCAAGGATGGGTGTCGGGACAAGTGAGTTGGTGGGG	chr1:150923461-150923580
BA_j195992_031652	CTGAATTTCTGGTTGGCTGTGACTGCAAGGATGGGTGTCGGGACAAGTGAGTTGGTGGGGGGAATTGCTGCCCCTGCTTCCAACTTTGTTATGGTGTCTGTTTCACCTCTTCCTTTGCCT	chr1:150923521-150923640
BA_j195992_031653	GGAATTGCTGCCCCTGCTTCCAACTTTGTTATGGTGTCTGTTTCACCTCTTCCTTTGCCTTGTATCTGTACTGCTTTCCCCATCTTCCTTTACCTCCTCCCTCACCTGGAACTCCTGCTA	chr1:150923581-150923700
BA_j195992_031654	TGTATCTGTACTGCTTTCCCCATCTTCCTTTACCTCCTCCCTCACCTGGAACTCCTGCTATAAGGCCTCCATGAAAGCTATGAGGTAGGGAGGCTGGAGTCTGACATGGCCACACTGAGC	chr1:150923641-150923760
BA_j195992_031655	TAAGGCCTCCATGAAAGCTATGAGGTAGGGAGGCTGGAGTCTGACATGGCCACACTGAGCAACCTTGGGTACATGTGTATTGTGTTATTTTTGTTCTCTGATCCCCCCGCTCCTTTCCTT	chr1:150923701-150923820
BA_j195992_031656	AACCTTGGGTACATGTGTATTGTGTTATTTTTGTTCTCTGATCCCCCCGCTCCTTTCCTTTATTTCCCTCTGTCATATAGGTCCAAGTGTGCCTGCCATCAACTAACTATCCAGGCTACA	chr1:150923761-150923880
BA_j195992_031657	TATTTCCCTCTGTCATATAGGTCCAAGTGTGCCTGCCATCAACTAACTATCCAGGCTACAGCCTGTACCCCAGGAGGCCAAATCAACCCTAACTCTGGCTACCAGTACAAGAGACTAGAA	chr1:150923821-150923940
BA_j195992_031658	GCCTGTACCCCAGGAGGCCAAATCAACCCTAACTCTGGCTACCAGTACAAGAGACTAGAAGAGTGTCTACCCACAGGGTAAGTGGTCAAGGAATGGCACAGTACCTCAGAGAGACTGAGG	chr1:150923881-150924000
BA_j195992_031659	GAGTGTCTACCCACAGGGTAAGTGGTCAAGGAATGGCACAGTACCTCAGAGAGACTGAGGAGCATGTTCTTGTTTTTCTGTGCTTATAGAAATCATCAGAAATCTAAAAATTGGAACCAA	chr1:150923941-150924060
BA_j195992_031660	AGCATGTTCTTGTTTTTCTGTGCTTATAGAAATCATCAGAAATCTAAAAATTGGAACCAAAAATAGAATACCAGATGAGGCATTTTATTAATTAGATCTTATTTCATGACTTCCAAAACA	chr1:150924001-150924120
BA_j195992_031661	AAATAGAATACCAGATGAGGCATTTTATTAATTAGATCTTATTTCATGACTTCCAAAACACATTTTTTTTCTTGGACCTTCCTTGAAATGAAGACATAGAATGATTGAATAGTATCTAGC	chr1:150924061-150924180
BA_j195992_031662	CATTTTTTTTCTTGGACCTTCCTTGAAATGAAGACATAGAATGATTGAATAGTATCTAGCAATTTTCTGTTGCAAAAAAAGATTATCTTAATTTCATAGCTAAATGAATGTCTTAACAGA	chr1:150924121-150924240
BA_j195992_031663	AATTTTCTGTTGCAAAAAAAGATTATCTTAATTTCATAGCTAAATGAATGTCTTAACAGATTGTGATTTACACTTGTAAGTGAAATGTGTTCAGAGAGGAGAAGTAGGCAGGGACCTGAT	chr1:150924181-150924300
BA_j195992_031664	TTGTGATTTACACTTGTAAGTGAAATGTGTTCAGAGAGGAGAAGTAGGCAGGGACCTGATTACATAGGGCTTTGTAAATCAGAATGAAAAAAGTTAGAATCAGGCTGGCACAGTGGCTCA	chr1:150924241-150924360
BA_j195992_031665	AGACTCTGCCTTAAAAAAAAAAAAAGAAAAGTTAGAATCAAATTCATGGTGCTCTTACAGGATTTTAAGCTGCCAAGTGATGTGACCTGCCTTTTTCAGATTACTCTGGCTTCTTTGTAG	chr1:150924613-150924732
BA_j195992_031666	GATTTTAAGCTGCCAAGTGATGTGACCTGCCTTTTTCAGATTACTCTGGCTTCTTTGTAGATCATAGGTCTTAGGATGGCAAAAGTAGATTTTGGAAGACCAATTAGGAGATCGTTATAG	chr1:150924673-150924792
BA_j195992_031667	ATCATAGGTCTTAGGATGGCAAAAGTAGATTTTGGAAGACCAATTAGGAGATCGTTATAGGAGTACAGCAGAGAGAGACATTGTTGCAGCTATGACTTGCAATAGAATGGAGGTGATAGT	chr1:150924733-150924852
BA_j195992_031668	GAGTACAGCAGAGAGAGACATTGTTGCAGCTATGACTTGCAATAGAATGGAGGTGATAGTAGAGGTAAGAAGGATAGATTTGGGCTGTATTAATAGGTAGAGCTACAGAATTGGATAGAT	chr1:150924793-150924912
BA_j195992_031669	AGAGGTAAGAAGGATAGATTTGGGCTGTATTAATAGGTAGAGCTACAGAATTGGATAGATTATGGAGTGGGGGGAAAGAGTAGAATCAAGGACAATTCCTAAATTTTTGGCTTGAGCATC	chr1:150924853-150924972
BA_j195992_031670	TATGGAGTGGGGGGAAAGAGTAGAATCAAGGACAATTCCTAAATTTTTGGCTTGAGCATCTTAGTGGTTGTTGGTGCTTTTTACTGAGATGGAAGACCGAAGGAGTAGTAGGTTTGAGTG	chr1:150924913-150925032
BA_j195992_031671	GAAAACAAAACAAAACAAAAAGTTTGAAATGCCTGTCAGGCAATCCAAGTAGAAATGTCAAGAAGACACTGGGATTTCTGGAGAGAGTGGGATATAAAAATTTAGGAATCATCAGCACAG	chr1:150925365-150925484
BA_j195992_031672	AGAAGACACTGGGATTTCTGGAGAGAGTGGGATATAAAAATTTAGGAATCATCAGCACAGGAGTATTTAAAGCCTGAATAAGTTCACCTAGAGACAATGTTGATAATAGAGAAGGCGGCT	chr1:150925425-150925544
BA_j195992_031673	GAGTATTTAAAGCCTGAATAAGTTCACCTAGAGACAATGTTGATAATAGAGAAGGCGGCTCAGGAGTAAGCCCTGGGTGCCCCAACATTTAAAGGTTGAGCAGAGGAGGTGGAACCAGCA	chr1:150925485-150925604
BA_j195992_031674	CAGGAGTAAGCCCTGGGTGCCCCAACATTTAAAGGTTGAGCAGAGGAGGTGGAACCAGCATGAGGTTGAGGACAGCTACTGAGGAGGGTGAGGCCGAAAGATTACTTGAGGCCTGGAGTT	chr1:150925545-150925664
BA_j195992_031675	TGAGGTTGAGGACAGCTACTGAGGAGGGTGAGGCCGAAAGATTACTTGAGGCCTGGAGTTTGAGACCAGACTGGGCAACATAGTAAGACCCTGTGTCTAAAAAAAAATTGTTGGGGCTGG	chr1:150925605-150925724
BA_j195992_031677	GAAACCCCATCTGTAATAAAAATACAAAAATTAGCCAGGCGTGATTGTGCACGCCTGTAATCTCAGCTATTTGGGAGGCTGAGGCAAGAGAATCGCTTGAAGCTGGGAGGCAGAGATTAC	chr1:150926126-150926245
BA_j195992_031676	ATAAAAATACAAAAATTAGCCAGGCGTGATTGTGCACGCCTGTAATCTCAGCTATTTGGGAGGCTGAGGCAAGAGAATCGCTTGAAGCTGGGAGGCAGAGATTACAGTAAGCTGAGATTG	chr1:150926141-150926260
BA_j195992_031678	TCTCAGCTATTTGGGAGGCTGAGGCAAGAGAATCGCTTGAAGCTGGGAGGCAGAGATTACAGTAAGCTGAGATTGCACCACTGCACTCCAGTCTGGACAACACAACAAGACTCCGTCTCA	chr1:150926186-150926305
BA_j195992_031679	GTGAGCCACCGCGCCCAGCCTAAATTATTTTTTAAAAAATTAGCCGGGCATGGTAGATGCATGCCTGTAGTCCCAGCTACTTGAGAGGCAGAGGCAGAAAGATCACTTGAGCCCAGTAGT	chr1:150926610-150926729
BA_j195992_031680	AAGGCTGCAGTGAGCTATGATCACACCACTACACTCTAGCCTGGGGTGACAGAGCATGACTCTTATCTCTAAAACAAGAGGAGGACAACAAAAGAGTGGGGTATAGCATGGTAAACTGGT	chr1:150926732-150926851
BA_j195992_031681	TCTTATCTCTAAAACAAGAGGAGGACAACAAAAGAGTGGGGTATAGCATGGTAAACTGGTATATATAAACACGTGAACTAATAAACCTAGTGATCAGAATACATAATTAACAGAACAGAG	chr1:150926792-150926911
BA_j195992_031682	ATATATAAACACGTGAACTAATAAACCTAGTGATCAGAATACATAATTAACAGAACAGAGGAGAAAAGCATCAGTGAAATAATTCAGAAAGTGTCCCATAATTGAAGGATCTTTGTTTCT	chr1:150926852-150926971
BA_j195992_031683	GAGAAAAGCATCAGTGAAATAATTCAGAAAGTGTCCCATAATTGAAGGATCTTTGTTTCTGAATTGAAAGGGCCAGTTAGGTCCCAACATAATGAAGGATAAAGGTAGGTTCCCATTAAG	chr1:150926912-150927031
BA_j195992_031684	GAATTGAAAGGGCCAGTTAGGTCCCAACATAATGAAGGATAAAGGTAGGTTCCCATTAAGAGACATTATCATAAAATGTCAGAACACTGAGGGAAAAAAAAATCCTAAAAGCTTCTAGAG	chr1:150926972-150927091
BA_j195992_031685	AGACATTATCATAAAATGTCAGAACACTGAGGGAAAAAAAAATCCTAAAAGCTTCTAGAGAAGAGAAATAGAACACGTTAAAAAATAGACTTGAAATGACTTCAGCCTTCCCTGAAAGTA	chr1:150927032-150927151
BA_j195992_031686	AAGAGAAATAGAACACGTTAAAAAATAGACTTGAAATGACTTCAGCCTTCCCTGAAAGTAGCACTAGAAGCTAGATAGCAATTGGAGAATCTGTTCAGAATTCTAAGGGAAAATTATTTC	chr1:150927092-150927211
BA_j195992_031687	GCACTAGAAGCTAGATAGCAATTGGAGAATCTGTTCAGAATTCTAAGGGAAAATTATTTCCAACCTGGAATTTTAAACTCGGGCAAACTATCAATTTGGTGTTACAGTAGGCTAAATACA	chr1:150927152-150927271
BA_j195992_031688	CAACCTGGAATTTTAAACTCGGGCAAACTATCAATTTGGTGTTACAGTAGGCTAAATACATTTTTTTAGACATGCAGTACCTCAGAGTTTTTCATCATTCCCCTTCTCAGAAAGTTTCTG	chr1:150927212-150927331
BA_j195992_031689	TTTTTTTAGACATGCAGTACCTCAGAGTTTTTCATCATTCCCCTTCTCAGAAAGTTTCTGGAAATATTTGCAAAAATGAGAGGGAAAGGCAGGAAAGGGGAAGACAGGTGACAGTGCAGT	chr1:150927272-150927391
BA_j195992_031690	GAAATATTTGCAAAAATGAGAGGGAAAGGCAGGAAAGGGGAAGACAGGTGACAGTGCAGTGAAAGAGGCTTCCAGGCTGACAGCTGTGTACTAGGCATAGAGAAGAGCCACTGCAGGAGC	chr1:150927332-150927451
BA_j195992_031691	GAAAGAGGCTTCCAGGCTGACAGCTGTGTACTAGGCATAGAGAAGAGCCACTGCAGGAGCAGGTCAGATGCTGTAGGAGCGACTTCTTCAGGAAAATTGGTTTAACAGAAAACCTGAGGT	chr1:150927392-150927511
BA_j195992_031692	AGGTCAGATGCTGTAGGAGCGACTTCTTCAGGAAAATTGGTTTAACAGAAAACCTGAGGTGCCTGAATACATTCAGAGGAGATCGAGACTACTGGGGAGATCATAGGATGAATTTGTACT	chr1:150927452-150927571
BA_j195992_031693	GCCTGAATACATTCAGAGGAGATCGAGACTACTGGGGAGATCATAGGATGAATTTGTACTGATAACATTGAAAAACTAAACAAAGGAATAGACAGTTGTTTAGTTGCATTGCTGTATCAT	chr1:150927512-150927631
BA_j195992_031694	GATAACATTGAAAAACTAAACAAAGGAATAGACAGTTGTTTAGTTGCATTGCTGTATCATGTATGTTTTAATTATTAACAAAATTTTGAATCTAACAATAGCGTTTAGATTTGATAATGC	chr1:150927572-150927691
BA_j195992_031695	GTATGTTTTAATTATTAACAAAATTTTGAATCTAACAATAGCGTTTAGATTTGATAATGCTGGGTGGTACATGAGTGTTCATATCTTTTTTACACGTTTGAAATGTTTCATAAAAATATT	chr1:150927632-150927751
BA_j195992_031696	TGGGTGGTACATGAGTGTTCATATCTTTTTTACACGTTTGAAATGTTTCATAAAAATATTTTCAAATAATCACAAATAATATATCACTCCCCTGCTTAACTCTATAATATAGTCCCTCTG	chr1:150927692-150927811
BA_j195992_031697	TTCAAATAATCACAAATAATATATCACTCCCCTGCTTAACTCTATAATATAGTCCCTCTGCTGTTTGGATTTTATTCTGACTCTTAACCTTAGGTTATATATTTGGCCCTTTCCTGTCTC	chr1:150927752-150927871
BA_j195992_031698	CTGTTTGGATTTTATTCTGACTCTTAACCTTAGGTTATATATTTGGCCCTTTCCTGTCTCCCTCCAAAGTCATTCCAACCACACTGATATTTTTCAGTTCCTGGATCCAGTTCAACCAGT	chr1:150927812-150927931
BA_j195992_031699	CCTCCAAAGTCATTCCAACCACACTGATATTTTTCAGTTCCTGGATCCAGTTCAACCAGTGTTTTCCAGCCTGCCTCTGGAGACTTGCACATGCTGTGCCTTCTTCTTGGCATCCTTCCA	chr1:150927872-150927991
BA_j195992_031700	GTTTTCCAGCCTGCCTCTGGAGACTTGCACATGCTGTGCCTTCTTCTTGGCATCCTTCCACTTTTCTTTGTGTGGCTATCTTCTTTAACCTTGAGCTTTCAGCTGTAAAGTCACCTCCTC	chr1:150927932-150928051
BA_j195992_031701	CTTTTCTTTGTGTGGCTATCTTCTTTAACCTTGAGCTTTCAGCTGTAAAGTCACCTCCTCAGAGAGACCTTCCCTGACCACTTTAAAACTAGGTCATTTTACTCCCTTAATTCTCTCATT	chr1:150927992-150928111
BA_j195992_031702	AGAGAGACCTTCCCTGACCACTTTAAAACTAGGTCATTTTACTCCCTTAATTCTCTCATTGAGCACCATGTTTGTGTTCTTTATAGCATTTATGACAACTTTTGTTGACTTGTTTTTCTT	chr1:150928052-150928171
BA_j195992_031703	GAGCACCATGTTTGTGTTCTTTATAGCATTTATGACAACTTTTGTTGACTTGTTTTTCTTTTTTTCTATTATATAAGCTCCTTCATGAGGGCAAGGATCTTATCTGTCTCTTTGTCTTGC	chr1:150928112-150928231
BA_j195992_031704	TTTTTCTATTATATAAGCTCCTTCATGAGGGCAAGGATCTTATCTGTCTCTTTGTCTTGCTAACCATTGTATCACCAGTTTACCCAATGCCTGGCACATAGTAATCACTTAGGCCAGGTG	chr1:150928172-150928291
BA_j195992_031705	CACTTGAACCCGCGAGGTGGAGGTTGCAGTGAGCCAAGATCCCACCACTGCACTCCGGCCTAGGCAATAGAGTGAGACTCCGCCTCAAAAAAAAAAAAAAAAGTAACCACTTAAATTTTG	chr1:150928776-150928895
BA_j195992_031706	TAGGCAATAGAGTGAGACTCCGCCTCAAAAAAAAAAAAAAAAGTAACCACTTAAATTTTGTGGAATGAATGAATGATAGTATAGCTACTGTAAAGGTTTCATGTGGTAATAATGACACCT	chr1:150928836-150928955
BA_j195992_031707	TGGAATGAATGAATGATAGTATAGCTACTGTAAAGGTTTCATGTGGTAATAATGACACCTGAGTTCAAATTCCAGCCCTGCCCCTACTGAGCTGATCTTTTTTGATCAGCTGTAAACAGA	chr1:150928896-150929015
BA_j195992_031708	GAGTTCAAATTCCAGCCCTGCCCCTACTGAGCTGATCTTTTTTGATCAGCTGTAAACAGAGGATATTAACATAAACACCCCCATGTCCCCAGTGGGGTTTTAAGGGACCTAACAAAGTTG	chr1:150928956-150929075
BA_j195992_031709	GGATATTAACATAAACACCCCCATGTCCCCAGTGGGGTTTTAAGGGACCTAACAAAGTTGTTTCTTGATCTGGTGCAGGTTACATGGTATGCTGAGTTTGTAAAATTCATTGATCTGTAT	chr1:150929016-150929135
BA_j195992_031710	TTTCTTGATCTGGTGCAGGTTACATGGTATGCTGAGTTTGTAAAATTCATTGATCTGTATAGACTTACGTGTACTTTCCTCTGTGTATATTACGTTTCAATAATCTTTTATTTCCCCCTA	chr1:150929076-150929195
BA_j195992_031711	AGACTTACGTGTACTTTCCTCTGTGTATATTACGTTTCAATAATCTTTTATTTCCCCCTACCCACTAGACCACCAGGGAAATAATCTCTTTTTTTTTTTTGCTATGGAGTCTTGCTCCCA	chr1:150929136-150929255
BA_j195992_031712	CCCACTAGACCACCAGGGAAATAATCTCTTTTTTTTTTTTGCTATGGAGTCTTGCTCCCAAAGTGCTGGGATTACCGACATGGGAAATAATCTTTTTTAAAGTTAGAAAAAAAAGCTAGA	chr1:150929196-150929315
BA_j195992_031713	GCACTTTGGGAGGCCGTGGTGGGGGGATGGCTTGAGTTCAGTAGTTCCAGACTTGCCTGGGCAATGTGATGAGACCTTGTCTCTACAAAAAAAGTTTTAAAAATTAGCTGGGCATGTGGC	chr1:150929342-150929461
BA_j195992_031714	GGCAGGAGAATCGCTTGAACCCAGGAAGCGGAGGTTGGGCGACAAAGCGAGACTGTGTCTCAAAAAGAAAAAACACCACCTGTATTAGGGCAGCTTTAAGGATAGAATATGTATATATAA	chr1:150929747-150929866
BA_j195992_031715	CAAAAAGAAAAAACACCACCTGTATTAGGGCAGCTTTAAGGATAGAATATGTATATATAAGGCATTCACACAATGCCAAACACAAAAGTATATGCTTAGTAACTAGAAGCTGCTCTTACC	chr1:150929807-150929926
BA_j195992_031716	GGCATTCACACAATGCCAAACACAAAAGTATATGCTTAGTAACTAGAAGCTGCTCTTACCATCTTTATCTGGAGAGAGGATATGACTAAAATCGTGAACTAACTGAGCTGTTGATACATT	chr1:150929867-150929986
BA_j195992_031717	ATCTTTATCTGGAGAGAGGATATGACTAAAATCGTGAACTAACTGAGCTGTTGATACATTTCCAAAGTAAATTTCTTCCATTGATTTTACATACCAAGAAAATAAGTAAAATTCTAACAC	chr1:150929927-150930046
BA_j195992_031718	TCCAAAGTAAATTTCTTCCATTGATTTTACATACCAAGAAAATAAGTAAAATTCTAACACTGGGCAAATAGAGCAAAAACATTGTTACCTGAAACAATTAGTTTTCTTAGTATAACTGTG	chr1:150929987-150930106
BA_j195992_031719	TGGGCAAATAGAGCAAAAACATTGTTACCTGAAACAATTAGTTTTCTTAGTATAACTGTGTTATCTTCCTTTAATGTTGGTATGTGCTAGATCCCTCTGATTACCTTTAATGGTTGTTTA	chr1:150930047-150930166
BA_j195992_031720	TTATCTTCCTTTAATGTTGGTATGTGCTAGATCCCTCTGATTACCTTTAATGGTTGTTTAAAAATAATTAAAATTTTTTTCTTTTTCAGAGATGGGGTGGACTTGCTTTGTCATTCAGGC	chr1:150930107-150930226
BA_j195992_031721	AAAATAATTAAAATTTTTTTCTTTTTCAGAGATGGGGTGGACTTGCTTTGTCATTCAGGCTGGAGCGCAGTGGTATGATCATAGCTCACTGAAACCTCGAACTCCTGAGCTCAAGTGATC	chr1:150930167-150930286
BA_j195992_031722	TGGAGCGCAGTGGTATGATCATAGCTCACTGAAACCTCGAACTCCTGAGCTCAAGTGATCTTCTCACCTCAGCATCCTCAGTAGCTGGGATTACAGGCATGAGCCACTGCGCCTGGCCCA	chr1:150930227-150930346
BA_j195992_031723	TTCTCACCTCAGCATCCTCAGTAGCTGGGATTACAGGCATGAGCCACTGCGCCTGGCCCAAATTCTTAAATTAGATAGAATATGAGCTCCCCTGGGCTGGGCACGGTGGCTCACACCTGT	chr1:150930287-150930406
BA_j195992_031724	AATTCTTAAATTAGATAGAATATGAGCTCCCCTGGGCTGGGCACGGTGGCTCACACCTGTACTCCCAGCCCTTTGGTTCGCTAAGGCAGGCGGATCACATGAGGTCGGGAATTCGAGACC	chr1:150930347-150930466
BA_j195992_031725	ACTCCCAGCCCTTTGGTTCGCTAAGGCAGGCGGATCACATGAGGTCGGGAATTCGAGACCAGCCTGATCAACATGGATAAACTCCATCTCTACTAAAAATACAAAATTAGCAAGGCACGG	chr1:150930407-150930526
BA_j195992_031726	AAACTCTGTCTCCAAAAAAAAAAAAAAGAGCTCCCTGAGGGTAGAAATTATGACCTTTTTTTTTTTCTTTTTTTTCTTTTTTCTTTTTTTTTTTTTTTGTGACAGAGTCTCACCCTGTCG	chr1:150930648-150930767
BA_j195992_036996	AAACTCTGTCTCCAAAAAAAAAAAAAAGAGCTCCCTGAGGGTAGAAATTATGACCTTTTTTTTTTTCTTTTTTTTCTTTTTTCTTTTTTTTTTTTTTTGTGACAGAGTCTCACCCTGTCG	chr1:150930648-150930767
BA_j195992_031727	AAAGTGCTGGGATTATAGGCATGAGCCACCACGCCCAGCACGATCTTTTTCATTGTTATGTTTCCAGTGTTTAGTAGAGCTCTTGGTGTTTAATAATTGTTTACTGAATGAAAGAATGAA	chr1:150930986-150931105
BA_j195992_031728	TTTCCAGTGTTTAGTAGAGCTCTTGGTGTTTAATAATTGTTTACTGAATGAAAGAATGAAAATCAACTTTACCATGAACATTAGTCACAGTTCCTCCTATCTCTTTATTCCCTTTCGTAT	chr1:150931046-150931165
BA_j195992_031729	AATCAACTTTACCATGAACATTAGTCACAGTTCCTCCTATCTCTTTATTCCCTTTCGTATCTGTTATGTTGGCCTCTGTTTTTCTCACATTTATTTATTTTTATTATTATTATTATTTTT	chr1:150931106-150931225
BA_j195992_031730	CTGTTATGTTGGCCTCTGTTTTTCTCACATTTATTTATTTTTATTATTATTATTATTTTTGCTGTTGTTAGTAAGAAACCTCACCAGGAATTTCTCACATGTCTTTATTTTGTGCATCTA	chr1:150931166-150931285
BA_j195992_031731	GCTGTTGTTAGTAAGAAACCTCACCAGGAATTTCTCACATGTCTTTATTTTGTGCATCTATTTCTACAAATTGACCGTCCATATAGTGCTTATTTTAATGGCTCTGTAATCTGTATTCCC	chr1:150931226-150931345
BA_j195992_031732	TTTCTACAAATTGACCGTCCATATAGTGCTTATTTTAATGGCTCTGTAATCTGTATTCCCATTATAGTTTACTTAGCTTTTCTCCAGGTGTTAGGCACTCTAGCATTCACTTTTATGAGC	chr1:150931286-150931405
BA_j195992_031733	ATTATAGTTTACTTAGCTTTTCTCCAGGTGTTAGGCACTCTAGCATTCACTTTTATGAGCTGTCTTGCTATAGACATCTTTATAAATATTTCTCCGCCCTCTAAATTTTTTCCTTGGGCT	chr1:150931346-150931465
BA_j195992_031734	TGTCTTGCTATAGACATCTTTATAAATATTTCTCCGCCCTCTAAATTTTTTCCTTGGGCTACATTTCCAAATGAATCAAAGAGCATAGATGGTTCAATAGATCCACTCACTTAGATCATT	chr1:150931406-150931525
BA_j195992_031735	ACATTTCCAAATGAATCAAAGAGCATAGATGGTTCAATAGATCCACTCACTTAGATCATTACCTAATTTTTAATCTTTATCCACAACACATTATAAATGATGATAGCTTAAGAATTATAA	chr1:150931466-150931585
BA_j195992_031736	ACCTAATTTTTAATCTTTATCCACAACACATTATAAATGATGATAGCTTAAGAATTATAATAGTTTTATGGATTTTTTTGTGCTCTAGTGATCATACCGTGATTGATTTTATTCTAACCT	chr1:150931526-150931645
BA_j195992_031737	TAGTTTTATGGATTTTTTTGTGCTCTAGTGATCATACCGTGATTGATTTTATTCTAACCTCCTCCCAGGGTATATGAGTGTAACAAACGCTGCAAATGTGACCCAAACATGTGCACAAAC	chr1:150931586-150931705
BA_j195992_031738	CCTCCCAGGGTATATGAGTGTAACAAACGCTGCAAATGTGACCCAAACATGTGCACAAACCGGTTGGTGCAACATGGACTACAAGTTCGGCTACAGCTATTCAAGACACAGAACAAGGGC	chr1:150931646-150931765
BA_j195992_031739	CGGTTGGTGCAACATGGACTACAAGTTCGGCTACAGCTATTCAAGACACAGAACAAGGGCTGGGGTATCCGCTGCTTGGATGACATTGCCAAAGGCTCTTTTGTTTGTATTTATGCAGGT	chr1:150931706-150931825
BA_j195992_031740	TGGGGTATCCGCTGCTTGGATGACATTGCCAAAGGCTCTTTTGTTTGTATTTATGCAGGTTGGTGATAAAATATAAGGGTTGTTTCCTGAGACTGGGACATGGTAGGGAATTGAACCAGA	chr1:150931766-150931885
BA_j195992_031741	TGGTGATAAAATATAAGGGTTGTTTCCTGAGACTGGGACATGGTAGGGAATTGAACCAGAGACAAATTGAACATAAGAAGAAAGTGCTTGACATGTGAACTGGAGTAAGAGGAGGCCAGG	chr1:150931826-150931945
BA_j195992_031742	GACAAATTGAACATAAGAAGAAAGTGCTTGACATGTGAACTGGAGTAAGAGGAGGCCAGGGACTTCTACAAAGAACGTGATGAGTGATGTACCTGTCTAGCTAGACCAGAGAGGGACACA	chr1:150931886-150932005
BA_j195992_031743	GACTTCTACAAAGAACGTGATGAGTGATGTACCTGTCTAGCTAGACCAGAGAGGGACACAAGTGTTTCACAAATAAGAGAATGAAAAGGGATGAAATTTTGGACATGGTGATATTTCAGA	chr1:150931946-150932065
BA_j195992_031744	AGTGTTTCACAAATAAGAGAATGAAAAGGGATGAAATTTTGGACATGGTGATATTTCAGAGAACAGACATGATTATAGAGTCCAGTGTATCATTTTCTCCCATGTCACTCCACTCAGAGA	chr1:150932006-150932125
BA_j195992_031745	GAACAGACATGATTATAGAGTCCAGTGTATCATTTTCTCCCATGTCACTCCACTCAGAGATCTTTTAGCATAGCCCAGTACTCTGTTTCAATAAAGTAGAAGAAATGGAAAGACAGAAAG	chr1:150932066-150932185
BA_j195992_031746	TCTTTTAGCATAGCCCAGTACTCTGTTTCAATAAAGTAGAAGAAATGGAAAGACAGAAAGGGCAAGATTTAAAATGACAGTAAGTTCTCCATACTTTCATAGTTAAGATACAAAGGGAGG	chr1:150932126-150932245
BA_j195992_031747	GGCAAGATTTAAAATGACAGTAAGTTCTCCATACTTTCATAGTTAAGATACAAAGGGAGGTATTATCAAAGAGAAACACTGGGCCGGCGTGGTGGCTCATGCCTGTAATCCCAAAACTTT	chr1:150932186-150932305
BA_j195992_031748	CGAAACTCTGTCTCAAAAACAAAACAAAAAAAAAAACAGAAATGAGAGACCAGAATGGAGGCTTTTTGACTCTATATGCTGGTAGAGCGGGTATTGATGGAATAATCCTTATTCTTTCTA	chr1:150932536-150932655
BA_j195992_036997	CGAAACTCTGTCTCAAAAACAAAACAAAAAAAAAAACAGAAATGAGAGACCAGAATGGAGGCTTTTTGACTCTATATGCTGGTAGAGCGGGTATTGATGGAATAATCCTTATTCTTTCTA	chr1:150932536-150932655
BA_j195992_031749	AAAAAAAGCAAACAAAAAAAAAAACTAATAGGTCCCCATAACCCTAGAAGGCCTTTAATTCTCTTCATTCTCAGGCAAAATCCTGACAGATGACTTTGCAGACAAGGAGGGTCTGGAAAT	chr1:150932965-150933084
BA_j195992_031750	CTCTTCATTCTCAGGCAAAATCCTGACAGATGACTTTGCAGACAAGGAGGGTCTGGAAATGGGTGATGAGTACTTTGCAAATCTGGACCATATCGAGAGCGTGGAGAACTTCAAAGAAGG	chr1:150933025-150933144
BA_j195992_031751	GGGTGATGAGTACTTTGCAAATCTGGACCATATCGAGAGCGTGGAGAACTTCAAAGAAGGATATGAGAGTGATGCCCCCTGTTCCTCTGACAGCAGTGGTGTAGACTTGAAGGACCAGGA	chr1:150933085-150933204
BA_j195992_031752	ATATGAGAGTGATGCCCCCTGTTCCTCTGACAGCAGTGGTGTAGACTTGAAGGACCAGGAAGATGGCAACAGCGGTACAGAGGACCCTGAAGAGTCCAATGATGATAGCTCAGATGATAA	chr1:150933145-150933264
BA_j195992_031753	AGATGGCAACAGCGGTACAGAGGACCCTGAAGAGTCCAATGATGATAGCTCAGATGATAACTTCTGTAAGGATGAGGACTTCAGCACCAGTTCAGTGTGGCGGAGCTATGCTACCCGGAG	chr1:150933205-150933324
BA_j195992_031754	CTTCTGTAAGGATGAGGACTTCAGCACCAGTTCAGTGTGGCGGAGCTATGCTACCCGGAGGCAGACCCGGGGCCAGAAAGAGAACGGACTCTCTGAGACAACTTCCAAGGACTCCCACCC	chr1:150933265-150933384
BA_j195992_031755	GCAGACCCGGGGCCAGAAAGAGAACGGACTCTCTGAGACAACTTCCAAGGACTCCCACCCCCCAGATCTTGGACCCCCACATATTCCTGTTCCTCCCTCAATCCCTGTAGGTGGCTGCAA	chr1:150933325-150933444
BA_j195992_031756	CCCAGATCTTGGACCCCCACATATTCCTGTTCCTCCCTCAATCCCTGTAGGTGGCTGCAATCCACCTTCCTCCGAAGAGACACCCAAGAACAAGGTGGCCTCATGGTTGAGCTGCAATAG	chr1:150933385-150933504
BA_j195992_031757	TCCACCTTCCTCCGAAGAGACACCCAAGAACAAGGTGGCCTCATGGTTGAGCTGCAATAGTGTCAGTGAAGGTGGTTTTGCTGACTCTGATAGCCATTCATCCTTCAAGACTAATGAAGG	chr1:150933445-150933564
BA_j195992_031758	TGTCAGTGAAGGTGGTTTTGCTGACTCTGATAGCCATTCATCCTTCAAGACTAATGAAGGTGGGGAGGGCCGGGCTGGGGGAAGCCGAATGGAGGCTGAGAAGGCCTCCACCTCAGGACT	chr1:150933505-150933624
BA_j195992_031759	TGGGGAGGGCCGGGCTGGGGGAAGCCGAATGGAGGCTGAGAAGGCCTCCACCTCAGGACTAGGCATCAAGGATGAGGGAGACATCAAACAGGCCAAGAAAGAGGTAAGCAGTGGCAGAAC	chr1:150933565-150933684
BA_j195992_031760	AGGCATCAAGGATGAGGGAGACATCAAACAGGCCAAGAAAGAGGTAAGCAGTGGCAGAACACTCTGAGAGCTATGGCTTTAACTTTGGTGCAGTAACAATGCAGTCTCACCATGAGTCTT	chr1:150933625-150933744
BA_j195992_031761	ACTCTGAGAGCTATGGCTTTAACTTTGGTGCAGTAACAATGCAGTCTCACCATGAGTCTTTGCATGTAGATTATTCTACTTGATGGATATTTCTGTGGCCACCTCGTTATCTCTCCCCCT	chr1:150933685-150933804
BA_j195992_031762	TGCATGTAGATTATTCTACTTGATGGATATTTCTGTGGCCACCTCGTTATCTCTCCCCCTAACTAGCACATTCCTAGTGTTTGTTTAAAGAACCAAATTATTGACCGGGCACAGTGGCTC	chr1:150933745-150933864
BA_j195992_031763	ATTATTTTAAAATCCACTTGCCTGGTGGTAGAGGGTGGACAAGTATCTGATTAATTACAAAATGAAAGATTTATAAGTGATTTTTTAATGTTAAATGCTGTTTCAAGTTATTCACATCAT	chr1:150934142-150934261
BA_j195992_031764	AATGAAAGATTTATAAGTGATTTTTTAATGTTAAATGCTGTTTCAAGTTATTCACATCATTGTTTCCTTCTACTAAAGTAGAGAAACAAGAATTGATTTTAAGTATCTCTTTGATGATTA	chr1:150934202-150934321
BA_j195992_031765	TGTTTCCTTCTACTAAAGTAGAGAAACAAGAATTGATTTTAAGTATCTCTTTGATGATTATGCTGCTTTCCACATTACAGATGGTGAAACTGTCCCTGGTTGATGTAATCCTGCTCGTGG	chr1:150934262-150934381
BA_j195992_031766	TGCTGCTTTCCACATTACAGATGGTGAAACTGTCCCTGGTTGATGTAATCCTGCTCGTGGTGTTTTCCATGAGCATTAAGCCCCATCACTGAGAAGGCTTAAAGGCTCCAGCCAGGGAGT	chr1:150934322-150934441
BA_j195992_031767	TGTTTTCCATGAGCATTAAGCCCCATCACTGAGAAGGCTTAAAGGCTCCAGCCAGGGAGTGTAGTGAGGATTTCTGTCAAGTTGCAGAGTGGTTTACCCACCCCACTTTAGAATGTGTAC	chr1:150934382-150934501
BA_j195992_031768	GTAGTGAGGATTTCTGTCAAGTTGCAGAGTGGTTTACCCACCCCACTTTAGAATGTGTACCTGTCACTGGCTGATGTTATCTGTGGAGGTCATTTGAAGTCTGATTATTGGACTTGTTAC	chr1:150934442-150934561
BA_j195992_031769	CTGTCACTGGCTGATGTTATCTGTGGAGGTCATTTGAAGTCTGATTATTGGACTTGTTACCCGAGGCTGTGAAAGCATTTAACCCTTCACTTGTTCTTTTCCAGGACACTGACGACCGAA	chr1:150934502-150934621
BA_j195992_031770	TGGTCTTGAACTCCTGGGCTCAAGCGATGCTCCCAAAGGGGATCCTCAGCCTCCCAAAGTGCTGGGATTACAGCCATGAGCTACCGTGTCCAGCCCAGTGCCTGTCTTTTTGACCTGTCT	chr1:150934858-150934977
BA_j195992_031771	CCTCCCAAAGTGCTGGGATTACAGCCATGAGCTACCGTGTCCAGCCCAGTGCCTGTCTTTTTGACCTGTCTCCAAATCTGCCTTCTCTCAAACCTAGGCTAGAAGCCTAAGAAACAGCCA	chr1:150934907-150935026
BA_j195992_031772	TTGACCTGTCTCCAAATCTGCCTTCTCTCAAACCTAGGCTAGAAGCCTAAGAAACAGCCAGTAACCTGTTGGCTTCATTCCTTCCCCTCCCATTAGAGTTACTGAAAGCTCTCGAAATTA	chr1:150934967-150935086
BA_j195992_031773	GTAACCTGTTGGCTTCATTCCTTCCCCTCCCATTAGAGTTACTGAAAGCTCTCGAAATTACGGTTACAATCCTTCTCCTGTGAAGCCTGAAGGACTTCGCCGCCCACCTAGTAAGACTAG	chr1:150935027-150935146
BA_j195992_031774	CGGTTACAATCCTTCTCCTGTGAAGCCTGAAGGACTTCGCCGCCCACCTAGTAAGACTAGTATGCATCAAAGCCGAAGACTCATGGCTTCTGCTCAGTCCAACCCTGATGTAAGTCACCT	chr1:150935087-150935206
BA_j195992_031775	TATGCATCAAAGCCGAAGACTCATGGCTTCTGCTCAGTCCAACCCTGATGTAAGTCACCTCAAGCTTATTCAGAGTCTAATAAAGGAAAATGGGCCATTGTCACCTCATCAAGTCCTTCA	chr1:150935147-150935266
BA_j195992_031776	CAAGCTTATTCAGAGTCTAATAAAGGAAAATGGGCCATTGTCACCTCATCAAGTCCTTCACTATAATTACTGTTAGGTCTTCTCCTACTTCTTTAGCCTTGACTTCCTGCCTTATTTTCT	chr1:150935207-150935326
BA_j195992_031777	CTATAATTACTGTTAGGTCTTCTCCTACTTCTTTAGCCTTGACTTCCTGCCTTATTTTCTTTCATCCAGCATCTAATCTTCCTCTTGCCACCGCCCTTTCCTGCCAAACCGTGGGTAACA	chr1:150935267-150935386
BA_j195992_031778	TTCATCCAGCATCTAATCTTCCTCTTGCCACCGCCCTTTCCTGCCAAACCGTGGGTAACAGCAAGGACTTAAAGGAGCCCTTCCCATTTACTTCTCTTACTTCTTACCCTCCTGCTTCCC	chr1:150935327-150935446
BA_j195992_031779	GCAAGGACTTAAAGGAGCCCTTCCCATTTACTTCTCTTACTTCTTACCCTCCTGCTTCCCCAGGATGTCCTGACACTGTCCAGCAGCACAGAAAGTGAGGGGGAAAGTGGGACCAGCCGA	chr1:150935387-150935506
BA_j195992_031780	CAGGATGTCCTGACACTGTCCAGCAGCACAGAAAGTGAGGGGGAAAGTGGGACCAGCCGAAAGCCCACTGCTGGTCAGACTTCGGCTACAGCGGTTGACAGTGATGATATCCAGACCATA	chr1:150935447-150935566
BA_j195992_031781	AAGCCCACTGCTGGTCAGACTTCGGCTACAGCGGTTGACAGTGATGATATCCAGACCATATCCTCTGGCTCTGAAGGGGATGACTTTGAGGACAAGAAGAACATGACTGGTAGCCTGGAA	chr1:150935507-150935626
BA_j195992_031782	TCCTCTGGCTCTGAAGGGGATGACTTTGAGGACAAGAAGAACATGACTGGTAGCCTGGAAAAATTTTGGGAATGGTGGGAAGAAATAGTAAGAAACTTGGGATAGAGCATTTTTTAAGGA	chr1:150935567-150935686
BA_j195992_031783	AAATTTTGGGAATGGTGGGAAGAAATAGTAAGAAACTTGGGATAGAGCATTTTTTAAGGAAGCTAAAGAAGTAGTGGGTAAAAATTCAGATCCTAAGAATTGGAGCATCTCTGGGAGGGC	chr1:150935627-150935746
BA_j195992_031784	AGCTAAAGAAGTAGTGGGTAAAAATTCAGATCCTAAGAATTGGAGCATCTCTGGGAGGGCTTTCTGACTCCAAGCTAAACTATTGTTTGACACATCCTCTCTCATTTCCATTTTTTTACT	chr1:150935687-150935806
BA_j195992_031785	TTTCTGACTCCAAGCTAAACTATTGTTTGACACATCCTCTCTCATTTCCATTTTTTTACTCTTTCCCCTCAGCTCCTTTGTCTAGCAGATCTAATTATGCTTGAAAAAAAAACCTGCTAC	chr1:150935747-150935866
BA_j195992_031786	CTTTCCCCTCAGCTCCTTTGTCTAGCAGATCTAATTATGCTTGAAAAAAAAACCTGCTACTTAGGATCTTTGAGTTCCAGCTTATTGGTGTTTCTCAGCTGCAATGTTGGGAGAGAAATA	chr1:150935807-150935926
BA_j195992_031787	TTAGGATCTTTGAGTTCCAGCTTATTGGTGTTTCTCAGCTGCAATGTTGGGAGAGAAATAGGGGTAGAATGTCCATTCATGATAGAATGTCTGTTCATGAGTTGGGATGGGTCCTGACCC	chr1:150935867-150935986
BA_j195992_031788	GGGGTAGAATGTCCATTCATGATAGAATGTCTGTTCATGAGTTGGGATGGGTCCTGACCCCATTCTCCCTCCTGTCCAGGTCCAATGAAGCGTCAAGTGGCAGTAAAATCAACCCGAGGC	chr1:150935927-150936046
BA_j195992_031789	CATTCTCCCTCCTGTCCAGGTCCAATGAAGCGTCAAGTGGCAGTAAAATCAACCCGAGGCTTTGCTCTTAAATCAACCCATGGGATTGCAATTAAATCAACCAACATGGCCTCTGTGGAC	chr1:150935987-150936106
BA_j195992_031790	TTTGCTCTTAAATCAACCCATGGGATTGCAATTAAATCAACCAACATGGCCTCTGTGGACAAGGGGGAGAGCGCACCTGTTCGTAAGAACACACGCCAATTCTATGATGGCGAGGAGTCT	chr1:150936047-150936166
BA_j195992_031791	AAGGGGGAGAGCGCACCTGTTCGTAAGAACACACGCCAATTCTATGATGGCGAGGAGTCTTGCTACATCATTGATGCCAAGCTTGAAGGCAACCTGGGCCGCTACCTCAACGTGAGACCC	chr1:150936107-150936226
BA_j195992_031792	TGCTACATCATTGATGCCAAGCTTGAAGGCAACCTGGGCCGCTACCTCAACGTGAGACCCCTCTCCCCACCTCTAGATGCTGGATTATCCCATGGTCCTCAGATTTCTTTTAACATACTC	chr1:150936167-150936286
BA_j195992_031793	CTCTCCCCACCTCTAGATGCTGGATTATCCCATGGTCCTCAGATTTCTTTTAACATACTCTATAAGCCCTTTTCTTGTTATAAACTCTTGATCTCAAAGGATCTTAAAGAGGTAGCTTTC	chr1:150936227-150936346
BA_j195992_031794	TATAAGCCCTTTTCTTGTTATAAACTCTTGATCTCAAAGGATCTTAAAGAGGTAGCTTTCTTTCAAAGCATCTATTATAATGGGGAGGGTCAGATGGCATCATTTTTCTTCCAACTCTCA	chr1:150936287-150936406
BA_j195992_031795	TTTCAAAGCATCTATTATAATGGGGAGGGTCAGATGGCATCATTTTTCTTCCAACTCTCACTCTCCCTGCAAAGCCAGGTTCAGTTTCCCTGGTTCTTATTTGATCCTGTCCTTAAACCT	chr1:150936347-150936466
BA_j195992_031796	CTCTCCCTGCAAAGCCAGGTTCAGTTTCCCTGGTTCTTATTTGATCCTGTCCTTAAACCTACAGCACAGTTGCAGCCCCAACCTGTTTGTCCAGAATGTCTTCGTGGATACCCATGATCT	chr1:150936407-150936526
BA_j195992_031797	ACAGCACAGTTGCAGCCCCAACCTGTTTGTCCAGAATGTCTTCGTGGATACCCATGATCTTCGCTTCCCCTGGGTGGCCTTCTTTGCCAGCAAGTAAGGAGTCAGGAAAGGGGATGACTG	chr1:150936467-150936586
BA_j195992_031798	TCGCTTCCCCTGGGTGGCCTTCTTTGCCAGCAAGTAAGGAGTCAGGAAAGGGGATGACTGGGGAGGGGCAAGGACCACTGAAGTTCTAAGGGCCCCTCCTCCATTCATGATCCAACTCCA	chr1:150936527-150936646
BA_j195992_031799	GGGAGGGGCAAGGACCACTGAAGTTCTAAGGGCCCCTCCTCCATTCATGATCCAACTCCACCTACATATTCAGTAACCCCAAGTGCCTGGGTTATCTGCTGTCTTTGCCACACACCATCC	chr1:150936587-150936706
BA_j195992_031800	CCTACATATTCAGTAACCCCAAGTGCCTGGGTTATCTGCTGTCTTTGCCACACACCATCCTTTTCTTCCTCTTCAGAAGAATCCGGGCTGGGACAGAACTTACTTGGGACTACAACTACG	chr1:150936647-150936766
BA_j195992_031801	TTTTCTTCCTCTTCAGAAGAATCCGGGCTGGGACAGAACTTACTTGGGACTACAACTACGAGGTGGGCAGTGTGGAAGGCAAGGAGCTACTCTGTTGCTGTGGGGCCATTGAATGCAGAG	chr1:150936707-150936826
BA_j195992_031802	AGGTGGGCAGTGTGGAAGGCAAGGAGCTACTCTGTTGCTGTGGGGCCATTGAATGCAGAGGACGTCTTCTTTAGAGGACAGCCTTCTTCCCAACCCTTCTTGAACTGTCGTTTCCTCAGG	chr1:150936767-150936886
BA_j195992_031803	GACGTCTTCTTTAGAGGACAGCCTTCTTCCCAACCCTTCTTGAACTGTCGTTTCCTCAGGAACTGGGTCTTCCTGATTGTTGAACCCTGACCCGAAGTCTCTGGGCTAGCTACTCCCCCC	chr1:150936827-150936946
BA_j195992_031804	AACTGGGTCTTCCTGATTGTTGAACCCTGACCCGAAGTCTCTGGGCTAGCTACTCCCCCCAGCTCCTAGTTGATAGAAATGGGGGTTCTGGACCAGATGATCCCTTCCAATGTGGTGCTA	chr1:150936887-150937006
BA_j195992_031805	AGCTCCTAGTTGATAGAAATGGGGGTTCTGGACCAGATGATCCCTTCCAATGTGGTGCTAGCAGGCAGGATCCCTTCTCCACCTCCAAAGGCCCTAAAGGGTGGGGAGAGATCACCACTC	chr1:150936947-150937066
BA_j195992_031806	GCAGGCAGGATCCCTTCTCCACCTCCAAAGGCCCTAAAGGGTGGGGAGAGATCACCACTCTAACCTCGGCCTGACATCCCTCCCATCCCATATTTGTCCAAGTGTTCCTGCTTCTAACAG	chr1:150937007-150937126
BA_j195992_031807	TAACCTCGGCCTGACATCCCTCCCATCCCATATTTGTCCAAGTGTTCCTGCTTCTAACAGACTTTGTTCTTAGAATGGAGCCTGTGTATCTACTATCTCCAGTTTGTATTATTTCTTGAA	chr1:150937067-150937186
BA_j195992_031808	ACTTTGTTCTTAGAATGGAGCCTGTGTATCTACTATCTCCAGTTTGTATTATTTCTTGAAAGTCTTTTAACAATATGATAAAACTAAGATTGTGGTTTTGTTTCTCTCTCTCAGCCCGAT	chr1:150937127-150937246
BA_j195992_031809	AGTCTTTTAACAATATGATAAAACTAAGATTGTGGTTTTGTTTCTCTCTCTCAGCCCGATACTCCCAATTCTGGATCTTTCAGTGAGGTATTATCCCCATCCTCCCCTGTGGGCTGCTGT	chr1:150937187-150937306
BA_j195992_031810	ACTCCCAATTCTGGATCTTTCAGTGAGGTATTATCCCCATCCTCCCCTGTGGGCTGCTGTCATTCATCTTCTACCTTGTCTACCTTTGCTTCTTGCATGTGAATTTTTTTAGATGGAGTT	chr1:150937247-150937366
BA_j195992_031811	CCAGGCTGGTCTCAAACTCCTGACCTCTAGTGATCCACCCTCCTTGGCCCCTCAAAGTGCTCAAATTACATGCATGTGAAATTTAAAAAAGAAAATATTACATAACTGCAAGGAAGGCAT	chr1:150937543-150937662
BA_j195992_031812	TCAAATTACATGCATGTGAAATTTAAAAAAGAAAATATTACATAACTGCAAGGAAGGCATAAGAAAGACTCTCTTCGTTTATTTAGTTGATCCCCCTTCTCAATTCCTAATAGTCTGACA	chr1:150937603-150937722
BA_j195992_031813	AAGAAAGACTCTCTTCGTTTATTTAGTTGATCCCCCTTCTCAATTCCTAATAGTCTGACACTTATTGCCATGTTTTATTTAATATTTTTTATTTAATCTTTTAATTTTTAAAAAAAACCC	chr1:150937663-150937782
BA_j195992_031814	CTTATTGCCATGTTTTATTTAATATTTTTTATTTAATCTTTTAATTTTTAAAAAAAACCCATTAACAGTACATTTTGGTCTAAAATGGTCCCTCTGCTGAAATGCTAGGTGCTAGCCGTA	chr1:150937723-150937842
BA_j195992_031815	ATTAACAGTACATTTTGGTCTAAAATGGTCCCTCTGCTGAAATGCTAGGTGCTAGCCGTAATTCTGGCTTTAAAACCAAAACCCCAAATATTTAATAAATAAAAATTAGAATTAGTTGCC	chr1:150937783-150937902
BA_j195992_031816	ATTCTGGCTTTAAAACCAAAACCCCAAATATTTAATAAATAAAAATTAGAATTAGTTGCCATTCTACTCCAAACCAGCTAGCCTAGCTGAAGAGAAGAGGGAAGGGGGAAGAGGCCAGAG	chr1:150937843-150937962
BA_j195992_031817	ATTCTACTCCAAACCAGCTAGCCTAGCTGAAGAGAAGAGGGAAGGGGGAAGAGGCCAGAGAAAGGAGGAGGCAGTCAGATCTTAGACCTGTCGCTACAGGGACAGCTGAAAGAAGTAGCA	chr1:150937903-150938022
BA_j195992_031818	AAAGGAGGAGGCAGTCAGATCTTAGACCTGTCGCTACAGGGACAGCTGAAAGAAGTAGCACTAAGAAAGATCATCCGAGCAGTCCCCAGTACAGCCCCCACTTTTTGGCAGAGGTAGGGT	chr1:150937963-150938082
BA_j195992_031819	CTAAGAAAGATCATCCGAGCAGTCCCCAGTACAGCCCCCACTTTTTGGCAGAGGTAGGGTAAGGGTTATGTGCACCCTCCTCCTACCCTCAATTCATTTGTGTCATAGAGGGAGAAAGTT	chr1:150938023-150938142
BA_j195992_031820	AAGGGTTATGTGCACCCTCCTCCTACCCTCAATTCATTTGTGTCATAGAGGGAGAAAGTTAAAAGCTCAGCTTTGGTTTCTGGCCCAAGTTAGGGAGCTTAGAAAGGTTAGCCTTGGTCC	chr1:150938083-150938202
BA_j195992_031821	AAAAGCTCAGCTTTGGTTTCTGGCCCAAGTTAGGGAGCTTAGAAAGGTTAGCCTTGGTCCAGCTTTGGCAGAATGAGGCCCACAGATGGGACAATAAGGCACAACCCTGGCTCTGGAGGT	chr1:150938143-150938262
BA_j195992_031822	AGCTTTGGCAGAATGAGGCCCACAGATGGGACAATAAGGCACAACCCTGGCTCTGGAGGTCAGGGAGTCAAAGGCAAACAGCTGGGGCCAAATTCTCAGAATAAGGAATGTGAATTGTAA	chr1:150938203-150938322
BA_j195992_031823	CAGGGAGTCAAAGGCAAACAGCTGGGGCCAAATTCTCAGAATAAGGAATGTGAATTGTAACCCCTACCCACAGAGAGCTGAGGGAGGGCCTCAAAAGCAGTAGAAAGGATGACTTGGCGG	chr1:150938263-150938382
BA_j195992_031824	CCCCTACCCACAGAGAGCTGAGGGAGGGCCTCAAAAGCAGTAGAAAGGATGACTTGGCGGGTAGGGAGGAAAATACGACCGTCCCCCTCTAACAGAATATAACCAACGTCCCCCTACCTG	chr1:150938323-150938442
BA_j195992_031825	GTAGGGAGGAAAATACGACCGTCCCCCTCTAACAGAATATAACCAACGTCCCCCTACCTGGGGATAGGCTGGTTAGAATTTGGTTTAAAGGCAACTGGGTGACAAGCAAGGAGGGAGGAT	chr1:150938383-150938502
BA_j195992_031826	GGGATAGGCTGGTTAGAATTTGGTTTAAAGGCAACTGGGTGACAAGCAAGGAGGGAGGATGCAGAGAACTCTCCTCTCACTTTCTCCTTTTTCCCCAGAGCTTAAAGTGACCCTATAGCG	chr1:150938443-150938562
BA_j195992_031827	GCAGAGAACTCTCCTCTCACTTTCTCCTTTTTCCCCAGAGCTTAAAGTGACCCTATAGCGCAGGGAGCGGGGTAGTTCCTTGGCTTTATGCATTAATCTGGGAGGCAGCTGGAGTAATGG	chr1:150938503-150938622
BA_j195992_031828	CAGGGAGCGGGGTAGTTCCTTGGCTTTATGCATTAATCTGGGAGGCAGCTGGAGTAATGGTTCAGTCATTCTTACGATGGTTGTTATTGAGGATGGGGTGGCCATTGGCTAGGGGCCGGC	chr1:150938563-150938682
BA_j195992_031829	TTCAGTCATTCTTACGATGGTTGTTATTGAGGATGGGGTGGCCATTGGCTAGGGGCCGGCTCTTTGCTCCTCCCCCAGCTGCAGCCTCCTCCCCCTCTGAGCTCTCTGTTTCTTCCCGGT	chr1:150938623-150938742
BA_j195992_031830	TCTTTGCTCCTCCCCCAGCTGCAGCCTCCTCCCCCTCTGAGCTCTCTGTTTCTTCCCGGTCACTGCGTTCATCTTCTACCAGCTGTGGAAAAGGGACAAGAAGGGTTATTACATGAGATC	chr1:150938683-150938802
BA_j195992_031831	CACTGCGTTCATCTTCTACCAGCTGTGGAAAAGGGACAAGAAGGGTTATTACATGAGATCCTCAAACCCCTAAGTACTGCTTCTCTCTGAGGGCTTGTTCCTGTTATACCCAGGGCTCCA	chr1:150938743-150938862
BA_j195992_031832	CTCAAACCCCTAAGTACTGCTTCTCTCTGAGGGCTTGTTCCTGTTATACCCAGGGCTCCACACTAGTTTTTTAGAGAGTTACTGGCAAGATGGGAGTTCAGGAAGTTGTAGAGAGTAGTA	chr1:150938803-150938922
BA_j195992_031833	CACTAGTTTTTTAGAGAGTTACTGGCAAGATGGGAGTTCAGGAAGTTGTAGAGAGTAGTAAGGCCTACACAATGGGAACAGGGCTTCACCTTTCCAGTTATGAACTTGTGGGCCATGCGC	chr1:150938863-150938982
BA_j195992_031834	AGGCCTACACAATGGGAACAGGGCTTCACCTTTCCAGTTATGAACTTGTGGGCCATGCGCAAAATGAGGTAGGCCCAGAAGATATGCAGCAGCTGTAGAACTCCCATCATGGAATTGAAG	chr1:150938923-150939042
BA_j195992_031835	AAAATGAGGTAGGCCCAGAAGATATGCAGCAGCTGTAGAACTCCCATCATGGAATTGAAGAAGTAATAGCCAAAGAAGGCAGGATAGAGCTCCAGTGGGTACACCAGGGTGCAATGCAGG	chr1:150938983-150939102
BA_j195992_031836	AAGTAATAGCCAAAGAAGGCAGGATAGAGCTCCAGTGGGTACACCAGGGTGCAATGCAGGATCCTGAGGATTCAAGGAGAGAGAGAACGTGGACAAGAGCAGGTCAGACACCGGGGAGAT	chr1:150939043-150939162
BA_j195992_031837	ATCCTGAGGATTCAAGGAGAGAGAGAACGTGGACAAGAGCAGGTCAGACACCGGGGAGATACAGGAGGGGAAGAAAGGCAAGGCTCCTGATTTCTTCAGAACAGGAGTGTAGCCTAGCTG	chr1:150939103-150939222
BA_j195992_031838	ACAGGAGGGGAAGAAAGGCAAGGCTCCTGATTTCTTCAGAACAGGAGTGTAGCCTAGCTGCCTACTCACCAGAAGGGCAGGATGACCAGTCGGGTGATGATAAAAACAATGGCGAAGACG	chr1:150939163-150939282
BA_j195992_031839	CCTACTCACCAGAAGGGCAGGATGACCAGTCGGGTGATGATAAAAACAATGGCGAAGACGATGAAGATGTTGTTGCAGGTGTTCTTCCATCCCGCGTAGTTAAACATCTTGGCTGACTGC	chr1:150939223-150939342
BA_j195992_031840	ATGAAGATGTTGTTGCAGGTGTTCTTCCATCCCGCGTAGTTAAACATCTTGGCTGACTGCATAGAGAGCCCCCATCCATCATCATGGGCTCCTGACTCCCTCGAGTACATTCATATGTAC	chr1:150939283-150939402
BA_j195992_031841	ATAGAGAGCCCCCATCCATCATCATGGGCTCCTGACTCCCTCGAGTACATTCATATGTACACTCCAGTTAGGAGCACTGACTCTGTGCCCTCCTCCTTGGTCCCAGGAATGTCATCCTCC	chr1:150939343-150939462
BA_j195992_031842	ACTCCAGTTAGGAGCACTGACTCTGTGCCCTCCTCCTTGGTCCCAGGAATGTCATCCTCCAAATTCCCACCCCGCACCTCCCTCCCAAAGAAAACCAAAGGGACAGAAGAACCTGCACCA	chr1:150939403-150939522
BA_j195992_031843	AAATTCCCACCCCGCACCTCCCTCCCAAAGAAAACCAAAGGGACAGAAGAACCTGCACCAGGGTCTCTAGATTTGAGGAAGCCTGACCTCCAGCAGGTAATCGGAAGAGTCATGCAGAGC	chr1:150939463-150939582
BA_j195992_031844	GGGTCTCTAGATTTGAGGAAGCCTGACCTCCAGCAGGTAATCGGAAGAGTCATGCAGAGCCATGATTAGAGTCCCAGCTCGGATGTAATTGGCAAACCAGGAAAAGCTGATGAGAATGAT	chr1:150939523-150939642
BA_j195992_031845	CATGATTAGAGTCCCAGCTCGGATGTAATTGGCAAACCAGGAAAAGCTGATGAGAATGATGGTGGCCACATGGTGGATGATCTGTTCCTTGAAATCCTGCAGAGATGATGCAGGCCCCAG	chr1:150939583-150939702
BA_j195992_031846	GGTGGCCACATGGTGGATGATCTGTTCCTTGAAATCCTGCAGAGATGATGCAGGCCCCAGGGCCTTTTTTTATTCCCCAGCTCTCACTATGCCTTCTTACCCCTTGCCTTTGGTTCCCCA	chr1:150939643-150939762
BA_j195992_031847	GGCCTTTTTTTATTCCCCAGCTCTCACTATGCCTTCTTACCCCTTGCCTTTGGTTCCCCATATACCAACAGCTCCATTCAGAGTACCCAGAAGTCAAAGGAGAGGGTGTTCATCCCAGGG	chr1:150939703-150939822
BA_j195992_031848	TATACCAACAGCTCCATTCAGAGTACCCAGAAGTCAAAGGAGAGGGTGTTCATCCCAGGGCCTCATTTTGGCTCTGAGGCTTAATTGCACAACCCCTTCACCCACCTTTCGCTTGACATC	chr1:150939763-150939882
BA_j195992_031849	CCTCATTTTGGCTCTGAGGCTTAATTGCACAACCCCTTCACCCACCTTTCGCTTGACATCAGAGGCAATGCTGAAGAGCAGGGACCAGTAGAAGGAAAGTTCAATCATGTAGTACCAATA	chr1:150939823-150939942
BA_j195992_031850	AGAGGCAATGCTGAAGAGCAGGGACCAGTAGAAGGAAAGTTCAATCATGTAGTACCAATACTGGGAAGGGATAGTGCTCTGGGAGAGGAGAGAGAGGTAAGAGCAACCAGCCGCAAGGGT	chr1:150939883-150940002
BA_j195992_031851	CTGGGAAGGGATAGTGCTCTGGGAGAGGAGAGAGAGGTAAGAGCAACCAGCCGCAAGGGTGTCCCCACTCCACAAACCCCCTAGCCCCTGAGGTTCTTCATTCCATCACTCTAATCCCTC	chr1:150939943-150940062
BA_j195992_031852	GTCCCCACTCCACAAACCCCCTAGCCCCTGAGGTTCTTCATTCCATCACTCTAATCCCTCTGCCATGGATTCCACAAACCGTCTCTTCACTAGGGTGTGTCTTAGTCCACCCCCACATGA	chr1:150940003-150940122
BA_j195992_031853	TGCCATGGATTCCACAAACCGTCTCTTCACTAGGGTGTGTCTTAGTCCACCCCCACATGAGGAAGCAGAACTCATACCTGTATGGGATATCCCTCCCAAACTTTCTTCATGTCATAGAAC	chr1:150940063-150940182
BA_j195992_031854	GGAAGCAGAACTCATACCTGTATGGGATATCCCTCCCAAACTTTCTTCATGTCATAGAACCAGGGTTTCTGCAGAGAGATGGTGAGAAGTTAAAAGAGGAGGAACCCAAATTCCATGGCC	chr1:150940123-150940242
BA_j195992_031855	CAGGGTTTCTGCAGAGAGATGGTGAGAAGTTAAAAGAGGAGGAACCCAAATTCCATGGCCTCACCTGACCTTGCCAGAGAACCTACTCCCACCTCCCAGTAATCCCCACTCACATCCACA	chr1:150940183-150940302
BA_j195992_031856	TCACCTGACCTTGCCAGAGAACCTACTCCCACCTCCCAGTAATCCCCACTCACATCCACAATGACGGCCATGCCGGCAATGAAGGCAATCAGGTAAAATGTGAATCTCCAGCTGGCAGAG	chr1:150940243-150940362
BA_j195992_031857	ATGACGGCCATGCCGGCAATGAAGGCAATCAGGTAAAATGTGAATCTCCAGCTGGCAGAGGAAGCAGAAATGGCTAGGTCAGAGGATAGCACAGTCCCCCAGCAGCCCCCAAATACCTGC	chr1:150940303-150940422
BA_j195992_031858	GAAGCAGAAATGGCTAGGTCAGAGGATAGCACAGTCCCCCAGCAGCCCCCAAATACCTGCAGATACCCTCACAAGATACCATTAATAACTGAATTCACCTCCTCACATCTCCCTGCGTAT	chr1:150940363-150940482
BA_j195992_031859	AGATACCCTCACAAGATACCATTAATAACTGAATTCACCTCCTCACATCTCCCTGCGTATAGCCACCGCCTATCCCTCCCAGCAAGACACATCAGGATATTCCTTGTCACCCAGCTTCTG	chr1:150940423-150940542
BA_j195992_031860	AGCCACCGCCTATCCCTCCCAGCAAGACACATCAGGATATTCCTTGTCACCCAGCTTCTGCCCCAGCCTCCCCCACCTGGCTTCTCGGAACTTCTTGAGGAGACTGGGCCGGTCCTGGTT	chr1:150940483-150940602
BA_j195992_031861	CCCCAGCCTCCCCCACCTGGCTTCTCGGAACTTCTTGAGGAGACTGGGCCGGTCCTGGTTGCGGCGGCGACGGAACCAACGCTCTACCTGGCGGCCAGAGAGCCCGCTCTGCCGGGACAA	chr1:150940543-150940662
BA_j195992_031862	GCGGCGGCGACGGAACCAACGCTCTACCTGGCGGCCAGAGAGCCCGCTCTGCCGGGACAAAAGCTCTACTTCCACCTGGGCACAGTGAAGAAGCCCATTGTTATGTTTACCTTCGGAACT	chr1:150940603-150940722
BA_j195992_031863	AAGCTCTACTTCCACCTGGGCACAGTGAAGAAGCCCATTGTTATGTTTACCTTCGGAACTCAGCAGCATCCCCAGCCTCTCCCAGTAACAACCTCAGTCAGCACCACTGCTTCCCCATCT	chr1:150940663-150940782
BA_j195992_031864	CAGCAGCATCCCCAGCCTCTCCCAGTAACAACCTCAGTCAGCACCACTGCTTCCCCATCTCTTCACCTGCCAGAGCTAACATTCAAACCCTGTCCCCCCACCACCAAACTCAGTGATTCC	chr1:150940723-150940842
BA_j195992_031865	CTTCACCTGCCAGAGCTAACATTCAAACCCTGTCCCCCCACCACCAAACTCAGTGATTCCCAGAGCCAGAGCAGCATGCGGCTCATACCTGCTTGGGCTGCTTGCCACTGGTCAGGTAGA	chr1:150940783-150940902
BA_j195992_031866	CAGAGCCAGAGCAGCATGCGGCTCATACCTGCTTGGGCTGCTTGCCACTGGTCAGGTAGAAATGTTCCAAGGTGGCGTTGGGAGGTGCCCGCAGCCGAGTTTTCTCCTTTATGTTCAAGA	chr1:150940843-150940962
BA_j195992_031867	AATGTTCCAAGGTGGCGTTGGGAGGTGCCCGCAGCCGAGTTTTCTCCTTTATGTTCAAGAGGGCAGCCAGTGGTGTAGCCACGTACCTGGGGAAGGGATATGAGTAAGGTATCTAGCTTG	chr1:150940903-150941022
BA_j195992_031868	GGGCAGCCAGTGGTGTAGCCACGTACCTGGGGAAGGGATATGAGTAAGGTATCTAGCTTGCTGGGAAGGGAAAGGGCTGCAAGCTAAGGCAACTTTACCCTGGCCTCAGTTTCCCCAGCT	chr1:150940963-150941082
BA_j195992_031869	CTGGGAAGGGAAAGGGCTGCAAGCTAAGGCAACTTTACCCTGGCCTCAGTTTCCCCAGCTTCCTGGCAACCCCCTTTTCTCTAGCCTCCAGGGCTGCCCACAGCTGACAAAGCTGCCTGT	chr1:150941023-150941142
BA_j195992_031870	TCCTGGCAACCCCCTTTTCTCTAGCCTCCAGGGCTGCCCACAGCTGACAAAGCTGCCTGTGTGTTCACTAGTGGCCAGGCGGGCGGCGGGTAGAGGGTGAGAACAAATAACCATTGATGG	chr1:150941083-150941202
BA_j195992_031871	GTGTTCACTAGTGGCCAGGCGGGCGGCGGGTAGAGGGTGAGAACAAATAACCATTGATGGAAAGGGCCTGGGGGTGCTGAGCCTTCAGGAAGACAATGGTGCCTTCAGGGGAGGGGGTGC	chr1:150941143-150941262
BA_j195992_031872	AAAGGGCCTGGGGGTGCTGAGCCTTCAGGAAGACAATGGTGCCTTCAGGGGAGGGGGTGCACAGTGGGCAGGAACCTGAGTAGCCAGAACATCAGGGTCAAGGGCTAATTAAACAGCAAG	chr1:150941203-150941322
BA_j195992_031873	ACAGTGGGCAGGAACCTGAGTAGCCAGAACATCAGGGTCAAGGGCTAATTAAACAGCAAGGAACAAACTTGAAGTCCAAGAAACTGCAACTGGCAACAGGGGAAGGCATGAGGGTAGGCT	chr1:150941263-150941382
BA_j195992_031874	GAACAAACTTGAAGTCCAAGAAACTGCAACTGGCAACAGGGGAAGGCATGAGGGTAGGCTGGCATGCTTACAGCTCAAAGAAGTATCGAACGATGAGGAAGAGCAAGGCCAGGGGCAGCG	chr1:150941323-150941442
BA_j195992_031875	GGCATGCTTACAGCTCAAAGAAGTATCGAACGATGAGGAAGAGCAAGGCCAGGGGCAGCGTGATATAGAGATCTGAGGCTTTGGCGTAGACACGTCCATCTCGGTCTTCTAGATCGGCCC	chr1:150941383-150941502
BA_j195992_031876	TGATATAGAGATCTGAGGCTTTGGCGTAGACACGTCCATCTCGGTCTTCTAGATCGGCCCAGGTCAAGTTCACAGGCAGCCACAGACGTTCCCACCAGAAGTAATCATACAAGGTCTGGA	chr1:150941443-150941562
BA_j195992_031877	AGGTCAAGTTCACAGGCAGCCACAGACGTTCCCACCAGAAGTAATCATACAAGGTCTGGAGCATCCTGAGTGAGGGGCAAAGGGGAGGGCATCAAGAGGGAGTAGCTATGGAGGAAGAGA	chr1:150941503-150941622
BA_j195992_031878	GCATCCTGAGTGAGGGGCAAAGGGGAGGGCATCAAGAGGGAGTAGCTATGGAGGAAGAGATAGATGAATAAAAGTTTTCAGGATGTATCAAAAGGAGAAGGGGGCAGAGAGTCGAACTCT	chr1:150941563-150941682
BA_j195992_031879	TAGATGAATAAAAGTTTTCAGGATGTATCAAAAGGAGAAGGGGGCAGAGAGTCGAACTCTAGATCCCTATCCTGGCTATGTAGCCTTGGGCAAATCAGTTTCCTCATCTGTAATACGGTG	chr1:150941623-150941742
BA_j195992_031880	AGATCCCTATCCTGGCTATGTAGCCTTGGGCAAATCAGTTTCCTCATCTGTAATACGGTGGCTTTCCAGTTTTAACATTTACTGTTAGGCCGGCCGTGATGGCTCATGCCTGTGGTCCCA	chr1:150941683-150941802
BA_j195992_031881	GAGGCAGGAGAATCGCTTGAACCCAGGAGGCAGAGGTTGCAGTGAGCCGGAATCACGCCATTGCACTCTAGCCTAGGTGACAGCGAGACTGTCTCAAAAAAAAAAAAAAAGCATTTATTG	chr1:150941952-150942071
BA_j195992_031882	TTGCACTCTAGCCTAGGTGACAGCGAGACTGTCTCAAAAAAAAAAAAAAAGCATTTATTGTCTACAGCAACCTGCAGACGTGATTCCCTGGAATTAAGAAACTTGGGGTCCTTACAACCT	chr1:150942012-150942131
BA_j195992_031883	TCTACAGCAACCTGCAGACGTGATTCCCTGGAATTAAGAAACTTGGGGTCCTTACAACCTCTGATTTCGGGGAGTGGGGGAAGAACCTTGGGGGTCTTGTCATTTTGCTATCTTAACCTG	chr1:150942072-150942191
BA_j195992_031884	CTGATTTCGGGGAGTGGGGGAAGAACCTTGGGGGTCTTGTCATTTTGCTATCTTAACCTGCAAGACAGGCAGGACCTGGCCCTAGAAGCTGTAGCCAACAATCTGAGTAAAGTCCCTCCC	chr1:150942132-150942251
BA_j195992_031885	CAAGACAGGCAGGACCTGGCCCTAGAAGCTGTAGCCAACAATCTGAGTAAAGTCCCTCCCTTATCCCCCTACACTCTGGCCACTTCCTCGAGCCTCCAAGCCAACTCAGCTGAAAGCTTC	chr1:150942192-150942311
BA_j195992_031886	TTATCCCCCTACACTCTGGCCACTTCCTCGAGCCTCCAAGCCAACTCAGCTGAAAGCTTCCAGGGGGTGCCCCAAAACATTGCAGGGCTGAGGCAAACCCTTCTTCCCCTTCCCTACAAC	chr1:150942252-150942371
BA_j195992_031887	CAGGGGGTGCCCCAAAACATTGCAGGGCTGAGGCAAACCCTTCTTCCCCTTCCCTACAACCTACAACCCATCTGAGTAGCAAGTCCCTAAAGAAAAATTAAGAGACAGGGTAGGCTGGGC	chr1:150942312-150942431
BA_j195992_031888	CTACAACCCATCTGAGTAGCAAGTCCCTAAAGAAAAATTAAGAGACAGGGTAGGCTGGGCAGTAGCTCACGCCTGAAATCCCAGCACTTTGGGAGACCAAGGCAGGCTGATCACTTGAGC	chr1:150942372-150942491
BA_j195992_031889	CACAGTGAGACTCTGTCTCAAAAAAAAAAAAAAAAAAAAAAAAGCCAAGGTAAAGCAAAATTATGTCCCCAAATGACACTGAGCTCCACAATCACTGGACATCGAACTACTGCACACAAG	chr1:150942685-150942804
BA_j195992_031890	TTATGTCCCCAAATGACACTGAGCTCCACAATCACTGGACATCGAACTACTGCACACAAGGTTGACACTCCATGCCAAGCCATCTAGTCCCTACACACAAGGCAGAAGGACCCTATGTAT	chr1:150942745-150942864
BA_j195992_031891	GTTGACACTCCATGCCAAGCCATCTAGTCCCTACACACAAGGCAGAAGGACCCTATGTATAACTCTTCAGAAAGAAAAGTGAAGGTAGGGCTGCAAAGAGTCAGGGATTGTGGGGCAGGG	chr1:150942805-150942924
BA_j195992_031892	AACTCTTCAGAAAGAAAAGTGAAGGTAGGGCTGCAAAGAGTCAGGGATTGTGGGGCAGGGAACCAAGAGAGCGGACCAATACATCTGATGGAATTAAGAGCTATTCTTTTATTTTCTTTT	chr1:150942865-150942984
BA_j195992_031893	ACCTCCCAGGTTCAAGCCATCCTCCCCTCCTGCCTCAGCCTCCCGAGTGCCTGGGGCTATGAGTAGCATGCACTACCAAGTAGCACACACCACATCTGGCTAATTTTTGAATTTTTTTTT	chr1:150943053-150943172
BA_j195992_031894	CAGCCTTGGCCTCCCAAAGTGCTGGGATTACAGGCATGAGCCACGGTGCCTGGTCAGAGCTATTTCGTATAAATGCTCATCCAGAAAACAGAATCCTAGTCTGCAGGGGAACACCCATAC	chr1:150943239-150943358
BA_j195992_031895	TATTTCGTATAAATGCTCATCCAGAAAACAGAATCCTAGTCTGCAGGGGAACACCCATACCCTCTCAGTCTAGGAAAGAGCCGCTATGTAAACCTCCTCCCCCAACTGAAAGACGAACAA	chr1:150943299-150943418
BA_j195992_031896	CCTCTCAGTCTAGGAAAGAGCCGCTATGTAAACCTCCTCCCCCAACTGAAAGACGAACAACATGGTGGGAGTGACCACTTGGATACCCAGAGGAGGGAGGGAACGGTCAGACGTGTGTGG	chr1:150943359-150943478
BA_j195992_031897	CATGGTGGGAGTGACCACTTGGATACCCAGAGGAGGGAGGGAACGGTCAGACGTGTGTGGCTCATGAGGGAAGAGCAGCTGCTTGAAGCTGAGAGGAATGGCAAGATGGTCCAGGAGAGC	chr1:150943419-150943538
BA_j195992_031898	CTCATGAGGGAAGAGCAGCTGCTTGAAGCTGAGAGGAATGGCAAGATGGTCCAGGAGAGCCAGGGATGCTGGGTCCAGCAAACACCTGGCAATCCTAGGACTCAGCAAGAAGCCGCAGCA	chr1:150943479-150943598
BA_j195992_031899	CAGGGATGCTGGGTCCAGCAAACACCTGGCAATCCTAGGACTCAGCAAGAAGCCGCAGCAGGATGACCATGACAGTCTTTTCCAGGCTCCCCACCCCTTGTTCTCCTGGGAAGGAGATGA	chr1:150943539-150943658
BA_j195992_031900	GGATGACCATGACAGTCTTTTCCAGGCTCCCCACCCCTTGTTCTCCTGGGAAGGAGATGAGGCGGTGGGATTTAGGCTGGCCCAGAAAGTGAAAGCAGAGACAGGAAGAAAAGAGAGTGG	chr1:150943599-150943718
BA_j195992_031901	GGCGGTGGGATTTAGGCTGGCCCAGAAAGTGAAAGCAGAGACAGGAAGAAAAGAGAGTGGTGAAATTGTTATCCACAGTGACCTGGAGACTAGTTGGTGCCACTGACTGAAGACAGAGCC	chr1:150943659-150943778
BA_j195992_031902	TGAAATTGTTATCCACAGTGACCTGGAGACTAGTTGGTGCCACTGACTGAAGACAGAGCCTGAGACCACAGCTGGGCTGGGCTGGTCCTGCTGCTGCTCTGACAGCTCCCGCTCCACCCC	chr1:150943719-150943838
BA_j195992_031903	TGAGACCACAGCTGGGCTGGGCTGGTCCTGCTGCTGCTCTGACAGCTCCCGCTCCACCCCCACCCACCACTGTAGCCCTTGCGAAATCCCTCAGCCTGTCACGGGTCAGTATTCCAGCTC	chr1:150943779-150943898
BA_j195992_031904	CACCCACCACTGTAGCCCTTGCGAAATCCCTCAGCCTGTCACGGGTCAGTATTCCAGCTCAAGGACTTTACCCCCTTGTCCCCACTCCTGGTCACTGCTCTCTCGGATGAAATCAGAGGT	chr1:150943839-150943958
BA_j195992_031905	CCTCAGCCAGAATAAATATTTAATTAAACAGATGGAAGCCTTCTGAACTGAACAAAATTAAATGTAATTATCCACAGTGGAACTTTCCCCACACAAACACACACTTTTTTCCTAGAGAAA	chr1:150944055-150944174
BA_j195992_031906	AATGTAATTATCCACAGTGGAACTTTCCCCACACAAACACACACTTTTTTCCTAGAGAAAAGTTGTAGAAAATTGAATAAAGAAGGGACAAGGGTAGAAAATGCACAGAGAAGGGACAAT	chr1:150944115-150944234
BA_j195992_031907	AGTTGTAGAAAATTGAATAAAGAAGGGACAAGGGTAGAAAATGCACAGAGAAGGGACAATGCGGAACACTTTGATGTGTGCACATGGCCCCCTCTTCCCACTTTTTTGCTCAGCCTGATT	chr1:150944175-150944294
BA_j195992_031908	GCGGAACACTTTGATGTGTGCACATGGCCCCCTCTTCCCACTTTTTTGCTCAGCCTGATTGGAAGCGAGAAATCAGCCTGACCCAGTCACCTGACTGCTGTCTCTTGGAGCCCAACTTCT	chr1:150944235-150944354
BA_j195992_031909	GGAAGCGAGAAATCAGCCTGACCCAGTCACCTGACTGCTGTCTCTTGGAGCCCAACTTCTCCAGGGAAATGTAAAGCCAAAGGTACCATGTTGCCCTGGCAGTCCTAGACTTCAGATCCC	chr1:150944295-150944414
BA_j195992_031910	CCAGGGAAATGTAAAGCCAAAGGTACCATGTTGCCCTGGCAGTCCTAGACTTCAGATCCCATCCCCAACCAGGTCTGTGAAAACTGGCAGGGATGTTTCTCTAGTCAGGCGGCAGGCTGG	chr1:150944355-150944474
BA_j195992_031911	ATCCCCAACCAGGTCTGTGAAAACTGGCAGGGATGTTTCTCTAGTCAGGCGGCAGGCTGGAGTCGCAGAGGGAGGGTGGAGCCCCTGCTGGACTCCTGGGGCCCAGGAATGTCTCATGCC	chr1:150944415-150944534
BA_j195992_031912	AGTCGCAGAGGGAGGGTGGAGCCCCTGCTGGACTCCTGGGGCCCAGGAATGTCTCATGCCTGCAAAACAGGGGGTGGGGGGCAGGCAAAGTAGGCACTAGAGCATGGTCAAGGACAGACA	chr1:150944475-150944594
BA_j195992_031913	TGCAAAACAGGGGGTGGGGGGCAGGCAAAGTAGGCACTAGAGCATGGTCAAGGACAGACACCTGGGCAGTGCAACTTCCTCATCCCCAAGATGAGATAGCGCCTGTCCTCTTCCACTCCA	chr1:150944535-150944654
BA_j195992_031914	CCTGGGCAGTGCAACTTCCTCATCCCCAAGATGAGATAGCGCCTGTCCTCTTCCACTCCAAGCAGGGAGAGTGGAAGACTTGGGAAATGCAGATTAATGGGGGCTTTTACACTGAGGTTG	chr1:150944595-150944714
BA_j195992_031915	AGCAGGGAGAGTGGAAGACTTGGGAAATGCAGATTAATGGGGGCTTTTACACTGAGGTTGCAGGCTTCCCATGACCACAGCCCTCCCTGGTGGTCCTGCACCTCCATTAGCAGAGAGGCA	chr1:150944655-150944774
BA_j195992_031916	CAGGCTTCCCATGACCACAGCCCTCCCTGGTGGTCCTGCACCTCCATTAGCAGAGAGGCACTACCCCCATCTCCCCAGCAGGGAGGCCCCAGATTCAGCAGGGTCAGGACCTCTGACTCA	chr1:150944715-150944834
BA_j195992_031917	CTACCCCCATCTCCCCAGCAGGGAGGCCCCAGATTCAGCAGGGTCAGGACCTCTGACTCAACATGAAGAGAGGGGAGGACAGCTGGGGCCTGGCCGGCCTCACTTACACATCCCCACAGA	chr1:150944775-150944894
BA_j195992_031918	ACATGAAGAGAGGGGAGGACAGCTGGGGCCTGGCCGGCCTCACTTACACATCCCCACAGAACCAAAGAGTTGGGTCCCTGTGGCAGTACTGGGGAGGCCTCTTAGCACCAGCACACAGAT	chr1:150944835-150944954
BA_j195992_031919	ACCAAAGAGTTGGGTCCCTGTGGCAGTACTGGGGAGGCCTCTTAGCACCAGCACACAGATCCAAGCAAGACCCCATAAACAAGAGGCTGGGGCAAGAAAAGCTGAAGTGTACACACGGTA	chr1:150944895-150945014
BA_j195992_031920	CCAAGCAAGACCCCATAAACAAGAGGCTGGGGCAAGAAAAGCTGAAGTGTACACACGGTAAGGAGACAACCCTGTTTTTCCAGGCCCCCTGGGCCTTCAGGGCAGTTACTTGACTTCTTA	chr1:150944955-150945074
BA_j195992_031921	AGGAGACAACCCTGTTTTTCCAGGCCCCCTGGGCCTTCAGGGCAGTTACTTGACTTCTTATGGAGAAAATCACATCTAGAAACACTTTTCCACCCAGACTTCACTCCCCCATACACATGA	chr1:150945015-150945134
BA_j195992_031922	TGGAGAAAATCACATCTAGAAACACTTTTCCACCCAGACTTCACTCCCCCATACACATGAAGAGACATGGTATCTGTCTACGCTCTCTCTCACACACACCTGCCTTGGAGGCACAGATGC	chr1:150945075-150945194
BA_j195992_031923	AGAGACATGGTATCTGTCTACGCTCTCTCTCACACACACCTGCCTTGGAGGCACAGATGCCACTTTCTGAGGCACAGGCTGGAGAGGGGCCAGAAGAGCAGGGATTTAACTGGCATTAGA	chr1:150945135-150945254
BA_j195992_031924	CACTTTCTGAGGCACAGGCTGGAGAGGGGCCAGAAGAGCAGGGATTTAACTGGCATTAGATTAGCAGGAACTTGAGCAGGACTCTGTCCAGCCCCAACCTTTGCCCCAACTCTGACTGAC	chr1:150945195-150945314
BA_j195992_031925	TTAGCAGGAACTTGAGCAGGACTCTGTCCAGCCCCAACCTTTGCCCCAACTCTGACTGACACCCCCACAAGACCCCTCTAGGTGGATGAAAGGAGCAGAGGATCCCCATGGGAGTTTGTA	chr1:150945255-150945374
BA_j195992_031926	ACCCCCACAAGACCCCTCTAGGTGGATGAAAGGAGCAGAGGATCCCCATGGGAGTTTGTAGATCCAAACGGCTGAGAAGGCAGAAGTTTCGGCCTGAGAGGAAGGAATTCTCTCAGACTC	chr1:150945315-150945434
BA_j195992_031927	GATCCAAACGGCTGAGAAGGCAGAAGTTTCGGCCTGAGAGGAAGGAATTCTCTCAGACTCCAGGTGGTCAGTCTGACTGGCTCTCATAGTTTGGAAGAATAACTGAGGAAAATAGAAAGG	chr1:150945375-150945494
BA_j195992_031928	CAGGTGGTCAGTCTGACTGGCTCTCATAGTTTGGAAGAATAACTGAGGAAAATAGAAAGGAGTTGTTGACAAGGGAGGAGTGACAAAGGTCCCACCGGCTCCCTGCTTCCACTGAAGAAG	chr1:150945435-150945554
BA_j195992_031929	AGTTGTTGACAAGGGAGGAGTGACAAAGGTCCCACCGGCTCCCTGCTTCCACTGAAGAAGTCCTGAATAGTCTTCCTTGTTGAAAACTTTCAGGCAACAGAAGCAGGTCATGTACTAGAA	chr1:150945495-150945614
BA_j195992_031930	TCCTGAATAGTCTTCCTTGTTGAAAACTTTCAGGCAACAGAAGCAGGTCATGTACTAGAAGTCTACAAGCCATGGATGGAGCCAATGAGAGGTGTGTTATCCCTCCAGGCTGCAGGATGG	chr1:150945555-150945674
BA_j195992_031931	GTCTACAAGCCATGGATGGAGCCAATGAGAGGTGTGTTATCCCTCCAGGCTGCAGGATGGGCCTCAAAATAAGCCAGATTGTAAAAAAGAGGTGGGTGAGAGGCAGTCAGAACAGTAGTC	chr1:150945615-150945734
BA_j195992_031932	GCCTCAAAATAAGCCAGATTGTAAAAAAGAGGTGGGTGAGAGGCAGTCAGAACAGTAGTCCTCAGCCTCATCTGGCCTACAGCTTGTCTGCAAAGTCCCACCAAAGGCCTCCACGGACCA	chr1:150945675-150945794
BA_j195992_031933	CTCAGCCTCATCTGGCCTACAGCTTGTCTGCAAAGTCCCACCAAAGGCCTCCACGGACCAAAACACTGCATGAGACTATGGCCCCAGGGGCAGGGAGACGCCGGTGGGTTTGAGAGACAG	chr1:150945735-150945854
BA_j195992_031934	AAACACTGCATGAGACTATGGCCCCAGGGGCAGGGAGACGCCGGTGGGTTTGAGAGACAGCTGGGGCGGTGTTGAAGGACACAGTGAGGGATCAGCCAGCCTATGGCCAGTGACAGGGGT	chr1:150945795-150945914
BA_j195992_031935	CTGGGGCGGTGTTGAAGGACACAGTGAGGGATCAGCCAGCCTATGGCCAGTGACAGGGGTAAAAGGAGGCCCTTCCTCCCAGGGGAAAATCTGGCCAGAGGCCCCAGTGAGGGAAGTGGG	chr1:150945855-150945974
BA_j195992_031936	AAAAGGAGGCCCTTCCTCCCAGGGGAAAATCTGGCCAGAGGCCCCAGTGAGGGAAGTGGGGGACCAGGGGAGAAAAGGATCCCTCTCTGGAACAGACTGTGCAGATCACGGTATGGTCAG	chr1:150945915-150946034
BA_j195992_031937	GGACCAGGGGAGAAAAGGATCCCTCTCTGGAACAGACTGTGCAGATCACGGTATGGTCAGCGCCAGGTCCTCAGGGACAGGACTGCAGGCAAGTCCTTACCCTTAGGAGCCCCTTTACAT	chr1:150945975-150946094
BA_j195992_031938	CGCCAGGTCCTCAGGGACAGGACTGCAGGCAAGTCCTTACCCTTAGGAGCCCCTTTACATGTGCAGCCACTCACACCCCGGTGCGGTCATCCCGACTCCGGTATGCGGCAGCAACCGCCA	chr1:150946035-150946154
BA_j195992_031939	GTGCAGCCACTCACACCCCGGTGCGGTCATCCCGACTCCGGTATGCGGCAGCAACCGCCACCCACCCCTGCCCCAGCACAGATATGGGGGTGACTGCCTGCTGGAGGCCTGCTCGGACTC	chr1:150946095-150946214
BA_j195992_031940	CCCACCCCTGCCCCAGCACAGATATGGGGGTGACTGCCTGCTGGAGGCCTGCTCGGACTCACTTCTCCAGGAACAGGGGCTCACTGCATTCGCCACGATCCTCAGAACCCCCTGAACCTG	chr1:150946155-150946274
BA_j195992_031941	ACTTCTCCAGGAACAGGGGCTCACTGCATTCGCCACGATCCTCAGAACCCCCTGAACCTGGGCCTGGCAACTCAGGTGACTGAAACCAGGTTTTGATGCCAGGAGCTAGGCTTAGGGAGG	chr1:150946215-150946334
BA_j195992_031942	GGCCTGGCAACTCAGGTGACTGAAACCAGGTTTTGATGCCAGGAGCTAGGCTTAGGGAGGGAGAGACTCCAACTGCAGGCTAAAGATGAGTGCTCTACACCTGCAGTCAACCCACTTGCC	chr1:150946275-150946394
BA_j195992_031943	GAGAGACTCCAACTGCAGGCTAAAGATGAGTGCTCTACACCTGCAGTCAACCCACTTGCCACGGGCCTCTAGTGATTAACAAGCTACGGCCCAGAAAGCCAGTTCCACCAGGAGCTCCCT	chr1:150946335-150946454
BA_j195992_031944	ACGGGCCTCTAGTGATTAACAAGCTACGGCCCAGAAAGCCAGTTCCACCAGGAGCTCCCTTGCCAGCCATCCACACCTCATAACGGTATGCCTTAGCCCTACCGGGCCGGGGCAGGCGCT	chr1:150946395-150946514
BA_j195992_031945	TGCCAGCCATCCACACCTCATAACGGTATGCCTTAGCCCTACCGGGCCGGGGCAGGCGCTCCGGGCCGCTCCTTCCTGTTTCCCGTTAAGCACATGGAAGCTCTGACCTCGCCTGCGAGG	chr1:150946455-150946574
BA_j195992_031946	CCGGGCCGCTCCTTCCTGTTTCCCGTTAAGCACATGGAAGCTCTGACCTCGCCTGCGAGGTGGGCACGGTGGGCCGGTAGGAAGAAAACGGGGCAGGGCCCTCCCCTCTCCTCCCACCCA	chr1:150946515-150946634
BA_j195992_031947	TGGGCACGGTGGGCCGGTAGGAAGAAAACGGGGCAGGGCCCTCCCCTCTCCTCCCACCCAAGCCACAGGACGCGTCCAGGCCAGGGCAACCCCGCGGGCCGCTGCCAGGGTGGAGGCTCT	chr1:150946575-150946694
BA_j195992_031948	AGCCCACGGCTCGGCCCCGTCGCCCGCAGCCCCCGCGTCCCCACCTTCCGCCCTACCTGTTGCCCGGGAAAGCTTCTCCGGCTCAGGGCGGCGCTGCCGCGGACACCGCGGCGCCAGGCC	chr1:150946738-150946857
BA_j195992_031949	TGCCCGGGAAAGCTTCTCCGGCTCAGGGCGGCGCTGCCGCGGACACCGCGGCGCCAGGCCCGCCGGCCCCGGCCGCTCCCTTGAGGCGCTGCGCCCGCCTTACCCGGCGGCCGCCGCCAT	chr1:150946798-150946917
BA_j195992_031950	CGCCGGCCCCGGCCGCTCCCTTGAGGCGCTGCGCCCGCCTTACCCGGCGGCCGCCGCCATGAGCGCCCGCAGCGCCCCCCGCCAGCGCCGCCTCCCTCCTCGCCCCGGCCCCGCGGCCTT	chr1:150946858-150946977
BA_j195992_031951	GAGCGCCCGCAGCGCCCCCCGCCAGCGCCGCCTCCCTCCTCGCCCCGGCCCCGCGGCCTTCCCAGCCCGACCCCTCCGCGGCCCCGCGACAAAGCGGCACCCGGGGCTCCCAACTTTTCC	chr1:150946918-150947037
BA_j195992_031952	CCCAGCCCGACCCCTCCGCGGCCCCGCGACAAAGCGGCACCCGGGGCTCCCAACTTTTCCGCAGCCCCTTCCCACCCCCGCGCGGGGCTCGGGCGCCGGGCGGGGGCCCCGACTCACCCG	chr1:150946978-150947097
BA_j195992_031953	GCAGCCCCTTCCCACCCCCGCGCGGGGCTCGGGCGCCGGGCGGGGGCCCCGACTCACCCGGCGGCAGCGTTGGCGGGGCCGGGGCCGCTGCTCCGTGTACTCCGTCTGCTCGGGTGGTTG	chr1:150947038-150947157
BA_j195992_031954	GCGGCAGCGTTGGCGGGGCCGGGGCCGCTGCTCCGTGTACTCCGTCTGCTCGGGTGGTTGCTCCGAGGCCCCGAGGCCTGGCTCCCCGCGCCTCTCCTCCCTCTTCCGCCCGCCCGCCGG	chr1:150947098-150947217
BA_j195992_031955	CTCCGAGGCCCCGAGGCCTGGCTCCCCGCGCCTCTCCTCCCTCTTCCGCCCGCCCGCCGGCCCGCGCCCGCCCTCGCCCTCCCTCCTCCGCCAGCCGCCGGCGCCGCCGCCGCCGCCCGC	chr1:150947158-150947277
BA_j195992_031956	CCCGCGCCCGCCCTCGCCCTCCCTCCTCCGCCAGCCGCCGGCGCCGCCGCCGCCGCCCGCCGAGCCCAGTCGAGCTGAGCCCGAGCCCAGCCGGGAAAAAAAGGCCGCGAGCAGCCCAAG	chr1:150947218-150947337
BA_j195992_031957	CGAGCCCAGTCGAGCTGAGCCCGAGCCCAGCCGGGAAAAAAAGGCCGCGAGCAGCCCAAGGGCCGGGAGGCTGGGCGTGACGGGAGGGGAGGGCGGGGCGGGCCTCTGCGCTGCGGCTGC	chr1:150947278-150947397
BA_j195992_031958	GGCCGGGAGGCTGGGCGTGACGGGAGGGGAGGGCGGGGCGGGCCTCTGCGCTGCGGCTGCCCCTTCGCCCCGGCGCGGGAGGCCAGACCCCAACCCTCCGCTCCCGGCCCCACAGCCGCG	chr1:150947338-150947457
BA_j195992_031959	CCCTTCGCCCCGGCGCGGGAGGCCAGACCCCAACCCTCCGCTCCCGGCCCCACAGCCGCGTCCACGCCCGTCACCTTGCGCTAGAGAAACCGCCGACCTGGGGAGGCGGGTGCGGGCTCC	chr1:150947398-150947517
BA_j195992_031960	TCCACGCCCGTCACCTTGCGCTAGAGAAACCGCCGACCTGGGGAGGCGGGTGCGGGCTCCTTCCGCCACTTCGGTCTCTTTTCGGGGTGGGAGGTCTCCCACTGGGACCGACACAGACGC	chr1:150947458-150947577
BA_j195992_031961	TTCCGCCACTTCGGTCTCTTTTCGGGGTGGGAGGTCTCCCACTGGGACCGACACAGACGCACTGGATGCCGCGGGGTCCCGGGCTCCGAGCGGCGGTGTCCCTGTCCCCTTACTCCTACC	chr1:150947518-150947637
BA_j195992_031962	ACTGGATGCCGCGGGGTCCCGGGCTCCGAGCGGCGGTGTCCCTGTCCCCTTACTCCTACCCACCCCCACCCACCCCCAACTGCTGTGCGGCCCCCGGTCCCCGCCAGGGTGGGCACATTC	chr1:150947578-150947697
BA_j195992_031963	CACCCCCACCCACCCCCAACTGCTGTGCGGCCCCCGGTCCCCGCCAGGGTGGGCACATTCCCACTTCCAGCCCCACGGGGCGCGGGCGGAGGAGGGTGCAGCCCGGGGATCCTGCCCAAG	chr1:150947638-150947757
BA_j195992_031964	CCACTTCCAGCCCCACGGGGCGCGGGCGGAGGAGGGTGCAGCCCGGGGATCCTGCCCAAGTGCCTCGCGCCGAAGCTGAAAACCTCTCCAGGGCAGACCGAAGCAGCCGACCCTCGAGAC	chr1:150947698-150947817
BA_j195992_031965	TGCCTCGCGCCGAAGCTGAAAACCTCTCCAGGGCAGACCGAAGCAGCCGACCCTCGAGACCCAGTCGGAGCCTGCGATCACTCGGGCGACCCTCGCCTACCCCGCCGTAAAAGCCGCGGC	chr1:150947758-150947877
BA_j195992_031966	CCAGTCGGAGCCTGCGATCACTCGGGCGACCCTCGCCTACCCCGCCGTAAAAGCCGCGGCCTTTCCACCTAGGTGCTACGGGACCTACCCCCGTGGCAAGGAAGAGCAAACCCGAACTTG	chr1:150947818-150947937
BA_j195992_031967	CTTTCCACCTAGGTGCTACGGGACCTACCCCCGTGGCAAGGAAGAGCAAACCCGAACTTGCGCACACCCGGCGGCCCTGTCTGAAAGAGCCACCCCAACTTTTGTTTTGTAAAATGTATG	chr1:150947878-150947997
BA_j195992_031968	CGCACACCCGGCGGCCCTGTCTGAAAGAGCCACCCCAACTTTTGTTTTGTAAAATGTATGAGTTTTCAAATGACACCACGTTTATCCGTATTCGATTTCGTGTTAAAAAGTGTTTTCCGG	chr1:150947938-150948057
BA_j195992_031969	CAGCCTGGGCGACAGAGTGAGACTCCGTCTCAGGAAAAAAAAAAAAAAAGTGTTCTCCCCTTGGCCTGGCGCCGTGGCTTATGCCTGTAATCTCAGCACTTTGGGTGGCCGAGGTGGGCA	chr1:150948307-150948426
BA_j195992_031970	TTGGCCTGGCGCCGTGGCTTATGCCTGTAATCTCAGCACTTTGGGTGGCCGAGGTGGGCAGATCACTTGAGGTCAGAGTTCAAGACCAGCCTGGTCAACATAGCGAGACCCCCAACTCCT	chr1:150948367-150948486
BA_j195992_031971	GATCACTTGAGGTCAGAGTTCAAGACCAGCCTGGTCAACATAGCGAGACCCCCAACTCCTTTATAAATTTAAAAAAAAAAAGTTTTCCCCTTGAGTCGTGTGGTAAAATTACTGTTTCAG	chr1:150948427-150948546
BA_j195992_031972	TTATAAATTTAAAAAAAAAAAGTTTTCCCCTTGAGTCGTGTGGTAAAATTACTGTTTCAGAAGTAATTACTGTTGGAAGATGCAACATGGTTTTCCTAGAAAGCTGGTCTTAACTCCTAA	chr1:150948487-150948606
BA_j195992_031973	AAGTAATTACTGTTGGAAGATGCAACATGGTTTTCCTAGAAAGCTGGTCTTAACTCCTAACGTGAACGAGTGGTGACTAAGATGTATTTGAGGGCTCCTATACAGGGAGAGCTGCAGCTT	chr1:150948547-150948666
BA_j195992_031974	CGTGAACGAGTGGTGACTAAGATGTATTTGAGGGCTCCTATACAGGGAGAGCTGCAGCTTACTCCATGGAGAGGTACTTTTGTCAAATTTCTCACCTAGATGAAGTATTGCCTTTTTTAT	chr1:150948607-150948726
BA_j195992_031975	ACTCCATGGAGAGGTACTTTTGTCAAATTTCTCACCTAGATGAAGTATTGCCTTTTTTATGCTGTTGCAATCAGAGCCTCTGACAGTAGCTTGTTTCCCCGTTTATCTGGTCAAGTACTC	chr1:150948667-150948786
BA_j195992_031976	GCTGTTGCAATCAGAGCCTCTGACAGTAGCTTGTTTCCCCGTTTATCTGGTCAAGTACTCGTAGGAAGGAGTGCAACCCCCACTAATCCAGTTGGAGGGCCCATCCCTCATCTCAGGCCC	chr1:150948727-150948846
BA_j195992_031977	GTAGGAAGGAGTGCAACCCCCACTAATCCAGTTGGAGGGCCCATCCCTCATCTCAGGCCCTTTCTGGAGGGTAAGGAGGTAGAGGCTGTCCGACCCAACTGTTTGTTCTGCCTCTCTTTT	chr1:150948787-150948906
BA_j195992_031978	TTTCTGGAGGGTAAGGAGGTAGAGGCTGTCCGACCCAACTGTTTGTTCTGCCTCTCTTTTCAGGGGGACCCGCAGCCCTGACACACCATGGGAAAGATGAGAGTGGTGGCCCCTAACCAG	chr1:150948847-150948966
BA_j195992_031979	CAGGGGGACCCGCAGCCCTGACACACCATGGGAAAGATGAGAGTGGTGGCCCCTAACCAGCTCCCAGGGTTTCTCTAGGCTTTTCTAAGCCCCAGGCCTGCCTGATCTCCCAGTTTCCAG	chr1:150948907-150949026
BA_j195992_031980	CTCCCAGGGTTTCTCTAGGCTTTTCTAAGCCCCAGGCCTGCCTGATCTCCCAGTTTCCAGCAACCCCTCCAGCTGTGTTTTTCTCCTCCCTCCCTTATTAGCATATCTTCCATTGTATCT	chr1:150948967-150949086
BA_j195992_031981	CAACCCCTCCAGCTGTGTTTTTCTCCTCCCTCCCTTATTAGCATATCTTCCATTGTATCTTTCTTTCCTTTCTTTTTTTTTTTTTTCCTTTGGAGAGGAGGTCTCACTCTGTCACTGCAG	chr1:150949027-150949146
BA_j195992_031982	TTCTTTCCTTTCTTTTTTTTTTTTTTCCTTTGGAGAGGAGGTCTCACTCTGTCACTGCAGCCTCGACCTTCCAGGCTCAAGCTATCCTCCACCTCAGCCTCCCAAGTAGCAGGGACCACA	chr1:150949087-150949206
BA_j195992_031983	CCTCGACCTTCCAGGCTCAAGCTATCCTCCACCTCAGCCTCCCAAGTAGCAGGGACCACAGGCGACGCCACCATGCCCGGCTAATTTTTGTATTTTTGAGATTTCACCATGTCGCTCACG	chr1:150949147-150949266
BA_j195992_031984	GGCGACGCCACCATGCCCGGCTAATTTTTGTATTTTTGAGATTTCACCATGTCGCTCACGCTGGTCGTGAACTCCTGAGCTCAAACCATCCACCCGCCTTGGCCTTTCAAAGTGCTGGGA	chr1:150949207-150949326
BA_j195992_031985	CTGGTCGTGAACTCCTGAGCTCAAACCATCCACCCGCCTTGGCCTTTCAAAGTGCTGGGATTACAAGCATGAGCCACCTTGCATCCCAATTGTCTCTTTCTACCCCCTTGGAACTCTCCT	chr1:150949267-150949386
BA_j195992_031986	TTACAAGCATGAGCCACCTTGCATCCCAATTGTCTCTTTCTACCCCCTTGGAACTCTCCTCCTTCAGCCTTCTAATTCCAAAGTTCCCTCTTCCTTTCTTCAGTGCTCTCCCCAGAGTCC	chr1:150949327-150949446
BA_j195992_031987	CCTTCAGCCTTCTAATTCCAAAGTTCCCTCTTCCTTTCTTCAGTGCTCTCCCCAGAGTCCTTATCTGCTACACACCTACACACCTTTTTTCCAGCATAGTTCCAGGGCTCTTTGGGCCGC	chr1:150949387-150949506
BA_j195992_031988	TTATCTGCTACACACCTACACACCTTTTTTCCAGCATAGTTCCAGGGCTCTTTGGGCCGCAGCTCACCTTCGGGTCTCTAACACTCTCCACACCTCCGTCCTATTCATCTTCCTTCTTTT	chr1:150949447-150949566
BA_j195992_031989	AGCTCACCTTCGGGTCTCTAACACTCTCCACACCTCCGTCCTATTCATCTTCCTTCTTTTAGTTCTGAATCCCTTTCTTGTGGTTTTCCTAAGTGCCAGGCTTTCCTGTAGTCCCTACCA	chr1:150949507-150949626
BA_j195992_031990	AGTTCTGAATCCCTTTCTTGTGGTTTTCCTAAGTGCCAGGCTTTCCTGTAGTCCCTACCAGACTTTTCAAATGCTTCCTCAGGAGAACTGAAGACTGGTTAACTTTTTTTTCTTTTTTTT	chr1:150949567-150949686
BA_j195992_031991	GACTTTTCAAATGCTTCCTCAGGAGAACTGAAGACTGGTTAACTTTTTTTTCTTTTTTTTAAGATAGCAGTGGGGAGGGGAAGTTCTGGGGCAGAAGTTGGATAACCAGGGCCTGAGAAA	chr1:150949627-150949746
BA_j195992_031992	AAGATAGCAGTGGGGAGGGGAAGTTCTGGGGCAGAAGTTGGATAACCAGGGCCTGAGAAATAAAGATAAGAGGGTATATTCCTCCCCCAGGAGACAAAAGAGAAGGTGGATGGAGAAGGG	chr1:150949687-150949806
BA_j195992_031993	TAAAGATAAGAGGGTATATTCCTCCCCCAGGAGACAAAAGAGAAGGTGGATGGAGAAGGGGAAACTGGGCCTCAGCCAGCACCGGGATGATGCGACCAGCTTTGTCAGCACGCTTGGGGA	chr1:150949747-150949866
BA_j195992_031994	GAAACTGGGCCTCAGCCAGCACCGGGATGATGCGACCAGCTTTGTCAGCACGCTTGGGGAGCATACACACCGCTTGCCTTGGCTGGACCGGAGACTGTGATCACCACCCTTCCAACCCAT	chr1:150949807-150949926
BA_j195992_031995	GCATACACACCGCTTGCCTTGGCTGGACCGGAGACTGTGATCACCACCCTTCCAACCCATCCCCCAACACGCAGGCTGGCATGGCCACGCCCACAGTGCCCCAAGTGCTGCCTGCCTTGC	chr1:150949867-150949986
BA_j195992_031996	CCCCCAACACGCAGGCTGGCATGGCCACGCCCACAGTGCCCCAAGTGCTGCCTGCCTTGCAGTGACTCACTTCCTCTGTATGGGCTGCTGAACTGTCCCAAGGAGAGGACAGGCCATCTC	chr1:150949927-150950046
BA_j195992_031997	AGTGACTCACTTCCTCTGTATGGGCTGCTGAACTGTCCCAAGGAGAGGACAGGCCATCTCCAGGCCTTCAGCCCCGAGTTTAGATATCTGGGCAGGCTTTGTGGATGGGCAAGCATACAG	chr1:150949987-150950106
BA_j195992_031998	CAGGCCTTCAGCCCCGAGTTTAGATATCTGGGCAGGCTTTGTGGATGGGCAAGCATACAGGGAGCCCAAATGTGGAAGGTAGGTTTTTTCAGGTCAGGTGGAACTGTTAACACTGAAGCC	chr1:150950047-150950166
BA_j195992_031999	GGAGCCCAAATGTGGAAGGTAGGTTTTTTCAGGTCAGGTGGAACTGTTAACACTGAAGCCTATTTGGGTAAGAAGCAGAGCCTAGCTAGTACCTAATGGAGATTCAGGGGCCAGGAGTAT	chr1:150950107-150950226
BA_j195992_032000	TATTTGGGTAAGAAGCAGAGCCTAGCTAGTACCTAATGGAGATTCAGGGGCCAGGAGTATCGGGGAGGAAACATTTCCTAACAGAGAGGTAAAATAGCCAAGAGGAGTTTCTATGTATTC	chr1:150950167-150950286
BA_j195992_032001	CGGGGAGGAAACATTTCCTAACAGAGAGGTAAAATAGCCAAGAGGAGTTTCTATGTATTCTGAAATCAGGCAATGGAAAGTATTTGCAGAAAAGCAATGTAGGGACCAGGCGTGGTGGCT	chr1:150950227-150950346
BA_j195992_032002	CACTGCACTCCAGCCTGGGTGACAGAGTAAGACTCGGTCTCAATAAATAAATAAATAAAAGCAATGTGGGACTTGGAGGCTGAAGAGGTGGACATGCATGAACAGTGGAGGCGGTGTATG	chr1:150950865-150950984
BA_j195992_032003	GCAATGTGGGACTTGGAGGCTGAAGAGGTGGACATGCATGAACAGTGGAGGCGGTGTATGTGGCTGCCTTTCCCCTGTATTCCACTGAGAGGGAGCCCAAATCTGCCTCGCCTGCATTGA	chr1:150950925-150951044
BA_j195992_032004	TGGCTGCCTTTCCCCTGTATTCCACTGAGAGGGAGCCCAAATCTGCCTCGCCTGCATTGAGGGATGAAGAAAACACTGAGAGGCAGCTGAGAAACATGGATGCTAGTTCCAACTCCATGG	chr1:150950985-150951104
BA_j195992_032005	GGGATGAAGAAAACACTGAGAGGCAGCTGAGAAACATGGATGCTAGTTCCAACTCCATGGCCTCGGGAAGTCACTCAGACTCCTTGAGTCAGTAATGAAAAGGTAGTAGATTAGAGGCTG	chr1:150951045-150951164
BA_j195992_032006	TAACCTGGGCAACAGAGTGAGACTCTGTCTCAAAAAAAAGAAAAGAAAAGGTGGTAGATTAGATCCTCTCTAAGATTTCCTCCAACTCTGCAATTCTAAAATGTACAACATGGGGAAGGA	chr1:150951409-150951528
BA_j195992_032007	AGATCCTCTCTAAGATTTCCTCCAACTCTGCAATTCTAAAATGTACAACATGGGGAAGGAAGGTGATCAGTACAACTGTAAACAACTGCAATCCGGCCCTGAAGTTGAACAAAACAAAAC	chr1:150951469-150951588
BA_j195992_032008	AGGTGATCAGTACAACTGTAAACAACTGCAATCCGGCCCTGAAGTTGAACAAAACAAAACCTAGGGAGAGGAATGAGTTTGTAGCAGGTTTCAATGCAGCGATTGTGAACGCATCACACA	chr1:150951529-150951648
BA_j195992_032009	CTAGGGAGAGGAATGAGTTTGTAGCAGGTTTCAATGCAGCGATTGTGAACGCATCACACACACACTCCTCACAGGCAAGGACTTCGCTTCTGCCATGTGACTGAGACTCTGTTGGACTTC	chr1:150951589-150951708
BA_j195992_032010	CACACTCCTCACAGGCAAGGACTTCGCTTCTGCCATGTGACTGAGACTCTGTTGGACTTCTCCAAATTCAGAGTTCAGCCTGGCATGCCGGCCAGGAGCCCCTTGGAGAGATTCGGCGTG	chr1:150951649-150951768
BA_j195992_032011	TCCAAATTCAGAGTTCAGCCTGGCATGCCGGCCAGGAGCCCCTTGGAGAGATTCGGCGTGAGGAAACAGGAGGCCTCACGCTTCCTTCGGTTCTCCCTAAATCTGCTGGGCAGGTAGCCA	chr1:150951709-150951828
BA_j195992_032012	AGGAAACAGGAGGCCTCACGCTTCCTTCGGTTCTCCCTAAATCTGCTGGGCAGGTAGCCAGAAGAAACTCTGAAGGGTACAGAAAGCCGAGGGCCAGGGGGACCCCGGCTGCGGAGCTGC	chr1:150951769-150951888
BA_j195992_032013	GAAGAAACTCTGAAGGGTACAGAAAGCCGAGGGCCAGGGGGACCCCGGCTGCGGAGCTGCAGTACCGTGTTTACCCAGCCTAACTGCGGTCACCCAGTCTCCTGCATGTGTCTGAGGTCA	chr1:150951829-150951948
BA_j195992_032014	AGTACCGTGTTTACCCAGCCTAACTGCGGTCACCCAGTCTCCTGCATGTGTCTGAGGTCAGCCTCGGGGGCTCCCCTGAGTAGGTATCTACCTGAGGCTCTTCCCCTGATGCTACCTGCA	chr1:150951889-150952008
BA_j195992_032015	GCCTCGGGGGCTCCCCTGAGTAGGTATCTACCTGAGGCTCTTCCCCTGATGCTACCTGCATACCAATTCCACCCAGGAACCTGGCGTCCTCAGGAGGCTGCACTTCCCAAGTGGGCTGAG	chr1:150951949-150952068
BA_j195992_032016	TACCAATTCCACCCAGGAACCTGGCGTCCTCAGGAGGCTGCACTTCCCAAGTGGGCTGAGACAGCCCCTTAATATGTGGGGCTGGAGCCAGAGACCTCAAGGGGCCACTAGGGGGCTCGA	chr1:150952009-150952128
BA_j195992_032017	ACAGCCCCTTAATATGTGGGGCTGGAGCCAGAGACCTCAAGGGGCCACTAGGGGGCTCGAGACTCTCAGTGGCTGCTGACGCCCTCTTGTGGCCATTTTGGGGATTGGCCAGAAAAGTTT	chr1:150952069-150952188
BA_j195992_032018	GACTCTCAGTGGCTGCTGACGCCCTCTTGTGGCCATTTTGGGGATTGGCCAGAAAAGTTTCAGAAGCGAGCCAAGATCGGAATTCTTAAGGAGGTAAGTAATAACAACAGTAACAGTTAC	chr1:150952129-150952248
BA_j195992_032019	CAGAAGCGAGCCAAGATCGGAATTCTTAAGGAGGTAAGTAATAACAACAGTAACAGTTACCATATAACAATACTTATCGTTATATATTTGATAACATTGTGACATTTCTACTTAACAGCG	chr1:150952189-150952308
BA_j195992_032020	CATATAACAATACTTATCGTTATATATTTGATAACATTGTGACATTTCTACTTAACAGCGCTGTGCCCAGAACTCTTCTAAGTGCTTTATATGCACTGTAGTTATTTAATTCTCACAACA	chr1:150952249-150952368
BA_j195992_032021	CTGTGCCCAGAACTCTTCTAAGTGCTTTATATGCACTGTAGTTATTTAATTCTCACAACAACCTATAACATAAACACTATTACTTGTCTGTTGATGATGAGGAAACTGAGCACAGAATAG	chr1:150952309-150952428
BA_j195992_032022	ACCTATAACATAAACACTATTACTTGTCTGTTGATGATGAGGAAACTGAGCACAGAATAGTTGCCCAAGGTCACACAGAAGACCAGAATCCCGACTCTGAGAAGTCTGGCTCCAGAAGCT	chr1:150952369-150952488
BA_j195992_032023	TTGCCCAAGGTCACACAGAAGACCAGAATCCCGACTCTGAGAAGTCTGGCTCCAGAAGCTTTGCTTTTAGCCACCACGCTGAGACTGAGTTCCATTTTGGGGTTGTCAGGTGAAATACAG	chr1:150952429-150952548
BA_j195992_032024	TTGCTTTTAGCCACCACGCTGAGACTGAGTTCCATTTTGGGGTTGTCAGGTGAAATACAGGACACACTGTTAAACTATAATTTCAGATAAACAAAAAATAATAATTACAGGCGGTGGCTC	chr1:150952489-150952608
BA_j195992_032025	GCCACTGCACTCCAGCCTGGGCAACAGAGAGAGACTCCGCCTCAAAAAAAAAAATGTTAGTATATTTAATGAAATATTTGGGTCATACTTGTACCAACAAATGATTCCTCATTTACGTGA	chr1:150952829-150952948
BA_j195992_032026	TATATTTAATGAAATATTTGGGTCATACTTGTACCAACAAATGATTCCTCATTTACGTGAAATTCTGATTAAGCTGCATGTCCTGTATATTTATTTATTTAATCTAATACCCCTACTTTA	chr1:150952889-150953008
BA_j195992_032027	AATTCTGATTAAGCTGCATGTCCTGTATATTTATTTATTTAATCTAATACCCCTACTTTACAGGGCACTTTTCTCTGCCACATGCAATTACACAGATTACTTTTTTTTTTTTTTTTTTTT	chr1:150952949-150953068
BA_j195992_032028	TTATTTATTTATTTATTTATTTATTTTTATGAGTTCAATAGTTTTTGGGGACAAGGTGGTGTTTGGTTACATGGATAAGTTCTTTAGTGGACACATTACTTCATTTAATCATCCCAGGAA	chr1:150953367-150953486
BA_j195992_032029	GTTTGGTTACATGGATAAGTTCTTTAGTGGACACATTACTTCATTTAATCATCCCAGGAAACCTGTCCTCGGAGGCCCCAGCATGTCCCACAGCCTCCGTCTCTCTCAATCCTCCCATTT	chr1:150953427-150953546
BA_j195992_032030	ACCTGTCCTCGGAGGCCCCAGCATGTCCCACAGCCTCCGTCTCTCTCAATCCTCCCATTTAGAGAGCTGAAAGGACTAGCGAAGCTTACAGAACATAGGTGGCAGAGCTGGATATTGAAC	chr1:150953487-150953606
BA_j195992_032031	AGAGAGCTGAAAGGACTAGCGAAGCTTACAGAACATAGGTGGCAGAGCTGGATATTGAACCCTCATTCTCCAGTTCTGACACAGGTGCATGTTTTCCTTTTAACAGGAGAGAAAAGTGAG	chr1:150953547-150953666
BA_j195992_032032	AGTGAGTGGAGGCAGGGCTGTAGCTTCTGTGCCCCGCCCCTACCCAGGCTCTCCAGGGAGGCAGGAAAGAGGCTGTGTTTAGACCTGAGGGAGCCAGCTGTGAGGCTGGAGCAGTTGCTG	chr1:150953813-150953932
BA_j195992_032033	GCAGGAAAGAGGCTGTGTTTAGACCTGAGGGAGCCAGCTGTGAGGCTGGAGCAGTTGCTGCATGGCGGGGCGGGGGCTCCACAGGGCTGTTCACCTGCTGCTCTGTGCAGAGACAGCCTC	chr1:150953873-150953992
BA_j195992_032034	CATGGCGGGGCGGGGGCTCCACAGGGCTGTTCACCTGCTGCTCTGTGCAGAGACAGCCTCAAGTCCAGCTGCTGGGGTTGCATCACCTGCAGCTAAAACAGCCACAGGGCCCAGGCTGCC	chr1:150953933-150954052
BA_j195992_032035	AAGTCCAGCTGCTGGGGTTGCATCACCTGCAGCTAAAACAGCCACAGGGCCCAGGCTGCCAAAAGGCAACAGAAGCAATCTAAGAAACCAGGCAAGGGAGCCTCCCCCATCTCCCTGTTG	chr1:150953993-150954112
BA_j195992_032036	AAAAGGCAACAGAAGCAATCTAAGAAACCAGGCAAGGGAGCCTCCCCCATCTCCCTGTTGCCTTTTGGGAGCATAGAGCTTCCCTCTGAAGGTAACACCCTTTGCATTTTTCTCTCTTGA	chr1:150954053-150954172
BA_j195992_032037	CCTTTTGGGAGCATAGAGCTTCCCTCTGAAGGTAACACCCTTTGCATTTTTCTCTCTTGACTCTGTTCATCAACTTCCACTCCCAAATACTTGTGCCCTTCCTTCTCCACAGATATACAC	chr1:150954113-150954232
BA_j195992_032038	CTCTGTTCATCAACTTCCACTCCCAAATACTTGTGCCCTTCCTTCTCCACAGATATACACAATCCCTGGGCACTCTCCACCTAGGTCAGCTGGCTCTAGTAAGGCAGCAGTCAAGGGAGT	chr1:150954173-150954292
BA_j195992_032039	AATCCCTGGGCACTCTCCACCTAGGTCAGCTGGCTCTAGTAAGGCAGCAGTCAAGGGAGTTTCTGGGCTGGGACCCCCTCTGGGGTGCAGGCTGGGGTGCCCTGCTGGTATGTGCCCCAA	chr1:150954233-150954352
BA_j195992_032040	TTCTGGGCTGGGACCCCCTCTGGGGTGCAGGCTGGGGTGCCCTGCTGGTATGTGCCCCAACAGGTTTTTCCCTATCAGCCTTGAAATCAGCCTGCAGCCTGTCTGACCTGCCCCCCAGGG	chr1:150954293-150954412
BA_j195992_032041	CAGGTTTTTCCCTATCAGCCTTGAAATCAGCCTGCAGCCTGTCTGACCTGCCCCCCAGGGAGCTGGAGCCAGAGGCAGAGCCAGGTCAGAAGCTGGGGCAGAGCCAGGTCAGAAGCTGGA	chr1:150954353-150954472
BA_j195992_032042	AGCTGGAGCCAGAGGCAGAGCCAGGTCAGAAGCTGGGGCAGAGCCAGGTCAGAAGCTGGACTTTGAGACTAGGTCTCTGTGGTCCCACCTGGACCCACAGGGAAGGCAGTGCATAAAAGC	chr1:150954413-150954532
BA_j195992_032043	CTTTGAGACTAGGTCTCTGTGGTCCCACCTGGACCCACAGGGAAGGCAGTGCATAAAAGCCTCCTGTGTTTGAGGCTGAGCCGCTGAGAGGCTGAGTGGAGTTCACTCACATGGATTGAG	chr1:150954473-150954592
BA_j195992_032044	CTCCTGTGTTTGAGGCTGAGCCGCTGAGAGGCTGAGTGGAGTTCACTCACATGGATTGAGGCCCAGTTCCTGGGAGAAGAGATGCTGGGCAGGAAGGTGTCTGCATGTGGGACTCTGTAC	chr1:150954533-150954652
BA_j195992_032045	GCCCAGTTCCTGGGAGAAGAGATGCTGGGCAGGAAGGTGTCTGCATGTGGGACTCTGTACAGCCCGGTCCTCTCCCACGTCTGGGAGGGGCCAGAGTCAGACAACTGCTGGGTTCGTCCC	chr1:150954593-150954712
BA_j195992_032046	AGCCCGGTCCTCTCCCACGTCTGGGAGGGGCCAGAGTCAGACAACTGCTGGGTTCGTCCCTAAGAGAGGTCATCTGACTGGCTGTTCAGCCTAGGCTGCACACACCCCCACTTTCCTCTA	chr1:150954653-150954772
BA_j195992_032047	TAAGAGAGGTCATCTGACTGGCTGTTCAGCCTAGGCTGCACACACCCCCACTTTCCTCTACCAGGCCACACCGGAGGCAGTGCTCACACAGGCAAGCTACCAGGCCACAACAACGACACC	chr1:150954713-150954832
BA_j195992_032048	CCAGGCCACACCGGAGGCAGTGCTCACACAGGCAAGCTACCAGGCCACAACAACGACACCCACCTCACCTCTGGCACCTCTGAGTAAGTACTGGGCCCACGGCCCCATGCCAGGAGGGCT	chr1:150954773-150954892
BA_j195992_032049	CACCTCACCTCTGGCACCTCTGAGTAAGTACTGGGCCCACGGCCCCATGCCAGGAGGGCTTGTTGATTGCTTGGGGGAGGGAAAAATGAGTTTTCCTTTTCCAACATGAGAGTGCCTCCT	chr1:150954833-150954952
BA_j195992_032050	TGTTGATTGCTTGGGGGAGGGAAAAATGAGTTTTCCTTTTCCAACATGAGAGTGCCTCCTTTCTGTCCAGGCATCCACGTACTTGCAAGAACTCTTGCTCACATCAGCTAAGAGATTGCA	chr1:150954893-150955012
BA_j195992_032051	TTCTGTCCAGGCATCCACGTACTTGCAAGAACTCTTGCTCACATCAGCTAAGAGATTGCACCTGCTGACCTAGAGATTCCGGCCTGTGCTCCTGTGCTGCTGAGCAGGTAGGCAGCTGTA	chr1:150954953-150955072
BA_j195992_032052	CCTGCTGACCTAGAGATTCCGGCCTGTGCTCCTGTGCTGCTGAGCAGGTAGGCAGCTGTACAGGCAGGAATTGAGGGTTGCTTGTCAGCTGGGGCTGCCGGTGGGGGAAGATGCTATTTC	chr1:150955013-150955132
BA_j195992_032053	CAGGCAGGAATTGAGGGTTGCTTGTCAGCTGGGGCTGCCGGTGGGGGAAGATGCTATTTCGAGTTGTCTTCCACTCTGCGTGGTTAATCCTGCCACCTCACCTCAGCTCCCCTGCACTGC	chr1:150955073-150955192
BA_j195992_032054	GAGTTGTCTTCCACTCTGCGTGGTTAATCCTGCCACCTCACCTCAGCTCCCCTGCACTGCCCAGGAGACCCCAGCCAGGCCCAGGAAGGAGGGCCATAGACCTCAGAAGGGAGGCATCTA	chr1:150955133-150955252
BA_j195992_032055	CCAGGAGACCCCAGCCAGGCCCAGGAAGGAGGGCCATAGACCTCAGAAGGGAGGCATCTACCGCGGACCAAGGCCTGAGGAGCTTTGGTGCTGACCCTGGCATCAGGGAGGGTTGGCGCC	chr1:150955193-150955312
BA_j195992_032056	CCGCGGACCAAGGCCTGAGGAGCTTTGGTGCTGACCCTGGCATCAGGGAGGGTTGGCGCCTGGTCCAGGAGCATTCCGCATCAATCCCCACTTCCTAAAGGAGTGGGGAGAGGTGGGGAA	chr1:150955253-150955372
BA_j195992_032057	TGGTCCAGGAGCATTCCGCATCAATCCCCACTTCCTAAAGGAGTGGGGAGAGGTGGGGAAGGTGGGGGCTCCCCTCTTACCTCACCATTTCAGCTCCATTTCTGGCTCCAAGCCTAAGCA	chr1:150955313-150955432
BA_j195992_032058	GGTGGGGGCTCCCCTCTTACCTCACCATTTCAGCTCCATTTCTGGCTCCAAGCCTAAGCAGGTTGATCTTTTTTTCTGCAGCAAGGAAAGGAACAGGTGACTGGAACCCAGGGTCCAGGG	chr1:150955373-150955492
BA_j195992_032059	GGTTGATCTTTTTTTCTGCAGCAAGGAAAGGAACAGGTGACTGGAACCCAGGGTCCAGGGTCTCGGGGGGGTCATAAGGAGTCCCTGAAGGGCCAGGAAATTCAGCTCTGTGGGCTCCTG	chr1:150955433-150955552
BA_j195992_032060	TCTCGGGGGGGTCATAAGGAGTCCCTGAAGGGCCAGGAAATTCAGCTCTGTGGGCTCCTGTTTCCTTCCCCAGGGCAACCAGTAGCACCATGTCTGTGACTGGCGGGAAGATGGCACCGT	chr1:150955493-150955612
BA_j195992_032061	TTTCCTTCCCCAGGGCAACCAGTAGCACCATGTCTGTGACTGGCGGGAAGATGGCACCGTCCCTCACCCAGGAGATCCTCAGCCACCTGGGCCTGGCCAGCAAGGTAGGGGCTGTTGGGA	chr1:150955553-150955672
BA_j195992_032062	CCCTCACCCAGGAGATCCTCAGCCACCTGGGCCTGGCCAGCAAGGTAGGGGCTGTTGGGATTTTAGAGATCACTTTTAGTATCTCAGCTCGGGCTGTGAGAGGATGGGAGGCAGGAAAGT	chr1:150955613-150955732
BA_j195992_032063	TTTTAGAGATCACTTTTAGTATCTCAGCTCGGGCTGTGAGAGGATGGGAGGCAGGAAAGTGGAGGACAGGCCCTGAGGTTATGCTGAGGAGGTGTAGGCAGCCTGGCCCTGGCCCTTGCC	chr1:150955673-150955792
BA_j195992_032064	GGAGGACAGGCCCTGAGGTTATGCTGAGGAGGTGTAGGCAGCCTGGCCCTGGCCCTTGCCAACTACCCTGTGCTCCCACAGACTGCAGCGTGGGGGACCCTGGGCACCCTCAGGACCTTC	chr1:150955733-150955852
BA_j195992_032065	AACTACCCTGTGCTCCCACAGACTGCAGCGTGGGGGACCCTGGGCACCCTCAGGACCTTCTTGAACTTCAGCGTGGACAAGGATGCGCAGAGGCTACTGAGGGCCATTACTGGCCAAGGT	chr1:150955793-150955912
BA_j195992_032066	TTGAACTTCAGCGTGGACAAGGATGCGCAGAGGCTACTGAGGGCCATTACTGGCCAAGGTGAGCCCCTTTCCCCCGGCACTTGAGACTGCCTTTTAGAGCCAATCTGTAGACCAAGGAGG	chr1:150955853-150955972
BA_j195992_032067	GAGCCCCTTTCCCCCGGCACTTGAGACTGCCTTTTAGAGCCAATCTGTAGACCAAGGAGGAGCCAGGAAGGAGGAACTAGTGATGTTGGAGAAATGTTTGTGGAATGCCTTCATTCTTGT	chr1:150955913-150956032
BA_j195992_032068	AGCCAGGAAGGAGGAACTAGTGATGTTGGAGAAATGTTTGTGGAATGCCTTCATTCTTGTATGTCAGGCGCCACAGTAGGTGTGTCAAACCCATTCTCACAACACCCCTGTGAGGCAAGG	chr1:150955973-150956092
BA_j195992_032069	ATGTCAGGCGCCACAGTAGGTGTGTCAAACCCATTCTCACAACACCCCTGTGAGGCAAGGCTTATTATTTCCATTTTCCAGATGAGGAAACTGGGGCTCAGGGAGATTAAGAGGCTTGCC	chr1:150956033-150956152
BA_j195992_032070	CTTATTATTTCCATTTTCCAGATGAGGAAACTGGGGCTCAGGGAGATTAAGAGGCTTGCCCAAGGTCACTCAGCTCATGACGGAGGTGGTATTCTCATCTAGGTCAGCCGATCCCCCCAA	chr1:150956093-150956212
BA_j195992_032071	CAAGGTCACTCAGCTCATGACGGAGGTGGTATTCTCATCTAGGTCAGCCGATCCCCCCAAGTCGTATTTTTTTTTAACCACCACACCAGGCCACCTTTGCCTTGGTCTGGGTCAGATTTG	chr1:150956153-150956272
BA_j195992_032072	GTCGTATTTTTTTTTAACCACCACACCAGGCCACCTTTGCCTTGGTCTGGGTCAGATTTGCATGCTGTTTTGACATTTTATTTGCAACTTCTTTTGAGATAAAATGGAAGTGGGGGTGAT	chr1:150956213-150956332
BA_j195992_032073	CATGCTGTTTTGACATTTTATTTGCAACTTCTTTTGAGATAAAATGGAAGTGGGGGTGATATAGCCCCTGCTCCTTTCCTTCCCAGCCCTCTCCTGGAGCGCCTTCCCTCCTCCAAGGAG	chr1:150956273-150956392
BA_j195992_032074	ATAGCCCCTGCTCCTTTCCTTCCCAGCCCTCTCCTGGAGCGCCTTCCCTCCTCCAAGGAGTAGGAACATCCCACTATGTAAAGACCCTGCTCACAGCACAGCCCTCATCTCGGTTCAGGC	chr1:150956333-150956452
BA_j195992_032075	TAGGAACATCCCACTATGTAAAGACCCTGCTCACAGCACAGCCCTCATCTCGGTTCAGGCGTGGACCGCAGTGCCATTGTGGACGTGCTGACCAACCGGAGCAGAGAGCAAAGGCAGCTC	chr1:150956393-150956512
BA_j195992_032076	GTGGACCGCAGTGCCATTGTGGACGTGCTGACCAACCGGAGCAGAGAGCAAAGGCAGCTCATCTCACGAAACTTCCAGGAGCGCACCCAACAGGTGAGGCCATGCTGACCTCCCACAGCA	chr1:150956453-150956572
BA_j195992_032077	ATCTCACGAAACTTCCAGGAGCGCACCCAACAGGTGAGGCCATGCTGACCTCCCACAGCAGTGGACTGGGGTGAGAAACCCCCTGGAGGACTCGAGAGACAGCAACAGCCGCTGAGGCCA	chr1:150956513-150956632
BA_j195992_032078	GTGGACTGGGGTGAGAAACCCCCTGGAGGACTCGAGAGACAGCAACAGCCGCTGAGGCCAGCCCCTGCTTCCTGGCTAAACAGGGCCTGAGATGAAAACCAGCCAAATCTTCCCAAACCT	chr1:150956573-150956692
BA_j195992_032079	GCCCCTGCTTCCTGGCTAAACAGGGCCTGAGATGAAAACCAGCCAAATCTTCCCAAACCTCCCCACACTTCTGGGGCCCTTCCCCTCACCCCCGTCCCTCTGCTGTGAGGACCATTTATT	chr1:150956633-150956752
BA_j195992_032080	CCCCACACTTCTGGGGCCCTTCCCCTCACCCCCGTCCCTCTGCTGTGAGGACCATTTATTGTAGGACCTGATGAAGTCTCTACAGGCAGCACTTTCCGGCAACCTGGAGAGGATTGTGAT	chr1:150956693-150956812
BA_j195992_032081	GTAGGACCTGATGAAGTCTCTACAGGCAGCACTTTCCGGCAACCTGGAGAGGATTGTGATGGCTCTGCTGCAGCCCACAGCCCAGTTTGACGCCCAGGAATTGAGGACAGCTCTGAAGGT	chr1:150956753-150956872
BA_j195992_032082	GGCTCTGCTGCAGCCCACAGCCCAGTTTGACGCCCAGGAATTGAGGACAGCTCTGAAGGTAGCAGGAGGGGAGACTTGCTGGGGTGTCTGGGGAAGGGAGAAGGCTGTCAGCCTTGCTTT	chr1:150956813-150956932
BA_j195992_032083	AGCAGGAGGGGAGACTTGCTGGGGTGTCTGGGGAAGGGAGAAGGCTGTCAGCCTTGCTTTTGCAAGACGAGAGTCCCCCTCTCGTCGTCCCATATTGTTTCTTAGAAGGAGAAGCAGCCA	chr1:150956873-150956992
BA_j195992_032084	TGCAAGACGAGAGTCCCCCTCTCGTCGTCCCATATTGTTTCTTAGAAGGAGAAGCAGCCAGCGTCTGCCCCTCTGTCTGCCATCCTAATGACACGGCCAGTCTGAGAGTAGACTCCCAAT	chr1:150956933-150957052
BA_j195992_032085	GCGTCTGCCCCTCTGTCTGCCATCCTAATGACACGGCCAGTCTGAGAGTAGACTCCCAATTTCTTGTAGGCCTCAGATTCTGCTGTGGACGTGGCCATTGAAATTCTTGCCACTCGAACC	chr1:150956993-150957112
BA_j195992_032086	TTCTTGTAGGCCTCAGATTCTGCTGTGGACGTGGCCATTGAAATTCTTGCCACTCGAACCCCACCCCAGCTGCAGGAGTGCCTGGCAGTCTACAAACACAGTAAGAATATAGAGGGAGGG	chr1:150957053-150957172
BA_j195992_032087	CCACCCCAGCTGCAGGAGTGCCTGGCAGTCTACAAACACAGTAAGAATATAGAGGGAGGGGTCCCAGATGCTGGAGAAGGGGCTGTAGGACAGGCCACTCCTCTCCTGTACTCCCCATAG	chr1:150957113-150957232
BA_j195992_032088	GTCCCAGATGCTGGAGAAGGGGCTGTAGGACAGGCCACTCCTCTCCTGTACTCCCCATAGGTGAGCTATCTGGCAACCTGGCTGCCTAAGTTCTATTCCCTTGGGGTCTTTCCTCTTGCC	chr1:150957173-150957292
BA_j195992_032089	GTGAGCTATCTGGCAACCTGGCTGCCTAAGTTCTATTCCCTTGGGGTCTTTCCTCTTGCCCCCACCAGTGCCTCAGTCTCTCAGGGGAGAGACCCAGATGTGATCATTAAAAAAAGAGAA	chr1:150957233-150957352
BA_j195992_032090	CCCACCAGTGCCTCAGTCTCTCAGGGGAGAGACCCAGATGTGATCATTAAAAAAAGAGAAGCAGGCCAGGTACGGTGACTCATGCCTGTCACCCCAACACTTTGGGAGGCTGAGGTGGGC	chr1:150957293-150957412
BA_j195992_032091	GCAGGCCAGGTACGGTGACTCATGCCTGTCACCCCAACACTTTGGGAGGCTGAGGTGGGCAGGTCACTTGAGCCCAGGAGTTCAAGACCAGTCACAGGCAATAAAGGAAAACCTCATCTG	chr1:150957353-150957472
BA_j195992_032092	AGGTCACTTGAGCCCAGGAGTTCAAGACCAGTCACAGGCAATAAAGGAAAACCTCATCTGTGCTAAAAATTCAAAAAAACCAGCTGGTCATGGTGGTGTGCGCCTGTGGTCCCAGCTACT	chr1:150957413-150957532
BA_j195992_032093	TGCTAAAAATTCAAAAAAACCAGCTGGTCATGGTGGTGTGCGCCTGTGGTCCCAGCTACTCAGGAGTTTGAGGTGGGAGGATCACCCCAGCTTGGGAAGTTGAGGCTGCAGTGAGCTGAG	chr1:150957473-150957592
BA_j195992_032094	CAGGAGTTTGAGGTGGGAGGATCACCCCAGCTTGGGAAGTTGAGGCTGCAGTGAGCTGAGATCGTGCCACTGCCACTGCACACCAGCCTGGGTGACAGGAGTGAGAGCATGTCTCTCTCT	chr1:150957533-150957652
BA_j195992_032095	TCACACACACACACACACACACACACACACAAATAAAGAGAGAGAAGCAATGATTAACCATCTTAATCTGGAGCTCCAAGGCAGATTCCAAAGTGACAGTCCCAAAGGTACTCATGTCAC	chr1:150957666-150957785
BA_j195992_032096	TCTTAATCTGGAGCTCCAAGGCAGATTCCAAAGTGACAGTCCCAAAGGTACTCATGTCACCTTCCCAGCCCCTTGCCATCCCTGCCATCACACCACATTCCAAGCTGAACCCAGCCATGC	chr1:150957726-150957845
BA_j195992_032097	CTTCCCAGCCCCTTGCCATCCCTGCCATCACACCACATTCCAAGCTGAACCCAGCCATGCTGCAGCCTGAGGAAAAGGTGGGAATCTGCCCTCTGAGTCATGGGTGTCACCTTTCATGTC	chr1:150957786-150957905
BA_j195992_032098	TGCAGCCTGAGGAAAAGGTGGGAATCTGCCCTCTGAGTCATGGGTGTCACCTTTCATGTCCCTGATGGCTGGCCTTGCTTGGCTACAAGTGTCTCACCCACTAATTTGTGGCTTTTTCCC	chr1:150957846-150957965
BA_j195992_032099	CCTGATGGCTGGCCTTGCTTGGCTACAAGTGTCTCACCCACTAATTTGTGGCTTTTTCCCATCCTCATCTTACCACCCCTTCCCCCCACCCCTACCTCTTTTTCTTGCTTTCCCCAATTT	chr1:150957906-150958025
BA_j195992_032100	ATCCTCATCTTACCACCCCTTCCCCCCACCCCTACCTCTTTTTCTTGCTTTCCCCAATTTTCCTTTGATGTCTAATCTTGGCCTATGTTCTTCTTTTGAGACAAGGTCTTGCCCTGTAGC	chr1:150957966-150958085
BA_j195992_032101	TCCTTTGATGTCTAATCTTGGCCTATGTTCTTCTTTTGAGACAAGGTCTTGCCCTGTAGCCTAGGCTGTGCAGTGATGTCATCATGGCTCACTGCAGCCTTGACCCTTCTGGGCTCAATC	chr1:150958026-150958145
BA_j195992_032102	ATTTTGTATTTTTTGTAGAGATGGGGTTTCGCTGTGTTGTCCAGGCTGGTCTCGAACTTCTGGGCTCAAGCCATCTCCTGCCTCAGCCTCTGAAAGTGCTGGGATTACAAGCATGAGCCA	chr1:150958211-150958330
BA_j195992_032103	CTTTTTCTCCCTTTCCTGCTCTTTTCCTTCCTCATATCCCACCTCTCATATCATTTTTCCTTACCTCCAATGAGGGTGCCAGGTCCTAACCATCTTGTGTTATAATACGGGTTTCCCTAG	chr1:150958408-150958527
BA_j195992_032104	TTACCTCCAATGAGGGTGCCAGGTCCTAACCATCTTGTGTTATAATACGGGTTTCCCTAGCTCTTCTTCACTGCCTGGCCCCAACTCTAATAATGGTTGCCTCCTGCCCAGCAGGTTGGT	chr1:150958468-150958587
BA_j195992_032105	CTCTTCTTCACTGCCTGGCCCCAACTCTAATAATGGTTGCCTCCTGCCCAGCAGGTTGGTGCTTGGTGATGAAGCCACTGCACACCTCACAACTTAGAGATGTTTTTAGAGTGGCCGTGA	chr1:150958528-150958647
BA_j195992_032106	GCTTGGTGATGAAGCCACTGCACACCTCACAACTTAGAGATGTTTTTAGAGTGGCCGTGATGGTACTTGTGCCTTACATCCTGGGAATTAGCAGCCATCAAGCTACTCCAAGCAGGGGCT	chr1:150958588-150958707
BA_j195992_032107	TGGTACTTGTGCCTTACATCCTGGGAATTAGCAGCCATCAAGCTACTCCAAGCAGGGGCTAGCAGGGCTGGCAGGGTATAGCGGGTCAGGCATTTGGCAGGTCCTGGGGATATCTACACT	chr1:150958648-150958767
BA_j195992_032108	AGCAGGGCTGGCAGGGTATAGCGGGTCAGGCATTTGGCAGGTCCTGGGGATATCTACACTAGGAAAACTCAGGAGGATTCAGAGAGCTCCTCACCCCACCCCAGATTTCCAGGTGGAGGC	chr1:150958708-150958827
BA_j195992_032109	AGGAAAACTCAGGAGGATTCAGAGAGCTCCTCACCCCACCCCAGATTTCCAGGTGGAGGCTGTGGATGACATCACATCTGAGACCAGTGGCATCTTGCAGGACCTGCTGTTGGCCCTGGC	chr1:150958768-150958887
BA_j195992_032110	TGTGGATGACATCACATCTGAGACCAGTGGCATCTTGCAGGACCTGCTGTTGGCCCTGGCCAAGGTGAGGAGGACTGACCTGCAAGGAAGGGAGTCACGTTCACCAGGCAAGGAGACACG	chr1:150958828-150958947
BA_j195992_032111	CAAGGTGAGGAGGACTGACCTGCAAGGAAGGGAGTCACGTTCACCAGGCAAGGAGACACGCTGGAGCAGGGAGCATTGCTGTCCTGTAATGGACAAGAGAGGGCTTTAGGGGAGACCAGC	chr1:150958888-150959007
BA_j195992_032112	CTGGAGCAGGGAGCATTGCTGTCCTGTAATGGACAAGAGAGGGCTTTAGGGGAGACCAGCCTTCGCTTGTTGGTCTGAAGATAAAAAGGTGCCCTTCAAAGAGCCCTCTAAGAACAGTTT	chr1:150958948-150959067
BA_j195992_032113	CTTCGCTTGTTGGTCTGAAGATAAAAAGGTGCCCTTCAAAGAGCCCTCTAAGAACAGTTTCTCCTCCTAGGGGGGCCGTGACAGCTACTCTGGAATCATTGACTATAATCTGGCAGAACA	chr1:150959008-150959127
BA_j195992_032114	CTCCTCCTAGGGGGGCCGTGACAGCTACTCTGGAATCATTGACTATAATCTGGCAGAACAAGATGTCCAGGTGAGCAGGGGGTTTAGGAGTGTGCACAGCCGCCATGCACATAAGATGCC	chr1:150959068-150959187
BA_j195992_032115	AGATGTCCAGGTGAGCAGGGGGTTTAGGAGTGTGCACAGCCGCCATGCACATAAGATGCCTTCCTCCACCATATCTTAGAGCCGGTGACCTACGTGCCCATTTTTCCCGCAAACCCATCC	chr1:150959128-150959247
BA_j195992_032116	TTCCTCCACCATATCTTAGAGCCGGTGACCTACGTGCCCATTTTTCCCGCAAACCCATCCCTGCCTTGGAGAGGGAGTTCTCAGTTATGTGGTAGGGGCAGGAGGTGTCAGGTAGCGTCA	chr1:150959188-150959307
BA_j195992_032117	CTGCCTTGGAGAGGGAGTTCTCAGTTATGTGGTAGGGGCAGGAGGTGTCAGGTAGCGTCATAGCTGAAGCCTTTTCACTCATCTAGCCTCTGACTCCTGAGCTCATCAACTGACATATTC	chr1:150959248-150959367
BA_j195992_032118	AAGGATTCCTGGGTCCCTTAGGACTTTGGACTGGCTGTCCAATTTCCCCACCCCCCTGGTCCAGACGCAGGCCAAAGCCATGGCTTCGTGCAAACTTAGCTCCAAAAAAACAGGAAGAGA	chr1:154983146-154983265
BA_j195992_032119	CCAGACGCAGGCCAAAGCCATGGCTTCGTGCAAACTTAGCTCCAAAAAAACAGGAAGAGAACCTGAGGCTGGAGTTGGGGTGGGGGGGTGGAGGGAGAAAGGAGACAGAAGTAAGGGGGA	chr1:154983206-154983325
BA_j195992_032120	ACCTGAGGCTGGAGTTGGGGTGGGGGGGTGGAGGGAGAAAGGAGACAGAAGTAAGGGGGAGGGGTGGCCAGCCAAGGCACCAGGAGCGTTGGGAAGAGCCTCAGGTCTCTCCATCATCCC	chr1:154983266-154983385
BA_j195992_032121	GGGGTGGCCAGCCAAGGCACCAGGAGCGTTGGGAAGAGCCTCAGGTCTCTCCATCATCCCTGGCAGGAAGATGTTACAGCCTGGTCCTCATCCTCCCTCACCCCAAGCTGCTGCTCCTGG	chr1:154983326-154983445
BA_j195992_032122	TGGCAGGAAGATGTTACAGCCTGGTCCTCATCCTCCCTCACCCCAAGCTGCTGCTCCTGGAGAAGCCTGGCCAGGCCCCTCTCAGGCTCCCTGGCAGAGCCTAGAGGTAGGGGCCTTGGA	chr1:154983386-154983505
BA_j195992_032123	CACTAAGCCTCACTCCCCTAATCCCCAGGGTGGGGGAAAGGGGGGTCAGCTTTACTCAGCTGCCCTGTTCAGGGCCTGCTATCCCTGCCCTTCGGCTGGCTCAAGCCAGCAGTGTTGGCC	chr1:154983595-154983714
BA_j195992_032124	TGCCCTGTTCAGGGCCTGCTATCCCTGCCCTTCGGCTGGCTCAAGCCAGCAGTGTTGGCCTTCGTGGCCCCCAGCCCTGCACTGGACCCTGCCTGAGGTCAGCACCCGGAAAGAGTTCCC	chr1:154983655-154983774
BA_j195992_032125	TTCGTGGCCCCCAGCCCTGCACTGGACCCTGCCTGAGGTCAGCACCCGGAAAGAGTTCCCATCTCCCTTTTCTTTCCAAGACCAGGCCAGTGGCCTCCACCTTTTGGTTTCTTGGTGCTG	chr1:154983715-154983834
BA_j195992_032126	ATCTCCCTTTTCTTTCCAAGACCAGGCCAGTGGCCTCCACCTTTTGGTTTCTTGGTGCTGGACATACCCTGCCAGGTGCCCTTGAGCACTGAAGGGTAGGTGATAGGCACTCCCACCTTT	chr1:154983775-154983894
BA_j195992_032127	GACATACCCTGCCAGGTGCCCTTGAGCACTGAAGGGTAGGTGATAGGCACTCCCACCTTTACCCCCTCCCAACTTTCTCACCCTGAAGTCTTCCCCCAACCAAGGACAGGGCAGGCTTGA	chr1:154983835-154983954
BA_j195992_032128	ACCCCCTCCCAACTTTCTCACCCTGAAGTCTTCCCCCAACCAAGGACAGGGCAGGCTTGACTCAGGGCCCAGTTTCAAGAGAGCTGCCCACCGGCTTGGCCGGTCTAGCAGGCCTGACAG	chr1:154983895-154984014
BA_j195992_032129	CTCAGGGCCCAGTTTCAAGAGAGCTGCCCACCGGCTTGGCCGGTCTAGCAGGCCTGACAGTGAGGGGAGCCTGGGGGGGTGGCGGGAAAGAGGGGAGTGATGGGGTGGGGCCCCCAGTTC	chr1:154983955-154984074
BA_j195992_032130	TGAGGGGAGCCTGGGGGGGTGGCGGGAAAGAGGGGAGTGATGGGGTGGGGCCCCCAGTTCTTCCCCCTACCAGGCAAACAGACCAAACAGACCTTGCCCGGTTCCCTGGCACAGCTGCAC	chr1:154984015-154984134
BA_j195992_032131	TTCCCCCTACCAGGCAAACAGACCAAACAGACCTTGCCCGGTTCCCTGGCACAGCTGCACCCCCAACCACCACACACACCCATGCCCACAAGGTCTTAGCAAGAGGGGGCATGCCAGATT	chr1:154984075-154984194
BA_j195992_032132	CCCCAACCACCACACACACCCATGCCCACAAGGTCTTAGCAAGAGGGGGCATGCCAGATTGGGTGGGGATGGGCCGCCTTCATGGGGCGTCAGGGGACTGGGCCCTCTGGGATGCAGAGG	chr1:154984135-154984254
BA_j195992_032133	GGGTGGGGATGGGCCGCCTTCATGGGGCGTCAGGGGACTGGGCCCTCTGGGATGCAGAGGTGGGAAAGGTGCCCAAGGTAGGGTGGGCACCCTGGCACCAGTGCCCTGCCCTGGCAGAAA	chr1:154984195-154984314
BA_j195992_032134	TAGAGAAGCTTATGAACACCCTCTCCTTCCCACACATGTCCTCTGCCTCTCCCCCTCTTTCATTGCTACCTCTTGGCCATGGGCATTGGATTTGGGCCTAAGGAGTTAAACACCCACCCT	chr1:154984467-154984586
BA_j195992_032135	CATTGCTACCTCTTGGCCATGGGCATTGGATTTGGGCCTAAGGAGTTAAACACCCACCCTTGCCCAATCCCTGTGTGAGTTGCGTGGTGAACGAGCCTGAGCCTGTGACCTGACAGTGAG	chr1:154984527-154984646
BA_j195992_032136	TGCCCAATCCCTGTGTGAGTTGCGTGGTGAACGAGCCTGAGCCTGTGACCTGACAGTGAGGTCAGCCAATCAGCGCCCCCACCACACCAAGTTGCCACGGAGACCGGCCCTGGGGTGGGA	chr1:154984587-154984706
BA_j195992_032137	GTCAGCCAATCAGCGCCCCCACCACACCAAGTTGCCACGGAGACCGGCCCTGGGGTGGGAGAAAGGAGGCGGGTTTAGCAGCGGGAATGGGTGGGGTGGGCAGGGAAGGAGGGAGAGGGA	chr1:154984647-154984766
BA_j195992_032138	GAAAGGAGGCGGGTTTAGCAGCGGGAATGGGTGGGGTGGGCAGGGAAGGAGGGAGAGGGATGGGGTGAGCCACGTGCCTGCCAGTGCCCAGCTCCCAGCCAATGGACAGCGAGGACAGCC	chr1:154984707-154984826
BA_j195992_032139	TGGGGTGAGCCACGTGCCTGCCAGTGCCCAGCTCCCAGCCAATGGACAGCGAGGACAGCCCCACCCATCCCCCTTAGGAGGGACAGGATCCACTTGGGCCCAGGAGGGTGCCTACTGCTG	chr1:154984767-154984886
BA_j195992_032140	CCACCCATCCCCCTTAGGAGGGACAGGATCCACTTGGGCCCAGGAGGGTGCCTACTGCTGCTTAAGTAGCTGCAGCCACTGTTGCTGCTGCTCCTCCTGCTGCTGCTGCTGCCCACCTGG	chr1:154984827-154984946
BA_j195992_032141	CTTAAGTAGCTGCAGCCACTGTTGCTGCTGCTCCTCCTGCTGCTGCTGCTGCCCACCTGGTTTTTGTTTGTTCCCAAGTCTGGGGGCCATTTGCCACTTGTACCATTTGTAAAGTACAGG	chr1:154984887-154985006
BA_j195992_032142	TTTTTGTTTGTTCCCAAGTCTGGGGGCCATTTGCCACTTGTACCATTTGTAAAGTACAGGCAGGAGGATTAAAGGGAGCAGGGAGAGCTCCCAGATGGCTTGGTTCCTAGGGAGAGAAGT	chr1:154984947-154985066
BA_j195992_032143	CAGGAGGATTAAAGGGAGCAGGGAGAGCTCCCAGATGGCTTGGTTCCTAGGGAGAGAAGTGGTTTGCGGACTTACGGTGGGAACAGGTGAGCTATCTAAGGGTGCCTAGAGGTGGCTTAC	chr1:154985007-154985126
BA_j195992_032144	GGTTTGCGGACTTACGGTGGGAACAGGTGAGCTATCTAAGGGTGCCTAGAGGTGGCTTACAAGCAAAGAAGGACATGCGGGTGCTGCTCACCCAAGGTTTCTGTGCAGGAGCCCTGGCCT	chr1:154985067-154985186
BA_j195992_032145	AAGCAAAGAAGGACATGCGGGTGCTGCTCACCCAAGGTTTCTGTGCAGGAGCCCTGGCCTTGCAATGAAGAGGGCAGGCAGGGAGGCAGACACAGAGAATGCACTTCTTGTGTCCTAAAG	chr1:154985127-154985246
BA_j195992_032146	TGCAATGAAGAGGGCAGGCAGGGAGGCAGACACAGAGAATGCACTTCTTGTGTCCTAAAGAGGAAATTTGTGGCTTGACTCCCCCATTCACCCCCCCACCCAAAAAAAAAAAAAACCTTT	chr1:154985187-154985306
BA_j195992_032147	AGGAAATTTGTGGCTTGACTCCCCCATTCACCCCCCCACCCAAAAAAAAAAAAAACCTTTCCCCATCAATGGCCAGGTCTGAACAGCTGCTGGAGTGGCAGAGGGGACACTGACAAAATG	chr1:154985247-154985366
BA_j195992_032148	CCCCATCAATGGCCAGGTCTGAACAGCTGCTGGAGTGGCAGAGGGGACACTGACAAAATGTCAGTGGGACTTGCCTTAGGGATCATCTGGGCCAGTCTTTAATATTACATATGAGGAACA	chr1:154985307-154985426
BA_j195992_032149	TCAGTGGGACTTGCCTTAGGGATCATCTGGGCCAGTCTTTAATATTACATATGAGGAACAGGCTTCCTCAGGAAAGGAAGTGACTTGTCCAAAGTCATGTAGCTAGTAGTAGCTTGGTTC	chr1:154985367-154985486
BA_j195992_032150	GGCTTCCTCAGGAAAGGAAGTGACTTGTCCAAAGTCATGTAGCTAGTAGTAGCTTGGTTCCCTCAGGGTGATTTGAGGGAGGGAGGCAGACCTGTCCCCAAGTAGTTTTCTTAACAGAGG	chr1:154985427-154985546
BA_j195992_032151	CCTCAGGGTGATTTGAGGGAGGGAGGCAGACCTGTCCCCAAGTAGTTTTCTTAACAGAGGCCATCTGTATAGTGGAATCTGACCCCAGGCTAGGCCAAGGCCAGAACATTTATCGAATCC	chr1:154985487-154985606
BA_j195992_032152	CCATCTGTATAGTGGAATCTGACCCCAGGCTAGGCCAAGGCCAGAACATTTATCGAATCCCTACTGCATATCAGGCATTGTGCCATATTTGGTCTCATTTAACCCTCACCACAACCCTAG	chr1:154985547-154985666
BA_j195992_032153	CTACTGCATATCAGGCATTGTGCCATATTTGGTCTCATTTAACCCTCACCACAACCCTAGGAGTCAGGTGGAATTATCCTATGTTACAGATGAGGAAGGCGGCTCAGAGATTAAATCACT	chr1:154985607-154985726
BA_j195992_032154	GAGTCAGGTGGAATTATCCTATGTTACAGATGAGGAAGGCGGCTCAGAGATTAAATCACTTGTTTAAGGTCATGGAGCTAACTGGTGGCAGAGACAGGATTCAAACTCAAGCCTGGCTGA	chr1:154985667-154985786
BA_j195992_032155	TGTTTAAGGTCATGGAGCTAACTGGTGGCAGAGACAGGATTCAAACTCAAGCCTGGCTGACTCCAGAGCCCAGTTCTTTCCAAGCCCCAGCACTGTCTCCAGTTGCTCCAGACCCACAAA	chr1:154985727-154985846
BA_j195992_032156	CTCCAGAGCCCAGTTCTTTCCAAGCCCCAGCACTGTCTCCAGTTGCTCCAGACCCACAAAATGTCAGGGCTGAAGGTCTGAGCCATTGGGGCCACTACTTCCACCCCCTCCTTGCACAGC	chr1:154985787-154985906
BA_j195992_032157	ATGTCAGGGCTGAAGGTCTGAGCCATTGGGGCCACTACTTCCACCCCCTCCTTGCACAGCTGAGGAAATGGAAGCACAGAGAGAAATGACTTTCCCAAGGTCATTCAGCAAGACAGTAGC	chr1:154985847-154985966
BA_j195992_032158	TGAGGAAATGGAAGCACAGAGAGAAATGACTTTCCCAAGGTCATTCAGCAAGACAGTAGCAGAGCCAGGATTTAAAGCAGGTCTCACCCCCTTCCAGGCCCCAACCCCTGCCGACACCTC	chr1:154985907-154986026
BA_j195992_032159	AGAGCCAGGATTTAAAGCAGGTCTCACCCCCTTCCAGGCCCCAACCCCTGCCGACACCTCTGCCAGCCTTGGTGCTCTGCACCCACCTCCTGGCTGCTCTGCACCCACCTCCTGTGGCTG	chr1:154985967-154986086
BA_j195992_032160	TGCCAGCCTTGGTGCTCTGCACCCACCTCCTGGCTGCTCTGCACCCACCTCCTGTGGCTGGGCCTTGGAGGGTAAAGGATAGAGAGCAGGACCAAGGCCTTCTGGAGACGGGGCTCTCCT	chr1:154986027-154986146
BA_j195992_032161	GGCCTTGGAGGGTAAAGGATAGAGAGCAGGACCAAGGCCTTCTGGAGACGGGGCTCTCCTGGAATAGGGAGGGAGGGGTGGCAGTAGCTGAGGGGGAGGTGGGGGGTGGGACTGGAACTT	chr1:154986087-154986206
BA_j195992_032162	GGAATAGGGAGGGAGGGGTGGCAGTAGCTGAGGGGGAGGTGGGGGGTGGGACTGGAACTTGGCCTATTGGCAGTGGGGGAGGGGGCGGGGGCGATGCTTATCTGTGCGGGGCAGGAAGCA	chr1:154986147-154986266
BA_j195992_032163	GGCCTATTGGCAGTGGGGGAGGGGGCGGGGGCGATGCTTATCTGTGCGGGGCAGGAAGCACCCGCGCCAGCCAGTGACACCCCAGCAAAGGGTGGCTGCTCCTTGGCCCCATGGGGGAGG	chr1:154986207-154986326
BA_j195992_032164	CCCGCGCCAGCCAGTGACACCCCAGCAAAGGGTGGCTGCTCCTTGGCCCCATGGGGGAGGGGAGGATGTGGGGGGAGGGATGCTGGGAGCTGTGTTTCCCGTTTGGCCTGGAGAAGTGGG	chr1:154986267-154986386
BA_j195992_032165	GGAGGATGTGGGGGGAGGGATGCTGGGAGCTGTGTTTCCCGTTTGGCCTGGAGAAGTGGGGGATCTAGAAGGGGAGATGAACTTTTGGTAGCCAGGGGAGGGGCAAGAGGAGGAAGAGGA	chr1:154986327-154986446
BA_j195992_032166	GGATCTAGAAGGGGAGATGAACTTTTGGTAGCCAGGGGAGGGGCAAGAGGAGGAAGAGGATGATGCTTGGAAGCTGCCTTCTCTTGTTTGCATATGTTTTACAGTGTCCTAACCGCTTTG	chr1:154986387-154986506
BA_j195992_032167	TGATGCTTGGAAGCTGCCTTCTCTTGTTTGCATATGTTTTACAGTGTCCTAACCGCTTTGGAGAGCGATAACTTGAGTTAAAGCACCTGTCTGTGCCTGGCCTCCAGCAGATCTTGGTCC	chr1:154986447-154986566
BA_j195992_032168	GAGAGCGATAACTTGAGTTAAAGCACCTGTCTGTGCCTGGCCTCCAGCAGATCTTGGTCCAGTGTGAGTCTGAACTCTCTCATTGGCCTCTCCCCAGGTTATGAGGAGGTTCATTACAAA	chr1:154986507-154986626
BA_j195992_032169	AGTGTGAGTCTGAACTCTCTCATTGGCCTCTCCCCAGGTTATGAGGAGGTTCATTACAAAGACTGTTACCTCACTTTTCAAATGACTGAGGCCAGCTGCCAGTACCACCCCCGGTCCTTC	chr1:154986567-154986686
BA_j195992_032170	GACTGTTACCTCACTTTTCAAATGACTGAGGCCAGCTGCCAGTACCACCCCCGGTCCTTCAGCCAATTCTTTATGAAGCCTGAACCGGGACCCAGGCATCCTATCTCCCAGTCCACTGCT	chr1:154986627-154986746
BA_j195992_032171	AGCCAATTCTTTATGAAGCCTGAACCGGGACCCAGGCATCCTATCTCCCAGTCCACTGCTCCTTCCAAAGAGATGGGGAATGGGGCAGGTGACATAGATGGACCTCCATGAAAGGGCCAG	chr1:154986687-154986806
BA_j195992_032172	CCTTCCAAAGAGATGGGGAATGGGGCAGGTGACATAGATGGACCTCCATGAAAGGGCCAGAAAGGCAGGGCTCCTGCTGCCACAGAGGCAGAGTAGAATAGTATAGTGGTTAGGAACAAG	chr1:154986747-154986866
BA_j195992_032173	AAAGGCAGGGCTCCTGCTGCCACAGAGGCAGAGTAGAATAGTATAGTGGTTAGGAACAAGGACCGGGCCCACTCCCTGAGTTTGAACACTGTTCTGCACTTAACTTGGAAAATCACTTCA	chr1:154986807-154986926
BA_j195992_032174	GACCGGGCCCACTCCCTGAGTTTGAACACTGTTCTGCACTTAACTTGGAAAATCACTTCACCTGTCTGAACCTCAGTTTCCTTGTCTGTGAAACAGATGATGATCATACTTCAGAGGGTT	chr1:154986867-154986986
BA_j195992_032175	CCTGTCTGAACCTCAGTTTCCTTGTCTGTGAAACAGATGATGATCATACTTCAGAGGGTTCTGGAAGATGAAATGAGTGTAAAGTACTCAGAAGGGTGACTGGCATGCAGTCATCCCTCA	chr1:154986927-154987046
BA_j195992_032176	CTGGAAGATGAAATGAGTGTAAAGTACTCAGAAGGGTGACTGGCATGCAGTCATCCCTCAATAAGTATTGGCTAAAGTTGGTCCTCTTTCCCCAGACCCCTGTGGGCTGAGCGCTCTTAA	chr1:154986987-154987106
BA_j195992_032177	ATAAGTATTGGCTAAAGTTGGTCCTCTTTCCCCAGACCCCTGTGGGCTGAGCGCTCTTAATCTCCCCTCTACTTGACTCTGCAGGAGAAGATGGGGAGCCCCGAGGATGACCTGATTGGG	chr1:154987047-154987166
BA_j195992_032178	TCTCCCCTCTACTTGACTCTGCAGGAGAAGATGGGGAGCCCCGAGGATGACCTGATTGGGATTCCATTCCCGGACCACAGCAGTGAGCTCCTGAGCTGCCTCAATGAGCAGCGCCAGCTG	chr1:154987107-154987226
BA_j195992_032179	ATTCCATTCCCGGACCACAGCAGTGAGCTCCTGAGCTGCCTCAATGAGCAGCGCCAGCTGGGCCACCTATGTGACCTCACCATCCGGACGCAGGGCCTTGAATACCGCACCCACAGGGCT	chr1:154987167-154987286
BA_j195992_032180	GGCCACCTATGTGACCTCACCATCCGGACGCAGGGCCTTGAATACCGCACCCACAGGGCTGTGCTAGCTGCCTGTAGCCACTACTTCAAGAAGCTTTTCACTGAGGGCGGTGGCGGAGCT	chr1:154987227-154987346
BA_j195992_032181	GTGCTAGCTGCCTGTAGCCACTACTTCAAGAAGCTTTTCACTGAGGGCGGTGGCGGAGCTGTCATGGGGGCCGGGGGTAGCGGGACGGCCACTGGGGGAGCAGGGGCCGGTGTGTGTGAG	chr1:154987287-154987406
BA_j195992_032182	GTCATGGGGGCCGGGGGTAGCGGGACGGCCACTGGGGGAGCAGGGGCCGGTGTGTGTGAGCTGGACTTTGTAGGGCCAGAGGCACTAGGCGCCCTCCTTGAATTTGCCTATACAGCCACA	chr1:154987347-154987466
BA_j195992_032183	CTGGACTTTGTAGGGCCAGAGGCACTAGGCGCCCTCCTTGAATTTGCCTATACAGCCACACTGACCACCAGCAGCGCCAACATGCCAGCTGTGCTCCAGGCTGCCCGCCTGCTGGAGATC	chr1:154987407-154987526
BA_j195992_032184	CTGACCACCAGCAGCGCCAACATGCCAGCTGTGCTCCAGGCTGCCCGCCTGCTGGAGATCCCGTGTGTCATCGCTGCTTGCATGGAGATTCTGCAGGGCAGTGGGCTAGAAGCTCCCAGC	chr1:154987467-154987586
BA_j195992_032185	CCGTGTGTCATCGCTGCTTGCATGGAGATTCTGCAGGGCAGTGGGCTAGAAGCTCCCAGCCCGGACGAGGATGACTGTGAGCGAGCCCGCCAGTATCTGGAGGCCTTTGCCACAGCCACG	chr1:154987527-154987646
BA_j195992_032186	CCGGACGAGGATGACTGTGAGCGAGCCCGCCAGTATCTGGAGGCCTTTGCCACAGCCACGGCCTCTGGAGTTCCCAATGGTGAAGACAGTCCTCCACAGGTGCCCCTCCCACCACCTCCG	chr1:154987587-154987706
BA_j195992_032187	GCCTCTGGAGTTCCCAATGGTGAAGACAGTCCTCCACAGGTGCCCCTCCCACCACCTCCGCCACCGCCACCTCGGCCTGTTGCCCGCCGCAGCCGCAAGCCCCGGAAAGCTTTCCTGCAA	chr1:154987647-154987766
BA_j195992_032188	CCACCGCCACCTCGGCCTGTTGCCCGCCGCAGCCGCAAGCCCCGGAAAGCTTTCCTGCAAACCAAGGGGGCCAGAGCAAACCACCTAGTCCCTGAGGTGCCCACAGTGCCCGCCCATCCC	chr1:154987707-154987826
BA_j195992_032189	ACCAAGGGGGCCAGAGCAAACCACCTAGTCCCTGAGGTGCCCACAGTGCCCGCCCATCCCTTGACCTATGAGGAGGAGGAGGTGGCGGGCAGAGTGGGCAGCAGTGGGGGCAGTGGGCCG	chr1:154987767-154987886
BA_j195992_032190	TTGACCTATGAGGAGGAGGAGGTGGCGGGCAGAGTGGGCAGCAGTGGGGGCAGTGGGCCGGGGGACAGCTACAGCCCTCCCACAGGAACTGCCTCCCCTCCTGAGGGTCCCCAGAGCTAC	chr1:154987827-154987946
BA_j195992_032191	GGGGACAGCTACAGCCCTCCCACAGGAACTGCCTCCCCTCCTGAGGGTCCCCAGAGCTACGAACCCTATGAGGGTGAGGAAGAAGAAGAGGAGCTGGTATATCCCCCAGCCTATGGGCTG	chr1:154987887-154988006
BA_j195992_032192	GAACCCTATGAGGGTGAGGAAGAAGAAGAGGAGCTGGTATATCCCCCAGCCTATGGGCTGGCGCAGGGTGGCGGGCCCCCGCTGTCCCCAGAGGAGCTGGGCTCAGATGAGGATGCCATC	chr1:154987947-154988066
BA_j195992_032193	GCGCAGGGTGGCGGGCCCCCGCTGTCCCCAGAGGAGCTGGGCTCAGATGAGGATGCCATCGATCCTGACCTGATGGCCTACCTAAGCTCCCTGCACCAGGACAACCTGGCACCAGGCCTG	chr1:154988007-154988126
BA_j195992_032194	GATCCTGACCTGATGGCCTACCTAAGCTCCCTGCACCAGGACAACCTGGCACCAGGCCTGGACAGCCAAGACAAGCTGGTGCGCAAACGCCGCTCCCAGATGCCTCAGGAGTGCCCTGTC	chr1:154988067-154988186
BA_j195992_032195	GACAGCCAAGACAAGCTGGTGCGCAAACGCCGCTCCCAGATGCCTCAGGAGTGCCCTGTCTGCCACAAGATCATCCATGGGGCAGGCAAACTGCCTCGCCACATGAGGACCCACACAGGC	chr1:154988127-154988246
BA_j195992_032196	TGCCACAAGATCATCCATGGGGCAGGCAAACTGCCTCGCCACATGAGGACCCACACAGGCGAGAAGCCCTTTGCCTGCGAGGTCTGCGGTGTTCGATTCACCAGGTGAGCAGCAAGGGGG	chr1:154988187-154988306
BA_j195992_032197	GAGAAGCCCTTTGCCTGCGAGGTCTGCGGTGTTCGATTCACCAGGTGAGCAGCAAGGGGGGAAGGGCCCGGCAGGGGCCATGGGTAGGGGACAGGGTGGGAGGAGATGGGGAAGAAGTTA	chr1:154988247-154988366
BA_j195992_032198	GAAGGGCCCGGCAGGGGCCATGGGTAGGGGACAGGGTGGGAGGAGATGGGGAAGAAGTTAGGAGACCCGAGGTGGTGGTAGGTGGTCCTGGAGGGACTGGGGCATGGGTGGGTTACTGGA	chr1:154988307-154988426
BA_j195992_032199	GGAGACCCGAGGTGGTGGTAGGTGGTCCTGGAGGGACTGGGGCATGGGTGGGTTACTGGAGTGAGGAGAGCAGAAGAAAACAAGCCAGCAGGGGGTGGATCTGGAGCATGGAGGATTCGG	chr1:154988367-154988486
BA_j195992_032200	GTGAGGAGAGCAGAAGAAAACAAGCCAGCAGGGGGTGGATCTGGAGCATGGAGGATTCGGTGCCCAGGAGGGCAGTGCTGGAAGCAGAGGAGTGGATAATGACAAGGCCTAGTTAAGCTA	chr1:154988427-154988546
BA_j195992_032201	TGCCCAGGAGGGCAGTGCTGGAAGCAGAGGAGTGGATAATGACAAGGCCTAGTTAAGCTAGAGGTGAGCTAGCAGGGTATCTCCTGGGGCAATAGTGGGGTAACAAATGGTGAGGAACAG	chr1:154988487-154988606
BA_j195992_032202	GAGGTGAGCTAGCAGGGTATCTCCTGGGGCAATAGTGGGGTAACAAATGGTGAGGAACAGGGATGGGACAAGGCCAGGGTGGGATGACCAGGAGGAGCCAGGGATCCCATCCTGAACACC	chr1:154988547-154988666
BA_j195992_032203	GGATGGGACAAGGCCAGGGTGGGATGACCAGGAGGAGCCAGGGATCCCATCCTGAACACCTCCCTGCCCCTCACCCCTGCCTGTGCCAGGAACGACAAGCTGAAGATCCACATGCGGAAG	chr1:154988607-154988726
BA_j195992_032204	TCCCTGCCCCTCACCCCTGCCTGTGCCAGGAACGACAAGCTGAAGATCCACATGCGGAAGCACACGGGAGAGCGCCCCTACTCATGCCCGCACTGCCCAGCCCGCTTCCTGCACAGCTAC	chr1:154988667-154988786
BA_j195992_032205	CACACGGGAGAGCGCCCCTACTCATGCCCGCACTGCCCAGCCCGCTTCCTGCACAGCTACGACCTCAAGAACCACATGCACCTGCACACAGGGGACCGGCCCTATGAGTGCCACCTGTGC	chr1:154988727-154988846
BA_j195992_032206	GACCTCAAGAACCACATGCACCTGCACACAGGGGACCGGCCCTATGAGTGCCACCTGTGCCACAAGGCTTTCGCCAAGGAGGACCACCTGCAGCGCCACCTCAAAGGCCAGAACTGCCTG	chr1:154988787-154988906
BA_j195992_032207	CACAAGGCTTTCGCCAAGGAGGACCACCTGCAGCGCCACCTCAAAGGCCAGAACTGCCTGGAGGTGCGCACCCGACGGCGCCGCAAGGACGATGCACCACCCCACTACCCACCACCCTCT	chr1:154988847-154988966
BA_j195992_032208	GAGGTGCGCACCCGACGGCGCCGCAAGGACGATGCACCACCCCACTACCCACCACCCTCTACCGCTGCTGCATCCCCCGCTGGCCTCGACCTCTCCAATGGCCACCTGGACACCTTCCGC	chr1:154988907-154989026
BA_j195992_032209	ACCGCTGCTGCATCCCCCGCTGGCCTCGACCTCTCCAATGGCCACCTGGACACCTTCCGCCTCTCTCTAGCTCGATTCTGGGAGCAGTCAGCCCCCACTGGGCCCCCGGTCTCTACCCCA	chr1:154988967-154989086
BA_j195992_032210	CTCTCTCTAGCTCGATTCTGGGAGCAGTCAGCCCCCACTGGGCCCCCGGTCTCTACCCCAGGGCCCCCTGATGACGATGAGGAGGAAGGGGCACCCACCACACCCCAGGCTGAAGGTGCC	chr1:154989027-154989146
BA_j195992_032211	GGGCCCCCTGATGACGATGAGGAGGAAGGGGCACCCACCACACCCCAGGCTGAAGGTGCCATGGAGTCCTCTTAAAGAGGGACGAGGGCCAGACTGAAGCAGCACAAGGCCGGGGACACC	chr1:154989087-154989206
BA_j195992_032212	ATGGAGTCCTCTTAAAGAGGGACGAGGGCCAGACTGAAGCAGCACAAGGCCGGGGACACCCATGCCAAGCAGTGGGAGCACGCAGGACAGACACAGCAGGGGTCTGGGGCACGGAGCCTT	chr1:154989147-154989266
BA_j195992_032213	CATGCCAAGCAGTGGGAGCACGCAGGACAGACACAGCAGGGGTCTGGGGCACGGAGCCTTGCTGGCATCAGCATCAGCCCTTCCTCCCAGAGCCCTCATTCCAATTCCAAGCTAAGAAGG	chr1:154989207-154989326
BA_j195992_032214	GCTGGCATCAGCATCAGCCCTTCCTCCCAGAGCCCTCATTCCAATTCCAAGCTAAGAAGGTATTGGGGCAGAGGCTCCCCAAATTGGGGTGATCCCCCAAGGAGTGATACATATATTGTG	chr1:154989267-154989386
BA_j195992_032215	TATTGGGGCAGAGGCTCCCCAAATTGGGGTGATCCCCCAAGGAGTGATACATATATTGTGTATATATTTACAGCTGTATTGTAAAAGTGGGGTCCCTGTCCCCAGCTGCTCCTGGGGAGT	chr1:154989327-154989446
BA_j195992_032216	TATATATTTACAGCTGTATTGTAAAAGTGGGGTCCCTGTCCCCAGCTGCTCCTGGGGAGTAGAAGCAATAATGTATTTCTAATTTGTGGGTCCCACTTCGGCTATGCGGGTTTCTAGGGG	chr1:154989387-154989506
BA_j195992_032217	AGAAGCAATAATGTATTTCTAATTTGTGGGTCCCACTTCGGCTATGCGGGTTTCTAGGGGGTGGGGGCTTGGGACCAAAGCCTTGCCCCGCCCCTATGCCCCTTGGGGGTTTTGGCTGTG	chr1:154989447-154989566
BA_j195992_032218	GTGGGGGCTTGGGACCAAAGCCTTGCCCCGCCCCTATGCCCCTTGGGGGTTTTGGCTGTGTAAGGGGGTGAAGGACTGCCCCTCCCTTTCGAGACCCCTCCTTCCTGGTTTCTGTTCCTT	chr1:154989507-154989626
BA_j195992_032219	TAAGGGGGTGAAGGACTGCCCCTCCCTTTCGAGACCCCTCCTTCCTGGTTTCTGTTCCTTTTTCCTGGCAGTGAATTATGCAAAGGGGGCCGGCAAAGGAAGGGTAGGTGGGGGAAAGCC	chr1:154989567-154989686
BA_j195992_032220	TTTCCTGGCAGTGAATTATGCAAAGGGGGCCGGCAAAGGAAGGGTAGGTGGGGGAAAGCCAGGTGGAAGCTTGAAAGACTGGGGGACTGGGCCTGTAAGGAAGGAGCCATCCCAGTCCCC	chr1:154989627-154989746
BA_j195992_032221	AGGTGGAAGCTTGAAAGACTGGGGGACTGGGCCTGTAAGGAAGGAGCCATCCCAGTCCCCCTCCGCCCTGCTCCCGGCGCTGAGTCATGGGGTCGTGGAGAAGGGGGCGGGGTGGCCTGA	chr1:154989687-154989806
BA_j195992_032222	CTCCGCCCTGCTCCCGGCGCTGAGTCATGGGGTCGTGGAGAAGGGGGCGGGGTGGCCTGATTGGCTCGCCTGCCCCTGGGGGCAGTAGAGGGGCCCCGCCCAGCTAGGGGAGCCGCTCCG	chr1:154989747-154989866
BA_j195992_032223	TTGGCTCGCCTGCCCCTGGGGGCAGTAGAGGGGCCCCGCCCAGCTAGGGGAGCCGCTCCGTTCCACTCCCCTCCCTAGCCCTCCCTCCCCACGGCCCTGGGCAGGGAATGTCTTGTTCCC	chr1:154989807-154989926
BA_j195992_032224	TTCCACTCCCCTCCCTAGCCCTCCCTCCCCACGGCCCTGGGCAGGGAATGTCTTGTTCCCGCCGCTCCCTCCCCGGGGCCAGAGGGCAGGGCGGGCCGGGCGGCGTCCTACCCTCTTCTC	chr1:154989867-154989986
BA_j195992_032225	GCCGCTCCCTCCCCGGGGCCAGAGGGCAGGGCGGGCCGGGCGGCGTCCTACCCTCTTCTCCTCCTCCCCATCTCCTCCCCGCCCAGGTGCGAGCCGGAGCCGCCGCCACCGCTGCCGCCC	chr1:154989927-154990046
BA_j195992_032226	CTCCTCCCCATCTCCTCCCCGCCCAGGTGCGAGCCGGAGCCGCCGCCACCGCTGCCGCCCCTGACTCACGCCGCCCCCGGGCTGGCGCAGCGAAGGGTGTGGGACAGGGTAAGGGGTTGG	chr1:154989987-154990106
BA_j195992_032227	CTGACTCACGCCGCCCCCGGGCTGGCGCAGCGAAGGGTGTGGGACAGGGTAAGGGGTTGGAAGAGCCTTGTGGAGAGCGGGCGAGCCGGCGCCATCTGGCGGCCATGCTCTGAGTGGGCG	chr1:154990047-154990166
BA_j195992_032228	AAGAGCCTTGTGGAGAGCGGGCGAGCCGGCGCCATCTGGCGGCCATGCTCTGAGTGGGCGAGCGCCCCCCGCGGCCACTGGAGCGAGCTGTCTTCACGCTCCTCATCCACCCCAGCTGGT	chr1:154990107-154990226
BA_j195992_032229	AGCGCCCCCCGCGGCCACTGGAGCGAGCTGTCTTCACGCTCCTCATCCACCCCAGCTGGTGAGCGGCGCCCCCTTGCCAAGGCAGTGGGCACAGAACTTCTCGCTTGGCCGCAGGGGAAG	chr1:154990167-154990286
BA_j195992_032230	GAGCGGCGCCCCCTTGCCAAGGCAGTGGGCACAGAACTTCTCGCTTGGCCGCAGGGGAAGGGGCTGCGGACCTGTGGGAAAGTGATCCCCTTCCCAGATCCTTGCCAGCCGGGCTTCCTG	chr1:154990227-154990346
BA_j195992_032231	GGGCTGCGGACCTGTGGGAAAGTGATCCCCTTCCCAGATCCTTGCCAGCCGGGCTTCCTGTCAGGCAGGGGAGAATAATCCCCACTCTGCTCTTAGGATTGAATCCACCCCCATTCTGTA	chr1:154990287-154990406
BA_j195992_032232	TCAGGCAGGGGAGAATAATCCCCACTCTGCTCTTAGGATTGAATCCACCCCCATTCTGTACATAGCCTCTTCTGTTGGTCTTGTTGAAATCTAGTTTCAGATTTTTAACTACCCAATTCT	chr1:154990347-154990466
BA_j195992_032233	CATAGCCTCTTCTGTTGGTCTTGTTGAAATCTAGTTTCAGATTTTTAACTACCCAATTCTGCTGGGGGTGGGGGACACCCCCCCTTCCTCGCTGGGTGCTGGACCCCTTTTGCAGCCTGG	chr1:154990407-154990526
BA_j195992_032234	GCTGGGGGTGGGGGACACCCCCCCTTCCTCGCTGGGTGCTGGACCCCTTTTGCAGCCTGGGCTCTGCCTTGCACTATTTCCCCTTCCTGGCCTGACGGCTCCTCCCCCTCCTTAAAAGGG	chr1:154990467-154990586
BA_j195992_032235	GCTCTGCCTTGCACTATTTCCCCTTCCTGGCCTGACGGCTCCTCCCCCTCCTTAAAAGGGGCAGGTTCAGGGGCCCGGTGCTCTTCCTCCCTTCCATGCACCCCCATGCCCATTTGCACA	chr1:154990527-154990646
BA_j195992_032236	GCAGGTTCAGGGGCCCGGTGCTCTTCCTCCCTTCCATGCACCCCCATGCCCATTTGCACAGCTGCCCAGGTACCCCTAACAGTGGGGAGGGGTCACAGGGAGGGGGTAGCGGGACCAGTC	chr1:154990587-154990706
BA_j195992_032237	GCTGCCCAGGTACCCCTAACAGTGGGGAGGGGTCACAGGGAGGGGGTAGCGGGACCAGTCCCTGTTATCTATTTAAAAAGTGATGATGTAATATATTGGGGTGGCGGGGAGATCGGGTTG	chr1:154990647-154990766
BA_j195992_032238	CCTGTTATCTATTTAAAAAGTGATGATGTAATATATTGGGGTGGCGGGGAGATCGGGTTGTCCTGGGCCTCATCTTAGCATTTCAGGTGATGGGGGGAGCCCAGGGCTGGGGAGACCTGG	chr1:154990707-154990826
BA_j195992_032239	TCCTGGGCCTCATCTTAGCATTTCAGGTGATGGGGGGAGCCCAGGGCTGGGGAGACCTGGGGCCCAGCCCCAGAAAGTGGGGACAATGTGGCCTCCCTTCTCCCTACTTTCGGCTTTCCC	chr1:154990767-154990886
BA_j195992_032240	GGCCCAGCCCCAGAAAGTGGGGACAATGTGGCCTCCCTTCTCCCTACTTTCGGCTTTCCCAGTCAGTGCCTTAGGGGGAGAGGCACTCCCCCCCTCCTATTCCCTTCCCCCCACCCCAAC	chr1:154990827-154990946
BA_j195992_032241	AGTCAGTGCCTTAGGGGGAGAGGCACTCCCCCCCTCCTATTCCCTTCCCCCCACCCCAACTCCCCCACCTCGGGTGTAAGCGACAGGAAGAAATAATAATAATTTAAGATTCACACTTGT	chr1:154990887-154991006
BA_j195992_032242	TCCCCCACCTCGGGTGTAAGCGACAGGAAGAAATAATAATAATTTAAGATTCACACTTGTGTCCACTTTTGGTTTATTTGGGGGGTGGGTGGGAAGGATCAGGAAGAGAGGGAGGTGAGA	chr1:154990947-154991066
BA_j195992_032243	GTCCACTTTTGGTTTATTTGGGGGGTGGGTGGGAAGGATCAGGAAGAGAGGGAGGTGAGAGAGGGACTGAGGGTTCTGAAGCTGGAGTGGGGGCTCCTTTAGTGGCGGAGGATGTCTCAG	chr1:154991007-154991126
BA_j195992_032244	GAGGGACTGAGGGTTCTGAAGCTGGAGTGGGGGCTCCTTTAGTGGCGGAGGATGTCTCAGGTGGTCTGTGGGGCTCAGGGCTGGTGAGAATGCTGACAGGCTGATGGGCTTCAGGTAAGG	chr1:154991067-154991186
BA_j195992_032245	GTGGTCTGTGGGGCTCAGGGCTGGTGAGAATGCTGACAGGCTGATGGGCTTCAGGTAAGGGCTGCTGCCCGTGCTTCCTCTGCTGAGGCCCCTTCTCCTCATCCAGGTCACTAGTGAGGA	chr1:154991127-154991246
BA_j195992_032246	GCTGCTGCCCGTGCTTCCTCTGCTGAGGCCCCTTCTCCTCATCCAGGTCACTAGTGAGGAGAGGAAGGGGGTGGCCGGATCACCCACCTTCTGTCTTCACAGGTGCATCCCTGCCCCCTG	chr1:154991187-154991306
BA_j195992_032247	GAGGAAGGGGGTGGCCGGATCACCCACCTTCTGTCTTCACAGGTGCATCCCTGCCCCCTGCCCTGCCCCATCTGTTCAGATCCAGCTCCTGTTCTTTCTGAGCAACTCCTGCTCTCTCAG	chr1:154991247-154991366
BA_j195992_032248	CCCTGCCCCATCTGTTCAGATCCAGCTCCTGTTCTTTCTGAGCAACTCCTGCTCTCTCAGGCCCACGAGGCGTACCAGCCCATGGCTGTAGATATTTTCTGATTTTAGGCTGATGCTGGG	chr1:154991307-154991426
BA_j195992_032249	GCCCACGAGGCGTACCAGCCCATGGCTGTAGATATTTTCTGATTTTAGGCTGATGCTGGGGGGTGGGCAGTGACTTGCCTGAGGCCACATGGCTAGGAAGGGCAGAATCACTAGTGACCT	chr1:154991367-154991486
BA_j195992_032250	GGGTGGGCAGTGACTTGCCTGAGGCCACATGGCTAGGAAGGGCAGAATCACTAGTGACCTCAGTAGTCACACCTGCTCAAGGCTCAAGCTGTCCCCTCTGCTGACCCAGCTTATCCTTTC	chr1:154991427-154991546
BA_j195992_032251	CAGTAGTCACACCTGCTCAAGGCTCAAGCTGTCCCCTCTGCTGACCCAGCTTATCCTTTCACTGGGCCCTCTAGAACCTCTGAAAAGAAAGCTTTGCTTCCCCTTCAACCTCTTGACTCA	chr1:154991487-154991606
BA_j195992_032252	ACTGGGCCCTCTAGAACCTCTGAAAAGAAAGCTTTGCTTCCCCTTCAACCTCTTGACTCATCATGACCTCTACCGCCCCATTCACACTGGAATGTGCCCACTGGACAGTTTTCTTTGCAG	chr1:154991547-154991666
BA_j195992_032253	TCATGACCTCTACCGCCCCATTCACACTGGAATGTGCCCACTGGACAGTTTTCTTTGCAGTCCTCCCAAGAGGAGGCAGCTTAACCTTCTCAAACCCAGCTGGCCCGTAGTGTTTTTTTG	chr1:154991607-154991726
BA_j195992_032254	TCCTCCCAAGAGGAGGCAGCTTAACCTTCTCAAACCCAGCTGGCCCGTAGTGTTTTTTTGCAAAGCCCCTGGCTGCCATGATAGCTGTACCACCAGTGCTGTGGCTGTCTCCTCAGGCCT	chr1:154991667-154991786
BA_j195992_032255	CAAAGCCCCTGGCTGCCATGATAGCTGTACCACCAGTGCTGTGGCTGTCTCCTCAGGCCTGCCAGACACCTGCCACATCTGTTTAAGATGCCGGCTCTGGACTCCTGCTGTTTGTATGGT	chr1:154991727-154991846
BA_j195992_032256	GCCAGACACCTGCCACATCTGTTTAAGATGCCGGCTCTGGACTCCTGCTGTTTGTATGGTCCTGCAACCTCGTCGCTAGAGGACCCACCCAATTCTCTGGCCTCTCAATCCCTAACCTCC	chr1:154991787-154991906
BA_j195992_032257	CCTGCAACCTCGTCGCTAGAGGACCCACCCAATTCTCTGGCCTCTCAATCCCTAACCTCCTTGGTTCTATTGACCGTCATCTCTGTTCCCACTCAGACGTCTTCCTCAGCCTTGGCCTTT	chr1:154991847-154991966
BA_j195992_032258	TTGGTTCTATTGACCGTCATCTCTGTTCCCACTCAGACGTCTTCCTCAGCCTTGGCCTTTCACTGGATTCATTCCAGAGTTCTTCCCTGGCCATGGCCCCCTCTCTGAGTCCCTCCTGTT	chr1:154991907-154992026
BA_j195992_032259	CACTGGATTCATTCCAGAGTTCTTCCCTGGCCATGGCCCCCTCTCTGAGTCCCTCCTGTTCAGCCAGCTCTCCCTCCTGGCCACTGCCCCTGCTCTAACACGTCATCAAGACAGAGACCC	chr1:154991967-154992086
BA_j195992_032260	CAGCCAGCTCTCCCTCCTGGCCACTGCCCCTGCTCTAACACGTCATCAAGACAGAGACCCTGGGCTGCCCCCAGGGGCCTTAGCCCCTCCTCTTCCCCAGTCATCTCAGACACTCTTACC	chr1:154992027-154992146
BA_j195992_032261	TGGGCTGCCCCCAGGGGCCTTAGCCCCTCCTCTTCCCCAGTCATCTCAGACACTCTTACCAAAGACACCTCAATTCTCACTCCATCTTGTCCTCCTGACCTGCCCAGAAAAAGCCCTCCA	chr1:154992087-154992206
BA_j195992_032262	AAAGACACCTCAATTCTCACTCCATCTTGTCCTCCTGACCTGCCCAGAAAAAGCCCTCCACCTGTGAATCCTATTCATGGCTACCACATTTGCCAGAGAAAATCACATAACTGAGCGCAC	chr1:154992147-154992266
BA_j195992_032263	CCTGTGAATCCTATTCATGGCTACCACATTTGCCAGAGAAAATCACATAACTGAGCGCACTGGAGCAATCATTACAAGTTACAGCTTCCAGCATCATCTGGGCCTTTGACGCTACCTGGA	chr1:154992207-154992326
BA_j195992_032264	TGGAGCAATCATTACAAGTTACAGCTTCCAGCATCATCTGGGCCTTTGACGCTACCTGGAAATCCCTTAACCTCCCTAGTCGGCTTCTTTGCACACTTGCCACGGCAGGTCTTTCAACCT	chr1:154992267-154992386
BA_j195992_032265	AATCCCTTAACCTCCCTAGTCGGCTTCTTTGCACACTTGCCACGGCAGGTCTTTCAACCTCTACCACCCACTCCTTGAAACCTTTATTCCACTCCCAGCTGCCTGCTCTGCTCTCTCAGC	chr1:154992327-154992446
BA_j195992_032266	CTACCACCCACTCCTTGAAACCTTTATTCCACTCCCAGCTGCCTGCTCTGCTCTCTCAGCAGGTGCTCTTGCCTCCTACTCCCCAAAGAGAAGCGAGGCCACCAGGCTGGAGTGGGCTCA	chr1:154992387-154992506
BA_j195992_032267	AGGTGCTCTTGCCTCCTACTCCCCAAAGAGAAGCGAGGCCACCAGGCTGGAGTGGGCTCAGCTGCTCAGGGGAACCTATACTCTCCCCCTCTGCCTCTGCCAGCCTGCTCCTTTCTCAGG	chr1:154992447-154992566
BA_j195992_032268	GCTGCTCAGGGGAACCTATACTCTCCCCCTCTGCCTCTGCCAGCCTGCTCCTTTCTCAGGCAGGCCACCTGGTCCACCTGGCCCTGGAGCCCAAACCTCCCTCCCCAACGTGCTTTTACA	chr1:154992507-154992626
BA_j195992_032269	CAGGCCACCTGGTCCACCTGGCCCTGGAGCCCAAACCTCCCTCCCCAACGTGCTTTTACACTGCCTAAATGCTCAAATCTTCCTGTTCTTAGATCTAGAAAACCCTTTTAGTGCTGAATC	chr1:154992567-154992686
BA_j195992_032270	CTGCCTAAATGCTCAAATCTTCCTGTTCTTAGATCTAGAAAACCCTTTTAGTGCTGAATCCCCTTCAAGCTACTTTCTTGCTCTGTGAAGCTAACTCTCTCTTTCTCTTCACCATCAAGC	chr1:154992627-154992746
BA_j195992_032271	CCCTTCAAGCTACTTTCTTGCTCTGTGAAGCTAACTCTCTCTTTCTCTTCACCATCAAGCTTACATTTTTTTCAAACTACAGCACTCATTAGATTAAAAGCATTATCAAACTCCTGGCAA	chr1:154992687-154992806
BA_j195992_032272	TTACATTTTTTTCAAACTACAGCACTCATTAGATTAAAAGCATTATCAAACTCCTGGCAACAGTGATGCAGGAGCCACATACCATATTTCTGAGTCCTTTTATTATTTATTTATTTTGAG	chr1:154992747-154992866
BA_j195992_032273	TCTTCTTTACCTGACACCCCTCAACCCATCATGACAGATCCAGTTTTGGTCTTCCCGATGCCATGAAAAATATTCCCACAAGCTACTCCAGTGATGTCTTAACTGCCTGTCACCTGTCTT	chr1:154993151-154993270
BA_j195992_032274	CCATGAAAAATATTCCCACAAGCTACTCCAGTGATGTCTTAACTGCCTGTCACCTGTCTTCACATGATCCTACTTGATTTTTTTTTTTTTAATCTTCTAATTTTTTGAGACTGGGTCTTG	chr1:154993211-154993330
BA_j195992_032275	CACATGATCCTACTTGATTTTTTTTTTTTTAATCTTCTAATTTTTTGAGACTGGGTCTTGTACTATTGCCCAGGCTGGAGTGCAGTGGTGCAATCTTGGCTCACCGCAGTCTCAGCCTCC	chr1:154993271-154993390
BA_j195992_032276	TACTATTGCCCAGGCTGGAGTGCAGTGGTGCAATCTTGGCTCACCGCAGTCTCAGCCTCCCTGGCTCAAGTGATCCCTCCCACCTTAGCCTCCTGAAAGCTGGGACTAAAGATGCACGCC	chr1:154993331-154993450
BA_j195992_032277	CTGGCTCAAGTGATCCCTCCCACCTTAGCCTCCTGAAAGCTGGGACTAAAGATGCACGCCACCATGCCCAGCTAATTTTTGTATTATTACCTATTTATTTATTGAGACCAATCCTCCCTC	chr1:154993391-154993510
BA_j195992_032278	ACCATGCCCAGCTAATTTTTGTATTATTACCTATTTATTTATTGAGACCAATCCTCCCTCTGTCACCCAGGCTAAAATGCGGTGGCACAATCTTAGCTCCCTGCAACCTCCACCTCCCAG	chr1:154993451-154993570
BA_j195992_032279	GGAGTTTTGCCATGTTGCCCAGGCTGGTCTCGAACTCCTGGACTCAAGTGATCGGCCCACCTCGGCCTCCCAAATTGCTGAAATTACAGGTGTGAGCCACTGTGCCCATCCCCCTACTTG	chr1:154993802-154993921
BA_j195992_032280	CTCGGCCTCCCAAATTGCTGAAATTACAGGTGTGAGCCACTGTGCCCATCCCCCTACTTGATTTCATATGTTTGGCTCTCCTGCTTTCTTGAGCCTCTCCCCTCCCTGTCCCCTCCCACT	chr1:154993862-154993981
BA_j195992_032281	ATTTCATATGTTTGGCTCTCCTGCTTTCTTGAGCCTCTCCCCTCCCTGTCCCCTCCCACTCTCCTGCCATGCCCTCTGCCAGGATGATCTAGCTCATCCTCTCTCTTACAGTCTCTAACT	chr1:154993922-154994041
BA_j195992_032282	CTCCTGCCATGCCCTCTGCCAGGATGATCTAGCTCATCCTCTCTCTTACAGTCTCTAACTTAACCCCCCAAAAATATACCTCCAGCCCGGATCCCTGCCCTTTTCTAACTGCCCCCCTGG	chr1:154993982-154994101
BA_j195992_032283	TAACCCCCCAAAAATATACCTCCAGCCCGGATCCCTGCCCTTTTCTAACTGCCCCCCTGGGCATCTCCAGCTGGATGCCCTACAGACACCTCAAAGATCTCAAACTGGGCCAGTCGTCTT	chr1:154994042-154994161
BA_j195992_032284	GCATCTCCAGCTGGATGCCCTACAGACACCTCAAAGATCTCAAACTGGGCCAGTCGTCTTTCCCCAGAACCTGTTTATCTTCCTGCCCTAACACCTGCCCAGGCCCAAGCATAGAAATCC	chr1:154994102-154994221
BA_j195992_032285	TCCCCAGAACCTGTTTATCTTCCTGCCCTAACACCTGCCCAGGCCCAAGCATAGAAATCCCAGTCACGCTCAGCACTTCAGTACTGAGGCCATCACGAACTTCTCCTAGACTAAGACAAG	chr1:154994162-154994281
BA_j195992_032286	CAGTCACGCTCAGCACTTCAGTACTGAGGCCATCACGAACTTCTCCTAGACTAAGACAAGCTTCTCTCTGACCTCCCTGCTCCTGCCCAACCTCCACTCTGCCTTCTTTGCTTATGGTCT	chr1:154994222-154994341
BA_j195992_032287	CTTCTCTCTGACCTCCCTGCTCCTGCCCAACCTCCACTCTGCCTTCTTTGCTTATGGTCTTTTTTTTTTTTTTGGAGACTGAGTCTCACTCTATCATCCAGGCTGGGCTGGAGTGCAGTG	chr1:154994282-154994401
BA_j195992_032288	CGCTTATGGTCTTAAAAGACAAATATGAGCATATCACTTTCCAACCTAAGCTTTTCAAATGACAAGTTAAGGTTCTTGCCCATCTCTTCCCACCTTGACTTCCAACCTCATCTCCCAGCA	chr1:154994643-154994762
BA_j195992_032289	GACAAGTTAAGGTTCTTGCCCATCTCTTCCCACCTTGACTTCCAACCTCATCTCCCAGCATTCTCTGAGGTCTCTACCCAGCCACACCCATCCCTTGGGCTCTACCCTTCTGAATGCCTC	chr1:154994703-154994822
BA_j195992_032290	TTCTCTGAGGTCTCTACCCAGCCACACCCATCCCTTGGGCTCTACCCTTCTGAATGCCTCACATTCTCCAAACCCACACAGGCCTCCCCTTGGAATGCTTTCCTCTACTTCTCAGCCTAA	chr1:154994763-154994882
BA_j195992_032291	ACATTCTCCAAACCCACACAGGCCTCCCCTTGGAATGCTTTCCTCTACTTCTCAGCCTAACAAACCACCAAGTTGCCCCCAAAATCCAGCCCGTGGCCAGGCACCATGGCTCACACCTAT	chr1:154994823-154994942
BA_j195992_032292	CAAACCACCAAGTTGCCCCCAAAATCCAGCCCGTGGCCAGGCACCATGGCTCACACCTATAATCCCATAATCCCAGCACTTTGGAAGGCCAAGGCGAGAGGATGGTTTGAGCTCAGGAGT	chr1:154994883-154995002
BA_j195992_032293	CCTGGGTGACAGAGTGAGACCCTGTTTCAAACAAAACAAAACAAAACAAAAATCCAGCTCATGTATCACCTCTTCTATGAAGCCTTCATTAATATGCCCCTTTTCCCAAATTGGCTGTTG	chr1:154995194-154995313
BA_j195992_032294	ATGTATCACCTCTTCTATGAAGCCTTCATTAATATGCCCCTTTTCCCAAATTGGCTGTTGTGTCCTCTGTGCTGTCCAGAGTGTACTTCACTCCTTTATCAGGGTGCTGTCCACCCTGTT	chr1:154995254-154995373
BA_j195992_032295	TGTCCTCTGTGCTGTCCAGAGTGTACTTCACTCCTTTATCAGGGTGCTGTCCACCCTGTTATCTATTCGATGTCACTCTCCCCAAGGGCATGGTGAGCTCCTCCTGGGCCACGGTGCTGA	chr1:154995314-154995433
BA_j195992_032296	ATCTATTCGATGTCACTCTCCCCAAGGGCATGGTGAGCTCCTCCTGGGCCACGGTGCTGACACAGAGCAGCCGCTTGGCAAACCTCAGTTACTTCCCCTCCCCTCATGTCTGTTTCAAGC	chr1:154995374-154995493
BA_j195992_032297	CACAGAGCAGCCGCTTGGCAAACCTCAGTTACTTCCCCTCCCCTCATGTCTGTTTCAAGCCCTGGCAAAGGTCCAGACACCCAGGAAGGCCTTTGCAAATGGAACAGAACATGCTTAGGA	chr1:154995434-154995553
BA_j195992_032298	AAGCTGGGATTTCTGATTTGGATCTCTTCCTCGGATAGGGGATTTCTGGGGAAACCAGGAGTTTTGGCTCCATGGGTCTCCAGGGTTTGAGGAGTAAGAGCCACTTTCTTTTCCCTCTTC	chr1:205011875-205011994
BA_j195992_032299	GTTTTGGCTCCATGGGTCTCCAGGGTTTGAGGAGTAAGAGCCACTTTCTTTTCCCTCTTCACCCCGCCCCTCTCCTGCCCCTTCAGCCCTGGGCAGGGGGACTAGAAGTGGGGCTGGGCA	chr1:205011935-205012054
BA_j195992_032300	ACCCCGCCCCTCTCCTGCCCCTTCAGCCCTGGGCAGGGGGACTAGAAGTGGGGCTGGGCAGGATCGGGAGGGCAGGCGGGCCAGACAGCGCCCCGCGGCCTGTCCATGAGCGGCCCATGC	chr1:205011995-205012114
BA_j195992_032301	GGATCGGGAGGGCAGGCGGGCCAGACAGCGCCCCGCGGCCTGTCCATGAGCGGCCCATGCATTATGGAAGACGCGCGCTGGGCTCGCTCCCTGGTCCTTAAATGACAGCAAATGAGGTAA	chr1:205012055-205012174
BA_j195992_032302	ATTATGGAAGACGCGCGCTGGGCTCGCTCCCTGGTCCTTAAATGACAGCAAATGAGGTAAAGCCAGGAGGGTGGGGACGGAAGTGGGGTGGGAGGGGGGCAGAAGGAAGCCATCTCCAGG	chr1:205012115-205012234
BA_j195992_032303	AGCCAGGAGGGTGGGGACGGAAGTGGGGTGGGAGGGGGGCAGAAGGAAGCCATCTCCAGGGCCCCCGAGCGTTGGCTGAGGACCAGAGCCAGCCAGTGAGCGGAGCCTGGGAGAGGGAGG	chr1:205012175-205012294
BA_j195992_032304	GCCCCCGAGCGTTGGCTGAGGACCAGAGCCAGCCAGTGAGCGGAGCCTGGGAGAGGGAGGAGCACATCTTGATGCAGAGATGCTGCAGTGGCTCCGGGCGCGCTCACACACACGCGCCCT	chr1:205012235-205012354
BA_j195992_032305	AGCACATCTTGATGCAGAGATGCTGCAGTGGCTCCGGGCGCGCTCACACACACGCGCCCTCACCCGCCACCGCCGCCGCGGCCGCCGCCGCACCCGGACAGCGAGCGGCTGAGGCCGCCA	chr1:205012295-205012414
BA_j195992_032306	CACCCGCCACCGCCGCCGCGGCCGCCGCCGCACCCGGACAGCGAGCGGCTGAGGCCGCCAGGGCCCAAAGGACAGCGGCCCAGACAGGGGCTGGCGGCCCGGCCGGCCCCGGCTCACCGA	chr1:205012355-205012474
BA_j195992_032307	GGGCCCAAAGGACAGCGGCCCAGACAGGGGCTGGCGGCCCGGCCGGCCCCGGCTCACCGACTCGGGCAGCATCCACCTGCCCCAGCCAACACCCTTCTCTCGCCCCAGGTAGGTGCCAAC	chr1:205012415-205012534
BA_j195992_032308	CTCGGGCAGCATCCACCTGCCCCAGCCAACACCCTTCTCTCGCCCCAGGTAGGTGCCAACCGCTTTTGTCTCCTCCAACCCAGGGACTTCCCTGCGTGCTGTTATGGGCCGGGGCTCCCG	chr1:205012475-205012594
BA_j195992_032309	CGCTTTTGTCTCCTCCAACCCAGGGACTTCCCTGCGTGCTGTTATGGGCCGGGGCTCCCGGCTCAGTTCCTGTAAATATCCCCCTTGTAACTTGGGAGGGAACAGGGACAGGAACACTGG	chr1:205012535-205012654
BA_j195992_032310	GCTCAGTTCCTGTAAATATCCCCCTTGTAACTTGGGAGGGAACAGGGACAGGAACACTGGCAGGCTGGGGCCGTTCTGACTTCTCCCCTCAGCCCCAGGGTGGGTGCTGGGGCTCCCCTC	chr1:205012595-205012714
BA_j195992_032311	CAGGCTGGGGCCGTTCTGACTTCTCCCCTCAGCCCCAGGGTGGGTGCTGGGGCTCCCCTCCGCCCTGTCTACGTGGGCGGCATCCCGCAGGGCTCTCTCAGGCCGAGCCTGGCCGAAAAG	chr1:205012655-205012774
BA_j195992_032312	CGCCCTGTCTACGTGGGCGGCATCCCGCAGGGCTCTCTCAGGCCGAGCCTGGCCGAAAAGCTGGACCCCAGGAGTGTGTCCAGGAATTCCAGTTGGCCAGCGGGCAGTGGCAGCTGCCTG	chr1:205012715-205012834
BA_j195992_032313	CTGGACCCCAGGAGTGTGTCCAGGAATTCCAGTTGGCCAGCGGGCAGTGGCAGCTGCCTGTGGAGAGGGCAGTTTCTCCTGGGCCGGCCCTGGGCACCCGGTCCAGGACAGGACCAGTCC	chr1:205012775-205012894
BA_j195992_032314	TGGAGAGGGCAGTTTCTCCTGGGCCGGCCCTGGGCACCCGGTCCAGGACAGGACCAGTCCATACAGCCAGGCCCTGGGCCCTGGCCTGCCCCAGAAGTCCCTGCATGGAATTGAGCCGGA	chr1:205012835-205012954
BA_j195992_032315	ATACAGCCAGGCCCTGGGCCCTGGCCTGCCCCAGAAGTCCCTGCATGGAATTGAGCCGGAGTCCCCAGTTTTGAGGTCACCCAGGGTCTACCTCTGCAGGGTGACCTCTTTGCAAAGTCT	chr1:205012895-205013014
BA_j195992_032316	GTCCCCAGTTTTGAGGTCACCCAGGGTCTACCTCTGCAGGGTGACCTCTTTGCAAAGTCTTGCTTCAGCTGGATGGAGAGGGGGGCTGTGGAAGAGAGAGGGGAGAGTGGAGCACAAGTT	chr1:205012955-205013074
BA_j195992_032317	TGCTTCAGCTGGATGGAGAGGGGGGCTGTGGAAGAGAGAGGGGAGAGTGGAGCACAAGTTTGGGCAAGGGCCTGTCCAGGAACTGGGACTCGGGGAGGAGAGTCCTGAGGCCAGTCACAT	chr1:205013015-205013134
BA_j195992_032318	TGGGCAAGGGCCTGTCCAGGAACTGGGACTCGGGGAGGAGAGTCCTGAGGCCAGTCACATCCCAAAGGGCGAGAGGCTGGGGCTACCGGGCTGAAATTCCTTTCCTTCCCTTCCCCCTCC	chr1:205013075-205013194
BA_j195992_032319	CCCAAAGGGCGAGAGGCTGGGGCTACCGGGCTGAAATTCCTTTCCTTCCCTTCCCCCTCCCAACCTTAGCTTCTCCTCAAATCCCTCCCCCCCATCCTCACTGGTGGGAGGGAAGAATTT	chr1:205013135-205013254
BA_j195992_032320	CAACCTTAGCTTCTCCTCAAATCCCTCCCCCCCATCCTCACTGGTGGGAGGGAAGAATTTGCACAAAGTTTGGCTTTCCAGTAAGGAAAGGGGCTGGGGCCAGAATGGTATGGGGAAGGG	chr1:205013195-205013314
BA_j195992_032321	GCACAAAGTTTGGCTTTCCAGTAAGGAAAGGGGCTGGGGCCAGAATGGTATGGGGAAGGGAAGGGGCAGAGCTGGGGAGTTCTGGAAAGAGAGGGCAATCCTTCTGCCCAGCACCGTGGG	chr1:205013255-205013374
BA_j195992_032322	AAGGGGCAGAGCTGGGGAGTTCTGGAAAGAGAGGGCAATCCTTCTGCCCAGCACCGTGGGGCTTACATAATGGGCTGGAGGTGGGGGGCAGCCCCAGCCAGTGAGTGTCCAGAGCTGAAT	chr1:205013315-205013434
BA_j195992_032323	GCTTACATAATGGGCTGGAGGTGGGGGGCAGCCCCAGCCAGTGAGTGTCCAGAGCTGAATCCTGTCACCTTCTCCAAGAGGGTCTCTCAGGTCTGGGAAGCAGCGGGGCATGGAGAAGGC	chr1:205013375-205013494
BA_j195992_032324	CCTGTCACCTTCTCCAAGAGGGTCTCTCAGGTCTGGGAAGCAGCGGGGCATGGAGAAGGCAGTGCCTATGGAAGGGGAGAATCCTGCTGCTACTTGGGGATGGAGACGGGCACCCTCTAG	chr1:205013435-205013554
BA_j195992_032325	AGTGCCTATGGAAGGGGAGAATCCTGCTGCTACTTGGGGATGGAGACGGGCACCCTCTAGCCCCAGACCCCTGGGGGTTGAGCCTGTGTCCTGGGGGGGGGGGTCCAGTGAGGCCAGGAG	chr1:205013495-205013614
BA_j195992_032326	CCCCAGACCCCTGGGGGTTGAGCCTGTGTCCTGGGGGGGGGGGTCCAGTGAGGCCAGGAGGGAGTGGGGTTGTGCATGCCATGGCCCCAGCCCTGGAGAAAGGTGGGTTTCAGCATCTTT	chr1:205013555-205013674
BA_j195992_032327	GGAGTGGGGTTGTGCATGCCATGGCCCCAGCCCTGGAGAAAGGTGGGTTTCAGCATCTTTTCCCTCTGCTCAGAAGGAGCTGGGAGGAGGAACAGCCCAAGAAACCCAGTGCACAGGTGA	chr1:205013615-205013734
BA_j195992_032328	TCCCTCTGCTCAGAAGGAGCTGGGAGGAGGAACAGCCCAAGAAACCCAGTGCACAGGTGATGTTCTGGTCTCGTCTGGGCAACAGTTTCGGCCTCCTCTCCCAACCGTCTGGCCAAAGAC	chr1:205013675-205013794
BA_j195992_032329	TGTTCTGGTCTCGTCTGGGCAACAGTTTCGGCCTCCTCTCCCAACCGTCTGGCCAAAGACGCCTCAGCTCACTTAGCCTCCGAGTCTCTCTACCTCCTGGTCCCACTCAGAGGGGCCGGA	chr1:205013735-205013854
BA_j195992_032330	GCCTCAGCTCACTTAGCCTCCGAGTCTCTCTACCTCCTGGTCCCACTCAGAGGGGCCGGATGAGCCACTGGAGATCGAGTGCAGCAAAAGGTGGGCCACCTGTGGGAGAGGCTGCTGTGA	chr1:205013795-205013914
BA_j195992_032331	TGAGCCACTGGAGATCGAGTGCAGCAAAAGGTGGGCCACCTGTGGGAGAGGCTGCTGTGATCGCACCTGGACAGGGAGATGGCCTGGAGGTCACAACAGGTGCCCTCACTCCTGGCCTTG	chr1:205013855-205013974
BA_j195992_032332	TCGCACCTGGACAGGGAGATGGCCTGGAGGTCACAACAGGTGCCCTCACTCCTGGCCTTGGGAGAAGGGAGCTCTCCCCTTAAAGACAGCAGCATCCAAGCCCCTCCCCAGGGTGCCCAC	chr1:205013915-205014034
BA_j195992_032333	GGAGAAGGGAGCTCTCCCCTTAAAGACAGCAGCATCCAAGCCCCTCCCCAGGGTGCCCACCAGTTAACCCCTTTCTAGCCAAGCTGCAGAACCATGGACAGGGCTTTTGCCACAAGGTCA	chr1:205013975-205014094
BA_j195992_032334	CAGTTAACCCCTTTCTAGCCAAGCTGCAGAACCATGGACAGGGCTTTTGCCACAAGGTCAGAGTCCTTCCTAATCTCCCGTGGAAGTCCTCAGCGAATAAGAGGGAGGCAGGAGGTGAGA	chr1:205014035-205014154
BA_j195992_032335	GAGTCCTTCCTAATCTCCCGTGGAAGTCCTCAGCGAATAAGAGGGAGGCAGGAGGTGAGACAGACAGGAAAGGGCCCCTGACCTGATGATGTCAAAGTCACCCAAGGTCCACCTGCCTCA	chr1:205014095-205014214
BA_j195992_032336	CAGACAGGAAAGGGCCCCTGACCTGATGATGTCAAAGTCACCCAAGGTCCACCTGCCTCACAGGTGCAGAGACCACTGTGCTCACACCATGAGCGGTGAGGGAAGCAGAGGCACACTCCT	chr1:205014155-205014274
BA_j195992_032337	CAGGTGCAGAGACCACTGTGCTCACACCATGAGCGGTGAGGGAAGCAGAGGCACACTCCTTATGCAGATGAGTGCCTCAGACTCCAGGAGTCTGCTCTCATTCCCGGCTCTTTCTCTCTT	chr1:205014215-205014334
BA_j195992_032338	TATGCAGATGAGTGCCTCAGACTCCAGGAGTCTGCTCTCATTCCCGGCTCTTTCTCTCTTACTCTCCTCCCTTCCTCTACTCCTTCTTTCCTCGCACTCCCTTCTCTCATCGCGTGTACT	chr1:205014275-205014394
BA_j195992_032339	ACTCTCCTCCCTTCCTCTACTCCTTCTTTCCTCGCACTCCCTTCTCTCATCGCGTGTACTCCACCGGCTTCAGCCCTCAGCCTCCCGCCGCCACCATTTCCCCTGCCAGATTTCACTCCT	chr1:205014335-205014454
BA_j195992_032340	CCACCGGCTTCAGCCCTCAGCCTCCCGCCGCCACCATTTCCCCTGCCAGATTTCACTCCTTATGCAACTCCATTCCAGCACCTTCTCTGCCAGCAGTTGTTCAAATAGAGACACATGTGG	chr1:205014395-205014514
BA_j195992_032341	TATGCAACTCCATTCCAGCACCTTCTCTGCCAGCAGTTGTTCAAATAGAGACACATGTGGGATGGGCCTCCGAGGAATTGTGCTTAACGGGGTGATTGCACATCTCGTCTCTGGCTGACC	chr1:205014455-205014574
BA_j195992_032342	GATGGGCCTCCGAGGAATTGTGCTTAACGGGGTGATTGCACATCTCGTCTCTGGCTGACCAAACTTACTCCTTAGGAGCATGTACATAGACAGGTGTACCCCAAGGCATCCTTTCTGCCT	chr1:205014515-205014634
BA_j195992_032343	AAACTTACTCCTTAGGAGCATGTACATAGACAGGTGTACCCCAAGGCATCCTTTCTGCCTCTAAAGTCACCAGGGAAGCAACGCATTTGGGGTGGTTTGGAGGATGCATGGTGCCCTCTT	chr1:205014575-205014694
BA_j195992_032344	CTAAAGTCACCAGGGAAGCAACGCATTTGGGGTGGTTTGGAGGATGCATGGTGCCCTCTTCAGAAACCTCCTTGAGCCAAACGTTGGTGAGAAAGCGTATTTCAAAGACAATCTCTAAGC	chr1:205014635-205014754
BA_j195992_032345	CAGAAACCTCCTTGAGCCAAACGTTGGTGAGAAAGCGTATTTCAAAGACAATCTCTAAGCCTGAGTGTGGGTGGTATTTGTATTTTTGGAGGGATTCCTAGGGCAGAACCAGGGGGTTGG	chr1:205014695-205014814
BA_j195992_032346	CTGAGTGTGGGTGGTATTTGTATTTTTGGAGGGATTCCTAGGGCAGAACCAGGGGGTTGGAGAAGAGGTGATTGATATGCAGGGGAGGAAGAACCAGAGCAAAGAATATGCCAGGGAAGC	chr1:205014755-205014874
BA_j195992_032347	AGAAGAGGTGATTGATATGCAGGGGAGGAAGAACCAGAGCAAAGAATATGCCAGGGAAGCCAGAGGGACTTAAGTTAGACTGCAGGAGACACTTCCTGGCTAGAAGAGTGAGCCATGAGG	chr1:205014815-205014934
BA_j195992_032348	CAGAGGGACTTAAGTTAGACTGCAGGAGACACTTCCTGGCTAGAAGAGTGAGCCATGAGGAGGTGGGGCAGTCTCCTTTCAGATGACTCTAAGGATGGTGTGGAGAACTGGGGTCTGGTC	chr1:205014875-205014994
BA_j195992_032349	AGGTGGGGCAGTCTCCTTTCAGATGACTCTAAGGATGGTGTGGAGAACTGGGGTCTGGTCCAAGGTTAGAGAGTCCTGCCTAGAGGCAAAGGTTGGGCTGGCTGACCCTGTAAATTTCTT	chr1:205014935-205015054
BA_j195992_032350	CAAGGTTAGAGAGTCCTGCCTAGAGGCAAAGGTTGGGCTGGCTGACCCTGTAAATTTCTTCCAACTTCTAGTAATCCTCTTTCAAATGGTAAAAGGTGGATGTGACTCAGGAATCCATAA	chr1:205014995-205015114
BA_j195992_032351	CCAACTTCTAGTAATCCTCTTTCAAATGGTAAAAGGTGGATGTGACTCAGGAATCCATAAGAAGGCAGACATCCTTTTCATCCCCTCATGCATGCTGGCCACCCCCTCATCCTTCAGGAC	chr1:205015055-205015174
BA_j195992_032352	GAAGGCAGACATCCTTTTCATCCCCTCATGCATGCTGGCCACCCCCTCATCCTTCAGGACTACAACCCCAATCTAAACAAACCACCCAGAGGCTGTTGCTAACCTGGAACATTTATGGGA	chr1:205015115-205015234
BA_j195992_032353	TACAACCCCAATCTAAACAAACCACCCAGAGGCTGTTGCTAACCTGGAACATTTATGGGAGTTTCTGTGGGCTCCGTATCCTGACGGTAACCATCCTAGAGTAAGTCCTTTCTTAGTTTG	chr1:205015175-205015294
BA_j195992_032354	GTTTCTGTGGGCTCCGTATCCTGACGGTAACCATCCTAGAGTAAGTCCTTTCTTAGTTTGATGATTCCTTGCTACAAGATTAGCCCATGTTTCTTTGTTTACCAAAGAGAATGCAAACAA	chr1:205015235-205015354
BA_j195992_032355	ATGATTCCTTGCTACAAGATTAGCCCATGTTTCTTTGTTTACCAAAGAGAATGCAAACAAAAGCAAGGAGTGTGATATTCTCATCCAAAACCTGAACACCTCCCATCCCAGGACACACTC	chr1:205015295-205015414
BA_j195992_032356	AAGCAAGGAGTGTGATATTCTCATCCAAAACCTGAACACCTCCCATCCCAGGACACACTCAGGCCCAAACGCATCTCAGTGTCCTTTTTACCTAATGAGACATTCAGTTCACTACGTAGG	chr1:205015355-205015474
BA_j195992_032357	AGGCCCAAACGCATCTCAGTGTCCTTTTTACCTAATGAGACATTCAGTTCACTACGTAGGTGGGGAAGTCAACCCCAGCCCCTCACACACACCCATCTAGTCAAACCTGCTGGGCTTCCT	chr1:205015415-205015534
BA_j195992_032358	TGGGGAAGTCAACCCCAGCCCCTCACACACACCCATCTAGTCAAACCTGCTGGGCTTCCTCCAGCCTAAGCCCACATCTTCTCAGTGCCTGCCACCCTGAACACCCTGACCAAGGGGTTC	chr1:205015475-205015594
BA_j195992_032359	CCAGCCTAAGCCCACATCTTCTCAGTGCCTGCCACCCTGAACACCCTGACCAAGGGGTTCTCCCACCCTGTGCCTGGCTGGAGGGCAGCCTTCCTGCAGTGCTGCCCAAGAGGTGAAGTT	chr1:205015535-205015654
BA_j195992_032360	TCCCACCCTGTGCCTGGCTGGAGGGCAGCCTTCCTGCAGTGCTGCCCAAGAGGTGAAGTTAATCTGGACCCCAAATCCAAAGGAAACTAGCTTGAGAGGAGGAGCAGGTTGGACCTCACC	chr1:205015595-205015714
BA_j195992_032361	AATCTGGACCCCAAATCCAAAGGAAACTAGCTTGAGAGGAGGAGCAGGTTGGACCTCACCCCCACCAGGCTTAAGCTCTGAGCCACCCTGGAGGAAGCTGTCTAGGAACTGGGGGGAGCC	chr1:205015655-205015774
BA_j195992_032362	CCCACCAGGCTTAAGCTCTGAGCCACCCTGGAGGAAGCTGTCTAGGAACTGGGGGGAGCCTCCTTGCAGCAGAGTTGGGGGACAAGCAGAAATTGCTCTGCTAATGCACGAGGAAATTTT	chr1:205015715-205015834
BA_j195992_032363	TCCTTGCAGCAGAGTTGGGGGACAAGCAGAAATTGCTCTGCTAATGCACGAGGAAATTTTCTTCCTGATTTGCTTTTTCAGAAACAAGTTGAAACCATTGTTCTTACGCCTGGCATCTCA	chr1:205015775-205015894
BA_j195992_032364	CTTCCTGATTTGCTTTTTCAGAAACAAGTTGAAACCATTGTTCTTACGCCTGGCATCTCAAAAAGGGATCCTTCTAAAGCCCTCACTCACTGCCTCACACCACACACAGAGCAGGGCAGG	chr1:205015835-205015954
BA_j195992_032365	AAAAGGGATCCTTCTAAAGCCCTCACTCACTGCCTCACACCACACACAGAGCAGGGCAGGCAAGTAGGAAAACCTAAGGTCTGGGGGTGGCTGGCTTCTGATCCTGAGCTTCCCAGGAGG	chr1:205015895-205016014
BA_j195992_032366	CAAGTAGGAAAACCTAAGGTCTGGGGGTGGCTGGCTTCTGATCCTGAGCTTCCCAGGAGGATGGAAGCCTCTCTTCTTCTGTCCACTCCCTACTTTAAAGGGTCTCTCTGTTAGAGTAGG	chr1:205015955-205016074
BA_j195992_032367	ATGGAAGCCTCTCTTCTTCTGTCCACTCCCTACTTTAAAGGGTCTCTCTGTTAGAGTAGGTCTCTCTTGCAGGGGCAAAGACTCTAGGCTCAGATCAAGGGCCAGACTCCCCCCTGCCCA	chr1:205016015-205016134
BA_j195992_032368	TCTCTCTTGCAGGGGCAAAGACTCTAGGCTCAGATCAAGGGCCAGACTCCCCCCTGCCCAATGCTAGAAGATCAAACAAATCCATGAGCCTGGGAGCCACAGCTCTCCCCAGAGGGCACG	chr1:205016075-205016194
BA_j195992_032369	ATGCTAGAAGATCAAACAAATCCATGAGCCTGGGAGCCACAGCTCTCCCCAGAGGGCACGTCAGCACCAGGGCTGGGCCTCGGGGAAGCAGCTGCAATCACAAAGAGCCTGCAGAGAGAG	chr1:205016135-205016254
BA_j195992_032370	TCAGCACCAGGGCTGGGCCTCGGGGAAGCAGCTGCAATCACAAAGAGCCTGCAGAGAGAGCTGAGCAGCTCACAGAGGGGACTAAGGAAGGACGGGGCTGCACGACACCCCTGGTCCCCA	chr1:205016195-205016314
BA_j195992_032371	CTGAGCAGCTCACAGAGGGGACTAAGGAAGGACGGGGCTGCACGACACCCCTGGTCCCCATTGGGGCTGAGGAGGTCCCTATGTCCCCATTTCTGCCCTAAGGATGTCTCCAGCTCAGGG	chr1:205016255-205016374
BA_j195992_032372	TTGGGGCTGAGGAGGTCCCTATGTCCCCATTTCTGCCCTAAGGATGTCTCCAGCTCAGGGTACCACAGAGACCCCTCAGTCACAATCCTTCACCCCACCCCTGCCAGCTGCAGCCTGGCC	chr1:205016315-205016434
BA_j195992_032373	TACCACAGAGACCCCTCAGTCACAATCCTTCACCCCACCCCTGCCAGCTGCAGCCTGGCCTGGCCCGCTGAGATCCTAGCAGCCCTCACCCACGCCACCACAGAGCCCTGTACTGACCAG	chr1:205016375-205016494
BA_j195992_032374	TGGCCCGCTGAGATCCTAGCAGCCCTCACCCACGCCACCACAGAGCCCTGTACTGACCAGAGGGGCATGGGGATGGTTCAGACCTTCCTGGAGGATGATGGTGCTGTCCCAGGAGGCAAT	chr1:205016435-205016554
BA_j195992_032375	AGGGGCATGGGGATGGTTCAGACCTTCCTGGAGGATGATGGTGCTGTCCCAGGAGGCAATTCTTGTCTTAGGCAAAGGAAAAGGTACTGATCTTAGATCCCATCAGGCAGGAGGTGAGGG	chr1:205016495-205016614
BA_j195992_032376	TCTTGTCTTAGGCAAAGGAAAAGGTACTGATCTTAGATCCCATCAGGCAGGAGGTGAGGGCTGTTGAGAAGGAGTACCTGCTTGGGAGTGCCTGTCCTGGCCGCGTGACCCCCTGAGCAC	chr1:205016555-205016674
BA_j195992_032377	CTGTTGAGAAGGAGTACCTGCTTGGGAGTGCCTGTCCTGGCCGCGTGACCCCCTGAGCACATTGTACCAGGTATAACTCTGGCATGGGGGCTGTGTCCTTGTGCCCTAGTCTGGGGTGCT	chr1:205016615-205016734
BA_j195992_032378	ATTGTACCAGGTATAACTCTGGCATGGGGGCTGTGTCCTTGTGCCCTAGTCTGGGGTGCTGTGCTAGTGCTTACCTATGACCATTGCACCTTTGAGGCGTAAGAGGAGGGAGGCACCTGC	chr1:205016675-205016794
BA_j195992_032379	GTGCTAGTGCTTACCTATGACCATTGCACCTTTGAGGCGTAAGAGGAGGGAGGCACCTGCCCAGGAGATTGTGGGTTTGTCAGTCTCCTAAATACATATGAGTGCCGCCTGGACGTTGTG	chr1:205016735-205016854
BA_j195992_032380	CCAGGAGATTGTGGGTTTGTCAGTCTCCTAAATACATATGAGTGCCGCCTGGACGTTGTGACTGTATAGAAGTAAGCCAGACAGGCACAGTGGCTGCGGACACACGGCTGTGAGATTTCT	chr1:205016795-205016914
BA_j195992_032381	ACTGTATAGAAGTAAGCCAGACAGGCACAGTGGCTGCGGACACACGGCTGTGAGATTTCTCAGTTCTAAGATCTGATCTTTCCTGAGCACTCACTATGAGCCTGTGATGGTGCTGACCTC	chr1:205016855-205016974
BA_j195992_032382	CAGTTCTAAGATCTGATCTTTCCTGAGCACTCACTATGAGCCTGTGATGGTGCTGACCTCACAGCAGCCCCATGGGGCGGGTCCTGCCCTTCTCATCCCATTCTTGCAGATGGGAGAGTG	chr1:205016915-205017034
BA_j195992_032383	ACAGCAGCCCCATGGGGCGGGTCCTGCCCTTCTCATCCCATTCTTGCAGATGGGAGAGTGAGGCTGGGAGAGGTTAAGTAACGACTGTGATAACCAGGTTATACTAGTTAGTTTTATTAG	chr1:205016975-205017094
BA_j195992_032384	AGGCTGGGAGAGGTTAAGTAACGACTGTGATAACCAGGTTATACTAGTTAGTTTTATTAGGGTTATACTAGCTAGACAGCAGCAGGCAGGTTGACTCAATGGCCTGCCCTGTTAACCAGT	chr1:205017035-205017154
BA_j195992_032385	GGTTATACTAGCTAGACAGCAGCAGGCAGGTTGACTCAATGGCCTGCCCTGTTAACCAGTGTGCTGTTTTATAGGATAGAGGTCAAGCGGGGGCCTGAAGGGCTCCTCAAGTACTTTGTA	chr1:205017095-205017214
BA_j195992_032386	GTGCTGTTTTATAGGATAGAGGTCAAGCGGGGGCCTGAAGGGCTCCTCAAGTACTTTGTAGGCTGATAATAAATCACTTAGTCTCTGCCCACAGCTGGGCTCTGAACTCCCCTTTGCTAC	chr1:205017155-205017274
BA_j195992_032387	GGCTGATAATAAATCACTTAGTCTCTGCCCACAGCTGGGCTCTGAACTCCCCTTTGCTACCACCATCCATCGGAAGTTGCCAAATCTCTCATTGCTCTCCAATCTCCATTACTGGGGAGA	chr1:205017215-205017334
BA_j195992_032388	CACCATCCATCGGAAGTTGCCAAATCTCTCATTGCTCTCCAATCTCCATTACTGGGGAGAAGGGGAGACAGATTCAGGGCCAGGAGCTGGGCATCCCAGTAGGGAGAACTCTGGGGTGGA	chr1:205017275-205017394
BA_j195992_032389	AGGGGAGACAGATTCAGGGCCAGGAGCTGGGCATCCCAGTAGGGAGAACTCTGGGGTGGAGGGTGTACCTTTTATTTTTTGACTGGCTCCATGCGGGGGGCCTTATCCCAGAAAACCTTG	chr1:205017335-205017454
BA_j195992_032390	GGGTGTACCTTTTATTTTTTGACTGGCTCCATGCGGGGGGCCTTATCCCAGAAAACCTTGTCGTGTGTTGGAGCCCCACTCATAGCCTTCTGTCCCCCAGCTGTCCCCCAGGCCCTTTGT	chr1:205017395-205017514
BA_j195992_032391	TCGTGTGTTGGAGCCCCACTCATAGCCTTCTGTCCCCCAGCTGTCCCCCAGGCCCTTTGTTTCCTGGGACTGACAATTCAGCCAACTCCCCCTGGTGCCCCCGAACCCCCCAGTGGTCCA	chr1:205017455-205017574
BA_j195992_032392	TTCCTGGGACTGACAATTCAGCCAACTCCCCCTGGTGCCCCCGAACCCCCCAGTGGTCCACTCCCCCATGTGCTGGTGCCTTGCAGGACCAGCCCCTGCTGATGACAGCCTGTGCTTGCC	chr1:205017515-205017634
BA_j195992_032393	CTCCCCCATGTGCTGGTGCCTTGCAGGACCAGCCCCTGCTGATGACAGCCTGTGCTTGCCTGTGCCAGTCTGTGCCTGCACCCCTGCACCAGGGCAGCTGGCCTGGGCGAGGCTTGGCTG	chr1:205017575-205017694
BA_j195992_032394	TGTGCCAGTCTGTGCCTGCACCCCTGCACCAGGGCAGCTGGCCTGGGCGAGGCTTGGCTGGCTCAGGGTTCGCAGGGCCAGCTCTGGGCCTGGCATAGCTCCACTCCAGCCTTGCTCCTG	chr1:205017635-205017754
BA_j195992_032395	GCTCAGGGTTCGCAGGGCCAGCTCTGGGCCTGGCATAGCTCCACTCCAGCCTTGCTCCTGACAAAAAGGCCTCCTCCATCCTGGGCATTCTAGAACGCATAATAGGGCAGATGGTATGGG	chr1:205017695-205017814
BA_j195992_032396	ACAAAAAGGCCTCCTCCATCCTGGGCATTCTAGAACGCATAATAGGGCAGATGGTATGGGGAGATGACTGATCGGTGAACTCATGAGCGCATTCTAGGCTGCACTCGGGCGGTCGGGGAG	chr1:205017755-205017874
BA_j195992_032397	GAGATGACTGATCGGTGAACTCATGAGCGCATTCTAGGCTGCACTCGGGCGGTCGGGGAGCTCTGTAGAGGCAGTAATTTTATTACTGTCTCCCCTGTGCTTAGCACAATGCCTGGCACA	chr1:205017815-205017934
BA_j195992_032398	CTCTGTAGAGGCAGTAATTTTATTACTGTCTCCCCTGTGCTTAGCACAATGCCTGGCACATGGTCAATAAACACTGTGATGGAAATGGATGCAGGGCAAGACTGGACGCCAACTGCCTCA	chr1:205017875-205017994
BA_j195992_032399	TGGTCAATAAACACTGTGATGGAAATGGATGCAGGGCAAGACTGGACGCCAACTGCCTCACCTTTAGGGAGGCAAGGAGCTCCAGCCTTTAGCCCAGACTCTGCGTGTGTGTGTGTGTGT	chr1:205017935-205018054
BA_j195992_032400	GTGTGTGTGTGTGTGTGTGTGTGTGTGTGTGTGTTCACCCAAGGCTGTGGCACACAATGGAGCTCAATATACATCTGATCAGGCTGATGGGTCTGTGGTGCTCCCCCAGGGCAACCCCAG	chr1:205018055-205018174
BA_j195992_032401	AGCTCAATATACATCTGATCAGGCTGATGGGTCTGTGGTGCTCCCCCAGGGCAACCCCAGGTGCTCCTGGATCCCAGCCCCTCCCCTGCAGTCTCCTCTAAGGCTGTATGTCTCGATCCC	chr1:205018115-205018234
BA_j195992_032402	GTGCTCCTGGATCCCAGCCCCTCCCCTGCAGTCTCCTCTAAGGCTGTATGTCTCGATCCCTGGAGGGTACCCAGGATCCCTGGGCCGGATTATTCGTGATTACCCATGGTAATTACTTAT	chr1:205018175-205018294
BA_j195992_032403	TGGAGGGTACCCAGGATCCCTGGGCCGGATTATTCGTGATTACCCATGGTAATTACTTATGGTAATAGAGATAACAGATAATTCTGACTACTGGAGGTGGAGGCGAAGGATCTATGATGC	chr1:205018235-205018354
BA_j195992_032404	GGTAATAGAGATAACAGATAATTCTGACTACTGGAGGTGGAGGCGAAGGATCTATGATGCAAACCTCCTGGTGGGTTTCAGGGAAACAAGGCAAGGGGCTGAGTCCTCACACCCGACACA	chr1:205018295-205018414
BA_j195992_032405	CACACACACACACACACACACACACACACACACAGACATACACACAAAGACCGGACATCATCATACACAGACACATAGACACATACATACATATACACATATATACATATACATATATGT	chr1:205018421-205018540
BA_j195992_032406	TCATACACAGACACATAGACACATACATACATATACACATATATACATATACATATATGTATATCACACATATACACAGGGACATATAGACACAACAGATACCCACAAGCATTACATCCA	chr1:205018481-205018600
BA_j195992_032407	ATATCACACATATACACAGGGACATATAGACACAACAGATACCCACAAGCATTACATCCACGCACACTGGGACACAGACGCGCACACACACCCAGCTGTCACCAACACTGCTGTGGGAGC	chr1:205018541-205018660
BA_j195992_032408	CGCACACTGGGACACAGACGCGCACACACACCCAGCTGTCACCAACACTGCTGTGGGAGCTAGGGACTCCGGGTAGGAATCTGCTCAGAGGCTATCCTGGAGTCTCCAGCCCCTGGTTGT	chr1:205018601-205018720
BA_j195992_032409	TAGGGACTCCGGGTAGGAATCTGCTCAGAGGCTATCCTGGAGTCTCCAGCCCCTGGTTGTCTGTCTCTGCCTTGCTCTGGCACATTCAGTACAAGTGCCTGGAGCCCAGGCTCCTCCCCA	chr1:205018661-205018780
BA_j195992_032410	CTGTCTCTGCCTTGCTCTGGCACATTCAGTACAAGTGCCTGGAGCCCAGGCTCCTCCCCAGGCCAGCACCCTGCCCCCAGTGAGCTCCCGGGCCTGACAGGCTGGCAAAGAGCAAGGAGC	chr1:205018721-205018840
BA_j195992_032411	GGCCAGCACCCTGCCCCCAGTGAGCTCCCGGGCCTGACAGGCTGGCAAAGAGCAAGGAGCAAATGATGATTGAGCACCTTCTCTGTGCCAGGCATCAGGACGCAGCACACCAGTGCCAAC	chr1:205018781-205018900
BA_j195992_032412	AAATGATGATTGAGCACCTTCTCTGTGCCAGGCATCAGGACGCAGCACACCAGTGCCAACGGGGTGATTTTCCAACTTTTTGGAGCCATGGAGCCCTTTGTTTAAAGGGAACTTCATAGG	chr1:205018841-205018960
BA_j195992_032413	GGGGTGATTTTCCAACTTTTTGGAGCCATGGAGCCCTTTGTTTAAAGGGAACTTCATAGGAAAGTCCTGCATATAAAGCAGATACAAGTGGAGCTGCTCTGGCTGGAGTGGAGAAGGAGT	chr1:205018901-205019020
BA_j195992_032414	AAAGTCCTGCATATAAAGCAGATACAAGTGGAGCTGCTCTGGCTGGAGTGGAGAAGGAGTCTGGAGCCCCATGCTCTCTCCCTAGCCTCCCATGGTGGCCTTGAGACAGGTCCAAACAGC	chr1:205018961-205019080
BA_j195992_032415	CTGGAGCCCCATGCTCTCTCCCTAGCCTCCCATGGTGGCCTTGAGACAGGTCCAAACAGCCCCAAGACTTCACAGCAGCTTGAAAACCACTGCAGGGCACTCTAGCACCTCATGGAACCC	chr1:205019021-205019140
BA_j195992_032416	CCCAAGACTTCACAGCAGCTTGAAAACCACTGCAGGGCACTCTAGCACCTCATGGAACCCTCCAAAGAACTCTGTAAAGTGCATGTTACAATCTCCACTTTGCACATGAGAAAACTGAGG	chr1:205019081-205019200
BA_j195992_032417	TCCAAAGAACTCTGTAAAGTGCATGTTACAATCTCCACTTTGCACATGAGAAAACTGAGGCTTCACAAGGGGCATTAACCTATCCCAGCTCACGAAGCTGTTCAGAGATGAAGTCAATAT	chr1:205019141-205019260
BA_j195992_032418	CTTCACAAGGGGCATTAACCTATCCCAGCTCACGAAGCTGTTCAGAGATGAAGTCAATATTAACAACTCCTGTTTATCAGGTTCAAACCCTGGAAGGTCCCGACACCTCTCTATTCTGAG	chr1:205019201-205019320
BA_j195992_032419	TAACAACTCCTGTTTATCAGGTTCAAACCCTGGAAGGTCCCGACACCTCTCTATTCTGAGGATAACTCCCTGCATTCGTATAGCATCCAGGGACATATGTCTGTGATTTCCCCTGACCAG	chr1:205019261-205019380
BA_j195992_032420	GGAAGACCTGTCAACCCTATCAAGTATATACAGACTGTCCCTGACTTACAGTGGCTTGACTTAAAATTTTTCAAATTTACGATGGTGCAAAAGCAATACACATTCAATGGAAACCATACT	chr1:205019491-205019610
BA_j195992_032421	TTAAAATTTTTCAAATTTACGATGGTGCAAAAGCAATACACATTCAATGGAAACCATACTTCGAGTATCCAACAACTACTCTGTTTTTCACTTTCAGTACAGTATTCAATACATTACATG	chr1:205019551-205019670
BA_j195992_032422	TCGAGTATCCAACAACTACTCTGTTTTTCACTTTCAGTACAGTATTCAATACATTACATGAGATATTTAACACGTTATTATAAAATAGGCTTTGTATTTGGTGACTTTGCCCAACTGCAG	chr1:205019611-205019730
BA_j195992_032423	AGATATTTAACACGTTATTATAAAATAGGCTTTGTATTTGGTGACTTTGCCCAACTGCAGGTGAATGTAAGTGTTCTGAGTACATTTTTTTTTGAAATGGAATTTTGCTCTTGTTGCCCA	chr1:205019671-205019790
BA_j195992_032424	GTGAATGTAAGTGTTCTGAGTACATTTTTTTTTGAAATGGAATTTTGCTCTTGTTGCCCAGGCTGCAGTGCAATGGCATGATGTTGGCTCACTGCAACTTCCATCTCCCAAGTTCAAGTG	chr1:205019731-205019850
BA_j195992_032425	CTCAGGTGATCCACCCGCCTCGGCCTCCCAAACTGCGGGGATTACAGGCGTGAGCCACGGTGCCCGGCCTTCTGAGTACGTTGAAGGTGGGCTAGGCTAAGCTATGATGTTCAGTAGAAT	chr1:205019978-205020097
BA_j195992_032426	TGCCCGGCCTTCTGAGTACGTTGAAGGTGGGCTAGGCTAAGCTATGATGTTCAGTAGAATAGGTGTATTAAATGGAGTTTCAACTTATGATATTTCCAACTTTCAGTGGGTTTATCGGGA	chr1:205020038-205020157
BA_j195992_032427	AGGTGTATTAAATGGAGTTTCAACTTATGATATTTCCAACTTTCAGTGGGTTTATCGGGATGTAACCCCATCGTAAGTCAAGGAGCATCTGCATGAGCCCCATCATGTGTGCCCACGCAT	chr1:205020098-205020217
BA_j195992_032428	TGTAACCCCATCGTAAGTCAAGGAGCATCTGCATGAGCCCCATCATGTGTGCCCACGCATGTGTTCACTGGCTCCTGGAGGCATATAATCACAGTTGTTCTTGACCAGTTAAATGCAACA	chr1:205020158-205020277
BA_j195992_032429	GTGTTCACTGGCTCCTGGAGGCATATAATCACAGTTGTTCTTGACCAGTTAAATGCAACATACAAGGAACAACTATGATGTGCCAGGTACTTTGCTAGGCATAGGTAATACCAAGATGAA	chr1:205020218-205020337
BA_j195992_032430	AACTGAGAGTGGCAAGGACAGGGAGGGGCAGGTATTTTGGGAGAAGTGGCACCTGGGCACCCTGCCTGTCAATCGGAAGTGGATATGAGGCTGCAGTCGGGGTGGAGGAGGGAGTGCCAT	chr1:205020615-205020734
BA_j195992_032431	CCTGCCTGTCAATCGGAAGTGGATATGAGGCTGCAGTCGGGGTGGAGGAGGGAGTGCCATCTGCTCCAACGCCCCCCACCCCCAGCAAAACACCCAGCTTCTCGGCTTCCTTGGCCATAT	chr1:205020675-205020794
BA_j195992_032432	CTGCTCCAACGCCCCCCACCCCCAGCAAAACACCCAGCTTCTCGGCTTCCTTGGCCATATCCTTCCTGACGGGCCCTGGGGACAACTCTCCCTTCTCTCCCCCCAGGCTCCTTTGGGTGC	chr1:205020735-205020854
BA_j195992_032433	CCTTCCTGACGGGCCCTGGGGACAACTCTCCCTTCTCTCCCCCCAGGCTCCTTTGGGTGCCAACTGTGGCTGTGAAAGAGGCAGGAAAAGGTTGTGGAGTGGTCAAATGTGGAGGGTTGA	chr1:205020795-205020914
BA_j195992_032434	CAACTGTGGCTGTGAAAGAGGCAGGAAAAGGTTGTGGAGTGGTCAAATGTGGAGGGTTGAAAGGGTTTGGGAGCTCTCTTCCTGAGAAAATAGAGTGTGATGTGAGACAGGGCAGATCCT	chr1:205020855-205020974
BA_j195992_032435	AAGGGTTTGGGAGCTCTCTTCCTGAGAAAATAGAGTGTGATGTGAGACAGGGCAGATCCTGAGCTTGCACTGGCCTTCAGCCCCTGCACAGGCCTGAGAGGCAATCTTAGGTCCTCTGCA	chr1:205020915-205021034
BA_j195992_032436	GAGCTTGCACTGGCCTTCAGCCCCTGCACAGGCCTGAGAGGCAATCTTAGGTCCTCTGCAGCCTTCTTTCTCCACACGGGTCCCCATCCAGGGGACAGCATTCCCAAGCCCTTGGCCACT	chr1:205020975-205021094
BA_j195992_032437	GCCTTCTTTCTCCACACGGGTCCCCATCCAGGGGACAGCATTCCCAAGCCCTTGGCCACTCTGCATTCTGGGAGCATCACCAGAGCCAGAACACTGAGATCCAGAGATGGGACGGGTCTT	chr1:205021035-205021154
BA_j195992_032438	CTGCATTCTGGGAGCATCACCAGAGCCAGAACACTGAGATCCAGAGATGGGACGGGTCTTGCAGGCAGTTGGTGAAAGGGCCCCCAGCCAGGCTCTCTCCCCAAGCCCTGACCCCCTCCC	chr1:205021095-205021214
BA_j195992_032439	GCAGGCAGTTGGTGAAAGGGCCCCCAGCCAGGCTCTCTCCCCAAGCCCTGACCCCCTCCCACTGCTCTTAAGTTTCCGCAAAGAGGGCAGGCAGAGCAGAGCAGCAGAATCTGCAGCCGG	chr1:205021155-205021274
BA_j195992_032440	ACTGCTCTTAAGTTTCCGCAAAGAGGGCAGGCAGAGCAGAGCAGCAGAATCTGCAGCCGGGCTCGCTGGCCCCTGTGGAGGCTCTGAGCCCAGTGACCCAGGTTCACTCTGATAACCAAT	chr1:205021215-205021334
BA_j195992_032441	GCTCGCTGGCCCCTGTGGAGGCTCTGAGCCCAGTGACCCAGGTTCACTCTGATAACCAATAACTGGAAAGCAGGCCCCTGACATTCCACACTCCCCTCTGAACTAGGAAAGTCCTCCCAG	chr1:205021275-205021394
BA_j195992_032442	AACTGGAAAGCAGGCCCCTGACATTCCACACTCCCCTCTGAACTAGGAAAGTCCTCCCAGGGACTGGGAGTGAACGGGGAGGCTGGCTCTGCCCCCGCCCTCACCTCCCAAGAGAAGGCC	chr1:205021335-205021454
BA_j195992_032443	GGACTGGGAGTGAACGGGGAGGCTGGCTCTGCCCCCGCCCTCACCTCCCAAGAGAAGGCCCCATCTCTGAGACTGATGGGACAGGCATCTGACTTGCTCTCAGCAGCTACAGGGAACAGG	chr1:205021395-205021514
BA_j195992_032444	CCATCTCTGAGACTGATGGGACAGGCATCTGACTTGCTCTCAGCAGCTACAGGGAACAGGTTCTTCTCCAGAGCTCAATGATTGAACCAAGCCTCAGCTCATCTCTGTGCAAGAGGGAGG	chr1:205021455-205021574
BA_j195992_032445	TTCTTCTCCAGAGCTCAATGATTGAACCAAGCCTCAGCTCATCTCTGTGCAAGAGGGAGGCTCCTCTGGGAGATGCATTAACTCTTTCGACCCAGAAAGCCTGCTGGGCCCCTTCACCCA	chr1:205021515-205021634
BA_j195992_032446	CTCCTCTGGGAGATGCATTAACTCTTTCGACCCAGAAAGCCTGCTGGGCCCCTTCACCCATCTGGTTGGGGGCATTGCTAATGGGGCCAAGGTCATGACTCCACTGGCAAGAGGGTGTGG	chr1:205021575-205021694
BA_j195992_032447	TCTGGTTGGGGGCATTGCTAATGGGGCCAAGGTCATGACTCCACTGGCAAGAGGGTGTGGACAAATCAGTGAGACCCCTCCTCACTGCTAGGAAAACAAGACTGGGAGACTTAAGGCAGC	chr1:205021635-205021754
BA_j195992_032448	ACAAATCAGTGAGACCCCTCCTCACTGCTAGGAAAACAAGACTGGGAGACTTAAGGCAGCTCCCAGAGGGGCTTACTAGCCCCCACCCAGACAGCTGAGGGGAAGGGGCAGGGGGAAAGT	chr1:205021695-205021814
BA_j195992_032449	TCCCAGAGGGGCTTACTAGCCCCCACCCAGACAGCTGAGGGGAAGGGGCAGGGGGAAAGTCAGCCCTGAGCCCACCTGCCAGAGGAAGATGTTACTGACTTCCAACCCATGCACAAGTCC	chr1:205021755-205021874
BA_j195992_032450	CAGCCCTGAGCCCACCTGCCAGAGGAAGATGTTACTGACTTCCAACCCATGCACAAGTCCTGTTCTCTTCCGGCCTCGCCTCAAGAGCTGACGGGCGAGACGGCAGGTGGGTTCTTACCT	chr1:205021815-205021934
BA_j195992_032451	TGTTCTCTTCCGGCCTCGCCTCAAGAGCTGACGGGCGAGACGGCAGGTGGGTTCTTACCTCCCAATTAATCACTGCTTTCACTTCCTAAGCGGCACCCCACTGGCTGGAATGGGGGCAGG	chr1:205021875-205021994
BA_j195992_032452	CCCAATTAATCACTGCTTTCACTTCCTAAGCGGCACCCCACTGGCTGGAATGGGGGCAGGTGGGGGTACAGGGCTGAGCCAGACTCCCAGGGGACCAGTAGGAGGCACTCAGCCCCAGGA	chr1:205021935-205022054
BA_j195992_032453	TGGGGGTACAGGGCTGAGCCAGACTCCCAGGGGACCAGTAGGAGGCACTCAGCCCCAGGAAGAGCTTCTTGGTAATAGCCAAGCCCCTTCCTCTGGGGCCCTGGGGAGAATTAGTGCTTG	chr1:205021995-205022114
BA_j195992_032454	AGAGCTTCTTGGTAATAGCCAAGCCCCTTCCTCTGGGGCCCTGGGGAGAATTAGTGCTTGGGCAATTCCGGCAGCTCCCCAGGCCGAGGTAAAAGCTTTACGGACCCAGATGTGCCTGGA	chr1:205022055-205022174
BA_j195992_032455	GGCAATTCCGGCAGCTCCCCAGGCCGAGGTAAAAGCTTTACGGACCCAGATGTGCCTGGAGCTGGGAGGGGCGCTCCTCGGCTCAGAGCCCTCCTTTCTGTCTGCCTCCCCAGGTCCTTT	chr1:205022115-205022234
BA_j195992_032456	GCTGGGAGGGGCGCTCCTCGGCTCAGAGCCCTCCTTTCTGTCTGCCTCCCCAGGTCCTTTCTCAGCCTCCAGCTGGGCTGTCCCCAAGCTGAGCTGAGGCTCTTCTCCTCCGATCCCCAC	chr1:205022175-205022294
BA_j195992_032457	CTCAGCCTCCAGCTGGGCTGTCCCCAAGCTGAGCTGAGGCTCTTCTCCTCCGATCCCCACCTCTGCCCGGACATCCACCATGGGGACAGCCACCAGGAGGAAGCCACACCTGCTGCTGGT	chr1:205022235-205022354
BA_j195992_032458	CTCTGCCCGGACATCCACCATGGGGACAGCCACCAGGAGGAAGCCACACCTGCTGCTGGTAGCTGCTGTGGCCCTTGTCTCCTCTTCAGGTAAGAGGGCTCATCTGGGCTTTGAAGCCTA	chr1:205022295-205022414
BA_j195992_032459	AGCTGCTGTGGCCCTTGTCTCCTCTTCAGGTAAGAGGGCTCATCTGGGCTTTGAAGCCTAGCAGGCATGATTATAGTGTTATATCCTTGCTATGATTTGGGTGACGATTACAGAAATCAT	chr1:205022355-205022474
BA_j195992_032460	GCAGGCATGATTATAGTGTTATATCCTTGCTATGATTTGGGTGACGATTACAGAAATCATTGGCTCTGCATTGTGGGAGCAGCTAGATTTCTGAGGCCATTTCCTTGCTAAAATTTCCCA	chr1:205022415-205022534
BA_j195992_032461	TGGCTCTGCATTGTGGGAGCAGCTAGATTTCTGAGGCCATTTCCTTGCTAAAATTTCCCATTTGTAGATCTTACCTTCCTTTGAGTTTAGGAGGAGAGGGAATATGTCTTTGCCATATTA	chr1:205022475-205022594
BA_j195992_032462	TTTGTAGATCTTACCTTCCTTTGAGTTTAGGAGGAGAGGGAATATGTCTTTGCCATATTATAGATGAAGGAAGAATGACCCAGAGAGGGTGAGTGGCTTACCCTAGGTCACACAGCAAGA	chr1:205022535-205022654
BA_j195992_032463	TAGATGAAGGAAGAATGACCCAGAGAGGGTGAGTGGCTTACCCTAGGTCACACAGCAAGATGATGGCACGCCAGATCTCCACAATATCACCCGGAGTTGTAGCCTCAAAGGCTGCACTGT	chr1:205022595-205022714
BA_j195992_032464	TGATGGCACGCCAGATCTCCACAATATCACCCGGAGTTGTAGCCTCAAAGGCTGCACTGTCCAATATGGAAGGTAATAGCCACATGGGACTACTACAACTCAGATTCAATTCCATTTTAA	chr1:205022655-205022774
BA_j195992_032465	CCAATATGGAAGGTAATAGCCACATGGGACTACTACAACTCAGATTCAATTCCATTTTAAAAATAATTTCCTCAGGTGCACTAGCCACATTTCGAACGTTCAGTAGCCATATTGGATAGC	chr1:205022715-205022834
BA_j195992_032466	AAATAATTTCCTCAGGTGCACTAGCCACATTTCGAACGTTCAGTAGCCATATTGGATAGCACACAGCATAGAACATTTCCATCATTGCAGGACATTCTCCCAGACAGGGCTCTGTAGTCC	chr1:205022775-205022894
BA_j195992_032467	ACACAGCATAGAACATTTCCATCATTGCAGGACATTCTCCCAGACAGGGCTCTGTAGTCCCCTGACATGAGCAGACAGCGGTCAATCCCACTAAACCCTGGAAGGGTTTCTTAAGGCAAC	chr1:205022835-205022954
BA_j195992_032468	CCTGACATGAGCAGACAGCGGTCAATCCCACTAAACCCTGGAAGGGTTTCTTAAGGCAACGCTGCATCCCAGCAAATGGACCAAGCATAGAACAGGATCTGGGAAGAGATGCGGCAGACG	chr1:205022895-205023014
BA_j195992_032469	GCTGCATCCCAGCAAATGGACCAAGCATAGAACAGGATCTGGGAAGAGATGCGGCAGACGAGGGAGCTGAGGTTCTCCTCCCAGGGGAGCTTCCAGCTTGGAGGAGAGGCAGAGGAAGGC	chr1:205022955-205023074
BA_j195992_032470	AGGGAGCTGAGGTTCTCCTCCCAGGGGAGCTTCCAGCTTGGAGGAGAGGCAGAGGAAGGCTGGCAGGAGGGGAAGGAGAGGGTGAAGAGGGCAGGCCGAGAGCCACAGGCCAGCTGGACT	chr1:205023015-205023134
BA_j195992_032471	TGGCAGGAGGGGAAGGAGAGGGTGAAGAGGGCAGGCCGAGAGCCACAGGCCAGCTGGACTCTGGAGAGCATGTCAGGCCAGAGGAGCCGGGCCGCTGGCCTGTCCTAGGGCAAGAGGGAG	chr1:205023075-205023194
BA_j195992_032472	CTGGAGAGCATGTCAGGCCAGAGGAGCCGGGCCGCTGGCCTGTCCTAGGGCAAGAGGGAGGTCCCCAGCCGCCTCCTGCTCTAAGGGGTCTGCTGGACCCACTGCTTGGCCTCTGCCCTG	chr1:205023135-205023254
BA_j195992_032473	GTCCCCAGCCGCCTCCTGCTCTAAGGGGTCTGCTGGACCCACTGCTTGGCCTCTGCCCTGACCCTCAGCCCAGATCAATAGATGCTTCTTTTCTCCTTAAACATCTCTGTGGGACTCTCC	chr1:205023195-205023314
BA_j195992_032474	ACCCTCAGCCCAGATCAATAGATGCTTCTTTTCTCCTTAAACATCTCTGTGGGACTCTCCATGGTCCTGGAGTTCTAAGCACCTCAGACTCCACCTCCCCTACCCCACACCCCCTGCAAG	chr1:205023255-205023374
BA_j195992_032475	ATGGTCCTGGAGTTCTAAGCACCTCAGACTCCACCTCCCCTACCCCACACCCCCTGCAAGGCTACAGCCGGTGCATTTCAGGTCCTTTGTCTCACGAGGGAGGGACTCCACTGGCATACT	chr1:205023315-205023434
BA_j195992_032476	GCTACAGCCGGTGCATTTCAGGTCCTTTGTCTCACGAGGGAGGGACTCCACTGGCATACTTTCAGACGTTCTCATTCTGTCCTCACTGCTTCCCAGTCCTGCAGCTCAGTCAGTGAGGCT	chr1:205023375-205023494
BA_j195992_032477	TTCAGACGTTCTCATTCTGTCCTCACTGCTTCCCAGTCCTGCAGCTCAGTCAGTGAGGCTGCTGGGAAACAGGGCTGACTCAGAGTGTGGGGCGAGCCATCCAGCCCCCCAGGCCTCGCT	chr1:205023435-205023554
BA_j195992_032478	GCTGGGAAACAGGGCTGACTCAGAGTGTGGGGCGAGCCATCCAGCCCCCCAGGCCTCGCTACCTGTCCAAGGGTCCACCAGACTGGGAAGAGCTACAGGGATGGGAAGCCTCAACTGCAC	chr1:205023495-205023614
BA_j195992_032479	ACCTGTCCAAGGGTCCACCAGACTGGGAAGAGCTACAGGGATGGGAAGCCTCAACTGCACAGAGCAGGAGATGGGCACCCCAGACGGAGCAGAGGGGAGGCGCCTGGGCTTCTAGCATCC	chr1:205023555-205023674
BA_j195992_032480	AGAGCAGGAGATGGGCACCCCAGACGGAGCAGAGGGGAGGCGCCTGGGCTTCTAGCATCCGCTCCCTCAGGGACACCTCAGTGCTGGATCCACACCATCTGAGGAAAGGGGTATGGACAG	chr1:205023615-205023734
BA_j195992_032481	GCTCCCTCAGGGACACCTCAGTGCTGGATCCACACCATCTGAGGAAAGGGGTATGGACAGCATCCAAGTTCCTTAGACCCAGAGACACATGAAGCCAATGACCAAGGGGCTGGGATCTGG	chr1:205023675-205023794
BA_j195992_032482	CATCCAAGTTCCTTAGACCCAGAGACACATGAAGCCAATGACCAAGGGGCTGGGATCTGGTCTGCCACCTCCCAGAGCTCCAGAGAGAGACAGGAGTGGCAAATCCCATCGCTGGCCCCC	chr1:205023735-205023854
BA_j195992_032483	TCTGCCACCTCCCAGAGCTCCAGAGAGAGACAGGAGTGGCAAATCCCATCGCTGGCCCCCACCCCTCCCAGGAAGTTGCCTCAGCTCTGGGCCTTTCTTGCTGCCCTGTCCTCGGGATAT	chr1:205023795-205023914
BA_j195992_032484	ACCCCTCCCAGGAAGTTGCCTCAGCTCTGGGCCTTTCTTGCTGCCCTGTCCTCGGGATATAGCTGTGGATTCCTGGCACTCCAGTGCAAGGAGGGGTATCAAGGATCCCTCTCCACCTTC	chr1:205023855-205023974
BA_j195992_032485	AGCTGTGGATTCCTGGCACTCCAGTGCAAGGAGGGGTATCAAGGATCCCTCTCCACCTTCTCATCTCTTTAACTCCGTTCCTCTGCAAGGTTTCTGACGCCTGTGTTTGGGGGAAAAGTT	chr1:205023915-205024034
BA_j195992_032486	TCATCTCTTTAACTCCGTTCCTCTGCAAGGTTTCTGACGCCTGTGTTTGGGGGAAAAGTTACCAGGACAGGGCATCAGAAAAGAATCAGAGAGGATGAGGAACAAGAATAAGGAAGGGCT	chr1:205023975-205024094
BA_j195992_032487	ACCAGGACAGGGCATCAGAAAAGAATCAGAGAGGATGAGGAACAAGAATAAGGAAGGGCTGGCCTCGCCTGGGAGAGTGTGTTTTGTTGTTGTTGTTGTTGTTTGCGGGTTTTGTTTTTG	chr1:205024035-205024154
BA_j195992_032488	CAGGTGATCCTCCTGCCTCCGCCTCTCAAAGTGCTGGGATTACAGGCAGAGAGTGTGTTTTTGCATGTGCATGTGTAAGCACACACACGGGGAGGCTCATGTGTGGGTGGGTGTGTATGT	chr1:205024375-205024494
BA_j195992_032489	TTGCATGTGCATGTGTAAGCACACACACGGGGAGGCTCATGTGTGGGTGGGTGTGTATGTAGCTGAAGAGGCAAGTGTGGGTGTGTGAGGGTGTCTGTGGATATGGATGGCTGAGAGGCT	chr1:205024435-205024554
BA_j195992_032490	AGCTGAAGAGGCAAGTGTGGGTGTGTGAGGGTGTCTGTGGATATGGATGGCTGAGAGGCTGGAGGTATGAGTGAGGTGCCTGCATGGAGGTGGTACTACGCTGGGGATAATGAATGTGTC	chr1:205024495-205024614
BA_j195992_032491	GGAGGTATGAGTGAGGTGCCTGCATGGAGGTGGTACTACGCTGGGGATAATGAATGTGTCCAGAAAGTCTCACAGCACAGTGTGACCAGCTCTCATATCCCAGCCTCCCTGCAGAATGCC	chr1:205024555-205024674
BA_j195992_032492	CAGAAAGTCTCACAGCACAGTGTGACCAGCTCTCATATCCCAGCCTCCCTGCAGAATGCCCAGGGGCATTTTCTAAGACTTGGTCTCCTGAGCCTCACTCCAAGAGATTCTGACTCCTTA	chr1:205024615-205024734
BA_j195992_032493	CAGGGGCATTTTCTAAGACTTGGTCTCCTGAGCCTCACTCCAAGAGATTCTGACTCCTTATCTGTGAGATGGAGCAGGGCCTCTGGTGGTTCTGATGGGAAACAGAGGTCAAGAGTCAGG	chr1:205024675-205024794
BA_j195992_032494	TCTGTGAGATGGAGCAGGGCCTCTGGTGGTTCTGATGGGAAACAGAGGTCAAGAGTCAGGAACAGTGGGGTTAAGAATGCTTGTGGTGGGGTCAGCCTGGCCAAGGTCCAACCCCCCAGA	chr1:205024735-205024854
BA_j195992_032495	AACAGTGGGGTTAAGAATGCTTGTGGTGGGGTCAGCCTGGCCAAGGTCCAACCCCCCAGATCCGCTCCTTCTCGCTGTGGGATCTGGGGCAAGTTATTGAAGCTTTCTAACTGTCAGTTT	chr1:205024795-205024914
BA_j195992_032496	TCCGCTCCTTCTCGCTGTGGGATCTGGGGCAAGTTATTGAAGCTTTCTAACTGTCAGTTTCCATGTCAGGAAAATAAGAAAATGGCAATACCTATCTTGTAAAGAGGTTATGAGAAGGAA	chr1:205024855-205024974
BA_j195992_032497	CCATGTCAGGAAAATAAGAAAATGGCAATACCTATCTTGTAAAGAGGTTATGAGAAGGAAATATGGAGCATGGTATGGGATAAATAGTAAGCAGTCCGTCTATAGCACCTATTTTTATTA	chr1:205024915-205025034
BA_j195992_032498	ATATGGAGCATGGTATGGGATAAATAGTAAGCAGTCCGTCTATAGCACCTATTTTTATTATTATGAATGCATGGATTATATATAAAAGTCTCCATGGCCATCTATAGCTGTGTGTCAGGG	chr1:205024975-205025094
BA_j195992_032499	TTATGAATGCATGGATTATATATAAAAGTCTCCATGGCCATCTATAGCTGTGTGTCAGGGGGGAATGGATGTGTGTGTAAATGTATGTATCTTGCCATTTGAGCAGCTTAGGGAGGTGCA	chr1:205025035-205025154
BA_j195992_032500	GGGAATGGATGTGTGTGTAAATGTATGTATCTTGCCATTTGAGCAGCTTAGGGAGGTGCATATGTACGAATGTGTGTATGACATGAGCGTGCATATAAGAAAATGTGTGTAGGTGAGAGA	chr1:205025095-205025214
BA_j195992_032501	TATGTACGAATGTGTGTATGACATGAGCGTGCATATAAGAAAATGTGTGTAGGTGAGAGATGCGAAGGGGTGTGTATGTGAATATTTGGGTGAGTGGACAGCTGAGAGCAGAGGAGAAAG	chr1:205025155-205025274
BA_j195992_032502	TGCGAAGGGGTGTGTATGTGAATATTTGGGTGAGTGGACAGCTGAGAGCAGAGGAGAAAGGTTTCTCGGGAAGAAAGAGTCTGAATGTATCAACATGCCCTGAGCCCACTCAGCCACCCC	chr1:205025215-205025334
BA_j195992_032503	GTTTCTCGGGAAGAAAGAGTCTGAATGTATCAACATGCCCTGAGCCCACTCAGCCACCCCATCACCCAGCGTTCCTGGAAGCTGCTATTGTACTAGGTGGTTCCCAGCAGTCCGGCTGCC	chr1:205025275-205025394
BA_j195992_032504	ATCACCCAGCGTTCCTGGAAGCTGCTATTGTACTAGGTGGTTCCCAGCAGTCCGGCTGCCTCCCAGCGCCTCCTTTGCCTCCCCTCCCAGCAGTGCCAGCTGGGGCAGGATTCCTACCGT	chr1:205025335-205025454
BA_j195992_032505	TCCCAGCGCCTCCTTTGCCTCCCCTCCCAGCAGTGCCAGCTGGGGCAGGATTCCTACCGTACACCACCATCATTAACTTGGGATTAAGCTGGACTTTCCAGCCGAGATGATGCCGTCACC	chr1:205025395-205025514
BA_j195992_032506	ACACCACCATCATTAACTTGGGATTAAGCTGGACTTTCCAGCCGAGATGATGCCGTCACCGCCCGCCGCCTCCGCCTCTGAGGCCTGGGGCGGCAGTGAGGGAGAATGGCACAAGGGATG	chr1:205025455-205025574
BA_j195992_032507	GCCCGCCGCCTCCGCCTCTGAGGCCTGGGGCGGCAGTGAGGGAGAATGGCACAAGGGATGCCTGCACCGGGCCATTCCTGGGAGCCCTGCCTCCTACCTCATTCTGAGAGCTGCTTAGCA	chr1:205025515-205025634
BA_j195992_032508	CCTGCACCGGGCCATTCCTGGGAGCCCTGCCTCCTACCTCATTCTGAGAGCTGCTTAGCAGCTGCCCTCACTCCCAGGGGGCCAAGGCTGGGCCTCAGCTGCAGCATGGGGCCACCCCCT	chr1:205025575-205025694
BA_j195992_032509	GCTGCCCTCACTCCCAGGGGGCCAAGGCTGGGCCTCAGCTGCAGCATGGGGCCACCCCCTACCCCTGGAAGAGGACTGATGGCTGGATGCGCTGGGAAAGGAACTAATTAGTTAATGGGG	chr1:205025635-205025754
BA_j195992_032510	ACCCCTGGAAGAGGACTGATGGCTGGATGCGCTGGGAAAGGAACTAATTAGTTAATGGGGATCCCTTTCCCCATGACCCACCAAGGAAGGCCTGAAATCAGCTGCGTTAAGAGGTAGAAG	chr1:205025695-205025814
BA_j195992_032511	ATCCCTTTCCCCATGACCCACCAAGGAAGGCCTGAAATCAGCTGCGTTAAGAGGTAGAAGCCAATTAGGGATAGCCTGGCTCCCACCTGACACCGCAGAAGCAAAACGGACTGGCCCCAC	chr1:205025755-205025874
BA_j195992_032512	CCAATTAGGGATAGCCTGGCTCCCACCTGACACCGCAGAAGCAAAACGGACTGGCCCCACCAGTCAGCAGAGAGCCCACCCCAGCCCTGTCGAAGGGCAGGTGTGATGTCCGGCCAATCT	chr1:205025815-205025934
BA_j195992_032513	CAGTCAGCAGAGAGCCCACCCCAGCCCTGTCGAAGGGCAGGTGTGATGTCCGGCCAATCTGTGGCTCTTCATCCCCTGCCCTGCCCTGCAGCAGGACAATGATGCATGAAGAGAGAGGAG	chr1:205025875-205025994
BA_j195992_032514	GTGGCTCTTCATCCCCTGCCCTGCCCTGCAGCAGGACAATGATGCATGAAGAGAGAGGAGTCTGCCCCATTTGCCTGTGTGGTGCTCATTGGTCCACCAAGCTCAGGAGGAATTGATCTG	chr1:205025935-205026054
BA_j195992_032515	TCTGCCCCATTTGCCTGTGTGGTGCTCATTGGTCCACCAAGCTCAGGAGGAATTGATCTGTCTGTGCCACAGACTTGCTGGGTGACCATGGGCAAGTCACTCCCTTTTCTGGACATTTCT	chr1:205025995-205026114
BA_j195992_032516	TCTGTGCCACAGACTTGCTGGGTGACCATGGGCAAGTCACTCCCTTTTCTGGACATTTCTTGAATTGTGATACTGGAATTGTATAAAACTGCCACCAAAGCAAACTGCCCACCCTCCACC	chr1:205026055-205026174
BA_j195992_032517	TGAATTGTGATACTGGAATTGTATAAAACTGCCACCAAAGCAAACTGCCCACCCTCCACCCACCATAAGGCAATCCTTCTCCTCCAAGTCCCCACCCCACATGTGGCTCCAGCAGACATC	chr1:205026115-205026234
BA_j195992_032518	CACCATAAGGCAATCCTTCTCCTCCAAGTCCCCACCCCACATGTGGCTCCAGCAGACATCTGCTGAGCACACTCTCCGTGCCCGCCACCTTCCAAGGGTTTGTCTGGCTGAATCCTCATG	chr1:205026175-205026294
BA_j195992_032519	TGCTGAGCACACTCTCCGTGCCCGCCACCTTCCAAGGGTTTGTCTGGCTGAATCCTCATGCAGACCCTGGGAGGTGAACTCATATTCTTTTCATTTCACAGGTGAAGATACTGAGGCTCA	chr1:205026235-205026354
BA_j195992_032520	CAGACCCTGGGAGGTGAACTCATATTCTTTTCATTTCACAGGTGAAGATACTGAGGCTCAGAAGAGTTCTATAACTTTCCCAAGGTCCCACAGCTAGTAGAGGGCCAGCCTAGTCCCCAG	chr1:205026295-205026414
BA_j195992_032521	GAAGAGTTCTATAACTTTCCCAAGGTCCCACAGCTAGTAGAGGGCCAGCCTAGTCCCCAGGCCCAGGCCTCGTTGGTCCACACTGCCCCAGTAAGGGTATTAGGCTCCAGGGACACACAT	chr1:205026355-205026474
BA_j195992_032522	GCCCAGGCCTCGTTGGTCCACACTGCCCCAGTAAGGGTATTAGGCTCCAGGGACACACATCCTCTCTGCATGTTTGTGGCTGGCGACGTCTCATGCACCTCACACCCCACAGATCAGTTC	chr1:205026415-205026534
BA_j195992_032523	CCTCTCTGCATGTTTGTGGCTGGCGACGTCTCATGCACCTCACACCCCACAGATCAGTTCTTCTGTAAGGGTCCCTTGAAAGCCCCCTGGGAGGTAGAACTGCTTCCATTCTGAGGCCCC	chr1:205026475-205026594
BA_j195992_032524	TTCTGTAAGGGTCCCTTGAAAGCCCCCTGGGAGGTAGAACTGCTTCCATTCTGAGGCCCCAGCATCTTGAACTTTATGGCATTTGCTACCTTGCACTGTCAATTTCCTGTCTCCCTCCTT	chr1:205026535-205026654
BA_j195992_032525	AGCATCTTGAACTTTATGGCATTTGCTACCTTGCACTGTCAATTTCCTGTCTCCCTCCTTGGACCGCAAGCCCCTTGAAGAAGAGGGACTGTGTCTTAATCATCTTTACAAGCCAGTCTC	chr1:205026595-205026714
BA_j195992_032526	GGACCGCAAGCCCCTTGAAGAAGAGGGACTGTGTCTTAATCATCTTTACAAGCCAGTCTCTAGCCCAGTGCTGGGTATAGAGCAGGTGCTCAATACCTAAGTGTAGGATGGGTGATTGAT	chr1:205026655-205026774
BA_j195992_032527	TAGCCCAGTGCTGGGTATAGAGCAGGTGCTCAATACCTAAGTGTAGGATGGGTGATTGATTGAACTAGTATGGCCAGATGGGGCCTGCCCAGCCTATTTAAATTCAAATTTAAATTAATT	chr1:205026715-205026834
BA_j195992_032528	TGAACTAGTATGGCCAGATGGGGCCTGCCCAGCCTATTTAAATTCAAATTTAAATTAATTAAGTAATATAAAATGTAAAATGTCGTTCTTCAGTCGCAATAGCCACATGTCAAGTGCTCG	chr1:205026775-205026894
BA_j195992_032529	AAGTAATATAAAATGTAAAATGTCGTTCTTCAGTCGCAATAGCCACATGTCAAGTGCTCGATAGCCCTACGTGGCTAGTGGTTACCACATTGAACAGTGCAGAAAATGGGACATTCCCAT	chr1:205026835-205026954
BA_j195992_032530	ATAGCCCTACGTGGCTAGTGGTTACCACATTGAACAGTGCAGAAAATGGGACATTCCCATCATCAGAGAAAGTTTTACTGGACAGCACAGCCCAAGAGGCCAGGCTCCAGCCAGGCCAAG	chr1:205026895-205027014
BA_j195992_032531	CATCAGAGAAAGTTTTACTGGACAGCACAGCCCAAGAGGCCAGGCTCCAGCCAGGCCAAGGCTCTGAGGCATCTGGTGGTGTCATCACCTGCAGCTTGGAGTTCAGCCCTGGGATCCCAA	chr1:205026955-205027074
BA_j195992_032532	GCTCTGAGGCATCTGGTGGTGTCATCACCTGCAGCTTGGAGTTCAGCCCTGGGATCCCAAACCACCTTCGGGCCTGTCTTTGAAGACCAGCCCCTCAGTGTGCTATTCCCAGAGGAGTCC	chr1:205027015-205027134
BA_j195992_032533	ACCACCTTCGGGCCTGTCTTTGAAGACCAGCCCCTCAGTGTGCTATTCCCAGAGGAGTCCACGGAGGAGCAGGTGTTGCTGGCATGCCGCGCCCGGGCCAGCCCTCCAGCCACCTATCGG	chr1:205027075-205027194
BA_j195992_032534	ACGGAGGAGCAGGTGTTGCTGGCATGCCGCGCCCGGGCCAGCCCTCCAGCCACCTATCGGTAAGGCCTCTGCAGTGGGTGCTGGGAGGCCCTGGGCAGCCGTTGAACTTTCCCTCTCATC	chr1:205027135-205027254
BA_j195992_032535	TAAGGCCTCTGCAGTGGGTGCTGGGAGGCCCTGGGCAGCCGTTGAACTTTCCCTCTCATCAGCCCTGCCACCAGGCAGGACTCAGAGGTCCCCTTCCTCTGTCCCCTGCTGCAGGTGGAA	chr1:205027195-205027314
BA_j195992_032536	AGCCCTGCCACCAGGCAGGACTCAGAGGTCCCCTTCCTCTGTCCCCTGCTGCAGGTGGAAGATGAATGGTACCGAGATGAAGCTGGAGCCAGGTTCCCGTCACCAGCTGGTGGGGGGCAA	chr1:205027255-205027374
BA_j195992_032537	GATGAATGGTACCGAGATGAAGCTGGAGCCAGGTTCCCGTCACCAGCTGGTGGGGGGCAACCTGGTCATCATGAACCCCACCAAGGCACAGGATGCCGGGGTCTACCAGTGCCTGGCCTC	chr1:205027315-205027434
BA_j195992_032538	CCTGGTCATCATGAACCCCACCAAGGCACAGGATGCCGGGGTCTACCAGTGCCTGGCCTCCAACCCAGTGGGCACCGTTGTCAGCAGGGAGGCCATCCTCCGCTTCGGCTGTGAGACCCG	chr1:205027375-205027494
BA_j195992_032539	CAACCCAGTGGGCACCGTTGTCAGCAGGGAGGCCATCCTCCGCTTCGGCTGTGAGACCCGCGGGGGACCAAGACACTTTGGGGGAGGGGGAGAGGGGGCTAGGAGAAATTACTGAGAAAG	chr1:205027435-205027554
BA_j195992_032540	CGGGGGACCAAGACACTTTGGGGGAGGGGGAGAGGGGGCTAGGAGAAATTACTGAGAAAGGATAAGGGACACCCTCAAGCCGGGCCTTCCTGACCTCACATGACATGCCTTAGTGAACTG	chr1:205027495-205027614
BA_j195992_032541	GATAAGGGACACCCTCAAGCCGGGCCTTCCTGACCTCACATGACATGCCTTAGTGAACTGCTGCTTCTCCGTGAAGGATGAGTCGGGGAGGGGCTCGCAGGCCAGGAGGACAGTGCCTGA	chr1:205027555-205027674
BA_j195992_032542	CTGCTTCTCCGTGAAGGATGAGTCGGGGAGGGGCTCGCAGGCCAGGAGGACAGTGCCTGAGCCCCTGGTCTCTGCCTCCAGTTCTGCAGGAATTCTCCAAGGAGGAGCGAGACCCAGTGA	chr1:205027615-205027734
BA_j195992_032543	GCCCCTGGTCTCTGCCTCCAGTTCTGCAGGAATTCTCCAAGGAGGAGCGAGACCCAGTGAAAGCTCATGAAGGCTGGGGGGTGATGTTGCCCTGTAACCCACCTGCCCACTACCCAGGTG	chr1:205027675-205027794
BA_j195992_032544	AAGCTCATGAAGGCTGGGGGGTGATGTTGCCCTGTAACCCACCTGCCCACTACCCAGGTGAGTCCAGACCTGGGGCCAGGGTTAGAGAGGGCACAGGAAGGGCTTCCAGATGCTTGGCAG	chr1:205027735-205027854
BA_j195992_032545	AGTCCAGACCTGGGGCCAGGGTTAGAGAGGGCACAGGAAGGGCTTCCAGATGCTTGGCAGAGGAAGGATGGAATAAAAGGAGACCCCTGGAAATGACCCTTAGAAGCACCCATCCCTGGG	chr1:205027795-205027914
BA_j195992_032546	AGGAAGGATGGAATAAAAGGAGACCCCTGGAAATGACCCTTAGAAGCACCCATCCCTGGGACCCTAACTTTAAATGATCTGTGTTTCCTTTATAGGTCTGTCACTTTCCATCGTTGTGCC	chr1:205027855-205027974
BA_j195992_032547	ACCCTAACTTTAAATGATCTGTGTTTCCTTTATAGGTCTGTCACTTTCCATCGTTGTGCCCTGCTTCCGCCTTCAAACTGGGTGGCCCCTGAGGGCTGCGATCCCTGGCAGACTTAGCGC	chr1:205027915-205028034
BA_j195992_032548	CTGCTTCCGCCTTCAAACTGGGTGGCCCCTGAGGGCTGCGATCCCTGGCAGACTTAGCGCTCCCTGAGGGCAGGAATAAAGTCACTTCTTCCCTCTAGGTCTCCCCTTAGCCCCAGTTCA	chr1:205027975-205028094
BA_j195992_032549	TCCCTGAGGGCAGGAATAAAGTCACTTCTTCCCTCTAGGTCTCCCCTTAGCCCCAGTTCAGAGCATGGTGGCTGTCAGGACAGGGCTTGCAGAACCGCACCAGCATGCTGGGGTCCCACC	chr1:205028035-205028154
BA_j195992_032550	GAGCATGGTGGCTGTCAGGACAGGGCTTGCAGAACCGCACCAGCATGCTGGGGTCCCACCCAGAGTGGCCCTGTTAGCCCAGCACCCCCTGGTTTCCTCAAACTCCTCACATCCTAGGCT	chr1:205028095-205028214
BA_j195992_032551	CAGAGTGGCCCTGTTAGCCCAGCACCCCCTGGTTTCCTCAAACTCCTCACATCCTAGGCTTGTCCTACCGCTGGCTCCTCAACGAGTTCCCCAACTTCATCCCGACGGACGGGCGTCACT	chr1:205028155-205028274
BA_j195992_032552	TGTCCTACCGCTGGCTCCTCAACGAGTTCCCCAACTTCATCCCGACGGACGGGCGTCACTTCGTGTCCCAGACCACAGGGAACCTGTACATTGCCCGAACCAATGCCTCAGACCTGGGCA	chr1:205028215-205028334
BA_j195992_032553	TCGTGTCCCAGACCACAGGGAACCTGTACATTGCCCGAACCAATGCCTCAGACCTGGGCAACTACTCCTGTTTGGCCACCAGCCACATGGACTTCTCCACCAAGAGCGTCTTCAGCAAGT	chr1:205028275-205028394
BA_j195992_032554	ACTACTCCTGTTTGGCCACCAGCCACATGGACTTCTCCACCAAGAGCGTCTTCAGCAAGTTTGCTCAGCTCAACCTGGCTGCTGAAGGTCAGGCTTGGCCAGGCGTGGCTGGAGGGAGGG	chr1:205028335-205028454
BA_j195992_032555	TTGCTCAGCTCAACCTGGCTGCTGAAGGTCAGGCTTGGCCAGGCGTGGCTGGAGGGAGGGAACTGGAAGGGTCAGCGGGCATTAGGAAAAGGGTTTTTCCTTTGGAGATTGGAAGATCAG	chr1:205028395-205028514
BA_j195992_032556	AACTGGAAGGGTCAGCGGGCATTAGGAAAAGGGTTTTTCCTTTGGAGATTGGAAGATCAGCTTGCAGGGCACTGATTCCAGGCCCTGGACCCCCAGATCCTCCTGCTTCAAATCCTGAGG	chr1:205028455-205028574
BA_j195992_032557	CTTGCAGGGCACTGATTCCAGGCCCTGGACCCCCAGATCCTCCTGCTTCAAATCCTGAGGCCCTTGCCCCAGGCCTCAAGGAGATTCCACACAGCTGCCTAGACAGAGTTGGCTCTGAAA	chr1:205028515-205028634
BA_j195992_032558	CCCTTGCCCCAGGCCTCAAGGAGATTCCACACAGCTGCCTAGACAGAGTTGGCTCTGAAAGGTGCTGAGATCCCATGCACGGGAGCACCTGACCTGGAGTCATCTGCATCTGATTTGTAA	chr1:205028575-205028694
BA_j195992_032559	GGTGCTGAGATCCCATGCACGGGAGCACCTGACCTGGAGTCATCTGCATCTGATTTGTAAAACCCTCTCTCCCCAGATACCCGGCTCTTTGCACCCAGCATCAAGGCCCGGTTCCCAGCA	chr1:205028635-205028754
BA_j195992_032560	AACCCTCTCTCCCCAGATACCCGGCTCTTTGCACCCAGCATCAAGGCCCGGTTCCCAGCAGAGACCTATGCACTGGTGGGGCAGCAGGTCACCCTGGAGTGCTTCGCCTTTGGGAAGTGA	chr1:205028695-205028814
BA_j195992_032561	GAGACCTATGCACTGGTGGGGCAGCAGGTCACCCTGGAGTGCTTCGCCTTTGGGAAGTGAGTGTGAAGAGGGAGGGGAAGCAGAGCACGGTCTCTCGGGGGCACAGGTGACCCCAGGGTG	chr1:205028755-205028874
BA_j195992_032562	GTGTGAAGAGGGAGGGGAAGCAGAGCACGGTCTCTCGGGGGCACAGGTGACCCCAGGGTGAGGGCAGGCAGAGTCAGGGCTCTTATCTTGGTGTCCCTCACAGGGTCTAGCAAAGTACTG	chr1:205028815-205028934
BA_j195992_032563	AGGGCAGGCAGAGTCAGGGCTCTTATCTTGGTGTCCCTCACAGGGTCTAGCAAAGTACTGGGCACACAGTGGGTATCGACCACCACTCACTGGACAGTACCTCTCTGGGTGAGGCATCGC	chr1:205028875-205028994
BA_j195992_032564	GGCACACAGTGGGTATCGACCACCACTCACTGGACAGTACCTCTCTGGGTGAGGCATCGCATATGCCAGGGGCCTTCCATGGCCAGGATCACTTGGTCTTCCAGCAGTGCATGGCAGGCT	chr1:205028935-205029054
BA_j195992_032565	ATATGCCAGGGGCCTTCCATGGCCAGGATCACTTGGTCTTCCAGCAGTGCATGGCAGGCTCAGACAGCTTGAGTAACACCCAGGGCTGGAGGCAGGCAGCACAGTGTACAGACTCCAACC	chr1:205028995-205029114
BA_j195992_032566	CAGACAGCTTGAGTAACACCCAGGGCTGGAGGCAGGCAGCACAGTGTACAGACTCCAACCCTGTCTGTCTCATTCAGATCCCAGCTCTGCCACCCGCAGACCTTGGGTAAACTGCCTAAC	chr1:205029055-205029174
BA_j195992_032567	CTGTCTGTCTCATTCAGATCCCAGCTCTGCCACCCGCAGACCTTGGGTAAACTGCCTAACCTCTCTGTGCCTCAGTTTCTTTATGGTGGTGATAATAGTACCTACCTCATAGGGTTGTCA	chr1:205029115-205029234
BA_j195992_032568	CTCTCTGTGCCTCAGTTTCTTTATGGTGGTGATAATAGTACCTACCTCATAGGGTTGTCATGAGGATTAAATCAGTTCATATATGTGAGATACTTAGAACAGTGCCTGGAATTTAGTTAA	chr1:205029175-205029294
BA_j195992_032569	TGAGGATTAAATCAGTTCATATATGTGAGATACTTAGAACAGTGCCTGGAATTTAGTTAAGTGTTCCGTGAATGTTAACAGTGATCTATTTGAGAATGGCAGCAGAAAGTGTTCTCTTTC	chr1:205029235-205029354
BA_j195992_032570	GTGTTCCGTGAATGTTAACAGTGATCTATTTGAGAATGGCAGCAGAAAGTGTTCTCTTTCTCGTACTCCTAGAAGAAGGAGTCACTAGAACAGGGCTAAGCAAATAGCAGGTGCTCAATA	chr1:205029295-205029414
BA_j195992_032571	TCGTACTCCTAGAAGAAGGAGTCACTAGAACAGGGCTAAGCAAATAGCAGGTGCTCAATAAATGTTTGTAGTATGAAAGAAAGAATGTGATTTGTACTTTGGCCCCCTCCTCCCTCAACT	chr1:205029355-205029474
BA_j195992_032572	AATGTTTGTAGTATGAAAGAAAGAATGTGATTTGTACTTTGGCCCCCTCCTCCCTCAACTATCTCCTATGGTTACCTGGGAGAATCTCTGCCTTGTGGGAAGTTTTGGGCTTCCAGAAAA	chr1:205029415-205029534
BA_j195992_032573	GCGAGACTCCGTCTCAAAAAAAAAAAAAAAAAAAGAAAAAAAAGAAAAGCATGTGGAAGGGGAATATATTAACCCATTAAAACTGATACCTCAGTCCGTTTTAGTGCACAGATTACTACT	chr1:205029829-205029948
BA_j195992_032574	GGAATATATTAACCCATTAAAACTGATACCTCAGTCCGTTTTAGTGCACAGATTACTACTAACTAAAGTCCCTTTCAAAGTAGGGGCAAGGCCTGCCCTGTAGAGGCAACGGAAAAGAGA	chr1:205029889-205030008
BA_j195992_032575	AACTAAAGTCCCTTTCAAAGTAGGGGCAAGGCCTGCCCTGTAGAGGCAACGGAAAAGAGAACCCGTAAAGACCCAGGTCACAGGCCACTGTGGCGGAGGGCAGACCCAGAGGCATGGTGA	chr1:205029949-205030068
BA_j195992_032576	ACCCGTAAAGACCCAGGTCACAGGCCACTGTGGCGGAGGGCAGACCCAGAGGCATGGTGACCGGTGCGGGAGAGGGCAGGCCAGCTTCAGGGTGCAGACCCCGCAGAAGCCCGGCTTCAC	chr1:205030009-205030128
BA_j195992_032577	CCGGTGCGGGAGAGGGCAGGCCAGCTTCAGGGTGCAGACCCCGCAGAAGCCCGGCTTCACTGGCTCCAGGGTTGTTGCAGGGGGGATGGGTAGAGCAGCCCTGCCTCTTGCCCCTTCCCT	chr1:205030069-205030188
BA_j195992_032578	TGGCTCCAGGGTTGTTGCAGGGGGGATGGGTAGAGCAGCCCTGCCTCTTGCCCCTTCCCTGCGTGTGCTCCGAGCCTACCTGGGAGAGGAGAGTGAGGATCAGCCAGAAGGCACCCTCTC	chr1:205030129-205030248
BA_j195992_032579	GCGTGTGCTCCGAGCCTACCTGGGAGAGGAGAGTGAGGATCAGCCAGAAGGCACCCTCTCTCCCTCTGTTCCTCCCAGGCCCAGCATCTCAGGAGGGCCTGAGAGTCTGGGTATGAGGAG	chr1:205030189-205030308
BA_j195992_032580	TCCCTCTGTTCCTCCCAGGCCCAGCATCTCAGGAGGGCCTGAGAGTCTGGGTATGAGGAGCTGCGGGCACTGGAGGGGTAGGCCCAGCTCAGCCCACACCCTCTGGCTTTGTCTCTCCTG	chr1:205030249-205030368
BA_j195992_032581	CTGCGGGCACTGGAGGGGTAGGCCCAGCTCAGCCCACACCCTCTGGCTTTGTCTCTCCTGCCAGCCCTGTCCCCCGGATCAAGTGGCGCAAAGTGGACGGCTCCCTGTCCCCGCAGTGGA	chr1:205030309-205030428
BA_j195992_032582	CCAGCCCTGTCCCCCGGATCAAGTGGCGCAAAGTGGACGGCTCCCTGTCCCCGCAGTGGACCACAGCTGAGCCCACCCTGCAGATCCCCAGCGTCAGCTTTGAGGATGAGGGCACCTACG	chr1:205030369-205030488
BA_j195992_032583	CCACAGCTGAGCCCACCCTGCAGATCCCCAGCGTCAGCTTTGAGGATGAGGGCACCTACGAGTGTGAGGCGGAGAACTCCAAGGGCCGAGACACCGTGCAGGGCCGCATCATCGTGCAGG	chr1:205030429-205030548
BA_j195992_032584	AGTGTGAGGCGGAGAACTCCAAGGGCCGAGACACCGTGCAGGGCCGCATCATCGTGCAGGGTACAGAGCCAGGGACACCTTCTCCGCCCCTCCCGACCCCCCTTCCCGCCTTCACCCTTG	chr1:205030489-205030608
BA_j195992_032585	GTACAGAGCCAGGGACACCTTCTCCGCCCCTCCCGACCCCCCTTCCCGCCTTCACCCTTGTCCCCAAGGAAACAGACCCAAAAGTCAGGGAGGAGACTGGGAGGCCCCCTGCATGAGCCT	chr1:205030549-205030668
BA_j195992_032586	TCCCCAAGGAAACAGACCCAAAAGTCAGGGAGGAGACTGGGAGGCCCCCTGCATGAGCCTGCTTGCCCTAGGACTGCACTGAGTCTGGGACCAGAGGAGGCTAGTGCTGTGGTCACCTCA	chr1:205030609-205030728
BA_j195992_032587	GCTTGCCCTAGGACTGCACTGAGTCTGGGACCAGAGGAGGCTAGTGCTGTGGTCACCTCAGAGCTTCAGTCAGGGGTGCAGAAAGCACACAGGAGGCTCCAGAATGATTTAAGTTGCAAA	chr1:205030669-205030788
BA_j195992_032588	GAGCTTCAGTCAGGGGTGCAGAAAGCACACAGGAGGCTCCAGAATGATTTAAGTTGCAAAAGCAGCCACTGGCACAGCCACAGAGTGCCAGCTTTCTTGTGCCTCCTTCTTCCGGCCCCC	chr1:205030729-205030848
BA_j195992_032589	AGCAGCCACTGGCACAGCCACAGAGTGCCAGCTTTCTTGTGCCTCCTTCTTCCGGCCCCCTCCTCTTTGTCCTCTCCATCTCAGAATGCTCATGGCGCCCTCTGCTGTCTGGCACAGGTG	chr1:205030789-205030908
BA_j195992_032590	TCCTCTTTGTCCTCTCCATCTCAGAATGCTCATGGCGCCCTCTGCTGTCTGGCACAGGTGCTGCTGCCCTGATTTTCTGTTCCTTTTAATGAGCTGGAAGCTCCTCCTAGCTCATGCCAG	chr1:205030849-205030968
BA_j195992_032591	CTGCTGCCCTGATTTTCTGTTCCTTTTAATGAGCTGGAAGCTCCTCCTAGCTCATGCCAGGTTTTCTTTTCCGGGCTCCCACAGCTCAGCCTGAGTGGCTAAAAGTGATCTCGGACACAG	chr1:205030909-205031028
BA_j195992_032592	GTTTTCTTTTCCGGGCTCCCACAGCTCAGCCTGAGTGGCTAAAAGTGATCTCGGACACAGAGGCTGACATTGGCTCCAACCTGCGTTGGGGCTGTGCAGCCGCCGGCAAGCCCCGGCCTA	chr1:205030969-205031088
BA_j195992_032593	AGGCTGACATTGGCTCCAACCTGCGTTGGGGCTGTGCAGCCGCCGGCAAGCCCCGGCCTACAGTGCGCTGGCTGCGGAACGGGGAGCCTCTGGCCTCCCAGGTAGGAGACATGGGGCTTC	chr1:205031029-205031148
BA_j195992_032594	CAGTGCGCTGGCTGCGGAACGGGGAGCCTCTGGCCTCCCAGGTAGGAGACATGGGGCTTCCCCCGACACATCACAACTGTCCTCTGCTCACTTGGTTCCCTCCCCCGCCCAGAACTTCCC	chr1:205031089-205031208
BA_j195992_032595	CCCCGACACATCACAACTGTCCTCTGCTCACTTGGTTCCCTCCCCCGCCCAGAACTTCCCCTGCACCACTAGTAGCCCCTCTGGGCTAATTAGGGTGTCAGAGGGTGGTCCTAGGACCAC	chr1:205031149-205031268
BA_j195992_032596	CTGCACCACTAGTAGCCCCTCTGGGCTAATTAGGGTGTCAGAGGGTGGTCCTAGGACCACCTAAGGACTTCTTCCCATCCCAGTCCCATTGTCACAGGCTAGGCCTGGATCCAGGCACAG	chr1:205031209-205031328
BA_j195992_032597	CTAAGGACTTCTTCCCATCCCAGTCCCATTGTCACAGGCTAGGCCTGGATCCAGGCACAGTTCAGCCACAAAAGAAGTGATGTGGTCCTGACTGGGTCACCTCACCCTTCCAGCTTTGGG	chr1:205031269-205031388
BA_j195992_032598	TTCAGCCACAAAAGAAGTGATGTGGTCCTGACTGGGTCACCTCACCCTTCCAGCTTTGGGGAGGCCTGGGTAATCTGCATCCTGAGGTTCCAGGCAGCCCTGAGGTAGGACTGGACATAT	chr1:205031329-205031448
BA_j195992_032599	GAGGCCTGGGTAATCTGCATCCTGAGGTTCCAGGCAGCCCTGAGGTAGGACTGGACATATAAGCCATATCCTCTAGGGATTATCAGCCTAGAGTCTCCACTGCTCCCACCCCTGCCAACC	chr1:205031389-205031508
BA_j195992_032600	AAGCCATATCCTCTAGGGATTATCAGCCTAGAGTCTCCACTGCTCCCACCCCTGCCAACCCCTCCTCCCTGTGGCTCCTGTGGTCCTGATCCCCCTGGGCTCTGGGCTCTTCTGCACAGA	chr1:205031449-205031568
BA_j195992_032601	CCTCCTCCCTGTGGCTCCTGTGGTCCTGATCCCCCTGGGCTCTGGGCTCTTCTGCACAGAACCGGGTGGAGGTGTTGGCTGGGGACCTGCGGTTCTCCAAGCTGAGCCTGGAAGACTCGG	chr1:205031509-205031628
BA_j195992_032602	ACCGGGTGGAGGTGTTGGCTGGGGACCTGCGGTTCTCCAAGCTGAGCCTGGAAGACTCGGGCATGTACCAGTGTGTGGCAGAGAATAAGCACGGTACCATCTACGCCAGCGCCGAGCTAG	chr1:205031569-205031688
BA_j195992_032603	GCATGTACCAGTGTGTGGCAGAGAATAAGCACGGTACCATCTACGCCAGCGCCGAGCTAGCCGTGCAAGGTAAGGGGCCCAGGGAGGCAGGGGACATCCCAAGGACATGCATATGGTGGC	chr1:205031629-205031748
BA_j195992_032604	CCGTGCAAGGTAAGGGGCCCAGGGAGGCAGGGGACATCCCAAGGACATGCATATGGTGGCTTTCAGAGCTCTGAGTTTAGGTGTTTCCAAACACACATGCACATACCCTGTGGCCATTTT	chr1:205031689-205031808
BA_j195992_032605	TTTCAGAGCTCTGAGTTTAGGTGTTTCCAAACACACATGCACATACCCTGTGGCCATTTTCCTTGGTTTTCCAACAGTTTCTAAGTAGGAGAACTCAGAGATTTAAGAAAGGAGATGAGA	chr1:205031749-205031868
BA_j195992_032606	CCTTGGTTTTCCAACAGTTTCTAAGTAGGAGAACTCAGAGATTTAAGAAAGGAGATGAGACACAGGGTTGACAGCTGCCAGAGGGCAGGGTCTCTGACTTGTTCCATGTCTGGCACACAG	chr1:205031809-205031928
BA_j195992_032607	CACAGGGTTGACAGCTGCCAGAGGGCAGGGTCTCTGACTTGTTCCATGTCTGGCACACAGTAAATGTTTGCTGCAGTGAGTGAAAAAAACAGAAACCAAATCAATCAGATTTGTGTAACC	chr1:205031869-205031988
BA_j195992_032608	AATATTTAGTTGTGTGACTTGAGCTCACTGAGCCTCAGTTTCCTCATCCATAAAATGGACACAGTGATACCCACCACATCAGGTTTTAGTGAAGCTTTGCTAAGAAGCATTCATTCGTTC	chr1:205032180-205032299
BA_j195992_032609	ACAGTGATACCCACCACATCAGGTTTTAGTGAAGCTTTGCTAAGAAGCATTCATTCGTTCCTTCATCCATTCAACCACTACTTACTCAACACTTCACAGGGATGAATATAAAAGATACGG	chr1:205032240-205032359
BA_j195992_032610	CTTCATCCATTCAACCACTACTTACTCAACACTTCACAGGGATGAATATAAAAGATACGGTCTCTGCCTTTAAGTAGCTTACAATCCAGTAGAGGGAAAGGGACAAATAAACCCCAAATC	chr1:205032300-205032419
BA_j195992_032611	TCTCTGCCTTTAAGTAGCTTACAATCCAGTAGAGGGAAAGGGACAAATAAACCCCAAATCAAACAATTAAATAATTTCAGCTAGCCATCAAATATAGTATAAAGAAAATCCAGGCAGGGT	chr1:205032360-205032479
BA_j195992_032612	AAACAATTAAATAATTTCAGCTAGCCATCAAATATAGTATAAAGAAAATCCAGGCAGGGTGCAGTGGCTCATGCCTGTGTAATCCCAGCACTTTGGGAGGCAGGGGTGAGTGGATCTCCT	chr1:205032420-205032539
BA_j195992_032613	AGTAGAGTGATGGGCGTGAGATGGGCCTGTTAGGTGGGGTGGTCAGAGAAGTCCTCTCTGAGGAAGTCTCATTTAGACTGTGACCTGAATGTTAAGAAGCCAGCCGCGTGAAGATCTGGG	chr1:205032835-205032954
BA_j195992_032614	AGGAAGTCTCATTTAGACTGTGACCTGAATGTTAAGAAGCCAGCCGCGTGAAGATCTGGGGAATTTCCAGGCAAGATTTACAGCAAGTGCAAAGCTCTGGAGGCAGGAAAAGACTTCACA	chr1:205032895-205033014
BA_j195992_032615	GAATTTCCAGGCAAGATTTACAGCAAGTGCAAAGCTCTGGAGGCAGGAAAAGACTTCACAACTTCAAAAGAGAGAGAGAGAGAAAAAAAAAGGCTAGGTGATTGGAACATAATGAATGGG	chr1:205032955-205033074
BA_j195992_032616	ACTTCAAAAGAGAGAGAGAGAGAAAAAAAAAGGCTAGGTGATTGGAACATAATGAATGGGGGATAGAGTGGAGCAAGATGCGATTGGAAAGGTGGAGACTTATTTGTGAAGAGCCGGGCT	chr1:205033015-205033134
BA_j195992_032617	GGATAGAGTGGAGCAAGATGCGATTGGAAAGGTGGAGACTTATTTGTGAAGAGCCGGGCTTCACTGAGTGTGAGTTGAAAAAGCTGTTCATTCCCAACTGGGTGGAGAAAAGATTGTAGA	chr1:205033075-205033194
BA_j195992_032618	TCACTGAGTGTGAGTTGAAAAAGCTGTTCATTCCCAACTGGGTGGAGAAAAGATTGTAGAAGGAAGGTGCAGAAACAGGAAGACTGATGTGGGGTGGCAGGGGTGGTGGTGAGGGGCGGA	chr1:205033135-205033254
BA_j195992_032619	AGGAAGGTGCAGAAACAGGAAGACTGATGTGGGGTGGCAGGGGTGGTGGTGAGGGGCGGAGGGGGGGCGCGTTGTCAATAGTCCAGGCGGGAGATTTGATAGCTTAGGCCAGAGAAAAAA	chr1:205033195-205033314
BA_j195992_032620	GGGGGGGCGCGTTGTCAATAGTCCAGGCGGGAGATTTGATAGCTTAGGCCAGAGAAAAAAGGGCTTGGTTCTGGATGCATTCTGGAAGAGGTGCTAATAGGAGTCACTCATGGCGTGGCT	chr1:205033255-205033374
BA_j195992_032621	GGGCTTGGTTCTGGATGCATTCTGGAAGAGGTGCTAATAGGAGTCACTCATGGCGTGGCTTCAAAGGGCACGCCAAGTAACGTCTTAATCAAGGGTGACAGTACTTTTCTCTGTGGCTCT	chr1:205033315-205033434
BA_j195992_032622	TCAAAGGGCACGCCAAGTAACGTCTTAATCAAGGGTGACAGTACTTTTCTCTGTGGCTCTCCCCTTTCCTTCTAGCACTCGCCCCTGACTTCAGGCTGAATCCCGTGAGGCGTCTGATCC	chr1:205033375-205033494
BA_j195992_032623	CCCCTTTCCTTCTAGCACTCGCCCCTGACTTCAGGCTGAATCCCGTGAGGCGTCTGATCCCCGCGGCCCGCGGGGGAGAGATCCTTATCCCCTGCCAGCCCCGGGCAGCTCCAAAGGCCG	chr1:205033435-205033554
BA_j195992_032624	CCGCGGCCCGCGGGGGAGAGATCCTTATCCCCTGCCAGCCCCGGGCAGCTCCAAAGGCCGTGGTGCTCTGGAGCAAAGGCACGGAGATTTTGGTCAACAGCAGCAGGTACCACCCACACC	chr1:205033495-205033614
BA_j195992_032625	TGGTGCTCTGGAGCAAAGGCACGGAGATTTTGGTCAACAGCAGCAGGTACCACCCACACCCCACCCTGCACAGTTCCTGCTCCTCCTCATTCTCCATGGAGGCCAATTCCCCTCCTGTGA	chr1:205033555-205033674
BA_j195992_032626	CCACCCTGCACAGTTCCTGCTCCTCCTCATTCTCCATGGAGGCCAATTCCCCTCCTGTGACAACAGTCACAGGAGTTGGCCAGCCCCAGGGACAACCATGCCTGAGTTGGCCACATCTGC	chr1:205033615-205033734
BA_j195992_032627	CAACAGTCACAGGAGTTGGCCAGCCCCAGGGACAACCATGCCTGAGTTGGCCACATCTGCCTTGTCCTTGCCACAGAGTGACTGTAACTCCAGATGGCACCTTGATCATAAGAAACATCA	chr1:205033675-205033794
BA_j195992_032628	CTTGTCCTTGCCACAGAGTGACTGTAACTCCAGATGGCACCTTGATCATAAGAAACATCAGCCGGTCAGATGAAGGCAAATACACCTGCTTTGCTGAGAACTTCATGGGCAAAGCCAACA	chr1:205033735-205033854
BA_j195992_032629	GCCGGTCAGATGAAGGCAAATACACCTGCTTTGCTGAGAACTTCATGGGCAAAGCCAACAGCACTGGAATCCTATCTGTGCGAGGTGAGGGCTGCCATGTGGGTAGGCCGGGGGCTCAGC	chr1:205033795-205033914
BA_j195992_032630	GCACTGGAATCCTATCTGTGCGAGGTGAGGGCTGCCATGTGGGTAGGCCGGGGGCTCAGCCTCCTCAGGGTACTGTCCTCCCCATCATCCTGCTCCTGTGTCCACATTGCTCCTAGTTTG	chr1:205033855-205033974
BA_j195992_032631	CTCCTCAGGGTACTGTCCTCCCCATCATCCTGCTCCTGTGTCCACATTGCTCCTAGTTTGGTGTCAAGGCCACCCCAGGATTCAGTTTTGCTTGGGACCACCCCCTGGCCACCACTGAGA	chr1:205033915-205034034
BA_j195992_032632	GTGTCAAGGCCACCCCAGGATTCAGTTTTGCTTGGGACCACCCCCTGGCCACCACTGAGACTCTGGTCATGCCTCCCTGCCTGCCACACACTCATGCAGTCCTGGGCAGTTGGGACCTGT	chr1:205033975-205034094
BA_j195992_032633	CTCTGGTCATGCCTCCCTGCCTGCCACACACTCATGCAGTCCTGGGCAGTTGGGACCTGTGGGTCACACCACCTCTTCTCTTTGCTGGGCCTTAGGACAGAGCCTCTCAGCCTGCCCTGC	chr1:205034035-205034154
BA_j195992_032634	GGGTCACACCACCTCTTCTCTTTGCTGGGCCTTAGGACAGAGCCTCTCAGCCTGCCCTGCGGACCCGGCCTGGGCCCATTTCCTCCCCCATCCACCCAAGGGCCTTGTTTTTCTTGGCAG	chr1:205034095-205034214
BA_j195992_032635	GGACCCGGCCTGGGCCCATTTCCTCCCCCATCCACCCAAGGGCCTTGTTTTTCTTGGCAGATGCAACCAAAATCACTCTAGCCCCCTCAAGTGCCGACATCAACTTGGGTGACAACCTGA	chr1:205034155-205034274
BA_j195992_032636	ATGCAACCAAAATCACTCTAGCCCCCTCAAGTGCCGACATCAACTTGGGTGACAACCTGACCCTACAGTGCCATGCCTCCCACGACCCCACCATGGACCTCACCTTCACCTGGACCCTGG	chr1:205034215-205034334
BA_j195992_032637	CCCTACAGTGCCATGCCTCCCACGACCCCACCATGGACCTCACCTTCACCTGGACCCTGGACGACTTCCCCATCGACTTTGATAAGCCTGGAGGGCACTACCGGAGAACTAATGTGGTGA	chr1:205034275-205034394
BA_j195992_032638	ACGACTTCCCCATCGACTTTGATAAGCCTGGAGGGCACTACCGGAGAACTAATGTGGTGAGACCTAGGGCCAGAGCCCCATGGCTTCTCCCTCCTTCTAGAGAGACAGGGGCCCCAAGAT	chr1:205034335-205034454
BA_j195992_032639	GACCTAGGGCCAGAGCCCCATGGCTTCTCCCTCCTTCTAGAGAGACAGGGGCCCCAAGATGTCCTTAGCCATCCTCACCTTTAAGAAACCCATAGCCTAAGCGCCCCCATTCCCTCAGGC	chr1:205034395-205034514
BA_j195992_032640	GTCCTTAGCCATCCTCACCTTTAAGAAACCCATAGCCTAAGCGCCCCCATTCCCTCAGGCCCACACATGGCAAGCTCATCCTTGGATGAACAGCTGACCTTCCTGGATTCCACCCAGGGA	chr1:205034455-205034574
BA_j195992_032641	CCACACATGGCAAGCTCATCCTTGGATGAACAGCTGACCTTCCTGGATTCCACCCAGGGACCATGCATTTAGGAGAGGGTTAGGGACAAACCTGGAGTTGTGGGCAGCCACCAAGACACT	chr1:205034515-205034634
BA_j195992_032642	CCATGCATTTAGGAGAGGGTTAGGGACAAACCTGGAGTTGTGGGCAGCCACCAAGACACTCCCACTACTGTTCTTGTTAGCCTGTCCCCTAGGGCAAATGATATTATTAATGTGGACAGT	chr1:205034575-205034694
BA_j195992_032643	CCCACTACTGTTCTTGTTAGCCTGTCCCCTAGGGCAAATGATATTATTAATGTGGACAGTCATTGACTGTCTCCTGAAACAAACTTTGCTGTTTAGTCCCCAGTGGTTCTAAGTGATGAG	chr1:205034635-205034754
BA_j195992_032644	CATTGACTGTCTCCTGAAACAAACTTTGCTGTTTAGTCCCCAGTGGTTCTAAGTGATGAGTCGTGATTCCTCCCATTGAGCAGACAGGAAAACTGAGATCCAGTGGGGTCCATGGATGTC	chr1:205034695-205034814
BA_j195992_032645	TCGTGATTCCTCCCATTGAGCAGACAGGAAAACTGAGATCCAGTGGGGTCCATGGATGTCATGGAGTAGGGGACTCCCAAGCGCTGCCTCATGTCTCATGGCCTGCTGCACTGGTCAGGG	chr1:205034755-205034874
BA_j195992_032646	ATGGAGTAGGGGACTCCCAAGCGCTGCCTCATGTCTCATGGCCTGCTGCACTGGTCAGGGCCGGTGGTCTGACCTGCTGCCCCTAACTGTCCCCGTGTGCAGAAGGAGACCATTGGGGAT	chr1:205034815-205034934
BA_j195992_032647	CCGGTGGTCTGACCTGCTGCCCCTAACTGTCCCCGTGTGCAGAAGGAGACCATTGGGGATCTGACCATCCTGAACGCCCAGCTGCGCCATGGGGGGAAGTACACGTGCATGGCCCAGACG	chr1:205034875-205034994
BA_j195992_032648	CTGACCATCCTGAACGCCCAGCTGCGCCATGGGGGGAAGTACACGTGCATGGCCCAGACGGTGGTGGACAGCGCGTCCAAGGAGGCCACAGTCCTGGTCCGAGGTGAGGGGTTTCCCACC	chr1:205034935-205035054
BA_j195992_032649	GTGGTGGACAGCGCGTCCAAGGAGGCCACAGTCCTGGTCCGAGGTGAGGGGTTTCCCACCTCTACCCCTACCCCAACTCCCTTAAAACCCAGCTGGGCTGTTCTGACCTGCTCGCCTCAT	chr1:205034995-205035114
BA_j195992_032650	TCTACCCCTACCCCAACTCCCTTAAAACCCAGCTGGGCTGTTCTGACCTGCTCGCCTCATCTCCCCTCCCTTCCCTCAAAGCTGCGGGGAAGGGCTTCCGGCGGAACTCCTGTGAGCTGG	chr1:205035055-205035174
BA_j195992_032651	CTCCCCTCCCTTCCCTCAAAGCTGCGGGGAAGGGCTTCCGGCGGAACTCCTGTGAGCTGGATATACCCTGTGGTTCTTCACAGGTCCTAAATGATCAGGACATTTTTCTTCCAAAGTCAA	chr1:205035115-205035234
BA_j195992_032652	ATATACCCTGTGGTTCTTCACAGGTCCTAAATGATCAGGACATTTTTCTTCCAAAGTCAAAGTTTAAAAAATCCACTCCTAAACACATCCCAAGACAGGAGTGCTTTACTGAGCCCTGAA	chr1:205035175-205035294
BA_j195992_032653	AGTTTAAAAAATCCACTCCTAAACACATCCCAAGACAGGAGTGCTTTACTGAGCCCTGAAGTTTTCAAAGCCTAGTGCTGGGAGATCTATGCACCTCTCCATGTGACAGCCTCTGTGAGC	chr1:205035235-205035354
BA_j195992_032654	GTTTTCAAAGCCTAGTGCTGGGAGATCTATGCACCTCTCCATGTGACAGCCTCTGTGAGCTCCCCCAGCCTTGAGACACATCCCTCCACCCAACAACTGGCACCCGCCCCAACTGCCCAC	chr1:205035295-205035414
BA_j195992_032655	TCCCCCAGCCTTGAGACACATCCCTCCACCCAACAACTGGCACCCGCCCCAACTGCCCACACCCCTTGCCCGCCCTCCCGCCTGGGTGTGTGTTCACTGCATCCTCTGCTGCCCTGTCTT	chr1:205035355-205035474
BA_j195992_032656	ACCCCTTGCCCGCCCTCCCGCCTGGGTGTGTGTTCACTGCATCCTCTGCTGCCCTGTCTTGGTACTGTACCAGCTCAAGCCTGGCTGGGAGGAGGTTGGCTCAAATTGGAAGCTGCCCAA	chr1:205035415-205035534
BA_j195992_032657	GGTACTGTACCAGCTCAAGCCTGGCTGGGAGGAGGTTGGCTCAAATTGGAAGCTGCCCAATTCTGACCCACTGTGCTCTGACCTCTTGGTGCAGGTCCGCCAGGTCCCCCAGGAGGTGTG	chr1:205035475-205035594
BA_j195992_032658	TTCTGACCCACTGTGCTCTGACCTCTTGGTGCAGGTCCGCCAGGTCCCCCAGGAGGTGTGGTGGTGAGGGACATTGGCGACACCACCATCCAGCTCAGCTGGAGCCGTGGCTTCGACAAC	chr1:205035535-205035654
BA_j195992_032659	GTGGTGAGGGACATTGGCGACACCACCATCCAGCTCAGCTGGAGCCGTGGCTTCGACAACCACAGCCCCATCGCTAAGTACACCCTGCAAGCTCGCACTCCACCTGCAGGGAAGTGGAAG	chr1:205035595-205035714
BA_j195992_032660	CACAGCCCCATCGCTAAGTACACCCTGCAAGCTCGCACTCCACCTGCAGGGAAGTGGAAGCAGGTTCGGACCAGTAAGTGTGAGCCCCACCTGGGTCAGTGCTGATAAGGCTCGACTGGG	chr1:205035655-205035774
BA_j195992_032661	CAGGTTCGGACCAGTAAGTGTGAGCCCCACCTGGGTCAGTGCTGATAAGGCTCGACTGGGTGTAGGAGGTGGAAAGGGTCAAGGTTTGGGGATCGGGGTCTGAGGGCCAGGGCTGAGCCT	chr1:205035715-205035834
BA_j195992_032662	TGTAGGAGGTGGAAAGGGTCAAGGTTTGGGGATCGGGGTCTGAGGGCCAGGGCTGAGCCTGGAGCTTCAAAGAGGGACAAGATCTGTCCTCTGCCAGCAGAGAGCATGCAGGCAGGCAGG	chr1:205035775-205035894
BA_j195992_032663	GGAGCTTCAAAGAGGGACAAGATCTGTCCTCTGCCAGCAGAGAGCATGCAGGCAGGCAGGAAGACAGTCACACAGAAAGTAGGAGAGTCGGGAAAGAGTTAGAAGAGGAGGCGCTTGGTC	chr1:205035835-205035954
BA_j195992_032664	AAGACAGTCACACAGAAAGTAGGAGAGTCGGGAAAGAGTTAGAAGAGGAGGCGCTTGGTCTATGCCCTTGAAGAATTGGTAGGATTGTTACTGGAGCAATGAAAATATTCATGGGGACAT	chr1:205035895-205036014
BA_j195992_032665	TATGCCCTTGAAGAATTGGTAGGATTGTTACTGGAGCAATGAAAATATTCATGGGGACATAGGGGCGTAGGCGTGCACACAGCATTGCAGAGGCACCAAGATAGGGAAATTGAGTAGTTT	chr1:205035955-205036074
BA_j195992_032666	AGGGGCGTAGGCGTGCACACAGCATTGCAGAGGCACCAAGATAGGGAAATTGAGTAGTTTTTCAATCATTTCTGAAAAAGGTACTGAGTGCTTAGTATATGGCAAGTACCGAAGTGAGGG	chr1:205036015-205036134
BA_j195992_032667	TTCAATCATTTCTGAAAAAGGTACTGAGTGCTTAGTATATGGCAAGTACCGAAGTGAGGGCTGGGTAGATAAGGGGTGATTCAGGCCAGTGCCTGCCCTCTGCACCCAGATGAATAAGCG	chr1:205036075-205036194
BA_j195992_032668	CTGGGTAGATAAGGGGTGATTCAGGCCAGTGCCTGCCCTCTGCACCCAGATGAATAAGCGAATGCTGGAATATGGACTCCCTGGTGCCTTGCAGATCCTGCAAACATCGAGGGCAATGCC	chr1:205036135-205036254
BA_j195992_032669	AATGCTGGAATATGGACTCCCTGGTGCCTTGCAGATCCTGCAAACATCGAGGGCAATGCCGAGACTGCACAGGTGCTGGGCCTCACCCCCTGGATGGACTATGAGTTCCGGGTCATAGCC	chr1:205036195-205036314
BA_j195992_032670	GAGACTGCACAGGTGCTGGGCCTCACCCCCTGGATGGACTATGAGTTCCGGGTCATAGCCAGCAACATTCTGGGCACTGGGGAGCCTAGTGGGCCCTCCAGCAAAATCCGGACCAGGGAA	chr1:205036255-205036374
BA_j195992_032671	AGCAACATTCTGGGCACTGGGGAGCCTAGTGGGCCCTCCAGCAAAATCCGGACCAGGGAAGCAGGTGAGAGTCCTGTGTGTCCCAAAAAGCTATCATCAGGGCAGAGACCCTGGCACCAC	chr1:205036315-205036434
BA_j195992_032672	GCAGGTGAGAGTCCTGTGTGTCCCAAAAAGCTATCATCAGGGCAGAGACCCTGGCACCACTTATAGGGAATGCCAAGCCAGCCGCAATTATGCTGAGTTCCAACCCTGCTCACAGGGTTC	chr1:205036375-205036494
BA_j195992_032673	TTATAGGGAATGCCAAGCCAGCCGCAATTATGCTGAGTTCCAACCCTGCTCACAGGGTTCAGACTCTCACAAAACAGAGGAGGACAGAACACCAAGTTGGGACCAGGGCCACTGCATGGA	chr1:205036435-205036554
BA_j195992_032674	AGACTCTCACAAAACAGAGGAGGACAGAACACCAAGTTGGGACCAGGGCCACTGCATGGACAAACCATCTAGTCCAAACTCCTCATTTAAAAACTGGCCAACCTTACAACTGCATGTGCA	chr1:205036495-205036614
BA_j195992_032675	CAAACCATCTAGTCCAAACTCCTCATTTAAAAACTGGCCAACCTTACAACTGCATGTGCATCTATAATTTTTTTAAGTTTAATTTTTAAAAGTGGAAAAACCAAAGTTCGGAGAAAGGAA	chr1:205036555-205036674
BA_j195992_032676	TCTATAATTTTTTTAAGTTTAATTTTTAAAAGTGGAAAAACCAAAGTTCGGAGAAAGGAAGAGTCACATTGACAGAGCTTGGACTTGAACCCAGGACCATGGGGTGGTAGACAGATGTCT	chr1:205036615-205036734
BA_j195992_032677	GTTGATGTGAAAGATGTGTGTGTGTTCTGTGCAGGGGGCTAGGGAAGCAGCCAGTGTCTCCAAGCCTTTAGATGGTTTCTTTGGGAGCAGATGGAATTGAATAACCTGCCCACAACCCTC	chr1:205037104-205037223
BA_j195992_032678	CAAGCCTTTAGATGGTTTCTTTGGGAGCAGATGGAATTGAATAACCTGCCCACAACCCTCAGCAAAAAGCGTGTGGGTGTCAGAACTTGAGTGGAGAAGGAGGGGGAGAAAAGAACCCAG	chr1:205037164-205037283
BA_j195992_032679	AGCAAAAAGCGTGTGGGTGTCAGAACTTGAGTGGAGAAGGAGGGGGAGAAAAGAACCCAGGAGAGAGTAGGGGAGGCACAGGCTCCAGTCAGCATCTGCTGAGAGGCTCCTGCCCATCTC	chr1:205037224-205037343
BA_j195992_032680	GAGAGAGTAGGGGAGGCACAGGCTCCAGTCAGCATCTGCTGAGAGGCTCCTGCCCATCTCCGAGCCATTCGCAGGGGAAGGCCTGGAATGAGAGCCCGGGGATCCTGGGACCAGGAGCAT	chr1:205037284-205037403
BA_j195992_032681	CGAGCCATTCGCAGGGGAAGGCCTGGAATGAGAGCCCGGGGATCCTGGGACCAGGAGCATAGATTAAGGACCCTGCCTCACCTCCTCTACAGACCTGTTGCACTGGATGTGTAGTGAGGG	chr1:205037344-205037463
BA_j195992_032682	AGATTAAGGACCCTGCCTCACCTCCTCTACAGACCTGTTGCACTGGATGTGTAGTGAGGGTCCACCTTCTTGTCTGCCTGAAACATGTTCTCCTACATGCCCCAGACTGACTCTCCAGGC	chr1:205037404-205037523
BA_j195992_032683	TCCACCTTCTTGTCTGCCTGAAACATGTTCTCCTACATGCCCCAGACTGACTCTCCAGGCCCTTTTTCTAGAATCACTCAACATTTTTAGCTGGTACCTCTCCTGAGTAAGAAATTCCAG	chr1:205037464-205037583
BA_j195992_032684	CCTTTTTCTAGAATCACTCAACATTTTTAGCTGGTACCTCTCCTGAGTAAGAAATTCCAGAGGCAGCACTTTCTTTGATTGATCCTGAACTTCTTGGAGGGTCAAATGTGGAGAAATGAG	chr1:205037524-205037643
BA_j195992_032685	AGGCAGCACTTTCTTTGATTGATCCTGAACTTCTTGGAGGGTCAAATGTGGAGAAATGAGGGGACTCCTTTATTCTATTTACAGCATCCCAGTAGCTGAGGAGCACAAAGACAGCTGTGA	chr1:205037584-205037703
BA_j195992_032686	GGGACTCCTTTATTCTATTTACAGCATCCCAGTAGCTGAGGAGCACAAAGACAGCTGTGATGCAAAGGAAACATGATGGGCTTTAAAATGAGAAGGGCTGAGTTCAGATTCTACCTGTGC	chr1:205037644-205037763
BA_j195992_032687	TGCAAAGGAAACATGATGGGCTTTAAAATGAGAAGGGCTGAGTTCAGATTCTACCTGTGCCATGTATTAACTGTGTGACCTTAGGCAAGTTGATTAACTGCTCTGGGCCTCAGTCTTTCC	chr1:205037704-205037823
BA_j195992_032688	CATGTATTAACTGTGTGACCTTAGGCAAGTTGATTAACTGCTCTGGGCCTCAGTCTTTCCACCCTGAAAAGGGCAATAATAACACCCACCTCACAGGATCAAATGGCCAATGTGTTTAAG	chr1:205037764-205037883
BA_j195992_032689	ACCCTGAAAAGGGCAATAATAACACCCACCTCACAGGATCAAATGGCCAATGTGTTTAAGTACCTCTTGCAAATTACACGGTCCTAAACTATTGTCATCAGAAGCAAGTGAAAAATCTCC	chr1:205037824-205037943
BA_j195992_032690	TACCTCTTGCAAATTACACGGTCCTAAACTATTGTCATCAGAAGCAAGTGAAAAATCTCCAGCTGCTGGATTCTCTACGGAAATATTTTGACCCCCAGCCAAGTTACTTTCTGCCAAGCT	chr1:205037884-205038003
BA_j195992_032691	AGCTGCTGGATTCTCTACGGAAATATTTTGACCCCCAGCCAAGTTACTTTCTGCCAAGCTGCAGGAGCTGATGAAATAAATTCCTGTTTTAATATCAGCCTTGTTTAATACTAGAGACAA	chr1:205037944-205038063
BA_j195992_032692	GCAGGAGCTGATGAAATAAATTCCTGTTTTAATATCAGCCTTGTTTAATACTAGAGACAATTAGGAGATTAAATCTGCAACAAAAAGAAAAATAGATAATATATCACCCTGGAGCCCAAA	chr1:205038004-205038123
BA_j195992_032693	TTAGGAGATTAAATCTGCAACAAAAAGAAAAATAGATAATATATCACCCTGGAGCCCAAAAGTAGTTTGTTTTGTTTGTTTGTTTGTTTGTTTGTTTGTTTGTTTGTTTGCATTAACTGC	chr1:205038064-205038183
BA_j195992_032694	AGTAGTTTGTTTTGTTTGTTTGTTTGTTTGTTTGTTTGTTTGTTTGTTTGCATTAACTGCAGTTCTGGGTTATTTATTCCCCTTATTTTAAAGCGAGTGAGAGTTGGTCTCTGTGATTTA	chr1:205038124-205038243
BA_j195992_032695	AGTTCTGGGTTATTTATTCCCCTTATTTTAAAGCGAGTGAGAGTTGGTCTCTGTGATTTAGTTTAAGTTGATGGAGTAAGGAGGACAATGATCATGTGTGCATCATCTGCTCTATACTAA	chr1:205038184-205038303
BA_j195992_032696	GTTTAAGTTGATGGAGTAAGGAGGACAATGATCATGTGTGCATCATCTGCTCTATACTAACCACCGTCTTGTCTAATTTCATTCTCATTATGGCCTCTGAGAGAAACATGATTATCTTCA	chr1:205038244-205038363
BA_j195992_032697	CCACCGTCTTGTCTAATTTCATTCTCATTATGGCCTCTGAGAGAAACATGATTATCTTCATGGAGAAGAGAATCAGAGGCTCAGAAAGGTTAAGTGACTTGCCCAGGGAAGCACAGCTAG	chr1:205038304-205038423
BA_j195992_032698	TGGAGAAGAGAATCAGAGGCTCAGAAAGGTTAAGTGACTTGCCCAGGGAAGCACAGCTAGTAAATGGCAGAGGTGGGATTTGATTTCAGGACTGCCTGACTCCAAAGCCTATGTTCAGAG	chr1:205038364-205038483
BA_j195992_032699	TAAATGGCAGAGGTGGGATTTGATTTCAGGACTGCCTGACTCCAAAGCCTATGTTCAGAGGGACCACTGGGGGGCAAACCCAGGGCCCAGTTGAAGGGGTTCCCATCTTACGGTGCTCTA	chr1:205038424-205038543
BA_j195992_032700	GGACCACTGGGGGGCAAACCCAGGGCCCAGTTGAAGGGGTTCCCATCTTACGGTGCTCTACAGGCACAGGCTCAGGGCTTTCATTTTTTCCTTGCTCATTAACAAGCCATATCGGTGTCC	chr1:205038484-205038603
BA_j195992_032701	CAGGCACAGGCTCAGGGCTTTCATTTTTTCCTTGCTCATTAACAAGCCATATCGGTGTCCCTTGGCCCTTGACAGCCCCCTCGGTGGCACCCTCAGGACTCAGCGGAGGAGGTGGAGCCC	chr1:205038544-205038663
BA_j195992_032702	CTTGGCCCTTGACAGCCCCCTCGGTGGCACCCTCAGGACTCAGCGGAGGAGGTGGAGCCCCCGGAGAGCTCATCGTCAACTGGACGGTAAGCTGCAAGGGTCAGATGTCCTCCTCCTCCT	chr1:205038604-205038723
BA_j195992_032703	CCGGAGAGCTCATCGTCAACTGGACGGTAAGCTGCAAGGGTCAGATGTCCTCCTCCTCCTCCCTGACCCCTCTCCCGCTTGAGCAGCTGCAGAAAGGACCACTGCACAGCTCTGACTCAA	chr1:205038664-205038783
BA_j195992_032704	CCCTGACCCCTCTCCCGCTTGAGCAGCTGCAGAAAGGACCACTGCACAGCTCTGACTCAAACGCGGATAACTTCCTGTCCCCCTTCCACGCACCCGCTGCCCCTTACGCGAATCCACGCT	chr1:205038724-205038843
BA_j195992_032705	ACGCGGATAACTTCCTGTCCCCCTTCCACGCACCCGCTGCCCCTTACGCGAATCCACGCTGCAGGCGTAGGCGTCCAGGGCCGCTACTCTTGGCAAAGGTTGGGTGGGGCCAGGGAACGG	chr1:205038784-205038903
BA_j195992_032706	GCAGGCGTAGGCGTCCAGGGCCGCTACTCTTGGCAAAGGTTGGGTGGGGCCAGGGAACGGGCAGGGACACATGCCGCGGACCCTCGCCCATGCCATGCTCTTGCCCCTCAGCCCATGTCA	chr1:205038844-205038963
BA_j195992_032707	GCAGGGACACATGCCGCGGACCCTCGCCCATGCCATGCTCTTGCCCCTCAGCCCATGTCACGGGAGTACCAGAACGGAGACGGCTTCGGCTACCTGCTGTCCTTCCGCAGGCAGGGCAGC	chr1:205038904-205039023
BA_j195992_032708	CGGGAGTACCAGAACGGAGACGGCTTCGGCTACCTGCTGTCCTTCCGCAGGCAGGGCAGCACTCACTGGCAGACCGCCCGGGTGCCTGGCGCCGATGCCCAGTACTTTGTCTACAGCAAC	chr1:205038964-205039083
BA_j195992_032709	ACTCACTGGCAGACCGCCCGGGTGCCTGGCGCCGATGCCCAGTACTTTGTCTACAGCAACGAGAGCGTCCGGCCCTACACGCCCTTTGAGGTCAAGATCCGCAGCTACAACCGCCGCGGG	chr1:205039024-205039143
BA_j195992_032710	GAGAGCGTCCGGCCCTACACGCCCTTTGAGGTCAAGATCCGCAGCTACAACCGCCGCGGGGATGGGCCCGAGAGCCTCACTGCACTCGTGTACTCAGCTGAGGAAGGTGGGCTGCCCCTG	chr1:205039084-205039203
BA_j195992_032711	GATGGGCCCGAGAGCCTCACTGCACTCGTGTACTCAGCTGAGGAAGGTGGGCTGCCCCTGGGCCCCCTGCTCGTCCCTACCCCAGCCACTTGTCCACAGGGATGTGGGGTGGGGGAACGC	chr1:205039144-205039263
BA_j195992_032712	GGCCCCCTGCTCGTCCCTACCCCAGCCACTTGTCCACAGGGATGTGGGGTGGGGGAACGCTACTCATCTCCCAGCTCAGTTCCATAGGAGGAGGTTGAGAGGACACCTGGGTTCCACATC	chr1:205039204-205039323
BA_j195992_032713	TACTCATCTCCCAGCTCAGTTCCATAGGAGGAGGTTGAGAGGACACCTGGGTTCCACATCATTGGCCTCACTTCCAGCTCTTGCTACCTTGTCTCCCTTCGGGGTTAGGAAAAGGGAGGC	chr1:205039264-205039383
BA_j195992_032714	ATTGGCCTCACTTCCAGCTCTTGCTACCTTGTCTCCCTTCGGGGTTAGGAAAAGGGAGGCTCTCTGGGAATAGAAGTGGGCCCTGGAGCATTGCTTGGGGGGCTCCCACTCGGCCTTCAT	chr1:205039324-205039443
BA_j195992_032715	TCTCTGGGAATAGAAGTGGGCCCTGGAGCATTGCTTGGGGGGCTCCCACTCGGCCTTCATCCTGAAGGCTTTCCTCCAAAATCTTAAGCAAAGGCAATCCTGGTTGGGGGCTGCTCTGCA	chr1:205039384-205039503
BA_j195992_032716	CCTGAAGGCTTTCCTCCAAAATCTTAAGCAAAGGCAATCCTGGTTGGGGGCTGCTCTGCAGGACACAGGGGGGCCCTGGGAATCCAAACCCATTCTGTATTGGTCCCCAGAGCCCAGGGT	chr1:205039444-205039563
BA_j195992_032717	GGACACAGGGGGGCCCTGGGAATCCAAACCCATTCTGTATTGGTCCCCAGAGCCCAGGGTGGCCCCTACCAAGGTGTGGGCCAAAGGGGTCTCATCCTCAGAGATGAACGTGACCTGGGA	chr1:205039504-205039623
BA_j195992_032718	GGCCCCTACCAAGGTGTGGGCCAAAGGGGTCTCATCCTCAGAGATGAACGTGACCTGGGAACCCGTGCAGCAGGACATGAATGGTATCCTCCTGGGGTATGAGGTGAGCACCAACCTGGG	chr1:205039564-205039683
BA_j195992_032719	ACCCGTGCAGCAGGACATGAATGGTATCCTCCTGGGGTATGAGGTGAGCACCAACCTGGGACTTGGGAGAGGAAGGGGTGCTGGGGCTTCAAAGCCAGGTGGGAACAACTCACAGACCAC	chr1:205039624-205039743
BA_j195992_032720	ACTTGGGAGAGGAAGGGGTGCTGGGGCTTCAAAGCCAGGTGGGAACAACTCACAGACCACTAATCATTCCTCCTGGCGTCCCTGGTTCGCTGACATGGCAAACTGAGCATCCAGTCTGTG	chr1:205039684-205039803
BA_j195992_032721	GGCTTATGCCCATTGGGGAAGACAGACCCTGGAGGCAGCCTTAAAGTAAATGCTTGGCTAGAGCCAGCATTGGAAGCTGAGAGGGTAGAAGGAACAGGTTCTGGGAAGGGGCATGGCCTG	chr1:205040149-205040268
BA_j195992_032722	GAGCCAGCATTGGAAGCTGAGAGGGTAGAAGGAACAGGTTCTGGGAAGGGGCATGGCCTGCCCCTTTCATCCCAGAGCCCATTCAGGCTGGCCTGTCCAGGGCTGCACAGAAAACAGCCT	chr1:205040209-205040328
BA_j195992_032723	CCCCTTTCATCCCAGAGCCCATTCAGGCTGGCCTGTCCAGGGCTGCACAGAAAACAGCCTGAGCCGCTCTATGGACAGTTGATCATCCTGTCCCGGGGGAATCTGGGGCCCAGCAGTCTG	chr1:205040269-205040388
BA_j195992_032724	GAGCCGCTCTATGGACAGTTGATCATCCTGTCCCGGGGGAATCTGGGGCCCAGCAGTCTGGCCTGAGTCCTGGGCCCACTGAGAACTCCACAAAGGGGTACCTGTGGAGCAGATGGCAAG	chr1:205040329-205040448
BA_j195992_032725	GCCTGAGTCCTGGGCCCACTGAGAACTCCACAAAGGGGTACCTGTGGAGCAGATGGCAAGTGATGGGAAGCAAGAGGGAGAGAAAGAAGGAAAAGCAAGAAGAAACCATCAAGCTGGGCC	chr1:205040389-205040508
BA_j195992_032726	TGATGGGAAGCAAGAGGGAGAGAAAGAAGGAAAAGCAAGAAGAAACCATCAAGCTGGGCCTACTAGTGATAGCACAAGTTCATTCTAGTAGAGTACTCTAGATTTGAGTACAATAGCTTA	chr1:205040449-205040568
BA_j195992_032727	TACTAGTGATAGCACAAGTTCATTCTAGTAGAGTACTCTAGATTTGAGTACAATAGCTTAGGCAAGCCACAGTGTGGAGATAATTCCAAACTCTGCCCTTGCCTCTGCCTTTGAAAGCAT	chr1:205040509-205040628
BA_j195992_032728	GGCAAGCCACAGTGTGGAGATAATTCCAAACTCTGCCCTTGCCTCTGCCTTTGAAAGCATATTTAGCAGGTCTTCATGCTATGATTACCATGAAAATGGGTTTGCATTTATTAGGCAACC	chr1:205040569-205040688
BA_j195992_032729	ATTTAGCAGGTCTTCATGCTATGATTACCATGAAAATGGGTTTGCATTTATTAGGCAACCTTCAGAAGCTTGCTTAGGGCCAGGGGACTACTTTGCAATACAAATAAGCATTTTCTGTCC	chr1:205040629-205040748
BA_j195992_032730	TTCAGAAGCTTGCTTAGGGCCAGGGGACTACTTTGCAATACAAATAAGCATTTTCTGTCCCTTAGCAGAATGCCCACGGTAGCCCCCCAAGTTAATGAAATGAAATGGGTTCCAGCAGGC	chr1:205040689-205040808
BA_j195992_032731	CTTAGCAGAATGCCCACGGTAGCCCCCCAAGTTAATGAAATGAAATGGGTTCCAGCAGGCCATTGCTAGGTTGAGCCTGTGCCACCAGCTCCCTCCCTGACCCATGTCTTGAGCACCTTC	chr1:205040749-205040868
BA_j195992_032732	CATTGCTAGGTTGAGCCTGTGCCACCAGCTCCCTCCCTGACCCATGTCTTGAGCACCTTCCTTGAACTACGCACCAACAGACAGCAGGGACTCACACCCACATGGCCCTGCTGTCTGGGT	chr1:205040809-205040928
BA_j195992_032733	CTTGAACTACGCACCAACAGACAGCAGGGACTCACACCCACATGGCCCTGCTGTCTGGGTGCTCATGATCTAGTCTCCAGGTTCTGAGGCCTAAGACTGGGTCACAGGGACCAGGATGAG	chr1:205040869-205040988
BA_j195992_032734	GCTCATGATCTAGTCTCCAGGTTCTGAGGCCTAAGACTGGGTCACAGGGACCAGGATGAGCAAGAGAGGAACAGAATGTGGGGGCCGGGGCAGCCCTGAGATCCTGGGCTTGACTACTAC	chr1:205040929-205041048
BA_j195992_032735	CAAGAGAGGAACAGAATGTGGGGGCCGGGGCAGCCCTGAGATCCTGGGCTTGACTACTACCCCTTGGGTACCCCCGCCTCCTTCAGATCCGCTACTGGAAAGCTGGGGACAAAGAAGCAG	chr1:205040989-205041108
BA_j195992_032736	CCCTTGGGTACCCCCGCCTCCTTCAGATCCGCTACTGGAAAGCTGGGGACAAAGAAGCAGCTGCGGACCGAGTGAGGACAGCAGGGCTGGACACCAGTGCCCGAGTCAGCGGCCTGCATC	chr1:205041049-205041168
BA_j195992_032737	CTGCGGACCGAGTGAGGACAGCAGGGCTGGACACCAGTGCCCGAGTCAGCGGCCTGCATCCCAACACCAAGTACCATGTGACCGTGAGGGCCTACAACCGGGCTGGCACTGGGCCTGCCA	chr1:205041109-205041228
BA_j195992_032738	CCAACACCAAGTACCATGTGACCGTGAGGGCCTACAACCGGGCTGGCACTGGGCCTGCCAGCCCTTCTGCCAACGCCACGACCATGAAGCCCCGTGAGTCTGTCTGCCTGGGGTGGGGGT	chr1:205041169-205041288
BA_j195992_032739	GCCCTTCTGCCAACGCCACGACCATGAAGCCCCGTGAGTCTGTCTGCCTGGGGTGGGGGTAGGGCAATATTTTGGAGGGTGGGTGCCTCTGAGATCATTCCTTCCCCAATGATAAGACAA	chr1:205041229-205041348
BA_j195992_032740	AGGGCAATATTTTGGAGGGTGGGTGCCTCTGAGATCATTCCTTCCCCAATGATAAGACAAATGCTCTAGCCCACCAGCTCTGGGCTGAACAGAAATTAGGCAGCGAGCCTAATGGAAATA	chr1:205041289-205041408
BA_j195992_032741	ATGCTCTAGCCCACCAGCTCTGGGCTGAACAGAAATTAGGCAGCGAGCCTAATGGAAATAAGGGAATGGAATTCATGGCCCCTGAAGCGTCTCACACTTCTCCAACCTTTGGATTTTCAT	chr1:205041349-205041468
BA_j195992_032742	AGGGAATGGAATTCATGGCCCCTGAAGCGTCTCACACTTCTCCAACCTTTGGATTTTCATGGGCTTTGTTTCGTGGGCATGACAGAATGTGCTGGGTGTAACTGCTAGAGGCAAACATCC	chr1:205041409-205041528
BA_j195992_032743	GGGCTTTGTTTCGTGGGCATGACAGAATGTGCTGGGTGTAACTGCTAGAGGCAAACATCCAGAGAAGGGCTGGTTAAAGGTGAGGGGGTGCGGGGTGCCAGGGAAACGTTTGGACATCTC	chr1:205041469-205041588
BA_j195992_032744	AGAGAAGGGCTGGTTAAAGGTGAGGGGGTGCGGGGTGCCAGGGAAACGTTTGGACATCTCTCCAATTCTTCCTCTCTGGCAGCTCCGCGGCGACCTCCTGGCAACATCTCCTGGACTTTC	chr1:205041529-205041648
BA_j195992_032745	TCCAATTCTTCCTCTCTGGCAGCTCCGCGGCGACCTCCTGGCAACATCTCCTGGACTTTCTCAAGCTCTAGTCTTAGCATTAAGTGGGACCCTGTGGTCCCTTTCCGAAATGAGTCTGCA	chr1:205041589-205041708
BA_j195992_032746	TCAAGCTCTAGTCTTAGCATTAAGTGGGACCCTGTGGTCCCTTTCCGAAATGAGTCTGCAGTCACCGGCTATAAGGTGAGGAAGCAATCAGCTAGGCCCAGAATGGGAAGGAACAGCTCC	chr1:205041649-205041768
BA_j195992_032747	GTCACCGGCTATAAGGTGAGGAAGCAATCAGCTAGGCCCAGAATGGGAAGGAACAGCTCCTCTGTGTTTCCAGTGAACATAAGCAGCAGCAATTTATAGCAAGAGGCATCTGAGTGAGAC	chr1:205041709-205041828
BA_j195992_032748	TCTGTGTTTCCAGTGAACATAAGCAGCAGCAATTTATAGCAAGAGGCATCTGAGTGAGACATAAGCAAAGGGTTTGTGACTGTGAGAGGAATGAAATTCATGAACTATTCTCTCAGTAAC	chr1:205041769-205041888
BA_j195992_032749	ATAAGCAAAGGGTTTGTGACTGTGAGAGGAATGAAATTCATGAACTATTCTCTCAGTAACTTGCAGTAGAAACTATAAAAACGGGCAGATGGTATCACTGCAGAAAGGCAGAGTTCACAG	chr1:205041829-205041948
BA_j195992_032750	TTGCAGTAGAAACTATAAAAACGGGCAGATGGTATCACTGCAGAAAGGCAGAGTTCACAGGGGCAGTGATGGACTATGGGGATGGAGTATGGGGGTTCTTCTAGCTTAAGGAGTCTACGG	chr1:205041889-205042008
BA_j195992_032751	GGGCAGTGATGGACTATGGGGATGGAGTATGGGGGTTCTTCTAGCTTAAGGAGTCTACGGAAACAGTTCAGTGGCCTGCAAGCTTTCCTCCACCAATGAGGAGCTTTGTCAATGGGGAGG	chr1:205041949-205042068
BA_j195992_032752	AAACAGTTCAGTGGCCTGCAAGCTTTCCTCCACCAATGAGGAGCTTTGTCAATGGGGAGGAGGGGTGAGGAGGCTGGACCTCAAGAGCCCAGAACCATCGGGTCTCCTCCCAGTACCTAA	chr1:205042009-205042128
BA_j195992_032753	AGGGGTGAGGAGGCTGGACCTCAAGAGCCCAGAACCATCGGGTCTCCTCCCAGTACCTAAAGCTGGGGATGACTCAACGATCAGCCCTGGTGTCAGGAAACTCCACCTGGAAACCTCCTT	chr1:205042069-205042188
BA_j195992_032754	AGCTGGGGATGACTCAACGATCAGCCCTGGTGTCAGGAAACTCCACCTGGAAACCTCCTTCCCACAGATGCTGTACCAGAATGACTTACACCTGACTCCCACGCTCCACCTCACCGGCAA	chr1:205042129-205042248
BA_j195992_032755	CCCACAGATGCTGTACCAGAATGACTTACACCTGACTCCCACGCTCCACCTCACCGGCAAGAACTGGATAGAAATCCCAGTGCCTGAAGACATTGGCCATGCCCTGGTACAAATTCGGAC	chr1:205042189-205042308
BA_j195992_032756	GAACTGGATAGAAATCCCAGTGCCTGAAGACATTGGCCATGCCCTGGTACAAATTCGGACCACAGGGCCCGGAGGGGATGGGATCCCTGCAGAAGTCCACATCGTGAGGAATGGAGGTGC	chr1:205042249-205042368
BA_j195992_032757	CACAGGGCCCGGAGGGGATGGGATCCCTGCAGAAGTCCACATCGTGAGGAATGGAGGTGCTGCTCCTCCCCTACCCTTATCCCCTCGAGAGATTCAGGATCCACCCAGATACCTGAGAGG	chr1:205042309-205042428
BA_j195992_032758	TGCTCCTCCCCTACCCTTATCCCCTCGAGAGATTCAGGATCCACCCAGATACCTGAGAGGATCATTCCCACCCAGGCCAACTCCAATCTCTACCCGCAAAGGAAAGTGGAAGGCAGGCAG	chr1:205042369-205042488
BA_j195992_032759	ATCATTCCCACCCAGGCCAACTCCAATCTCTACCCGCAAAGGAAAGTGGAAGGCAGGCAGGAACCAAGTGCAAAGTAGTCTTAGAACTGCCTCGCCGCCACCTTTCTACCCAGCCCCCAG	chr1:205042429-205042548
BA_j195992_032760	GAACCAAGTGCAAAGTAGTCTTAGAACTGCCTCGCCGCCACCTTTCTACCCAGCCCCCAGAACATCCCCGAGGGCCAGGGAAGGGCGCAGGGTGCAGGGGGAGGCTGAGGACCAACCAGC	chr1:205042489-205042608
BA_j195992_032761	AACATCCCCGAGGGCCAGGGAAGGGCGCAGGGTGCAGGGGGAGGCTGAGGACCAACCAGCAATAGCAAACGGCCTACAAAGCACCGTAGGAGTCGGACTGAGAAGACCACCCAGCCGTCC	chr1:205042549-205042668
BA_j195992_032762	AATAGCAAACGGCCTACAAAGCACCGTAGGAGTCGGACTGAGAAGACCACCCAGCCGTCCGCTCCCAGGCCTGCAGCTGGCCCTGTGAGTCTCCTTAGGAAAGGTCTCAATCTTGCCACA	chr1:205042609-205042728
BA_j195992_032763	GCTCCCAGGCCTGCAGCTGGCCCTGTGAGTCTCCTTAGGAAAGGTCTCAATCTTGCCACAAGGGTGGGGCTAGGGTAGTCCCAGGCCCAGCTGACTCAGCTTGTGCTGGTTTCAGGCACA	chr1:205042669-205042788
BA_j195992_032764	AGGGTGGGGCTAGGGTAGTCCCAGGCCCAGCTGACTCAGCTTGTGCTGGTTTCAGGCACAAGCATGATGGTGGAGAACATGGCAGTCCGCCCAGCACCACACCCTGGCACCGTCATTTCC	chr1:205042729-205042848
BA_j195992_032765	AGCATGATGGTGGAGAACATGGCAGTCCGCCCAGCACCACACCCTGGCACCGTCATTTCCCACTCCGTGGCGATGCTGATCCTCATAGGCTCCCTGGAGCTCTGATCCTGGAACCCCTCC	chr1:205042789-205042908
BA_j195992_032766	CACTCCGTGGCGATGCTGATCCTCATAGGCTCCCTGGAGCTCTGATCCTGGAACCCCTCCCTCTGCGCCGCAGCTGGACGCCACCTCCGACGGACACAGCCAGCCCCTTCCTGCTGCCAA	chr1:205042849-205042968
BA_j195992_032767	CTCTGCGCCGCAGCTGGACGCCACCTCCGACGGACACAGCCAGCCCCTTCCTGCTGCCAAGGTGGCCTGACACTGTGCCAGAGAGTGGCTGGTTTTAAATACCTACTTTAAACAGTGCCC	chr1:205042909-205043028
BA_j195992_032768	GGTGGCCTGACACTGTGCCAGAGAGTGGCTGGTTTTAAATACCTACTTTAAACAGTGCCCTTTTTGTAGGAGGTAGGATATTTTATATTCTGCCGCAGGATAGAACCCACGCAAGGATTT	chr1:205042969-205043088
BA_j195992_032769	TTTTTGTAGGAGGTAGGATATTTTATATTCTGCCGCAGGATAGAACCCACGCAAGGATTTTCTTTAAATTGAGAGGCACCAGGCAGTAACTTCCATGATGACACTGACGCCTATACCTGA	chr1:205043029-205043148
BA_j195992_032770	TCTTTAAATTGAGAGGCACCAGGCAGTAACTTCCATGATGACACTGACGCCTATACCTGAGCTCTAGGCTGCCTGGAGGGAAGGAACAGGCCCATGGGAAGAAGGGGGTTTTAAAAACAT	chr1:205043089-205043208
BA_j195992_032771	GCTCTAGGCTGCCTGGAGGGAAGGAACAGGCCCATGGGAAGAAGGGGGTTTTAAAAACATGTCTTCAACTCAGCAGAGATGGCCCTCTGGGACCCTATACGGACTCCGCCACTTGAGAGC	chr1:205043149-205043268
BA_j195992_032772	GTCTTCAACTCAGCAGAGATGGCCCTCTGGGACCCTATACGGACTCCGCCACTTGAGAGCAGTCCTAGGCCCGGCAGGAACACCAGACATGAACAGGTTGAAGAACTGGAGCGAAGTGCA	chr1:205043209-205043328
BA_j195992_032773	AGTCCTAGGCCCGGCAGGAACACCAGACATGAACAGGTTGAAGAACTGGAGCGAAGTGCACACCTCACCATCCTTCAGTCTAAGGAAGAAGGGCAAGCCCTGGGACCAAGAGCTCTCCCG	chr1:205043269-205043388
BA_j195992_032774	CACCTCACCATCCTTCAGTCTAAGGAAGAAGGGCAAGCCCTGGGACCAAGAGCTCTCCCGCCTTCTCCCTCGAGCAGCAGCAAGGACCCTGACGCTGTCCCCGATAACTCCCTAGGGGCT	chr1:205043329-205043448
BA_j195992_032775	CCTTCTCCCTCGAGCAGCAGCAAGGACCCTGACGCTGTCCCCGATAACTCCCTAGGGGCTCCTGCCTGCCCAAGCGGCTGAGAACCAGCGCCCCGATGCCTGAGGCTGGGAGCCTGAGCC	chr1:205043389-205043508
BA_j195992_032776	CCTGCCTGCCCAAGCGGCTGAGAACCAGCGCCCCGATGCCTGAGGCTGGGAGCCTGAGCCCCTTCAGCTTTGAGGGGGGTGATACTCCAGGCTGTTTGGGGTGGGAGCCAAAAAGAGTTG	chr1:205043449-205043568
BA_j195992_032777	CCTTCAGCTTTGAGGGGGGTGATACTCCAGGCTGTTTGGGGTGGGAGCCAAAAAGAGTTGAGAGGCCAGGGCCCTTGGTGGAAAGGGGCACCAGCCTTGGTCTGAGATAGTCACAACCCA	chr1:205043509-205043628
BA_j195992_032778	AGAGGCCAGGGCCCTTGGTGGAAAGGGGCACCAGCCTTGGTCTGAGATAGTCACAACCCAGGTGACGATGCCCTCTCAGCCAACACTGCCAACCTGACCCTGTCATCCCGATTGACAGCG	chr1:205043569-205043688
BA_j195992_032779	GGTGACGATGCCCTCTCAGCCAACACTGCCAACCTGACCCTGTCATCCCGATTGACAGCGCCACTTCAGGTGGCTGGGTGACTAAAGGGCTTGTCTTGGTGGGGTCTCCCACCCCTCCAA	chr1:205043629-205043748
BA_j195992_032780	CCACTTCAGGTGGCTGGGTGACTAAAGGGCTTGTCTTGGTGGGGTCTCCCACCCCTCCAAGACCCATTCTGCACAGTCCCTCCAGGGTTTGGGCAGGAGATGGCCAATCATGCGCCCACC	chr1:205043689-205043808
BA_j195992_032781	GACCCATTCTGCACAGTCCCTCCAGGGTTTGGGCAGGAGATGGCCAATCATGCGCCCACCTCTCCAGTGCTGCCTGCAGTCAGCTCGGCCTCCCCGACCTGCAGCCCCAGACTCTGCTCT	chr1:205043749-205043868
BA_j195992_032782	TCTCCAGTGCTGCCTGCAGTCAGCTCGGCCTCCCCGACCTGCAGCCCCAGACTCTGCTCTCCCAGCACTGACTCACTCCTGCCTGGGAGGGGAATGCAGCATTCATGCTGTGTGTCCTGG	chr1:205043809-205043928
BA_j195992_032783	CCCAGCACTGACTCACTCCTGCCTGGGAGGGGAATGCAGCATTCATGCTGTGTGTCCTGGTATTGGGAGGTTTCTGGGAAGGGCAGAGGATAAATGTGGCCCTGCCTGCTCCCAGGTATA	chr1:205043869-205043988
BA_j195992_032784	TATTGGGAGGTTTCTGGGAAGGGCAGAGGATAAATGTGGCCCTGCCTGCTCCCAGGTATACCTAGGACCACCTGGCCAGATCCGCTCCCAGACGGCCTTGGACTGCTTGCATTTCCCCGG	chr1:205043929-205044048
BA_j195992_032785	CCTAGGACCACCTGGCCAGATCCGCTCCCAGACGGCCTTGGACTGCTTGCATTTCCCCGGAGAAAAAGGGGTTAATAAATGGGCCATCCTTTCCTGAGCTCTGGGTATACTACCAGTCAC	chr1:205043989-205044108
BA_j195992_032786	AGAAAAAGGGGTTAATAAATGGGCCATCCTTTCCTGAGCTCTGGGTATACTACCAGTCACAGAACGTCAGAGCTGGAAGAAGCCTTAGAGCTCAACTTCTTCAAGCCCCTCACTTTACAG	chr1:205044049-205044168
BA_j195992_032787	AGAACGTCAGAGCTGGAAGAAGCCTTAGAGCTCAACTTCTTCAAGCCCCTCACTTTACAGATGAGGAAATGGAGGTGGTCCAGAGAGGGTCTGGGATTCCCAAGGTCACACAGCCCAGAA	chr1:205044109-205044228
BA_j195992_032788	ATGAGGAAATGGAGGTGGTCCAGAGAGGGTCTGGGATTCCCAAGGTCACACAGCCCAGAAGAGATGGGGCTGGGTTAAGAACTCGAGTCTTCCACCTTTCTGTTCAAGGCTGTTTGTCTA	chr1:205044169-205044288
BA_j195992_032789	GAGATGGGGCTGGGTTAAGAACTCGAGTCTTCCACCTTTCTGTTCAAGGCTGTTTGTCTACCCAGAGGAAGGAGGCACTGCTGAATGGCTATGGCCTGGCTAAGAAGGTGATTAGTCAGT	chr1:205044229-205044348
BA_j195992_032790	CCCAGAGGAAGGAGGCACTGCTGAATGGCTATGGCCTGGCTAAGAAGGTGATTAGTCAGTAGGGTGTGAAAATTCTACTTCAAGGGGTTCGGATTGGTGATCATGGGGATTGGCATGGCT	chr1:205044289-205044408
BA_j195992_032791	AGGGTGTGAAAATTCTACTTCAAGGGGTTCGGATTGGTGATCATGGGGATTGGCATGGCTGGGTTCCCGTCCAAGGTGTGGGCAGAGCTTCTACCAAACTTCAACATGGAGGGCTGACTT	chr1:205044349-205044468
BA_j195992_032792	GGGTTCCCGTCCAAGGTGTGGGCAGAGCTTCTACCAAACTTCAACATGGAGGGCTGACTTGAAGCTCCCTGTCCCCCTCACTCTTGCCCCAAGAAAAGAGGCCAAAGCAAGAGCAGATTC	chr1:205044409-205044528
BA_j195992_032793	GAAGCTCCCTGTCCCCCTCACTCTTGCCCCAAGAAAAGAGGCCAAAGCAAGAGCAGATTCCCTAGGCAAGAGCAGCAGCACAACTAGGAAACCCCAAAGCCCATGCTCCGACAGGTGGCC	chr1:205044469-205044588
BA_j195992_032794	CCTAGGCAAGAGCAGCAGCACAACTAGGAAACCCCAAAGCCCATGCTCCGACAGGTGGCCCTTCACAGGGGGCAGCGGGACAGGCATCTTGAAGGGCATATGTCCTCGGAAGCTCCGAGC	chr1:205044529-205044648
BA_j195992_032795	CTTCACAGGGGGCAGCGGGACAGGCATCTTGAAGGGCATATGTCCTCGGAAGCTCCGAGCCTGTTTTCTGTAGTTTATAGTTAGAGCTCTATTTTGTTATGGTTTTTTAAACTTTTAAGT	chr1:205044589-205044708
BA_j195992_032796	CTGTTTTCTGTAGTTTATAGTTAGAGCTCTATTTTGTTATGGTTTTTTAAACTTTTAAGTCCTGCTCTATTTTCCTGGGCAGGTTTATGTTGATGTTTACCCACTACAATTTTTTAAAAA	chr1:205044649-205044768
BA_j195992_032797	CCTGCTCTATTTTCCTGGGCAGGTTTATGTTGATGTTTACCCACTACAATTTTTTAAAAATATAAGCTCACATGCCTTTTCCCTGCCACAGCCAAACCCCCACTGCACCCTACCCACCCA	chr1:205044709-205044828
BA_j195992_032798	TATAAGCTCACATGCCTTTTCCCTGCCACAGCCAAACCCCCACTGCACCCTACCCACCCACCCCTAGCCCAGGTCAGCTTTCCTGGAGCTGGCTAATGAAAGCCTCCTCACCTCTTCCCA	chr1:205044769-205044888
BA_j195992_032799	CCCCTAGCCCAGGTCAGCTTTCCTGGAGCTGGCTAATGAAAGCCTCCTCACCTCTTCCCAACCCTTACAAGCAAGGGTGCTAGGGGCTCAGCTATACGACCATTCTCCCTGACAGGGAGT	chr1:205044829-205044948
BA_j195992_032800	ACCCTTACAAGCAAGGGTGCTAGGGGCTCAGCTATACGACCATTCTCCCTGACAGGGAGTCCAAACTTGGCCTAGCATCCCTCCTGGCCCCCCTCTGGCCACGACTTGGCCTGTGCCTGG	chr1:205044889-205045008
BA_j195992_032801	CCAAACTTGGCCTAGCATCCCTCCTGGCCCCCCTCTGGCCACGACTTGGCCTGTGCCTGGTTCTCTATCAGAAAGGGGATGCTGAACAAAACCTCCTTCCAAGTTTTATCCAATTCGTTC	chr1:205044949-205045068
BA_j195992_032802	TTCTCTATCAGAAAGGGGATGCTGAACAAAACCTCCTTCCAAGTTTTATCCAATTCGTTCCTCATTGCCTCGGGCTGCGTCAGGGGAAGCAGGGGACAGGTGTCCAGTTGCTGGGCCGAG	chr1:205045009-205045128
BA_j195992_032803	CTCATTGCCTCGGGCTGCGTCAGGGGAAGCAGGGGACAGGTGTCCAGTTGCTGGGCCGAGGGAGGAGCTGGTTTGGCATAGGACCTAACCAGTGAAGCTAGAGGCTACAGCCACTAAACT	chr1:205045069-205045188
BA_j195992_032804	GGAGGAGCTGGTTTGGCATAGGACCTAACCAGTGAAGCTAGAGGCTACAGCCACTAAACTTGCTTCAGGCCAACGATAGTTACTCACAAGTAAGTACCTTAATGCTAATGAGGTCCACTA	chr1:205045129-205045248
BA_j195992_032805	TGCTTCAGGCCAACGATAGTTACTCACAAGTAAGTACCTTAATGCTAATGAGGTCCACTAAAAAGGGGAGGAAGGCAGACCTCCTGGGAGACCCACGAAGGGTTTTTAGCCAGGGAAAAC	chr1:205045189-205045308
BA_j195992_032806	AAAAGGGGAGGAAGGCAGACCTCCTGGGAGACCCACGAAGGGTTTTTAGCCAGGGAAAACTGAGCCCCAGGAAAACCTAACCACTGGGCAGGCAGAATTTGTTTGAGGGATAGAACGACA	chr1:205045249-205045368
BA_j195992_032807	TGAGCCCCAGGAAAACCTAACCACTGGGCAGGCAGAATTTGTTTGAGGGATAGAACGACAACAAAATAAATGTTCCTGCAGCCTGAGATTTCAGGTAGAGTACTGACTAAGGTTTAATAA	chr1:205045309-205045428
BA_j195992_032808	ACAAAATAAATGTTCCTGCAGCCTGAGATTTCAGGTAGAGTACTGACTAAGGTTTAATAAGACAATAGGTGACCTGAGGACATGCAAGCTTGTAAAATGCAACAGCCTCCTGCTAGAGTG	chr1:205045369-205045488
BA_j195992_032809	GACAATAGGTGACCTGAGGACATGCAAGCTTGTAAAATGCAACAGCCTCCTGCTAGAGTGACTTGTACATGAGCTTGCTTGCAGAAGACTAGATTAGATGTTTCTCAGGATCCCCTCCTG	chr1:205045429-205045548
BA_j195992_032810	ACTTGTACATGAGCTTGCTTGCAGAAGACTAGATTAGATGTTTCTCAGGATCCCCTCCTGCGCAGGGGTTCTCTGATTTTCGTGTTCTCTGCCCAGATGGGCTGGGGGAGTTGAGAGTGT	chr1:205045489-205045608
BA_j195992_032811	CGCAGGGGTTCTCTGATTTTCGTGTTCTCTGCCCAGATGGGCTGGGGGAGTTGAGAGTGTGCTTATTTTCACTGCGATCATGAGACCACAGTTCTGGGTTATCTCCTCTCATACATCAAG	chr1:205045549-205045668
BA_j195992_032812	GCTTATTTTCACTGCGATCATGAGACCACAGTTCTGGGTTATCTCCTCTCATACATCAAGCCCCAGAGGAGGCGGCAAGAGGAACAGCCACAAACAAGTACTTTACCCCACAGCTTAGTG	chr1:205045609-205045728
BA_j195992_032813	CCCCAGAGGAGGCGGCAAGAGGAACAGCCACAAACAAGTACTTTACCCCACAGCTTAGTGGCCAGTAAACACCCTGGGGACTAGGAAAAGGAACCAACTGTAGGCACCTCTCCAGGGCCT	chr1:205045669-205045788
BA_j195992_032814	GCCAGTAAACACCCTGGGGACTAGGAAAAGGAACCAACTGTAGGCACCTCTCCAGGGCCTAGGGAGACAAGTGTCCTCTCTTCTGCATACATTTGGGCTCCCCTTACAGAGCCCTTTGCC	chr1:205045729-205045848
BA_j195992_032815	AGGGAGACAAGTGTCCTCTCTTCTGCATACATTTGGGCTCCCCTTACAGAGCCCTTTGCCCTGGCTCTCTGGTCCTTGTTGCTCTAACAGTCCAGATGTACACCCAGCCTCAGGGGGAAG	chr1:205045789-205045908
BA_j195992_032816	CTGGCTCTCTGGTCCTTGTTGCTCTAACAGTCCAGATGTACACCCAGCCTCAGGGGGAAGGCAGCTCTCTCCAGACAGAGTCTCAGGGCCCAGCAAGGTCAGGTTATCTGCTTTCATTCA	chr1:205045849-205045968
BA_j195992_032817	GCAGCTCTCTCCAGACAGAGTCTCAGGGCCCAGCAAGGTCAGGTTATCTGCTTTCATTCAGGGCAACAAATGATACAAATGGTGCCAGGGAGTGGCAAGGCCATGGGGGTAGGTGGGGGT	chr1:205045909-205046028
BA_j195992_032818	GGGCAACAAATGATACAAATGGTGCCAGGGAGTGGCAAGGCCATGGGGGTAGGTGGGGGTGTCTTTTTCTTTTCATAAAGTAACAACAGACGAGACTGAGGTTAAACATCAGAAAAAAAC	chr1:205045969-205046088
BA_j195992_032819	GTCTTTTTCTTTTCATAAAGTAACAACAGACGAGACTGAGGTTAAACATCAGAAAAAAACCTCTGGAATGACCTTCCTCATTCCAGGAGGCCCTGGAATAAGGAAGAGGCTTCTTTCTGA	chr1:205046029-205046148
BA_j195992_032820	CTCTGGAATGACCTTCCTCATTCCAGGAGGCCCTGGAATAAGGAAGAGGCTTCTTTCTGAGGGAGCTTTGAGGAATTTTGACAGCTGTTGACATGGGATTTGGGAAAGGTGAAGCTGTGA	chr1:205046089-205046208
BA_j195992_032821	GGGAGCTTTGAGGAATTTTGACAGCTGTTGACATGGGATTTGGGAAAGGTGAAGCTGTGACTGGAGGGGCAGGAGATGGTCCAAGTGTCCATCCAGAGATGAGACTCTTAGAATCAAAGT	chr1:205046149-205046268
BA_j195992_032822	CTGGAGGGGCAGGAGATGGTCCAAGTGTCCATCCAGAGATGAGACTCTTAGAATCAAAGTGTTCAGCCCAGGAAGTCTTGGAGATCCCACCTTCTGTGGCCCTGCACCTTATGGGAAGCC	chr1:205046209-205046328
BA_j195992_032823	GTTCAGCCCAGGAAGTCTTGGAGATCCCACCTTCTGTGGCCCTGCACCTTATGGGAAGCCATTAAGGGGGCTCATCTAGGAATTCTGGTTACAGCCCAGTGCTCATCCCAGCGTATGCTG	chr1:205046269-205046388
BA_j195992_032824	ATTAAGGGGGCTCATCTAGGAATTCTGGTTACAGCCCAGTGCTCATCCCAGCGTATGCTGCCTCTTTAGGGCAGCCCCAAGGGCCAGCCAGCCTGTACTCTGGGCAAGAGCCCAAAATGG	chr1:205046329-205046448
BA_j195992_032825	CCTCTTTAGGGCAGCCCCAAGGGCCAGCCAGCCTGTACTCTGGGCAAGAGCCCAAAATGGCTAGGAATGTTTGACTCCCTTAATCTCTTCCCCAGCTACAGAGGAATCTTTTCTCTGCCT	chr1:205046389-205046508
BA_j195992_032826	CTAGGAATGTTTGACTCCCTTAATCTCTTCCCCAGCTACAGAGGAATCTTTTCTCTGCCTGGTCTCAGAATGGGACTGCCAACTGGCTCATTGGTGGGAGACACAGTATCCTCAAACCTG	chr1:205046449-205046568
BA_j195992_032827	GGTCTCAGAATGGGACTGCCAACTGGCTCATTGGTGGGAGACACAGTATCCTCAAACCTGTGGCCACTGGCATGACAGTGGTGCTCTGTCTCCCTGGGTGACACCCACCCTAGGCTTCCT	chr1:205046509-205046628
BA_j195992_032828	TGGCCACTGGCATGACAGTGGTGCTCTGTCTCCCTGGGTGACACCCACCCTAGGCTTCCTCCTGGATGTGATGGGGATTGCCAGAGAGGCTCTTAGCATAAAAGGCATTAGGTGGGCATT	chr1:205046569-205046688
BA_j195992_032829	CCTGGATGTGATGGGGATTGCCAGAGAGGCTCTTAGCATAAAAGGCATTAGGTGGGCATTTTTCTGTGTGCCCCCAAAAAGCTCCATGGAAACAGGCACCTGGTAGCTGCGGAACACCCG	chr1:205046629-205046748
BA_j195992_032830	TTTCTGTGTGCCCCCAAAAAGCTCCATGGAAACAGGCACCTGGTAGCTGCGGAACACCCGTGGACTTGTGTATATGGTCATAGGCTTTGGGAAGACAGGACGTAAAGGAAAATGAGAGAA	chr1:205046689-205046808
BA_j195992_032831	TGGACTTGTGTATATGGTCATAGGCTTTGGGAAGACAGGACGTAAAGGAAAATGAGAGAAACAAAATGGGTCAGATAGCTTTGGCCACAGCCCCAGGCAGCCTTTGGGGCCTATGACACT	chr1:205046749-205046868
BA_j195992_032832	ACAAAATGGGTCAGATAGCTTTGGCCACAGCCCCAGGCAGCCTTTGGGGCCTATGACACTTAGTGCCCTTAGATGGGATACATCTTGCCTCGGCCCCAAGACTCCTCCAACTTACCCGTC	chr1:205046809-205046928
BA_j195992_032833	TAGTGCCCTTAGATGGGATACATCTTGCCTCGGCCCCAAGACTCCTCCAACTTACCCGTCCCATCCAGGGCCTGCACAGCTTAGAGAGGCTCACAGCTTGGCAAATGCTAGGGCTTCATC	chr1:205046869-205046988
BA_j195992_032834	CCATCCAGGGCCTGCACAGCTTAGAGAGGCTCACAGCTTGGCAAATGCTAGGGCTTCATCAGACCACTGACTTGACTCAGTGTTTGTTAAAATGGAACCACTCCCGTTGGCCTACTGTTT	chr1:205046929-205047048
BA_j195992_032835	AGACCACTGACTTGACTCAGTGTTTGTTAAAATGGAACCACTCCCGTTGGCCTACTGTTTCTCTCCTGTACTTCTTGTAATGATAGTTATTTATTGACTCTGGTAGCAGGCAGTTCTTAA	chr1:205046989-205047108
BA_j195992_032836	CTCTCCTGTACTTCTTGTAATGATAGTTATTTATTGACTCTGGTAGCAGGCAGTTCTTAAATAAAGATGGTTTCTCAACCTGTTGGGGAAGCTGGCACGAGCTGTGGGTGTTATCATCAG	chr1:205047049-205047168
BA_j195992_032837	ATAAAGATGGTTTCTCAACCTGTTGGGGAAGCTGGCACGAGCTGTGGGTGTTATCATCAGGCTAAAGCATACCTCCTTGTCCTGTTCTTCACTCCAGAGGCTTTTATCCAAGAATTTCTT	chr1:205047109-205047228
BA_j195992_032838	GCTAAAGCATACCTCCTTGTCCTGTTCTTCACTCCAGAGGCTTTTATCCAAGAATTTCTTTACCCCCCACACAGTGAAATATAAGTAAGTTACAACATACAGTCTATATTGCTTCATCCA	chr1:205047169-205047288
BA_j195992_032839	TACCCCCCACACAGTGAAATATAAGTAAGTTACAACATACAGTCTATATTGCTTCATCCAGTCCCAGGAGGAGGGAAAAATTAGGCCAAGATCTTAAGGCAGGTCCAAGCAGAGCACAGG	chr1:205047229-205047348
BA_j195992_032840	GTCCCAGGAGGAGGGAAAAATTAGGCCAAGATCTTAAGGCAGGTCCAAGCAGAGCACAGGCAGGCATTTGGCTAGAATCAGTTGGCTTTACCTAATACAGTGGCAGTAAACAATGCTTAT	chr1:205047289-205047408
BA_j195992_032841	CAGGCATTTGGCTAGAATCAGTTGGCTTTACCTAATACAGTGGCAGTAAACAATGCTTATGTGATGGTACTGCTTCAAGGTGGCCTGATTTTTAAGACATCTTTGAGGTGTTGACTCAGT	chr1:205047349-205047468
BA_j195992_032842	GTGATGGTACTGCTTCAAGGTGGCCTGATTTTTAAGACATCTTTGAGGTGTTGACTCAGTGGTCCCAAAGGAAAGTCTCCCTGCAGATATATTAATGATACCCAACTGGTGAGAACGAGG	chr1:205047409-205047528
BA_j195992_032843	GGTCCCAAAGGAAAGTCTCCCTGCAGATATATTAATGATACCCAACTGGTGAGAACGAGGCTGCTGCCTCTACTCTTGGTTCACAGCAGCCACAAGGGTGTGAATTACTAGTCACTTTCC	chr1:205047469-205047588
BA_j195992_032844	CTGCTGCCTCTACTCTTGGTTCACAGCAGCCACAAGGGTGTGAATTACTAGTCACTTTCCAGCCACACTTTCTCACACATTCGATAACCATTTATCAAACTTTTTTTTTTTTGAGACAGA	chr1:205047529-205047648
BA_j195992_032845	CTCAGGTGATCCACCCACTTCGGCCTCCCAAAGTGCTGGGATTATGGGCATGAGCCACGTGCCCGGCCTATCAAACTTTTATTACAGATGAAAATGTGTGTGGAGATACACTTGCACGAC	chr1:205047856-205047975
BA_j195992_032846	GCCCGGCCTATCAAACTTTTATTACAGATGAAAATGTGTGTGGAGATACACTTGCACGACTCTGTGTTTTGAGTCTTTTAGTGCAAAGCAGGTAGGGCTCCATGCTGACTACGCCCCCAG	chr1:205047916-205048035
BA_j195992_032847	TCTGTGTTTTGAGTCTTTTAGTGCAAAGCAGGTAGGGCTCCATGCTGACTACGCCCCCAGCTTTTTTCAGCGAAGAGGGAGATGGTGAATGGAGGCCTGAATACTCATTAGCTGTGTGCC	chr1:205047976-205048095
BA_j195992_032848	CTTTTTTCAGCGAAGAGGGAGATGGTGAATGGAGGCCTGAATACTCATTAGCTGTGTGCCTGGAAGCCCAGGCTGACAACAAGCCTCCGGAAGGGGCCTGTACGGACACCAGTATGATAT	chr1:205048036-205048155
BA_j195992_032849	TGGAAGCCCAGGCTGACAACAAGCCTCCGGAAGGGGCCTGTACGGACACCAGTATGATATCACAAAACGGTCATCTCTTCCACTTTGCCCCCAAAGGGGATGTGGGAACACCAGCCACTC	chr1:205048096-205048215
BA_j195992_032850	CACAAAACGGTCATCTCTTCCACTTTGCCCCCAAAGGGGATGTGGGAACACCAGCCACTCTAAAACCCAAATATTAGTCCAGTCAGCATCCCCTTGACCCTGCAAAGGTAGATTACCTGC	chr1:205048156-205048275
BA_j195992_032851	TAAAACCCAAATATTAGTCCAGTCAGCATCCCCTTGACCCTGCAAAGGTAGATTACCTGCACAGACTTCAACAGGTTTTGCTTTACTAACACAACTGAGCATCTTTTGTTCTCTTCTCTG	chr1:205048216-205048335
BA_j195992_032852	ACAGACTTCAACAGGTTTTGCTTTACTAACACAACTGAGCATCTTTTGTTCTCTTCTCTGCTCAATCCCTTCACATCCTTGGAGTCAAAACTCAAGAGCCCAATGCATAGAGGGTTATAA	chr1:205048276-205048395
BA_j195992_032853	CTCAATCCCTTCACATCCTTGGAGTCAAAACTCAAGAGCCCAATGCATAGAGGGTTATAATGCCAGAACTGTGCAATAGTCCATCCCATGCTTGACTACTGGCTGCAACAGAAGACTGCA	chr1:205048336-205048455
BA_j195992_032854	TGCCAGAACTGTGCAATAGTCCATCCCATGCTTGACTACTGGCTGCAACAGAAGACTGCAAAAGTTACTCAGTCTCTCCATCTGGAAAATGGGACATAGTACCCATCAGTCTTCCTCCCT	chr1:205048396-205048515
BA_j195992_032855	AAAGTTACTCAGTCTCTCCATCTGGAAAATGGGACATAGTACCCATCAGTCTTCCTCCCTCCTCAGCAATGTCATGTTGAGTTCATTAAAGTAGGATATTTTATGGTCTTCTAGTGTCAA	chr1:205048456-205048575
BA_j195992_032856	CCTCAGCAATGTCATGTTGAGTTCATTAAAGTAGGATATTTTATGGTCTTCTAGTGTCAAGACTGCTTGCTTAAAGTACAGCAAGCTATCTCCTGAATGTCTCAGCAAGTTGTCCCGTAC	chr1:205048516-205048635
BA_j195992_032857	GACTGCTTGCTTAAAGTACAGCAAGCTATCTCCTGAATGTCTCAGCAAGTTGTCCCGTACTGAATGCTTCATCAATAATATTCCTGAACTCATGTCCCGTACTTCAGTTTACCTCACAGG	chr1:205048576-205048695
BA_j195992_032858	TGAATGCTTCATCAATAATATTCCTGAACTCATGTCCCGTACTTCAGTTTACCTCACAGGATCTCACTGGATCCTCACAATCACCTATTTCAAAGATGATGTCAGGTAGCTTGCCCCATT	chr1:205048636-205048755
BA_j195992_032859	ATCTCACTGGATCCTCACAATCACCTATTTCAAAGATGATGTCAGGTAGCTTGCCCCATTACACCATCAACAGCAGAACAAGGCCCAGAACCCAGGTCTTCTGAAATCTATCCCCTCTGA	chr1:205048696-205048815
BA_j195992_032860	ACACCATCAACAGCAGAACAAGGCCCAGAACCCAGGTCTTCTGAAATCTATCCCCTCTGAAGTAAACAGAATGGGGGTAAGGGTACGTGTAAAATGTAAGATCTTTTTTAAAATAAGAGC	chr1:205048756-205048875
BA_j195992_032861	AGTAAACAGAATGGGGGTAAGGGTACGTGTAAAATGTAAGATCTTTTTTAAAATAAGAGCAACAGTAAAATGACTCCCTATGCCTGGGCCTCAGTCAGTGGTTCTCAACCTTAGCCATAT	chr1:205048816-205048935
BA_j195992_032862	AACAGTAAAATGACTCCCTATGCCTGGGCCTCAGTCAGTGGTTCTCAACCTTAGCCATATATCAGAACCACCTAACAACCTTAAACAACAAAGATGCTCTGAACTCATGATATACATCTA	chr1:205048876-205048995
BA_j195992_032863	ATCAGAACCACCTAACAACCTTAAACAACAAAGATGCTCTGAACTCATGATATACATCTAGGACACTGAGACAGCCTAGGAGCAATGACTCCCCAGTAGCAATGAGCACACCCAACATGC	chr1:205048936-205049055
BA_j195992_032864	GGACACTGAGACAGCCTAGGAGCAATGACTCCCCAGTAGCAATGAGCACACCCAACATGCAAACCTTGGTTTCTCAATGCTACTCCCCACACTAAGAGGAACCAGGGTTCCTTGGGGAAA	chr1:205048996-205049115
BA_j195992_032865	AAACCTTGGTTTCTCAATGCTACTCCCCACACTAAGAGGAACCAGGGTTCCTTGGGGAAAGACCAGATTCAGGTTTGGGGCAAGGAGAGTCCAAATGTGAATCTGAGATACCGTGTTGTA	chr1:205049056-205049175
BA_j195992_032866	GACCAGATTCAGGTTTGGGGCAAGGAGAGTCCAAATGTGAATCTGAGATACCGTGTTGTACTAGAAGCAAGAAAATGCTCAATGTCAAATAAAACCACAGCAAAAGGGCAAAAGAGCTTG	chr1:205049116-205049235
BA_j195992_032867	CTAGAAGCAAGAAAATGCTCAATGTCAAATAAAACCACAGCAAAAGGGCAAAAGAGCTTGCCTGAGGGGACTCCTACTGGCCAAAATTGGGGACAATTTGAACATCAAGATAATGATCAT	chr1:205049176-205049295
BA_j195992_032868	CCTGAGGGGACTCCTACTGGCCAAAATTGGGGACAATTTGAACATCAAGATAATGATCATTTGTACACCAAACCCCCATGACATGCAATTTACCTATGCAACAATCCTGCACATGTACCC	chr1:205049236-205049355
BA_j195992_032869	TTGTACACCAAACCCCCATGACATGCAATTTACCTATGCAACAATCCTGCACATGTACCCCTAAACCTAAAAAGTTAAAAAAAAGATAAAATGATAATGGATTATATATAGCTCACTGAA	chr1:205049296-205049415
BA_j195992_032870	CTAAACCTAAAAAGTTAAAAAAAAGATAAAATGATAATGGATTATATATAGCTCACTGAATAAGAAGAATCTATTGAGACCTCAAAAATAAAGAGGGTAAAAAGAGTAAGCTCTTCTTTA	chr1:205049356-205049475
BA_j195992_032871	TAAGAAGAATCTATTGAGACCTCAAAAATAAAGAGGGTAAAAAGAGTAAGCTCTTCTTTACAGAGAAATGCAGGCTAATATAGGTAAGATGAACATAAAGAATTGCCAGTTTGCAGTCCC	chr1:205049416-205049535
BA_j195992_032872	CAGAGAAATGCAGGCTAATATAGGTAAGATGAACATAAAGAATTGCCAGTTTGCAGTCCCCAACATGTAATGTTCAACAAGGCAAAAACAATGGATGCCAAAATATGTGAAGAGTTTTTG	chr1:205049476-205049595
BA_j195992_032873	CAACATGTAATGTTCAACAAGGCAAAAACAATGGATGCCAAAATATGTGAAGAGTTTTTGGAGAGCCATATAATCATAAAGTATTACCCCACAGACTATGAATTACAAAGGGGAAAATAC	chr1:205049536-205049655
BA_j195992_032874	AAGAGTTTTTGGAGAGCCATATAATCATAAAGTATTACCCCACAGACTATGAATTACAAAGGGGAAAATACACACACACACACACACACACACACACACACACACATTGGTGGTGAGATC	chr1:205049585-205049704
BA_j195992_032875	GGGGAAAATACACACACACACACACACACACACACACACACACACATTGGTGGTGAGATCTGGCCATCCACCACCTTAACCAAATGATCAAGCTTATTATCAATAGTGGGTCAACCTTGG	chr1:205049645-205049764
BA_j195992_032876	TCTGGATGATACAGTAAGACTCCATCTCAAAAAACAAAAACATAAACAAAAACATGAGCCTTGTAATGTGGTGCAGTTAAGTACATATCTACATAGGGCTCTTGTCAAAAATGTTTAAGA	chr1:205049995-205050114
BA_j195992_032877	TTGTAATGTGGTGCAGTTAAGTACATATCTACATAGGGCTCTTGTCAAAAATGTTTAAGATTCATTCCTCATGAATCTACTCATGAGGAAATGGCAAATACAAATTATGGAATCTTATCT	chr1:205050055-205050174
BA_j195992_032878	TTCATTCCTCATGAATCTACTCATGAGGAAATGGCAAATACAAATTATGGAATCTTATCTAAGACAACTGGAGTAAATTATTCAACGAAATCAATGTCATGAAAGACAAAGGAATGCAGG	chr1:205050115-205050234
BA_j195992_032879	AAGACAACTGGAGTAAATTATTCAACGAAATCAATGTCATGAAAGACAAAGGAATGCAGGAGGTCTGTTGTAAAAGAAGATACTTAAGAGAAACATAACACATGAACTTCTATTTGATCC	chr1:205050175-205050294
BA_j195992_032880	AGGTCTGTTGTAAAAGAAGATACTTAAGAGAAACATAACACATGAACTTCTATTTGATCCTGGATCAAAAATGAAATTAAAAAGCTGTTAAGATTTTGGATATTGAGAAGTGAATACAGG	chr1:205050235-205050354
BA_j195992_032881	TGGATCAAAAATGAAATTAAAAAGCTGTTAAGATTTTGGATATTGAGAAGTGAATACAGGCTGAGTATCCCTTATCCAAAATGTTTGGGACCAGACATGTTCCAGATTTCAGACTTTTTC	chr1:205050295-205050414
BA_j195992_032882	CTGAGTATCCCTTATCCAAAATGTTTGGGACCAGACATGTTCCAGATTTCAGACTTTTTCAGATTTTGGCATCTTTGCATTATACTTATAGGTTAAGCATCCCAAATCCAAGAAATCCGA	chr1:205050355-205050474
BA_j195992_032883	AGATTTTGGCATCTTTGCATTATACTTATAGGTTAAGCATCCCAAATCCAAGAAATCCGAAATCTAAGCTCTTCCAATAAGCATTTCCTTTGAGCACCATGTTGGTACTCAAAAAGTTTC	chr1:205050415-205050534
BA_j195992_032884	AATCTAAGCTCTTCCAATAAGCATTTCCTTTGAGCACCATGTTGGTACTCAAAAAGTTTCAAGTTTTGGAGCATTACAGATTTCAGGTTTTCATACTTGGGATGCTCAACTTGTATAAAC	chr1:205050475-205050594
BA_j195992_032885	ATTACAGGCGTGAGCCACCGCGCCTGGCCAGAAATTGTTAATTTTCTTAGTGTGATAAAGATATTGTGGTTACAGAGAACATCCTTATTAGGAGATGCATACATGGTTTAAGAGTTAAGA	chr1:205051209-205051328
BA_j195992_032886	ATATTGTGGTTACAGAGAACATCCTTATTAGGAGATGCATACATGGTTTAAGAGTTAAGAGTTGCAATGTCTGTGACTAGCTTTCAAATGGTTTAACAAAATCAATCTATATTGAGAAAG	chr1:205051269-205051388
BA_j195992_032887	GTTGCAATGTCTGTGACTAGCTTTCAAATGGTTTAACAAAATCAATCTATATTGAGAAAGATAATTGTGACAAAATGTTAATTCCTGGTGAATTTTGGTAAAGGTTCTATGCATGGTCAC	chr1:205051329-205051448
BA_j195992_032888	ATAATTGTGACAAAATGTTAATTCCTGGTGAATTTTGGTAAAGGTTCTATGCATGGTCACCAAACATTTCTTTCAGCTTTTCTATGGGTTTGAAATTTTTACAAGTTAAAAGTAAAATAA	chr1:205051389-205051508
BA_j195992_032889	CAAACATTTCTTTCAGCTTTTCTATGGGTTTGAAATTTTTACAAGTTAAAAGTAAAATAAATAATAGAGATCCTTTGACCATAATTTAAACTGAATTAGCATTGTCAGGATTAGAGCTCA	chr1:205051449-205051568
BA_j195992_032890	ATAATAGAGATCCTTTGACCATAATTTAAACTGAATTAGCATTGTCAGGATTAGAGCTCAAGAACCTTTATTTTTCACAAGGTCATCCAGATGATTCTAACACACATCTAGAGAATCGCT	chr1:205051509-205051628
BA_j195992_032891	AGAACCTTTATTTTTCACAAGGTCATCCAGATGATTCTAACACACATCTAGAGAATCGCTGGTCTTTGGTTTCTGCTACCTCCTGTAGTCAGAGAAAAGTGAGAGGAAGAAATGTTGTAA	chr1:205051569-205051688
BA_j195992_032892	GGTCTTTGGTTTCTGCTACCTCCTGTAGTCAGAGAAAAGTGAGAGGAAGAAATGTTGTAATTCTCTCAGTAGAATTAGCTCAGCTGGTGGCCAAGAGTCTTTCCCTGATGGTTCCACAAG	chr1:205051629-205051748
BA_j195992_032893	TTCTCTCAGTAGAATTAGCTCAGCTGGTGGCCAAGAGTCTTTCCCTGATGGTTCCACAAGCCAATTATCTCAGACACGGTCCGAATGGCCTCGGAGTCTTAAGACTGGATTTCCTATGGA	chr1:205051689-205051808
BA_j195992_032894	CCAATTATCTCAGACACGGTCCGAATGGCCTCGGAGTCTTAAGACTGGATTTCCTATGGAGGAATCAAAGTACTAATCCTCCTTTGGGGGCCTTGGCTGCTGTAAGAAACCAATACTTGA	chr1:205051749-205051868
BA_j195992_032895	GGAATCAAAGTACTAATCCTCCTTTGGGGGCCTTGGCTGCTGTAAGAAACCAATACTTGACCCTCCCAGGAATAGAAGCTTCAGGGCACTGAAAGAGCTAAAAGGACTGGAGTGGAGGCA	chr1:205051809-205051928
BA_j195992_032896	CCCTCCCAGGAATAGAAGCTTCAGGGCACTGAAAGAGCTAAAAGGACTGGAGTGGAGGCAAGCCAAGGTGCTGTCTGAATGGTAAGAGGAAACCTACCAGGTGAAGGATCTAGTGTTTTG	chr1:205051869-205051988
BA_j195992_032897	AGCCAAGGTGCTGTCTGAATGGTAAGAGGAAACCTACCAGGTGAAGGATCTAGTGTTTTGCCAAGAAATTCAATTTAATACCAAACAGGGGATTTACCTGGGCAGAACAGGCAATTTGTT	chr1:205051929-205052048
BA_j195992_032898	CCAAGAAATTCAATTTAATACCAAACAGGGGATTTACCTGGGCAGAACAGGCAATTTGTTAATATTTAGTGACTGTTACACACCTGAGTTGGATGTCATTACTAACAACCCCTGCCATAG	chr1:205051989-205052108
BA_j195992_032899	AATATTTAGTGACTGTTACACACCTGAGTTGGATGTCATTACTAACAACCCCTGCCATAGGCTTATGCACTGCACCCCCTGCCCCCAAAAGCAGACAATTGGTTTAATGTCTATTCTAAG	chr1:205052049-205052168
BA_j195992_032900	GCTTATGCACTGCACCCCCTGCCCCCAAAAGCAGACAATTGGTTTAATGTCTATTCTAAGAAACCTGAGGAAAATGAAGCCAGACTGATTATGGGACAATTTAAATAAATACAAGAAACT	chr1:205052109-205052228
BA_j195992_032901	AAACCTGAGGAAAATGAAGCCAGACTGATTATGGGACAATTTAAATAAATACAAGAAACTGAAGAGCAGAAAAAGGTCTCCATACAGCTACTGTGAATTACTTTTATTGAAAAAAAATGT	chr1:205052169-205052288
BA_j195992_032902	GAAGAGCAGAAAAAGGTCTCCATACAGCTACTGTGAATTACTTTTATTGAAAAAAAATGTTCACTAAAAAGGCTGAATACATCCCTCTACATGAATACACAGCTCAGAAGAGGGGAAATG	chr1:205052229-205052348
BA_j195992_032903	TCACTAAAAAGGCTGAATACATCCCTCTACATGAATACACAGCTCAGAAGAGGGGAAATGGAGGTGGGGAGGCATCCAAGTCATAAAGGGTAGAAAATGAATGCAAGCTTCTTAGAACTC	chr1:205052289-205052408
BA_j195992_032904	GAGGTGGGGAGGCATCCAAGTCATAAAGGGTAGAAAATGAATGCAAGCTTCTTAGAACTCTTCCCAGGAACACAGGCAATGCTTGCAGTTTCCTGGGTACCCAATGGGCAGGGAAGATCA	chr1:205052349-205052468
BA_j195992_032905	TTCCCAGGAACACAGGCAATGCTTGCAGTTTCCTGGGTACCCAATGGGCAGGGAAGATCAGGAAGAGATCCATGGGACATAAGGAAGTTAGGTTACTGCGCATAGCTCCCAGGAGATTGT	chr1:205052409-205052528
BA_j195992_032906	GGAAGAGATCCATGGGACATAAGGAAGTTAGGTTACTGCGCATAGCTCCCAGGAGATTGTCCCCTCCATTTCTCCCACTCATTCTTTTGGCTGTGGGAGTGTTCCCTCTAAGCTGATCCA	chr1:205052469-205052588
BA_j195992_032907	CCCCTCCATTTCTCCCACTCATTCTTTTGGCTGTGGGAGTGTTCCCTCTAAGCTGATCCACTACCAGCAGCTGGAACACTCCCCTAAAAAGCTAGCTTGGCTTCCTGGGCAGCCAGTTCT	chr1:205052529-205052648
BA_j195992_032908	CTACCAGCAGCTGGAACACTCCCCTAAAAAGCTAGCTTGGCTTCCTGGGCAGCCAGTTCTTCAGGAGCAAGGCTGTTAAGTTCTTGAAGCTGTCACTGCTGCAGGCCCCCCCTTAGCGCA	chr1:205052589-205052708
BA_j195992_032909	TCAGGAGCAAGGCTGTTAAGTTCTTGAAGCTGTCACTGCTGCAGGCCCCCCCTTAGCGCACAGAGGACAATCCTCACCAACACGCCACCAACCACTCCAATGGCAATTCCTATTCCCAAG	chr1:205052649-205052768
BA_j195992_032910	CAGAGGACAATCCTCACCAACACGCCACCAACCACTCCAATGGCAATTCCTATTCCCAAGGCTGACGCCACCTTCTTTTTCCACTTTGGGTGGTGAGGCTTGGAGTAGCTGTCCAGATTA	chr1:205052709-205052828
BA_j195992_032911	GCTGACGCCACCTTCTTTTTCCACTTTGGGTGGTGAGGCTTGGAGTAGCTGTCCAGATTAACTTCCAATCCCTCATCTATTAACTTCTGATCCTCAGTAAGTGACTGATGGAAATTCAGA	chr1:205052769-205052888
BA_j195992_032912	ACTTCCAATCCCTCATCTATTAACTTCTGATCCTCAGTAAGTGACTGATGGAAATTCAGATTCACCAAGTTAGGAGGAAGGACCCTCAACCCAAAATAGAGCCTCTTGACGAGTCTCAAG	chr1:205052829-205052948
BA_j195992_032913	TTCACCAAGTTAGGAGGAAGGACCCTCAACCCAAAATAGAGCCTCTTGACGAGTCTCAAGTTTTTTACCAGCTGCACATCACAGCGATATGTCCCAGAGTCATACTCCTGAGCATATTTA	chr1:205052889-205053008
BA_j195992_032914	TTTTTTACCAGCTGCACATCACAGCGATATGTCCCAGAGTCATACTCCTGAGCATATTTAAACTTCACAAAGTGGGAGTTGGCTTGAAAGGGTTTGAAGACCTCATCGTCAGTGGAGATG	chr1:205052949-205053068
BA_j195992_032915	AACTTCACAAAGTGGGAGTTGGCTTGAAAGGGTTTGAAGACCTCATCGTCAGTGGAGATGACACCTCGAGCAAGTCTCCAGGTGAACCGGAAAGCTTCCTGTCCAAACTCCAAGATGTCT	chr1:205053009-205053128
BA_j195992_032916	ACACCTCGAGCAAGTCTCCAGGTGAACCGGAAAGCTTCCTGTCCAAACTCCAAGATGTCTGAACTCAGACAGCTAAGCTCAAATTCCTTGCCAATGAGAATGGTGAAATGGAGCATCCCA	chr1:205053069-205053188
BA_j195992_032917	GAACTCAGACAGCTAAGCTCAAATTCCTTGCCAATGAGAATGGTGAAATGGAGCATCCCACAGATCCAGTTGGTCAGACATTCTAAGCGCCGAGTCTGACATTTCCTTCTCACTCCATCA	chr1:205053129-205053248
BA_j195992_032918	CAGATCCAGTTGGTCAGACATTCTAAGCGCCGAGTCTGACATTTCCTTCTCACTCCATCAGGGCCCACCTCACAGACGGTCTCCTCCTTATAGCCAAGGCCACAGGTGACAGTACAGGTT	chr1:205053189-205053308
BA_j195992_032919	GGGCCCACCTCACAGACGGTCTCCTCCTTATAGCCAAGGCCACAGGTGACAGTACAGGTTGTGGCATTGATGATAACTTTCCCCACAGCTTCTTGCAGCTTCTCAGGGATGGCCAGTGTT	chr1:205053249-205053368
BA_j195992_032920	GTGGCATTGATGATAACTTTCCCCACAGCTTCTTGCAGCTTCTCAGGGATGGCCAGTGTTTTAGGTGTAGTCACCACCAAAGGCAGGTAGAAGGCCAACCCCAGGCTCCCAAGGACAAAA	chr1:205053309-205053428
BA_j195992_032921	TTAGGTGTAGTCACCACCAAAGGCAGGTAGAAGGCCAACCCCAGGCTCCCAAGGACAAAACTAGTGGCTAAAACCTTCATGTCTCGGTAGGCGTTTTGCCACCCTCAGCCAGCACCCACA	chr1:205053369-205053488
BA_j195992_032922	CTAGTGGCTAAAACCTTCATGTCTCGGTAGGCGTTTTGCCACCCTCAGCCAGCACCCACAAGGTATTCCAGCTGAATCCTCTATAAATCATAACTTGATTCCTTTGACATGAGATATCCT	chr1:205053429-205053548
BA_j195992_032923	AGGTATTCCAGCTGAATCCTCTATAAATCATAACTTGATTCCTTTGACATGAGATATCCTTCAAAGTCAAAAGATATGATGCATGTATTGTCAATAAAACAACACAACTTAATAAATAAA	chr1:205053489-205053608
BA_j195992_032924	TCAAAGTCAAAAGATATGATGCATGTATTGTCAATAAAACAACACAACTTAATAAATAAAAGTCCAGTCCTTATAAACAGGTGAGGCCACAAGGCAGGAAAAAAATCACAATGGTGTTGC	chr1:205053549-205053668
BA_j195992_032925	AGTCCAGTCCTTATAAACAGGTGAGGCCACAAGGCAGGAAAAAAATCACAATGGTGTTGCTTTACTAACTATCGTTGTTAATAAAATAACCACCTTACCTACTAGTCTTCACGCTTTTTT	chr1:205053609-205053728
BA_j195992_032926	TTTACTAACTATCGTTGTTAATAAAATAACCACCTTACCTACTAGTCTTCACGCTTTTTTTTTTTTTTTTTTTTTTTGAGGCAGGGCCTCACTGTCAACCCAGGCTGGAGTGCAGTAACA	chr1:205053669-205053788
BA_j195992_032927	GGCAGGGCCTCACTGTCAACCCAGGCTGGAGTGCAGTAACATGATCACAGCTCACTGCAGCCTCAACCTCCTAGGCTCAAGTGATCCTGCCACCTCAGCCTCCTAGGTAGCTGGGACTAC	chr1:205053748-205053867
BA_j195992_032928	CCTCAACCTCCTAGGCTCAAGTGATCCTGCCACCTCAGCCTCCTAGGTAGCTGGGACTACAGGTGCAGGCTATCACACCTGGCTAATTTTTCTATTTTTTGTAGATACGGGGTTTCACCA	chr1:205053808-205053927
BA_j195992_032929	AGGTGCAGGCTATCACACCTGGCTAATTTTTCTATTTTTTGTAGATACGGGGTTTCACCATGTTGTCGAGGCTTGTCTCCAACTCCTGGGTTCAAGCAATTCACCCACCTCAGCCCCCCA	chr1:205053868-205053987
BA_j195992_032930	AAAGTGCTGGGATTACAGGCATGAGCCACCGCGCTGGCCGTTTTCGTGTTCTCTTAATGACTTTAAATCCACCTCTTGGGAAGACAAAGAAGAAAAGACTTCAGAAACTGAAGTAAATTT	chr1:205053987-205054106
BA_j195992_032931	CTTTAAATCCACCTCTTGGGAAGACAAAGAAGAAAAGACTTCAGAAACTGAAGTAAATTTCCAGATTACCTCAAATGCATAGTGAAGTTACACTCTTCCTCACCCTTCCCCTTCCCCTCT	chr1:205054047-205054166
BA_j195992_032932	CCAGATTACCTCAAATGCATAGTGAAGTTACACTCTTCCTCACCCTTCCCCTTCCCCTCTATAAACTAGGATCTAAATTAAGGGTTTCAAAAGCCCCAGTTAAATGTCACCAAATAAAAC	chr1:205054107-205054226
BA_j195992_032933	ATAAACTAGGATCTAAATTAAGGGTTTCAAAAGCCCCAGTTAAATGTCACCAAATAAAACAAATACTAAAGTCTAAAAAAAGGAAGATTAACTTGAATTATTTTAATGTTCCTAAACTTC	chr1:205054167-205054286
BA_j195992_032934	AAATACTAAAGTCTAAAAAAAGGAAGATTAACTTGAATTATTTTAATGTTCCTAAACTTCCTATAAAAAGGATTAAGAACTCTGGACTAGGAGGCAAGTAACTTACCCTTCCTGAATTTC	chr1:205054227-205054346
BA_j195992_032935	CTATAAAAAGGATTAAGAACTCTGGACTAGGAGGCAAGTAACTTACCCTTCCTGAATTTCTGTTTCCTCCTTTGTAACTTAAGACCTCCTTGCCTATCTGAGGAAGGTCACTTAGAGCAC	chr1:205054287-205054406
BA_j195992_032936	TGTTTCCTCCTTTGTAACTTAAGACCTCCTTGCCTATCTGAGGAAGGTCACTTAGAGCACTGAATGATATACTGTATGTGAGAACACTTTGTAAAGTGTGAAACACTGTTCAATGTGTAA	chr1:205054347-205054466
BA_j195992_032937	TGAATGATATACTGTATGTGAGAACACTTTGTAAAGTGTGAAACACTGTTCAATGTGTAAGGAATTTTAAATAGAAATGGAAATTCATAAAGACAAGGGCCAAGATGACCTTTTCAAATC	chr1:205054407-205054526
BA_j195992_032938	GGAATTTTAAATAGAAATGGAAATTCATAAAGACAAGGGCCAAGATGACCTTTTCAAATCAGAATGTTTAAGGTTGTGTTAAAGGCAGCTCCTCTCCCCCTTTTAGGCACTCTTCCTTCC	chr1:205054467-205054586
BA_j195992_032939	AGAATGTTTAAGGTTGTGTTAAAGGCAGCTCCTCTCCCCCTTTTAGGCACTCTTCCTTCCCAAGGATACTGAAGATATATTTTGAGTGAGAGGATGCATGATGCTCCCTGACTCTTGGCC	chr1:205054527-205054646
BA_j195992_032940	CAAGGATACTGAAGATATATTTTGAGTGAGAGGATGCATGATGCTCCCTGACTCTTGGCCTACTCCCTTTATCCTACAGAATAGAGCTCATTATTCACGTAGGTCAAGGTTGCTATGAAA	chr1:205054587-205054706
BA_j195992_032941	TACTCCCTTTATCCTACAGAATAGAGCTCATTATTCACGTAGGTCAAGGTTGCTATGAAACAGCTATGATGTCAAAGATGGAGTTCTCAATCACATAAGATTAATAAGTAGACCCTCAAA	chr1:205054647-205054766
BA_j195992_032942	CAGCTATGATGTCAAAGATGGAGTTCTCAATCACATAAGATTAATAAGTAGACCCTCAAATTTGACATTAAAATCAAAGACTTACATAGACTTTGTGAAACATCTTATCTTTAGGAGACA	chr1:205054707-205054826
BA_j195992_032943	TTTGACATTAAAATCAAAGACTTACATAGACTTTGTGAAACATCTTATCTTTAGGAGACAACGAGCATTTAATAAATTTTAAAGCTGCTTCATTCAAAAAAAAAAAAAGGCTAATAAGAA	chr1:205054767-205054886
BA_j195992_032944	ACGAGCATTTAATAAATTTTAAAGCTGCTTCATTCAAAAAAAAAAAAAGGCTAATAAGAATTCAACCGTACTTACTTAGACTTGAAGAAAGGTCCTTGGAAGACAGGAACTTCCTAGCAT	chr1:205054827-205054946
BA_j195992_032945	TTCAACCGTACTTACTTAGACTTGAAGAAAGGTCCTTGGAAGACAGGAACTTCCTAGCATGCATTTTTGTAACCTCCAGAATGCCTAGCCCTACGGCCTCTTCAGAGTAATTGCAAAACT	chr1:205054887-205055006
BA_j195992_032946	GCATTTTTGTAACCTCCAGAATGCCTAGCCCTACGGCCTCTTCAGAGTAATTGCAAAACTATATTGAGTTAAATAATTGGAAGACAGATCATTCCTAGATGATCTTTTTGATCAACAACT	chr1:205054947-205055066
BA_j195992_032947	ATATTGAGTTAAATAATTGGAAGACAGATCATTCCTAGATGATCTTTTTGATCAACAACTTTTCCACTTGCATCATTTATTTACAATCTCATCTAGAGGCAGAAATCTAGACTACCTGTC	chr1:205055007-205055126
BA_j195992_032948	TTTCCACTTGCATCATTTATTTACAATCTCATCTAGAGGCAGAAATCTAGACTACCTGTCCACTCCCTACCCCTTCCAGATCTATCTTTCCACACTGAAAGATCTAGTATCAACACAGGA	chr1:205055067-205055186
BA_j195992_032949	CACTCCCTACCCCTTCCAGATCTATCTTTCCACACTGAAAGATCTAGTATCAACACAGGAAATCACACTTTCCTTTGTACTAAAGCAAAGTGGCCAGAGAGTTCCAGAAGTGAGCAGTGT	chr1:205055127-205055246
BA_j195992_032950	AATCACACTTTCCTTTGTACTAAAGCAAAGTGGCCAGAGAGTTCCAGAAGTGAGCAGTGTTTACAAATAAACATCTACACCTGTTCTTTAATAAACATCCGATTTTATTTACAAAGCATT	chr1:205055187-205055306
BA_j195992_032951	TTACAAATAAACATCTACACCTGTTCTTTAATAAACATCCGATTTTATTTACAAAGCATTAAAGCTTCAGCAAGAAGTACCCAAGGCTAAGTCTCATCTTGTACAAAACTACAGATTTTT	chr1:205055247-205055366
BA_j195992_032952	AAGTGCTGGGATTACAGGTGTGAGCCACCATGCCCAGCCCAGAATATTTTTAAAAACAAAATTTTGGGGGTGGCAGGGCAGGGATGACAAAAAGGAAGAAGAGAATATACATATATTGTA	chr1:205055626-205055745
BA_j195992_032953	ATTTTGGGGGTGGCAGGGCAGGGATGACAAAAAGGAAGAAGAGAATATACATATATTGTACAAATCAAATAATTCAAATTGAAATGGATAGAAGGTTTTTTAAAAGTTGAAAAAAAAATT	chr1:205055686-205055805
BA_j195992_032954	CAAATCAAATAATTCAAATTGAAATGGATAGAAGGTTTTTTAAAAGTTGAAAAAAAAATTCCAAAAACATAAATAATTATTAGGAGCTACTGCCAGAGACAATCTGACAGGGCTGAAGAT	chr1:205055746-205055865
BA_j195992_032955	CCAAAAACATAAATAATTATTAGGAGCTACTGCCAGAGACAATCTGACAGGGCTGAAGATGATTTTCTCAGTAGCCAGTTTAGGAGGTGGACATAGCACAAACATCCAAATGCACAGGCA	chr1:205055806-205055925
BA_j195992_032956	GATTTTCTCAGTAGCCAGTTTAGGAGGTGGACATAGCACAAACATCCAAATGCACAGGCAGAGGAAACCAAGCTACTTCACACGTGGAAAGATGGCAGAAACCCTCTAAGTCCCATAGTT	chr1:205055866-205055985
BA_j195992_032957	GAGGAAACCAAGCTACTTCACACGTGGAAAGATGGCAGAAACCCTCTAAGTCCCATAGTTTGCACACTGCTGCAGTGTACAGTGCAGAGGACTGGAATGGATATAATGTCTGCAAAACAA	chr1:205055926-205056045
BA_j195992_032958	TGCACACTGCTGCAGTGTACAGTGCAGAGGACTGGAATGGATATAATGTCTGCAAAACAAAAACATGTCTAGTGAGCCATCTACTAATCTCAACCACTGGTCTAACTCATGACAGTCTCA	chr1:205055986-205056105
BA_j195992_032959	AAACATGTCTAGTGAGCCATCTACTAATCTCAACCACTGGTCTAACTCATGACAGTCTCAAAATGAATATTTAAGAAAAAAGTAGTGGCATCTAAAAATATAGACGTTTTGCAACTGACT	chr1:205056046-205056165
BA_j195992_032960	AAATGAATATTTAAGAAAAAAGTAGTGGCATCTAAAAATATAGACGTTTTGCAACTGACTCAGGGAGAGCTCTTTCTTCAACTACTGAATATACTGGTTTTAAATGATGGAGTGAGACAA	chr1:205056106-205056225
BA_j195992_032961	CAGGGAGAGCTCTTTCTTCAACTACTGAATATACTGGTTTTAAATGATGGAGTGAGACAAAGAGGCTCTTGCTGACGTGCTCTACTTTGATTTCTATCCTAAAATCTAACAGGTAATCAA	chr1:205056166-205056285
BA_j195992_032962	AGAGGCTCTTGCTGACGTGCTCTACTTTGATTTCTATCCTAAAATCTAACAGGTAATCAATGTGTTTGGCTACCTATAGGAGCATCCACCAACTGATATCATTTTTTTTTTTTTTTTGAG	chr1:205056226-205056345
BA_j195992_032963	TCACCAACTGATATATTTCACAGTAAGCACAGTATTTAAATTCTCCTTTTAAAATATTGAAAAAAAAAAAAAAAAAAAAAAGACGATCCAGATTAAGCACTTCCAGTCAGCTAAAAACGC	chr1:205056623-205056742
BA_j195992_032964	AAAAAAAAAAAAAAAAAAAAAGACGATCCAGATTAAGCACTTCCAGTCAGCTAAAAACGCCACTCAGAGAAGCTACTGAGCCCTTTTCACACCTGGTTTCCTAATGGGATTTTCAGAGAA	chr1:205056683-205056802
BA_j195992_032965	CACTCAGAGAAGCTACTGAGCCCTTTTCACACCTGGTTTCCTAATGGGATTTTCAGAGAATTTCAAACACCAAATGTACACATCTATCCAATCTGTTATTTTTATAAAGAACAACAAATG	chr1:205056743-205056862
BA_j195992_032966	TTTCAAACACCAAATGTACACATCTATCCAATCTGTTATTTTTATAAAGAACAACAAATGTCAAAAAAAAAGCTAAGCAACCTTTCACAGAAAGGAAGTGACTGAAAACACAGTAAGAAA	chr1:205056803-205056922
BA_j195992_032967	TCAAAAAAAAAGCTAAGCAACCTTTCACAGAAAGGAAGTGACTGAAAACACAGTAAGAAAAAGGAGCACAGGTATAGGCAGGGAAAAATGCAATGACTGATGAGGATAGATTTCCACAGG	chr1:205056863-205056982
BA_j195992_032968	AAGGAGCACAGGTATAGGCAGGGAAAAATGCAATGACTGATGAGGATAGATTTCCACAGGCAGTGATACAAAAAATTCACCTTGATCTTTGATTTGAACTATGTGGTTGCTGCTTTGATT	chr1:205056923-205057042
BA_j195992_032969	CAGTGATACAAAAAATTCACCTTGATCTTTGATTTGAACTATGTGGTTGCTGCTTTGATTCTGGATGGTTTTACTTTACTCCTTGCATAGATTCCCCCACCCCAGTAAAAAAGTAGCTTG	chr1:205056983-205057102
BA_j195992_032970	CTGGATGGTTTTACTTTACTCCTTGCATAGATTCCCCCACCCCAGTAAAAAAGTAGCTTGTTGAGAGACACCTGGGTTTGTTTCCATCTCTGGAAGCCAGCACAGGTAAAGCAATATAAA	chr1:205057043-205057162
BA_j195992_032971	TTGAGAGACACCTGGGTTTGTTTCCATCTCTGGAAGCCAGCACAGGTAAAGCAATATAAACTATTGATGATTCTTTGCTGGAGATGGATAAAACTAGCTATCTTCAAAAACCATGATTGA	chr1:205057103-205057222
BA_j195992_032972	CTATTGATGATTCTTTGCTGGAGATGGATAAAACTAGCTATCTTCAAAAACCATGATTGATGACAATGAACCAATATTGGAGGGAAACATGCAATGAGAGGAAAACAAGGGAAAACCCTG	chr1:205057163-205057282
BA_j195992_032973	TGACAATGAACCAATATTGGAGGGAAACATGCAATGAGAGGAAAACAAGGGAAAACCCTGAATTGTTACAGCCCAGCTTCTTGAGCAAAACGTGGTATGAGAGGAAGAGAGGGCCTTCGT	chr1:205057223-205057342
BA_j195992_032974	AATTGTTACAGCCCAGCTTCTTGAGCAAAACGTGGTATGAGAGGAAGAGAGGGCCTTCGTTGTTCCCTTTCTGAAAATTTGAAATCTTTCAAGCACTTTCTTTTCTGCCCATCCTTTGCA	chr1:205057283-205057402
BA_j195992_032975	TGTTCCCTTTCTGAAAATTTGAAATCTTTCAAGCACTTTCTTTTCTGCCCATCCTTTGCACACAATATGGAAATATAGGAGGTATCTGGGGAGAGGAGAAGTTTAAAATGAGAGTATCCA	chr1:205057343-205057462
BA_j195992_032976	CACAATATGGAAATATAGGAGGTATCTGGGGAGAGGAGAAGTTTAAAATGAGAGTATCCAACAAAAGCTTTCCTAGGATACCAGTAGCAAAATTTCAGATAAGAAGTCACTCAAAGACAT	chr1:205057403-205057522
BA_j195992_032977	ACAAAAGCTTTCCTAGGATACCAGTAGCAAAATTTCAGATAAGAAGTCACTCAAAGACATGCATTGAGGACCGAAGGCAAATGGGAGATAGGAAATGACATGTCAAAATGACGCTGGGTA	chr1:205057463-205057582
BA_j195992_032978	GCATTGAGGACCGAAGGCAAATGGGAGATAGGAAATGACATGTCAAAATGACGCTGGGTACAATGAAGTTAGATGAGCAAAACATAAGTATCTTTTCTCCAGCAACATAACTAAGCATCA	chr1:205057523-205057642
BA_j195992_032979	CAATGAAGTTAGATGAGCAAAACATAAGTATCTTTTCTCCAGCAACATAACTAAGCATCAAAGTTTAAATGAGTCAAAATTCCTATCTGATGTCTTCACAAATCTTCATTCCTGAGAGTC	chr1:205057583-205057702
BA_j195992_032980	AAGTTTAAATGAGTCAAAATTCCTATCTGATGTCTTCACAAATCTTCATTCCTGAGAGTCTATTTGGACTTATGCTTGAAAGGGAAGGGAAGGTCGTATACTCTTCTTCCATAATTCACT	chr1:205057643-205057762
BA_j195992_032981	TATTTGGACTTATGCTTGAAAGGGAAGGGAAGGTCGTATACTCTTCTTCCATAATTCACTTCTTCATTTAAACATAAAATTCACCCTCCCACCTCCTGGGTGGGAGGCACAGGCCTTTGT	chr1:205057703-205057822
BA_j195992_032982	TCTTCATTTAAACATAAAATTCACCCTCCCACCTCCTGGGTGGGAGGCACAGGCCTTTGTTTTAAATTAAAGTCAATTTTCAAATGACTGACCACAGTGTCCAGAGGCCACATGATGGCA	chr1:205057763-205057882
BA_j195992_032983	TTTAAATTAAAGTCAATTTTCAAATGACTGACCACAGTGTCCAGAGGCCACATGATGGCAAAGTGAGAAAGAATGAAGAACTTCGAAGGTCTTCATAACAGTTCTGAGATTGCTCCTCCT	chr1:205057823-205057942
BA_j195992_032984	AAGTGAGAAAGAATGAAGAACTTCGAAGGTCTTCATAACAGTTCTGAGATTGCTCCTCCTGCTAAAGAGATTAGACACAAAAAGATTTCTTTTAGCTTCAATTTAGACCAGTTACTTGTA	chr1:205057883-205058002
BA_j195992_032985	GCTAAAGAGATTAGACACAAAAAGATTTCTTTTAGCTTCAATTTAGACCAGTTACTTGTAAGAACAGAAATACTGAATGCTGGATGATGCATTACAAGCACACGTGGACCAAGAAATTCC	chr1:205057943-205058062
BA_j195992_032986	AGAACAGAAATACTGAATGCTGGATGATGCATTACAAGCACACGTGGACCAAGAAATTCCCCTTTTTAAGAAAATACATAACCAACTCCAACTCCCAATTACTCTTTATTGAACAAAAAA	chr1:205058003-205058122
BA_j195992_032987	CCTTTTTAAGAAAATACATAACCAACTCCAACTCCCAATTACTCTTTATTGAACAAAAAACAATCCAAATCCAAACCCCCCACCCCAATACTTTCCTCAGTACTGTCCCAAAGGGTTGGG	chr1:205058063-205058182
BA_j195992_032988	CAATCCAAATCCAAACCCCCCACCCCAATACTTTCCTCAGTACTGTCCCAAAGGGTTGGGGGAAAAGCAAAATGATCAGAGTTCTATTTTTTCTAAGCTGCTAACCATGCTCTAAGGTGC	chr1:205058123-205058242
BA_j195992_032989	GGAAAAGCAAAATGATCAGAGTTCTATTTTTTCTAAGCTGCTAACCATGCTCTAAGGTGCTAACAAATAATGTTTAACATTCCAAAAAGTGCAATGAGGAGAGGAGAAGAAATTTTAGGG	chr1:205058183-205058302
BA_j195992_032990	TAACAAATAATGTTTAACATTCCAAAAAGTGCAATGAGGAGAGGAGAAGAAATTTTAGGGTACCACACCTTTCAACCCTTCATATATTTTAAAGATTGATTAGTCACTAAATGATTAACA	chr1:205058243-205058362
BA_j195992_032991	TACCACACCTTTCAACCCTTCATATATTTTAAAGATTGATTAGTCACTAAATGATTAACAAGTGAGCAAGAAACCCTTTTCCCAGCACCACAGTTCCTTAAGTGACATACTTATCACCTT	chr1:205058303-205058422
BA_j195992_032992	AGTGAGCAAGAAACCCTTTTCCCAGCACCACAGTTCCTTAAGTGACATACTTATCACCTTAGAATCCCAAATATGGTGAAATGTTCGTGAGAGCTACTGTCTACATTGCTATACACCAAC	chr1:205058363-205058482
BA_j195992_032993	AGAATCCCAAATATGGTGAAATGTTCGTGAGAGCTACTGTCTACATTGCTATACACCAACAATGATCGATAAATAATATCCTGAATAGTACAATGAAATGAACACTTCCCTGATTATTCC	chr1:205058423-205058542
BA_j195992_032994	AATGATCGATAAATAATATCCTGAATAGTACAATGAAATGAACACTTCCCTGATTATTCCATAGAAGCTGCTCAACCTCTGAGAGACATCGTTAAATGAGCTGCTGTGAAATATTAACTA	chr1:205058483-205058602
BA_j195992_032995	ATAGAAGCTGCTCAACCTCTGAGAGACATCGTTAAATGAGCTGCTGTGAAATATTAACTAGGAAGTGTAAAAAGAGAAGAAGGTGAAGAAAATCCTCCCAGGTGTCATTTGGAATGGCAG	chr1:205058543-205058662
BA_j195992_032996	GGAAGTGTAAAAAGAGAAGAAGGTGAAGAAAATCCTCCCAGGTGTCATTTGGAATGGCAGAGAGCATGCCACTTGAAGGTATAATGGTTAAAAAATAATCGCCCAAACTATGAAAGAAAA	chr1:205058603-205058722
BA_j195992_032997	AGAGCATGCCACTTGAAGGTATAATGGTTAAAAAATAATCGCCCAAACTATGAAAGAAAAGTACCCATTTATATAACTTTGATTTTTGAAGTTCCTGCACAAATGAAAACTGGCAATAAA	chr1:205058663-205058782
BA_j195992_032998	GTACCCATTTATATAACTTTGATTTTTGAAGTTCCTGCACAAATGAAAACTGGCAATAAAAATATATTCACATGTGCCTGAGAACAGACTAAAGTTACAATGAGATACAAACTTTCTACT	chr1:205058723-205058842
BA_j195992_032999	AATATATTCACATGTGCCTGAGAACAGACTAAAGTTACAATGAGATACAAACTTTCTACTGAATGTTATGCTGTTAAAAATCAAATTTAAACTTTTCCATAGTTCAGTCAGATTAAAAGC	chr1:205058783-205058902
BA_j195992_033000	GAATGTTATGCTGTTAAAAATCAAATTTAAACTTTTCCATAGTTCAGTCAGATTAAAAGCTTACTTAGCAATGGTTTTTCAGATCTCTCTCAACATAAATCACAATGAATTCCTTGCATT	chr1:205058843-205058962
BA_j195992_033001	GTGCTGGGATTACAAGCGTGAGCCACTGTGCCCAGCTACATTGATTTTTAAAAAACTTCCTGTGATAGAAAAATCCACTCCACAAGACTCAATATCATGCCTTACCACTTTAAGGCAATT	chr1:205059245-205059364
BA_j195992_033002	TGTGATAGAAAAATCCACTCCACAAGACTCAATATCATGCCTTACCACTTTAAGGCAATTTTCACCAACTATTCCCACAGGTACCCTGACCAATTTAGTGGTAATCATCTAAAAATGAAT	chr1:205059305-205059424
BA_j195992_033003	TTCACCAACTATTCCCACAGGTACCCTGACCAATTTAGTGGTAATCATCTAAAAATGAATACAACATTGCCATTTTAAACCTAAATCATAATAGGAGAAAGTGGCTTGATCACTAATCAA	chr1:205059365-205059484
BA_j195992_033004	ACAACATTGCCATTTTAAACCTAAATCATAATAGGAGAAAGTGGCTTGATCACTAATCAACAGCATTAGTAATAGGCACTCAAGATGACTAATGAGCTACCTTATACTGGAGGGCAGCTC	chr1:205059425-205059544
BA_j195992_033005	CAGCATTAGTAATAGGCACTCAAGATGACTAATGAGCTACCTTATACTGGAGGGCAGCTCATGTTTCTATACCGTCCTTGTTTTTCTGAATAGACAAAATAAATAAATAAAAGTCAAACA	chr1:205059485-205059604
BA_j195992_033006	ATGTTTCTATACCGTCCTTGTTTTTCTGAATAGACAAAATAAATAAATAAAAGTCAAACAAAACAAAAGCTTGTTGAGGCATCAGGCAACAAATCAAAACCAGAGCAAGCAGTACTATGA	chr1:205059545-205059664
BA_j195992_033007	AAACAAAAGCTTGTTGAGGCATCAGGCAACAAATCAAAACCAGAGCAAGCAGTACTATGAGCAAGATAAGATACACAGAACTAGCAATATAGAAGACTCCAGCCAATTTAAAGACCTGAC	chr1:205059605-205059724
BA_j195992_033008	GCAAGATAAGATACACAGAACTAGCAATATAGAAGACTCCAGCCAATTTAAAGACCTGACGCAGCAACTGCCCCCAAGGAAACATATTATTTAGCTACAACATAAAGGAAATCTCCAGTA	chr1:205059665-205059784
BA_j195992_033009	GCAGCAACTGCCCCCAAGGAAACATATTATTTAGCTACAACATAAAGGAAATCTCCAGTAATGTAACAGGTAGGAAAATTCAGCTCAAAATGACCAGCTATTATTGGTACTTTCCAGTAG	chr1:205059725-205059844
BA_j195992_033010	ATGTAACAGGTAGGAAAATTCAGCTCAAAATGACCAGCTATTATTGGTACTTTCCAGTAGCAGCCCAATCTAGGTTGGCCTAAGAGAACACTGAATCATGATTTCAAACCCTACCTTAGT	chr1:205059785-205059904
BA_j195992_033011	CAGCCCAATCTAGGTTGGCCTAAGAGAACACTGAATCATGATTTCAAACCCTACCTTAGTTAGTTAATAACATCCCACAGAGTGAGAAAGACTACCTTGATTCTAGCAGGAATTCATAAA	chr1:205059845-205059964
BA_j195992_033012	TAGTTAATAACATCCCACAGAGTGAGAAAGACTACCTTGATTCTAGCAGGAATTCATAAATTAGTCTTCACAAGGAAAGGAAGGAAAAGAAGGAAAGGAGGGAGGGAGGGGAGAGAAAAA	chr1:205059905-205060024
BA_j195992_033013	TTAGTCTTCACAAGGAAAGGAAGGAAAAGAAGGAAAGGAGGGAGGGAGGGGAGAGAAAAACAAAGAGAGAAAAAAAGAAAACAAAACTACCAAGCATTAAAAAAAAAAAAATCACAGATT	chr1:205059965-205060084
BA_j195992_033014	CAAAGAGAGAAAAAAAGAAAACAAAACTACCAAGCATTAAAAAAAAAAAAATCACAGATTCAGTAAGTGACTTGGAGGTGGTTCAGAGCCTTAGGGTGATGGGCTGGCACCAGGGCAGTG	chr1:205060025-205060144
BA_j195992_033015	CAGTAAGTGACTTGGAGGTGGTTCAGAGCCTTAGGGTGATGGGCTGGCACCAGGGCAGTGGTGTAGCGCAGCCCAAGACAGGGAAATCTGCATGGTGCCTGTCCACTCCCAGAAATGTCG	chr1:205060085-205060204
BA_j195992_033016	GTGTAGCGCAGCCCAAGACAGGGAAATCTGCATGGTGCCTGTCCACTCCCAGAAATGTCGCTTCTGCTCACTTTGGCCCTTGCCATCTCCAACAGACCCAGGTGTGCACCAACCCCTTCA	chr1:205060145-205060264
BA_j195992_033017	CTTCTGCTCACTTTGGCCCTTGCCATCTCCAACAGACCCAGGTGTGCACCAACCCCTTCATGTCTACCATCCCATGAGGCCTTTAGAACGTGTATGTAACCGACCACACCTTTGTCCCAC	chr1:205060205-205060324
BA_j195992_033018	TGTCTACCATCCCATGAGGCCTTTAGAACGTGTATGTAACCGACCACACCTTTGTCCCACTTTATTACTGATGTTTTTACTGCCAAGGAGCCCTAGCTCTTGGGCAATCCTTGAGCAATC	chr1:205060265-205060384
BA_j195992_033019	TTTATTACTGATGTTTTTACTGCCAAGGAGCCCTAGCTCTTGGGCAATCCTTGAGCAATCACAGACAACTAGGACTGGTGATTCTGCTCACATCTCAAGTTTCTGGTCTCAGGACTGTCC	chr1:205060325-205060444
BA_j195992_033020	ACAGACAACTAGGACTGGTGATTCTGCTCACATCTCAAGTTTCTGGTCTCAGGACTGTCCTCTGGAGAGTATTTAAAGTAACTAAGAAGCATTTGATAGATAGCGCAGACTATGTTAGCC	chr1:205060385-205060504
BA_j195992_033021	TCTGGAGAGTATTTAAAGTAACTAAGAAGCATTTGATAGATAGCGCAGACTATGTTAGCCTGGTCCTTCCCAAAAGTCCCAAGCTCAGGGTTACCCTCACCAAGCTTCACTTTGGGTCCT	chr1:205060445-205060564
BA_j195992_033022	TGGTCCTTCCCAAAAGTCCCAAGCTCAGGGTTACCCTCACCAAGCTTCACTTTGGGTCCTCATTCACATAGAAAAATGTCCACATGAATGTGGGCCCTCTAGTGCTAGCCAACACTGACA	chr1:205060505-205060624
BA_j195992_033023	CATTCACATAGAAAAATGTCCACATGAATGTGGGCCCTCTAGTGCTAGCCAACACTGACAAGCTGTTTGACAGGAAACAATTTTCTATAGCCCCAGATTCCAGATGGCCAGATTATCTCT	chr1:205060565-205060684
BA_j195992_033024	AGCTGTTTGACAGGAAACAATTTTCTATAGCCCCAGATTCCAGATGGCCAGATTATCTCTATAGTGGTCTCTCTGCCAATTTTCCCTTGAAATGCATACTCTCCTGTTGCAACAGACAAC	chr1:205060625-205060744
BA_j195992_033025	ATAGTGGTCTCTCTGCCAATTTTCCCTTGAAATGCATACTCTCCTGTTGCAACAGACAACAGACTATGGTAGTTTTGTTAGGGCTAATCAGTTTATGGAACAGTTTCTACAGTAACTGGT	chr1:205060685-205060804
BA_j195992_033026	AGACTATGGTAGTTTTGTTAGGGCTAATCAGTTTATGGAACAGTTTCTACAGTAACTGGTCAACTACAGATATTAACAAACAGTTGTCATTCATCTAACTTGGGTAGTAACACAGCCTAC	chr1:205060745-205060864
BA_j195992_033027	CAACTACAGATATTAACAAACAGTTGTCATTCATCTAACTTGGGTAGTAACACAGCCTACAACTATAATCCTACCTTCAAATGATTTGACTCAAATGCTGAAGTTGTCCATGGGGCAGGG	chr1:205060805-205060924
BA_j195992_033028	AACTATAATCCTACCTTCAAATGATTTGACTCAAATGCTGAAGTTGTCCATGGGGCAGGGGGCCAAAACCTTGAATCTACACATACAACCCTCAGACCGGAGTGATTTTTGAAGATGGTT	chr1:205060865-205060984
BA_j195992_033029	GGCCAAAACCTTGAATCTACACATACAACCCTCAGACCGGAGTGATTTTTGAAGATGGTTTGGCCTCAGAAGTTTTGCATCAGGTTTCCTTTCTTAATACCTGGTGGAAAATCTACAATA	chr1:205060925-205061044
BA_j195992_033030	TGGCCTCAGAAGTTTTGCATCAGGTTTCCTTTCTTAATACCTGGTGGAAAATCTACAATAACTATATATTGGCTTTTACTGAAAATCTCCAAGGTGTGGAAGAATATGAGATCCAAATGC	chr1:205060985-205061104
BA_j195992_033031	ACTATATATTGGCTTTTACTGAAAATCTCCAAGGTGTGGAAGAATATGAGATCCAAATGCCAGAGTTTCCCTGAGTGGTCTTGATGGGCCATATGCAAATCAGCAGCAGGTACCAGTCTG	chr1:205061045-205061164
BA_j195992_033032	CAGAGTTTCCCTGAGTGGTCTTGATGGGCCATATGCAAATCAGCAGCAGGTACCAGTCTGACTTAGCTTGCTCAGAGCCCTCCAAGACGACCACGTTACTGGATAAAGCCCTACCCTCAC	chr1:205061105-205061224
BA_j195992_033033	ACTTAGCTTGCTCAGAGCCCTCCAAGACGACCACGTTACTGGATAAAGCCCTACCCTCACCCAAACAATCCCATATAAAAACATGATAGGTTGCCCTAAAACAGACTTTTGATGGAATTA	chr1:205061165-205061284
BA_j195992_033034	CCAAACAATCCCATATAAAAACATGATAGGTTGCCCTAAAACAGACTTTTGATGGAATTATCTGTGATATCCAATTTCATCACTCTCCCCAAAATTTTCAACCTTCACAAAGATCCAAAC	chr1:205061225-205061344
BA_j195992_033035	TCTGTGATATCCAATTTCATCACTCTCCCCAAAATTTTCAACCTTCACAAAGATCCAAACCACTCTGCAGCTGGTCAATAAAGCCAGATGTAATCCTTCTGTGGAAGTCTTGGAACTATA	chr1:205061285-205061404
BA_j195992_033036	CACTCTGCAGCTGGTCAATAAAGCCAGATGTAATCCTTCTGTGGAAGTCTTGGAACTATACCTCAATGCCCCTTTGAGGTTTTTGGGTTGTTTTTTAATTATTTTTTTCTTTTGTAGAGA	chr1:205061345-205061464
BA_j195992_033037	CCTCAATGCCCCTTTGAGGTTTTTGGGTTGTTTTTTAATTATTTTTTTCTTTTGTAGAGACAGGGTCTCACTATGTTGCCCAGGCTTGTCTCGAATTCCTGGGCTCAAGCAATCTGACCG	chr1:205061405-205061524
BA_j195992_033038	CCCAAGTGCTGGGATTACAGGTGTGAGCCATTGCACCTGGCTGGTTTTATTTTTGTTTGAGACAGGGTCTCACTCTGTTACCCAGGCTGGAGTGCAACGGCGTGATCATAGCTCACTGCA	chr1:205061535-205061654
BA_j195992_033040	GTGCTGGGATTACAGGTGTGAGCCATTGCACCTGGCTGGTTTTATTTTTGTTTGAGACAGGGTCTCACTCTGTTACCCAGGCTGGAGTGCAACGGCGTGATCATAGCTCACTGCAATATC	chr1:205061540-205061659
BA_j195992_033039	GACAGGGTCTCACTCTGTTACCCAGGCTGGAGTGCAACGGCGTGATCATAGCTCACTGCAATATCAAACTCCTGGGCTCAAGCGATCCTCCTGCCTCAGCTTCCTATGTTACCAGGTGGA	chr1:205061595-205061714
BA_j195992_033041	GGTCTCACTCTGTTACCCAGGCTGGAGTGCAACGGCGTGATCATAGCTCACTGCAATATCAAACTCCTGGGCTCAAGCGATCCTCCTGCCTCAGCTTCCTATGTTACCAGGTGGACCACA	chr1:205061600-205061719
BA_j195992_033042	CTTCTGCCTCAACCTCCCAAAGTGCTAGAATTACAGGCGTGAGCCTTATTTACCATAATTTCCTTTTGAAAAGCACATGATTAGGGATAGACACGTTTTAAGAAGCTAGGAGATTATGTC	chr1:205061952-205062071
BA_j195992_033043	TCCTTTTGAAAAGCACATGATTAGGGATAGACACGTTTTAAGAAGCTAGGAGATTATGTCCTAAAGTGTTTTAATTAATTATGTTTGGCCACATTTTAAATCACCCTTAAAATATTTTAG	chr1:205062012-205062131
BA_j195992_033044	CTAAAGTGTTTTAATTAATTATGTTTGGCCACATTTTAAATCACCCTTAAAATATTTTAGCTCTCCAGGCCAGGGAAATCTATTTAAACTTTAAATTGCGTTTCTTCTGTAGTGGCATCA	chr1:205062072-205062191
BA_j195992_033045	CTCTCCAGGCCAGGGAAATCTATTTAAACTTTAAATTGCGTTTCTTCTGTAGTGGCATCAGTGTGTGCAAGAAGTGGGTTTGGAAGGATTGCTCTTATTTACATCTAGTCATTCTGCAAT	chr1:205062132-205062251
BA_j195992_033046	GTGTGTGCAAGAAGTGGGTTTGGAAGGATTGCTCTTATTTACATCTAGTCATTCTGCAATCTTTGTTGGCAATGCCCACGACTGCTCCAGGCTACTTTACAATATATACAAACATGCCGG	chr1:205062192-205062311
BA_j195992_033047	TATACACACACACACACACACACACACACACACACACACAGCATTATATGTATATATACACAAACACAGCCTTAGGTGGGTTGAATGTGGACGTGGTAACCATCAGTGCACCACCATAAA	chr1:205062659-205062778
BA_j195992_033048	CAAACACAGCCTTAGGTGGGTTGAATGTGGACGTGGTAACCATCAGTGCACCACCATAAATGTTGTCGGGAAAAAAATATTGGTACTCAGTGGTATGGTGTTGGGCTATCAAAAACTAAA	chr1:205062719-205062838
BA_j195992_033049	TGTTGTCGGGAAAAAAATATTGGTACTCAGTGGTATGGTGTTGGGCTATCAAAAACTAAAGTCTAAATCTAGTAAACTCGAGATGGAATACTCAAAATGATGAATAACTGTCTATTTCAG	chr1:205062779-205062898
BA_j195992_033050	GTCTAAATCTAGTAAACTCGAGATGGAATACTCAAAATGATGAATAACTGTCTATTTCAGCTTCTCTGTAAGAGAATTCATGTTTACAGACAATGATTAAATGATGTAAGTTATAAATTA	chr1:205062839-205062958
BA_j195992_033051	CTTCTCTGTAAGAGAATTCATGTTTACAGACAATGATTAAATGATGTAAGTTATAAATTAAACAAAGAATTCTGTTTTGCACTCTAGTCCACACATTTAGATTAAAATTTTAAAGTCGGG	chr1:205062899-205063018
BA_j195992_033052	AACAAAGAATTCTGTTTTGCACTCTAGTCCACACATTTAGATTAAAATTTTAAAGTCGGGGGAGCCTGAATACAACCATTGATACGTTATCAATCCTACCTTTGAGTCTACCAAACTAGC	chr1:205062959-205063078
BA_j195992_033053	GGAGCCTGAATACAACCATTGATACGTTATCAATCCTACCTTTGAGTCTACCAAACTAGCCACAAAAAAATTGAGAATACTGTATTAACTAAAGCAGTGCTTCTATATAAAGCAAAAAAA	chr1:205063019-205063138
BA_j195992_033054	CACAAAAAAATTGAGAATACTGTATTAACTAAAGCAGTGCTTCTATATAAAGCAAAAAAACAATTTCCAAAGCCCAATGTTTACACAGAAATGGATTCTAATTTGATTAACATTTTCTAA	chr1:205063079-205063198
BA_j195992_033055	CAATTTCCAAAGCCCAATGTTTACACAGAAATGGATTCTAATTTGATTAACATTTTCTAAACAAGAGACCAATTAGCCTAGGCTCACAAGTATTTGGTAAGAAACAGAAATTGTTTTCTG	chr1:205063139-205063258
BA_j195992_033056	ACAAGAGACCAATTAGCCTAGGCTCACAAGTATTTGGTAAGAAACAGAAATTGTTTTCTGTCCCCCAATAAAAATCCCTCAGTAATATAAAAGTGAGAAAACTCAAATATTATGTATCAA	chr1:205063199-205063318
BA_j195992_033057	TCCCCCAATAAAAATCCCTCAGTAATATAAAAGTGAGAAAACTCAAATATTATGTATCAAAAGGCTTAGGTGTTAAGAAACTACACAGATACTGTAGTTTCTGTCTTTTTGATCATCTCC	chr1:205063259-205063378
BA_j195992_033058	AAGGCTTAGGTGTTAAGAAACTACACAGATACTGTAGTTTCTGTCTTTTTGATCATCTCCTCCTGTTTTCAGATATTGGAAAAAAATCAAAAACCAAAACAAACCCCATCTTCTTCCTTA	chr1:205063319-205063438
BA_j195992_033059	TCCTGTTTTCAGATATTGGAAAAAAATCAAAAACCAAAACAAACCCCATCTTCTTCCTTAACACGATGGTACTAACAATTTCATTATTGCTTCTGGAATACTAAGAGAGAGAAAGCACTA	chr1:205063379-205063498
BA_j195992_033060	ACACGATGGTACTAACAATTTCATTATTGCTTCTGGAATACTAAGAGAGAGAAAGCACTACCTGTGGGATTTGAACAATTTGAAGAGGGAGAGAAAAGATGCCACAGTGAACCAGTCAAG	chr1:205063439-205063558
BA_j195992_033061	CCTGTGGGATTTGAACAATTTGAAGAGGGAGAGAAAAGATGCCACAGTGAACCAGTCAAGGACTATATAAAACAAGCTTGTACTTCTGGCTACTTGTCTGGCTCTTTGAGACAAAACAAA	chr1:205063499-205063618
BA_j195992_033062	GACTATATAAAACAAGCTTGTACTTCTGGCTACTTGTCTGGCTCTTTGAGACAAAACAAACAAAAAACCTAAGAGCAAATATGGATGAAGAAATGAATTAAACCAGAGGTTCTTACCCTT	chr1:205063559-205063678
BA_j195992_033063	CAAAAAACCTAAGAGCAAATATGGATGAAGAAATGAATTAAACCAGAGGTTCTTACCCTTCTTTGGGTCATGAATTCCTACAGGAATCTGAGGAAAGCTATGGACATCTTCCCCAGAAAA	chr1:205063619-205063738
BA_j195992_033064	CTTTGGGTCATGAATTCCTACAGGAATCTGAGGAAAGCTATGGACATCTTCCCCAGAAAAATATTCACATAATATTTTGCATATAACATCAGGGGAATGTAGATTTATTGAAAACTATTT	chr1:205063679-205063798
BA_j195992_033065	ATATTCACATAATATTTTGCATATAACATCAGGGGAATGTAGATTTATTGAAAACTATTTACAGACCCAAGGTTAAGAGCCACTGAATTAAGCCAAATCTGGTTTAGCCTGCCCTTAGCA	chr1:205063739-205063858
BA_j195992_033066	ACAGACCCAAGGTTAAGAGCCACTGAATTAAGCCAAATCTGGTTTAGCCTGCCCTTAGCAGCAGCTTAAAATTCAGAAATTATCTGCTGCTGGGAAAAACGAGGGAAGAGAGGGGGAAAA	chr1:205063799-205063918
BA_j195992_033067	GCAGCTTAAAATTCAGAAATTATCTGCTGCTGGGAAAAACGAGGGAAGAGAGGGGGAAAAAATGTTGCAGTTAAATGAAGTCAAGGGCTACACAAAGCAAGGCCACGAAGCAAGCCAGAC	chr1:205063859-205063978
BA_j195992_033068	AATGTTGCAGTTAAATGAAGTCAAGGGCTACACAAAGCAAGGCCACGAAGCAAGCCAGACAATGCTCCCAATGTGTCCTTACCTGTCAAGGGCTGGCTGAGTTCCGCCTGCACTTTACCC	chr1:205063919-205064038
BA_j195992_033069	AATGCTCCCAATGTGTCCTTACCTGTCAAGGGCTGGCTGAGTTCCGCCTGCACTTTACCCTTCGCTGATCCTTCCAGAGGTAAACCTCTGTCCCCTTTGTAGAGTTTCGGTTTAAATGGA	chr1:205063979-205064098
BA_j195992_033070	TTCGCTGATCCTTCCAGAGGTAAACCTCTGTCCCCTTTGTAGAGTTTCGGTTTAAATGGAGAATCTTTCTCTTTACCTTTTGATCCTTTAGGCCGGCCTGCTTGCTTCTTCTTGGATTTG	chr1:205064039-205064158
BA_j195992_033071	GAATCTTTCTCTTTACCTTTTGATCCTTTAGGCCGGCCTGCTTGCTTCTTCTTGGATTTGCCATCCCCCTTCACACCCAGTAGTGGATGGACTTCTGTAGGACAGACAGGCATGGAAAGG	chr1:205064099-205064218
BA_j195992_033072	CCATCCCCCTTCACACCCAGTAGTGGATGGACTTCTGTAGGACAGACAGGCATGGAAAGGAATCCACATGACACCAGTCTCATCACCCCAACCACAACTTTGTTGAGCAAAGAATGTTGC	chr1:205064159-205064278
BA_j195992_033073	AATCCACATGACACCAGTCTCATCACCCCAACCACAACTTTGTTGAGCAAAGAATGTTGCTTTGTGTCCCAGATCAATTAATAATTATAAAGAGAAAAGTTTGTCTTATTTCTATAAGTA	chr1:205064219-205064338
BA_j195992_033074	TTTGTGTCCCAGATCAATTAATAATTATAAAGAGAAAAGTTTGTCTTATTTCTATAAGTATAAAACAGTGGTCATTAAATGAGAGATAGTTCCTTGGCCAAAAGGCACACATGGCTTATA	chr1:205064279-205064398
BA_j195992_033075	TAAAACAGTGGTCATTAAATGAGAGATAGTTCCTTGGCCAAAAGGCACACATGGCTTATATTAAGCTTGTCCAATCTGTGGCCCACAGGCTACATGCGGCCTAGGACAGCTTTGAATGTG	chr1:205064339-205064458
BA_j195992_033076	TTAAGCTTGTCCAATCTGTGGCCCACAGGCTACATGCGGCCTAGGACAGCTTTGAATGTGGCCCAACACAAATTCATAAATTTTCTTAAAACATTATGAGTTTTTTTTGCAATTTTTAAA	chr1:205064399-205064518
BA_j195992_033077	GCCCAACACAAATTCATAAATTTTCTTAAAACATTATGAGTTTTTTTTGCAATTTTTAAAAATCTCATCAGCTATCATTACTGTTAGTGTATTTTATATGTGGCCCAAGACAATTATTCT	chr1:205064459-205064578
BA_j195992_033078	AATCTCATCAGCTATCATTACTGTTAGTGTATTTTATATGTGGCCCAAGACAATTATTCTTCCAATGTGGCCCAGGGAAGTCAAAGATTGGACACCCCTGGCTTATATGTTCATGCCAAG	chr1:205064519-205064638
BA_j195992_033079	TCCAATGTGGCCCAGGGAAGTCAAAGATTGGACACCCCTGGCTTATATGTTCATGCCAAGCCACAGTAACTCTAAACTGAACAAGTAGCTGAAAGATGCACTAATACTATCAAACCAAGC	chr1:205064579-205064698
BA_j195992_033080	CCACAGTAACTCTAAACTGAACAAGTAGCTGAAAGATGCACTAATACTATCAAACCAAGCCAGAAGAAGGAACACACACAGATGCACACACACATACACAGAGAGGCATGTGAGAGCAGA	chr1:205064639-205064758
BA_j195992_033081	CAGAAGAAGGAACACACACAGATGCACACACACATACACAGAGAGGCATGTGAGAGCAGAAAGAGAATGGACTTTGGAACTAGAGAGACTAGAATGAGAATCCTGACCCCACCACTTCTG	chr1:205064699-205064818
BA_j195992_033082	AAGAGAATGGACTTTGGAACTAGAGAGACTAGAATGAGAATCCTGACCCCACCACTTCTGTGAGACTTTAGGCAAGTTTACAGAACCTCTTACACATAACCTCAGCCTAAATTTTCTCCT	chr1:205064759-205064878
BA_j195992_033083	TGAGACTTTAGGCAAGTTTACAGAACCTCTTACACATAACCTCAGCCTAAATTTTCTCCTTTAAAAAGCAGGTAAAACAACTTGCAGGGTTGATGTAAAAGTCAGCAATGGTACATATAC	chr1:205064819-205064938
BA_j195992_033084	TTAAAAAGCAGGTAAAACAACTTGCAGGGTTGATGTAAAAGTCAGCAATGGTACATATACCAAACAGTGTCTGAAACAGAGTAGACACAGAAATCGATAGCATCAGGAAAATAAGTAGTT	chr1:205064879-205064998
BA_j195992_033085	CAAACAGTGTCTGAAACAGAGTAGACACAGAAATCGATAGCATCAGGAAAATAAGTAGTTGCAAAATGTGATCTGCAGTTAGCTAAAAGAGAAGAGGAAGGGCCGGGCGCAGTGGTTCAC	chr1:205064939-205065058
BA_j195992_033086	AAAATAAAAGAGAAGAGGAAGAAGGATGCTCAATGGTAAACACACACCCCCATCCATCCCTACTTATCCCAAGACATGATAATAAAGGCTTCCCAAGTCAGACTCTAAAAGGTGGCAGGA	chr1:205065349-205065468
BA_j195992_033087	TACTTATCCCAAGACATGATAATAAAGGCTTCCCAAGTCAGACTCTAAAAGGTGGCAGGAAGGATGAAATGATTGTCCAAGTCTAACTAGTATTTTACATCTAATAAAACCACTCTACGG	chr1:205065409-205065528
BA_j195992_033088	AGGATGAAATGATTGTCCAAGTCTAACTAGTATTTTACATCTAATAAAACCACTCTACGGGGAAACATTTAAAAGAAGAATGGTATAATAAACTCTGAGCCGGCTGTCAGAAGAATTAAA	chr1:205065469-205065588
BA_j195992_033089	GGAAACATTTAAAAGAAGAATGGTATAATAAACTCTGAGCCGGCTGTCAGAAGAATTAAAGTGCAGCATCTTAGGCAAAGTACTGAAGGGCAGAATTTCTCCATTTTAAGAGAGAAGTGA	chr1:205065529-205065648
BA_j195992_033090	GTGCAGCATCTTAGGCAAAGTACTGAAGGGCAGAATTTCTCCATTTTAAGAGAGAAGTGAACACAGACGCAATCATTATAAAGTTGTAAAACACTATAAAACAGACTCATGGGAAAATTC	chr1:205065589-205065708
BA_j195992_033091	ACACAGACGCAATCATTATAAAGTTGTAAAACACTATAAAACAGACTCATGGGAAAATTCCTCTAAGGTGAAATCGCTCAAACAGGAAATTACCAGGTTGCGCTGGGGAGTGAGTAGAAA	chr1:205065649-205065768
BA_j195992_033092	CTCTAAGGTGAAATCGCTCAAACAGGAAATTACCAGGTTGCGCTGGGGAGTGAGTAGAAAGTGGCGTCTGCCAGGCCAGAGGGAGAAGATGTAGCTCTTACCATCATTTGGTACTCCTTG	chr1:205065709-205065828
BA_j195992_033093	GTGGCGTCTGCCAGGCCAGAGGGAGAAGATGTAGCTCTTACCATCATTTGGTACTCCTTGAAGTTCTATATTGGTTGTTTTGGGTTTCTTCTTAGGTGGCTGGGACCCATCTGCTGAGGA	chr1:205065769-205065888
BA_j195992_033094	AAGTTCTATATTGGTTGTTTTGGGTTTCTTCTTAGGTGGCTGGGACCCATCTGCTGAGGACTGCCTCTTCTTCTCTGAACTAGCCCCTTCATCCATCAAGGAGGTTTGGACTGCATCCGG	chr1:205065829-205065948
BA_j195992_033095	CTGCCTCTTCTTCTCTGAACTAGCCCCTTCATCCATCAAGGAGGTTTGGACTGCATCCGGTGGGGGGCCGTAAGGATTTTCTTCTGGGTCTTCTACCTCAGGGGCAATGGGTAAATACAA	chr1:205065889-205066008
BA_j195992_033096	TGGGGGGCCGTAAGGATTTTCTTCTGGGTCTTCTACCTCAGGGGCAATGGGTAAATACAATAGAGCCTTTGAATCTTCCAGCTCTTCATCACTATTTGGAGCAGGATCAGACAAGGGATT	chr1:205065949-205066068
BA_j195992_033097	TAGAGCCTTTGAATCTTCCAGCTCTTCATCACTATTTGGAGCAGGATCAGACAAGGGATTGGAAAAAAGAGGAGATAGTTGCTTAAACCATGAGCCCTTCCTCTATCACCTATATTAAGC	chr1:205066009-205066128
BA_j195992_033098	GGAAAAAAGAGGAGATAGTTGCTTAAACCATGAGCCCTTCCTCTATCACCTATATTAAGCATAAGCAACAGGTATGGATCTAGAACTTTAAGAAAGCCAAGAAGAATAAAAGGGAATCAA	chr1:205066069-205066188
BA_j195992_033099	ATAAGCAACAGGTATGGATCTAGAACTTTAAGAAAGCCAAGAAGAATAAAAGGGAATCAAACAATGTAATTGATAAAATTGGTGATAAAAATAAACAGGATAAATGAATTATTTTGGTTC	chr1:205066129-205066248
BA_j195992_033100	ACAATGTAATTGATAAAATTGGTGATAAAAATAAACAGGATAAATGAATTATTTTGGTTCCTTAAAATTCTCTATCAGGGAGAAGTGAAAGGAACATAGGACTAGAGAAGAAAGGCTACA	chr1:205066189-205066308
BA_j195992_033101	CTTAAAATTCTCTATCAGGGAGAAGTGAAAGGAACATAGGACTAGAGAAGAAAGGCTACATTGGATTTCTTGTACACCAAACGAGTTATCTCTTTTAGCTAATAAGCAGACGGGAATGAA	chr1:205066249-205066368
BA_j195992_033102	TTGGATTTCTTGTACACCAAACGAGTTATCTCTTTTAGCTAATAAGCAGACGGGAATGAAGGGATAGCCAGGGAAACTGCAGAGTACTCCCCCAGAGGCCAGGAGCAGCAGTAGCCAAGG	chr1:205066309-205066428
BA_j195992_033103	GGGATAGCCAGGGAAACTGCAGAGTACTCCCCCAGAGGCCAGGAGCAGCAGTAGCCAAGGTGCCCAGCCTTCCGGGCCGGCTCACCTGCTACAGAAGGCAGCAATAGGGTCCACGCTGGT	chr1:205066369-205066488
BA_j195992_033104	TGCCCAGCCTTCCGGGCCGGCTCACCTGCTACAGAAGGCAGCAATAGGGTCCACGCTGGTGACATCCACTTCCTCATCTTCTGCAGCATCAGCCCCTGCAGGACAGAAACACAGGAGATG	chr1:205066429-205066548
BA_j195992_033105	CAGAGAAACAAAGGAGGAAAACCAAACAGTTCACTTCACTTAATCATTTAACAAATATGTGCTGAATTTCCACCCTATCCTAGGCACTGAAAATAGTGCAATGACCCAGAAAAAGTTGGG	chr1:205066612-205066731
BA_j195992_033106	GCTGAATTTCCACCCTATCCTAGGCACTGAAAATAGTGCAATGACCCAGAAAAAGTTGGGAACAGCTCTTCAGTAAAAGGTTTATAGTCTAACTGGGGAGACAGAGAGACAGTTTCAATT	chr1:205066672-205066791
BA_j195992_033107	AACAGCTCTTCAGTAAAAGGTTTATAGTCTAACTGGGGAGACAGAGAGACAGTTTCAATTTAATACAGTAATGGTATGTGTAACTTGCTCAGGATATGGGAAGGAGGAACAATTTATGTG	chr1:205066732-205066851
BA_j195992_033108	TAATACAGTAATGGTATGTGTAACTTGCTCAGGATATGGGAAGGAGGAACAATTTATGTGGAAATCTGGGAAGGTTTGACAGAACATAACCCTATAATCTAGAACATTCTACTTCCCTGG	chr1:205066792-205066911
BA_j195992_033109	GAAATCTGGGAAGGTTTGACAGAACATAACCCTATAATCTAGAACATTCTACTTCCCTGGAGGTCCTCCTAAAACACATTAGGCATGCAAGTTATCTAATATCACAAAAGTGAGGACCAG	chr1:205066852-205066971
BA_j195992_033110	AGGTCCTCCTAAAACACATTAGGCATGCAAGTTATCTAATATCACAAAAGTGAGGACCAGCACTTTGACACTAAACAGAATCAACCTCATTCCCAATCCTGATTCCTGGCACCATCAAGT	chr1:205066912-205067031
BA_j195992_033111	CACTTTGACACTAAACAGAATCAACCTCATTCCCAATCCTGATTCCTGGCACCATCAAGTATCTCGGGGGTCAATAATCTGTGGCATTAATTACTCACTGACAGTGCCAACTGGGCATCC	chr1:205066972-205067091
BA_j195992_033112	ATCTCGGGGGTCAATAATCTGTGGCATTAATTACTCACTGACAGTGCCAACTGGGCATCCTAAGCATTCACCCGCACAAACCTTACTATGTTATAAAGCCCTGTGTTAGACACCACGGGG	chr1:205067032-205067151
BA_j195992_033113	TAAGCATTCACCCGCACAAACCTTACTATGTTATAAAGCCCTGTGTTAGACACCACGGGGATTAAAAAGTCAAATCTTTATTCTCAAGGAGCTCCTATCTAGAAATTCAGAAGAGATAAA	chr1:205067092-205067211
BA_j195992_033114	ATTAAAAAGTCAAATCTTTATTCTCAAGGAGCTCCTATCTAGAAATTCAGAAGAGATAAAATCACAGTCATAATCATAATGGAAATTAATATCTTAGTGCTTATTATGGCCTAGGCATAT	chr1:205067152-205067271
BA_j195992_033115	ATCACAGTCATAATCATAATGGAAATTAATATCTTAGTGCTTATTATGGCCTAGGCATATATTAAATGCTTTACATGAATTATTTCACTTACTCCCCACAACCCTAAAAAGCAGGTACTA	chr1:205067212-205067331
BA_j195992_033116	ATTAAATGCTTTACATGAATTATTTCACTTACTCCCCACAACCCTAAAAAGCAGGTACTATTACTGTCCCTATTTTACAGATGAGGAAATTCAGTTTAAGCAGTATTTTGCCCAAGGCAG	chr1:205067272-205067391
BA_j195992_033117	CAGTCTGACTTCAGAGCCCAGGTTCTTGACCCTTCTCTTACTGACAAAGGAGTGACAGAATACATGGGAAAAGCTGAGCACTCTTAGCATGGTGAGTTCTTTGCTAGGTGCTGCATGTAT	chr1:205067389-205067508
BA_j195992_033118	TACATGGGAAAAGCTGAGCACTCTTAGCATGGTGAGTTCTTTGCTAGGTGCTGCATGTATGTCCTCACTTAGTCATCTGCAATTAATCAGGAAATACACAATGATATGTTAAGAGAGCTG	chr1:205067449-205067568
BA_j195992_033119	GTCCTCACTTAGTCATCTGCAATTAATCAGGAAATACACAATGATATGTTAAGAGAGCTGCTTGAGCCCTGGTAATACCCATATAAGCCCTTAGTAAACACCTTATAAATTAAGGCTCTC	chr1:205067509-205067628
BA_j195992_033120	CTTGAGCCCTGGTAATACCCATATAAGCCCTTAGTAAACACCTTATAAATTAAGGCTCTCCAAATACTGTGGAAATTGTGTAAGCTTAAAGAAAAAAGAAGGCCAGGCACAGTGGTTCAT	chr1:205067569-205067688
BA_j195992_033121	GTGACAAGAGCGAAATTCCATCTCAAAAAAAAAAAAAAAAAAAAGTGTGGGGTGGAGGGGGGCATTTTAGATGAAGTGCTGAAATAAATTTACAACACAAATGAAGAATATTAAGTAAAG	chr1:205067949-205068068
BA_j195992_033122	GGCATTTTAGATGAAGTGCTGAAATAAATTTACAACACAAATGAAGAATATTAAGTAAAGCAATCATTTTCCCTTTAGGAAATCCTGTCTGCAATTTAGAAATAGTACCTGTCTGCTCAG	chr1:205068009-205068128
BA_j195992_033123	CAATCATTTTCCCTTTAGGAAATCCTGTCTGCAATTTAGAAATAGTACCTGTCTGCTCAGGCTCACTCTTATCTTCATCTTCAATATCAAACTCTGATTCCCTTTCTTCGTATTCTACAT	chr1:205068069-205068188
BA_j195992_033124	GCTCACTCTTATCTTCATCTTCAATATCAAACTCTGATTCCCTTTCTTCGTATTCTACATTTTCATCCAATTCTTTGAAGTCTGGTGCAAATGCACTCCAGTTTTCCTATACAACAAGAT	chr1:205068129-205068248
BA_j195992_033125	TTTCATCCAATTCTTTGAAGTCTGGTGCAAATGCACTCCAGTTTTCCTATACAACAAGATATACTACTTAACCATATGTGAAAGCAATAATCTGTAATCTACACATTAATGATAAAATGA	chr1:205068189-205068308
BA_j195992_033126	ATACTACTTAACCATATGTGAAAGCAATAATCTGTAATCTACACATTAATGATAAAATGAAAGATGTGAGCATGAAAGGAATTCACAATTCTTAGATTAAATTTGGCAGACAAGAAAAAA	chr1:205068249-205068368
BA_j195992_033127	AAGATGTGAGCATGAAAGGAATTCACAATTCTTAGATTAAATTTGGCAGACAAGAAAAAAATGGGTATCTGTAAGTTTTACTAGCTTAGGTATTTTCTATCTTAAACATTAAGATAAGCT	chr1:205068309-205068428
BA_j195992_033128	ATGGGTATCTGTAAGTTTTACTAGCTTAGGTATTTTCTATCTTAAACATTAAGATAAGCTAAGTTATTAACTGTAGCTCTTTTGAATCACTGCCTTCTTTGGTCATTTTAGGAATTTAGA	chr1:205068369-205068488
BA_j195992_033129	AAGTTATTAACTGTAGCTCTTTTGAATCACTGCCTTCTTTGGTCATTTTAGGAATTTAGAGGTAAAATGTTAAATTTTCTTGTAAGTACACTGATTACAAACATAATTTAAAGGTGTTCA	chr1:205068429-205068548
BA_j195992_033130	GGTAAAATGTTAAATTTTCTTGTAAGTACACTGATTACAAACATAATTTAAAGGTGTTCAAAGTAAAATTAAGATGTAAAACAGAAACTGAGCTGAAAGTAAGAAAAGCAAAAGAAAAAT	chr1:205068489-205068608
BA_j195992_033131	AAGTAAAATTAAGATGTAAAACAGAAACTGAGCTGAAAGTAAGAAAAGCAAAAGAAAAATGTTATCTCAAATAAATAATAGAAAAATGCAACAGAAAGTTCAATAGAGTTTCTCCCTGAA	chr1:205068549-205068668
BA_j195992_033132	GTTATCTCAAATAAATAATAGAAAAATGCAACAGAAAGTTCAATAGAGTTTCTCCCTGAAAAGAGCCAGAAAACCAACTTGGGACCAAGACCTTCCCACCAAAATAAAGTGCAACTAGAT	chr1:205068609-205068728
BA_j195992_033133	AAGAGCCAGAAAACCAACTTGGGACCAAGACCTTCCCACCAAAATAAAGTGCAACTAGATGCACTGAACCTATGTAATTTAGGTTGCGAGAATCATATGCAAAAGAAAATAAAAATGTAA	chr1:205068669-205068788
BA_j195992_033134	GCACTGAACCTATGTAATTTAGGTTGCGAGAATCATATGCAAAAGAAAATAAAAATGTAATTTTTAGCTTCCTATGTATAAGGTTCTTTGATAAAAAGAAGGGGTAACTAGTTTCGAAGC	chr1:205068729-205068848
BA_j195992_033135	TTTTTAGCTTCCTATGTATAAGGTTCTTTGATAAAAAGAAGGGGTAACTAGTTTCGAAGCAAGTAAAATAGAATACTTACTACTTGATTCTGTGCCCAGATAGATACCACTCCACTGGAA	chr1:205068789-205068908
BA_j195992_033136	AAGTAAAATAGAATACTTACTACTTGATTCTGTGCCCAGATAGATACCACTCCACTGGAAATGGATGCTATGATGGGTCGAACAGGATGCCACTAAATTTTAGTGAAGGAAAGAAAAACA	chr1:205068849-205068968
BA_j195992_033137	ATGGATGCTATGATGGGTCGAACAGGATGCCACTAAATTTTAGTGAAGGAAAGAAAAACAGGTTGTTAAGAACAGATTTTAGATTTTTTGGATTATGTGACTAACAAAAGCAATGTCCTA	chr1:205068909-205069028
BA_j195992_033138	GGTTGTTAAGAACAGATTTTAGATTTTTTGGATTATGTGACTAACAAAAGCAATGTCCTAATGTACTCACAGCTACATCCAAGAGGAGTTCTCCTCTCGTCCCATGGAGAATCTTCACCA	chr1:205068969-205069088
BA_j195992_033139	ATGTACTCACAGCTACATCCAAGAGGAGTTCTCCTCTCGTCCCATGGAGAATCTTCACCAGGTTGCCAATGCTCTTCTCCCAGATGTACAGGGCATGCTGCCGGGCAGAACCTGCCACGA	chr1:205069029-205069148
BA_j195992_033140	GGTTGCCAATGCTCTTCTCCCAGATGTACAGGGCATGCTGCCGGGCAGAACCTGCCACGATGTATTCCCCATCCCCAGAGAAACAACATTTCTTCCATGGGGTCCTAAAGGACAAGGAAA	chr1:205069089-205069208
BA_j195992_033141	TGTATTCCCCATCCCCAGAGAAACAACATTTCTTCCATGGGGTCCTAAAGGACAAGGAAAGTACCAAGGAGAGCTGGAACTCAAGCCCAGGTCATGAATGATCACATATTCTTCTAGGTT	chr1:205069149-205069268
BA_j195992_033142	GTACCAAGGAGAGCTGGAACTCAAGCCCAGGTCATGAATGATCACATATTCTTCTAGGTTGTGATACATACCTATTCACCAAATCCTGCAATTTCTGCATAGGTTCAGGCTCTCCATCTC	chr1:205069209-205069328
BA_j195992_033143	GTGATACATACCTATTCACCAAATCCTGCAATTTCTGCATAGGTTCAGGCTCTCCATCTCTTCCACATGTTAAGATTTCTCTGCCATCATAAACTCTGATTATTCGATCTGCCGTGTTAA	chr1:205069269-205069388
BA_j195992_033144	TTCCACATGTTAAGATTTCTCTGCCATCATAAACTCTGATTATTCGATCTGCCGTGTTAATTAAAAAGCAACTACGGGAAGGATAAAAATATCAACACCAGAGGTCAGAAATCTGTTCCT	chr1:205069329-205069448
BA_j195992_033145	TTAAAAAGCAACTACGGGAAGGATAAAAATATCAACACCAGAGGTCAGAAATCTGTTCCTTAGTACTACAAAACGACTAATAAACTAGGGAAGAATTGAGGAAAAATCAAAGTAATAGAC	chr1:205069389-205069508
BA_j195992_033146	TAGTACTACAAAACGACTAATAAACTAGGGAAGAATTGAGGAAAAATCAAAGTAATAGACTAGAATATTTATATATCTACTTGTCATCTCCCAAACCAAAATACAATTTTAAGTGGGAAT	chr1:205069449-205069568
BA_j195992_033147	TAGAATATTTATATATCTACTTGTCATCTCCCAAACCAAAATACAATTTTAAGTGGGAATATGTTTTATACTTCCTGTGTATCCCTGAACCCAAAATATACAAATTGTCAGCATTAACTA	chr1:205069509-205069628
BA_j195992_033148	ATGTTTTATACTTCCTGTGTATCCCTGAACCCAAAATATACAAATTGTCAGCATTAACTAAGTTCCAAGACCTCTCTACTGAAACCAGCTTCCTAAATTCCCAAGTTTACAGTGAAATGG	chr1:205069569-205069688
BA_j195992_033149	AGTTCCAAGACCTCTCTACTGAAACCAGCTTCCTAAATTCCCAAGTTTACAGTGAAATGGATATAAATACTTCATCTCTCTGGCCTGTTTTACACATAATATATATTTTTTAAATGAGGT	chr1:205069629-205069748
BA_j195992_033150	ATATAAATACTTCATCTCTCTGGCCTGTTTTACACATAATATATATTTTTTAAATGAGGTAATAAACTAAATATGTCATTTTAAAATGTCATTTTTACTGTAATGACATTGAAAATCTTA	chr1:205069689-205069808
BA_j195992_033151	AATAAACTAAATATGTCATTTTAAAATGTCATTTTTACTGTAATGACATTGAAAATCTTAGAAATCTGTATGAAATATTAGTTATTTCATCACTTTCTTGCAGACTTCACTGACTATAAC	chr1:205069749-205069868
BA_j195992_033152	GAAATCTGTATGAAATATTAGTTATTTCATCACTTTCTTGCAGACTTCACTGACTATAACCTTTTCTTAATTCAAGAGAATTTTGAACATTAATATCCTCTAAGTCAGCTGTCCCCAACA	chr1:205069809-205069928
BA_j195992_033153	TGATCTGACAGGAGGCAGAGCTCAGGTGGTAATGCTCACCTCCAGCTGTGTGGCAGGGTTCCTAACAGGCCAATACTGGTCTGTGGCCTGGGGGTTGGGGACCCCTGCTCTAAGTCATGT	chr1:205070128-205070247
BA_j195992_033154	CCTAACAGGCCAATACTGGTCTGTGGCCTGGGGGTTGGGGACCCCTGCTCTAAGTCATGTATGGGTGTTCCTAAACAAAATAGGAGGACTATTACCTCTTACTGACAACGTATTTCCTAT	chr1:205070188-205070307
BA_j195992_033155	ATGGGTGTTCCTAAACAAAATAGGAGGACTATTACCTCTTACTGACAACGTATTTCCTATTTCTGTTGATATATTCTACGACTTCTAACTAGGTAACCAAACCTACCAGAATAACATCCA	chr1:205070248-205070367
BA_j195992_033156	TTCTGTTGATATATTCTACGACTTCTAACTAGGTAACCAAACCTACCAGAATAACATCCAAAATTAAAAGGGTAAATAGGCAGTATTCAGTTACAATGTGAATTTGATGACATCAGTCCT	chr1:205070308-205070427
BA_j195992_033157	AAATTAAAAGGGTAAATAGGCAGTATTCAGTTACAATGTGAATTTGATGACATCAGTCCTGATGATAATAAGTTAATATATACCCAGTGCTTACTATATGCCAGGCATTTTGGTTTTAAG	chr1:205070368-205070487
BA_j195992_033158	GATGATAATAAGTTAATATATACCCAGTGCTTACTATATGCCAGGCATTTTGGTTTTAAGCACTGACCACTTACTTATTTTTCTGTAAAGTAACCGCCTGATAACCTCCAGATAAGGAAG	chr1:205070428-205070547
BA_j195992_033159	CACTGACCACTTACTTATTTTTCTGTAAAGTAACCGCCTGATAACCTCCAGATAAGGAAGATGTAACTACGGCAGGAAATGTTATGAACTCGAAAACCAGATATTGTAAGTTTCTAAAAA	chr1:205070488-205070607
BA_j195992_033160	ATGTAACTACGGCAGGAAATGTTATGAACTCGAAAACCAGATATTGTAAGTTTCTAAAAACCTTAAGTACATTTTTAAAAAATGCTTAAGTATAATATACATGAAAACTGCAAATCTCCA	chr1:205070548-205070667
BA_j195992_033161	CCTTAAGTACATTTTTAAAAAATGCTTAAGTATAATATACATGAAAACTGCAAATCTCCATGTATTTTTGCATTCTATTCACTCTTAAAACTGTCCCTTAAAAGGTAAGATCTCACTCAC	chr1:205070608-205070727
BA_j195992_033162	TGTATTTTTGCATTCTATTCACTCTTAAAACTGTCCCTTAAAAGGTAAGATCTCACTCACCTCCCCTTCCGGGCAAACTCAATTGACTTAATGGCTGTGGTATTGCTTGTTCCAGTTGTC	chr1:205070668-205070787
BA_j195992_033163	CTCCCCTTCCGGGCAAACTCAATTGACTTAATGGCTGTGGTATTGCTTGTTCCAGTTGTCACTCTGAAGGAAGCAACAAGATCCTGAGAATCTGTTTTTAGGACCAAAATCTAAAGTTTA	chr1:205070728-205070847
BA_j195992_033164	ACTCTGAAGGAAGCAACAAGATCCTGAGAATCTGTTTTTAGGACCAAAATCTAAAGTTTAAAGGAGGGGGGAAAAAAGTAAGTGTTCCAATAACTAACAATAATTGATTTGGCTTGTTTC	chr1:205070788-205070907
BA_j195992_033165	AAGGAGGGGGGAAAAAAGTAAGTGTTCCAATAACTAACAATAATTGATTTGGCTTGTTTCTAATACTGCGTAAAGACTGGGTAAAAATGCAAATGTCTCTATTCCCATATATTTGACCTG	chr1:205070848-205070967
BA_j195992_033166	TAATACTGCGTAAAGACTGGGTAAAAATGCAAATGTCTCTATTCCCATATATTTGACCTGATTAACTGGTATTGCTGTTTTGCTTCCTTAAGTAAGACAAGGTCTTAATCTAGTCTTTTT	chr1:205070908-205071027
BA_j195992_033167	ACGCCTGGCCAATCTATTCTTAAAATATGATGTTTAGCATTATTCACAATAACCAAAATATAGAAGCAACCCAAGTATCCACAGATAAGCCATATAAACAAAAGTGGTATAAACATAAAA	chr1:205071314-205071433
BA_j195992_033168	TAGAAGCAACCCAAGTATCCACAGATAAGCCATATAAACAAAAGTGGTATAAACATAAAATGGAGTATTATTGAGCCTTGAGAAGAAGGAGAAAGATTCTGACACATGCTACACACATGG	chr1:205071374-205071493
BA_j195992_033169	TGGAGTATTATTGAGCCTTGAGAAGAAGGAGAAAGATTCTGACACATGCTACACACATGGGTGAAGCTTGAGGACATGAAACTAAGTGAAATAAGCCAGTCACAAAAGGGCAAATACTAT	chr1:205071434-205071553
BA_j195992_033170	GTGAAGCTTGAGGACATGAAACTAAGTGAAATAAGCCAGTCACAAAAGGGCAAATACTATATGATTCCCCTTATATGAGGTACCTGGAGTAGTCAAATTCATAAAGAGAGAAGGTCAAAG	chr1:205071494-205071613
BA_j195992_033171	ATGATTCCCCTTATATGAGGTACCTGGAGTAGTCAAATTCATAAAGAGAGAAGGTCAAAGGGTGTTTCTAGGGGCTGGCGGAGAGCAGGGAATGGGAAATTATGATTCAATAGGTACAGA	chr1:205071554-205071673
BA_j195992_033172	GGTGTTTCTAGGGGCTGGCGGAGAGCAGGGAATGGGAAATTATGATTCAATAGGTACAGAATTCCAGTTTTACAAGAAGAAAAGATTTCTAAAGATGGATGGTGATCATTGCACAATAGA	chr1:205071614-205071733
BA_j195992_033173	ATTCCAGTTTTACAAGAAGAAAAGATTTCTAAAGATGGATGGTGATCATTGCACAATAGAGTGAATGTACATTAATTACCACTGAACTGTACAGTTAAATATGGCTGAAATGGTAAAATT	chr1:205071674-205071793
BA_j195992_033174	GTGAATGTACATTAATTACCACTGAACTGTACAGTTAAATATGGCTGAAATGGTAAAATTTATGCTGTGTGTATTTTATCACAATTTCTTAAAAATCAACTTTCTAGGCCAGGCGCGGTG	chr1:205071734-205071853
BA_j195992_033175	TATGCTGTGTGTATTTTATCACAATTTCTTAAAAATCAACTTTCTAGGCCAGGCGCGGTGGTTCACACCTATAATCCCAGCACTTTAGGAGGCTGAAGCAAGTGGATCACCTGAGGTTGG	chr1:205071794-205071913
BA_j195992_033176	ACCCGGGAGGGAGAGGTTGCGGTGAACTGAGATGGTGCCATTGCACTCCAGCCTGGGCAACAACAAGAGCGAAACTCCATCTCAAAAAAAAAAAAAAAAATTGCCTTTCTAAGGCCGGGT	chr1:205072042-205072161
BA_j195992_033177	CAACAAGAGCGAAACTCCATCTCAAAAAAAAAAAAAAAAATTGCCTTTCTAAGGCCGGGTGCAGTGGCTCACACCTATAATCACGGCACTTTAGGAGGCTGAGGTGGGCGGATCACTTGA	chr1:205072102-205072221
BA_j195992_033178	AAATTGCCTTTCTAAGGCCGGGTGCAGTGGCTCACACCTATAATCACGGCACTTTAGGAGGCTGAGGTGGGCGGATCACTTGAGGTCAGGAGTAATTCCAGCTACTCAAGAGGCTGAGGC	chr1:205072139-205072258
BA_j195992_033179	GCTGAGGTGGGCGGATCACTTGAGGTCAGGAGTAATTCCAGCTACTCAAGAGGCTGAGGCAGGAGATTCGCTTGAACCCAGGAGATGGAGGTTGCAGTGAGCCGAGATCATGCACTGCAC	chr1:205072199-205072318
BA_j195992_033180	AATTGCCTTTCTAAAATAGCCATGAAATTATACTAACCCATGTGCCACAGTCAAAAAATAAAAATAAAAATAAATCAAGATGCCCAGTGGAACTATCCTAAGCATGAAAAGAATCTTTAA	chr1:205072376-205072495
BA_j195992_033181	AAAATAAAAATAAATCAAGATGCCCAGTGGAACTATCCTAAGCATGAAAAGAATCTTTAAAAGGTCACCTAACCTGACTTCTTATTCCACAGAAGAAACACCTTCTACAATGTATTCCAG	chr1:205072436-205072555
BA_j195992_033182	AAGGTCACCTAACCTGACTTCTTATTCCACAGAAGAAACACCTTCTACAATGTATTCCAGAGAAAAGGGCCTACACATTCCAAAAGGCAAAGTCAGAAGTTTGAAGGAAAAAGAAGAATA	chr1:205072496-205072615
BA_j195992_033183	AGAAAAGGGCCTACACATTCCAAAAGGCAAAGTCAGAAGTTTGAAGGAAAAAGAAGAATAAGTCTCAGTACTGTAAGTTAAGCTGGCCTGAATTATACAATCTTTTATAAAACCAGATAT	chr1:205072556-205072675
BA_j195992_033184	AGTCTCAGTACTGTAAGTTAAGCTGGCCTGAATTATACAATCTTTTATAAAACCAGATATTGAGAAATTTTGATCAGCAGTGTTCCAGCTGATAACATGACATTGAAATTTTATAATTTC	chr1:205072616-205072735
BA_j195992_033185	TGAGAAATTTTGATCAGCAGTGTTCCAGCTGATAACATGACATTGAAATTTTATAATTTCATAATGGCCCTTCATTACTAGCATCCAGTAAAGGTCCTCCCATGCTTTTCTAGGTCAAAT	chr1:205072676-205072795
BA_j195992_033186	ATAATGGCCCTTCATTACTAGCATCCAGTAAAGGTCCTCCCATGCTTTTCTAGGTCAAATAATCTCTATCACTCTAAATCCAAAGAACAAAAATTATTATTAAGAGATGGAAGAAAATTA	chr1:205072736-205072855
BA_j195992_033187	AATCTCTATCACTCTAAATCCAAAGAACAAAAATTATTATTAAGAGATGGAAGAAAATTAGACTACATTTGCTGCAGAAAGGAGCTGTGCTTAGTCCAAGAATAAAAACAATTTTCAAAA	chr1:205072796-205072915
BA_j195992_033188	GACTACATTTGCTGCAGAAAGGAGCTGTGCTTAGTCCAAGAATAAAAACAATTTTCAAAAGAAACAAAACAAGTAAACATTAAATGAGCCAGTGTACAAGATGCCTGATTTGCCAGCTTT	chr1:205072856-205072975
BA_j195992_033189	GAAACAAAACAAGTAAACATTAAATGAGCCAGTGTACAAGATGCCTGATTTGCCAGCTTTTAGGCTTACCTTGCCTTTTGCGTTTCCCGTATAAATATATTCCCCTCGCCTATCAAAAGA	chr1:205072916-205073035
BA_j195992_033190	TAGGCTTACCTTGCCTTTTGCGTTTCCCGTATAAATATATTCCCCTCGCCTATCAAAAGATGCCACAACGTTCAAATCGGAGTCATCGTCCACCGGCAGAACAACATGTTTGGAATCTGA	chr1:205072976-205073095
BA_j195992_033191	TGCCACAACGTTCAAATCGGAGTCATCGTCCACCGGCAGAACAACATGTTTGGAATCTGAAAGGGTCAACATGACAGGAGCAGATTTCATGGGACACACGAGAACCTTGTTCCTGTTTAA	chr1:205073036-205073155
BA_j195992_033192	AAGGGTCAACATGACAGGAGCAGATTTCATGGGACACACGAGAACCTTGTTCCTGTTTAAAAATACGAACAGTACATTGGCTGTTGCTTTGGTATCAGCAAGCTGATTCCCTGTCCTTTT	chr1:205073096-205073215
BA_j195992_033193	AAATACGAACAGTACATTGGCTGTTGCTTTGGTATCAGCAAGCTGATTCCCTGTCCTTTTCCCTGATCCCTGTCCATACCCTCATCAATTCTCCCACCCAAGCAAATTTGAAACAGTGAA	chr1:205073156-205073275
BA_j195992_033194	CCCTGATCCCTGTCCATACCCTCATCAATTCTCCCACCCAAGCAAATTTGAAACAGTGAAAAAGCATAAAATCCACAGGTCTAATAACAGGGAAAATTCTGAGTAAAATTAGTCTTGACA	chr1:205073216-205073335
BA_j195992_033195	CACCTGTAATCCCAGCTACTTGGGAGGCCGAGGCAAGAGAATCGCTTGAAAACAGGAGGAGGAGGGTGCAGTAAGCTGAGACTGTGCCATTGCACTCCAGCTAGAGCGTCGCAGCGAGAC	chr1:205073523-205073642
BA_j195992_033196	GGAGGGTGCAGTAAGCTGAGACTGTGCCATTGCACTCCAGCTAGAGCGTCGCAGCGAGACTCCATCTCAAAAAAATTAAAATTTAAATTAAAAAAAACGCATTCAGGGCCAGGCGCAGTG	chr1:205073583-205073702
BA_j195992_033197	AAGAAAGAAAGAAAGAAAGAAATGTATTCAGTAGAGCCAACCTAGATGGAAAGATTATTTTATGTAGAAGGTTTGAAGAGATGTGTATTTGCCTTCTAAAACCATAAACTAAAATTATCA	chr1:205073972-205074091
BA_j195992_033198	TATGTAGAAGGTTTGAAGAGATGTGTATTTGCCTTCTAAAACCATAAACTAAAATTATCATGAGCCCAGAGCTAATCCATATAGAATTAGACCCCACCCCAGGAGAGAAATAGCTTAAAC	chr1:205074032-205074151
BA_j195992_033199	TGAGCCCAGAGCTAATCCATATAGAATTAGACCCCACCCCAGGAGAGAAATAGCTTAAACATACTGATCTCGTGGATGATATTGGACTTTTAAGATGGGTGAAGGGAATCGAAACCTCTG	chr1:205074092-205074211
BA_j195992_033200	ATACTGATCTCGTGGATGATATTGGACTTTTAAGATGGGTGAAGGGAATCGAAACCTCTGGTCACAGTCGCCTGAAAGAACATCCCACTGTGACACTATGTTATCAGTGGAAGCACTCAC	chr1:205074152-205074271
BA_j195992_033201	GTCACAGTCGCCTGAAAGAACATCCCACTGTGACACTATGTTATCAGTGGAAGCACTCACGAGTTTATGACCATCTCGGCTCCAGCTGAGGAAAAAAAAGGGGTAATTTAGCACATATTC	chr1:205074212-205074331
BA_j195992_033202	GAGTTTATGACCATCTCGGCTCCAGCTGAGGAAAAAAAAGGGGTAATTTAGCACATATTCTAAGTATATCATACCACTCTCATGAATAAACTGTGTAAGTCACACACATTGCTGCAACTG	chr1:205074272-205074391
BA_j195992_033203	TAAGTATATCATACCACTCTCATGAATAAACTGTGTAAGTCACACACATTGCTGCAACTGCACAGGTCAACAATGTTTTTGGTTTTGTTCCACGTATACTCAAATCCATAAGCTTTTCCA	chr1:205074332-205074451
BA_j195992_033204	CACAGGTCAACAATGTTTTTGGTTTTGTTCCACGTATACTCAAATCCATAAGCTTTTCCAACTAGGCAATTAATAAGAAGGTTTTCATGACATTTTACTATCTAGTAATGGAAGCTCATA	chr1:205074392-205074511
BA_j195992_033205	ACTAGGCAATTAATAAGAAGGTTTTCATGACATTTTACTATCTAGTAATGGAAGCTCATAATATTTCAAGATAAAACTATAAAGTGACTCAGTGAAATAAGAGATTAAAACATCTTAGAA	chr1:205074452-205074571
BA_j195992_033206	ATATTTCAAGATAAAACTATAAAGTGACTCAGTGAAATAAGAGATTAAAACATCTTAGAAGAGTCTAAAAAATCAGCTGCGCTTTAAGAGTTGATATATTTGAACTTTCTGAAGTCATCT	chr1:205074512-205074631
BA_j195992_033207	GAGTCTAAAAAATCAGCTGCGCTTTAAGAGTTGATATATTTGAACTTTCTGAAGTCATCTCAGAAGTAGCACCATCATGGTATAAACAAAACAAAAAAATGATAAGTATCTGTTATTTAA	chr1:205074572-205074691
BA_j195992_033208	CAGAAGTAGCACCATCATGGTATAAACAAAACAAAAAAATGATAAGTATCTGTTATTTAAAATAATTTTAAAAGAACTGAGAAAGAATTAATTCCTCCTGGTAAGTACAGATAAACACAC	chr1:205074632-205074751
BA_j195992_033209	AATAATTTTAAAAGAACTGAGAAAGAATTAATTCCTCCTGGTAAGTACAGATAAACACACTGGACATAATATATAAAACAGACAAAAAAGGTTCTGAAAGGTAGACAAAGGACAGGCAAG	chr1:205074692-205074811
BA_j195992_033210	TGGACATAATATATAAAACAGACAAAAAAGGTTCTGAAAGGTAGACAAAGGACAGGCAAGCCAGAGACTGTAGAATCTTAAGGATGACACAGTAGTGAAATCCCTGAATTTTCTGCCTCA	chr1:205074752-205074871
BA_j195992_033211	CCAGAGACTGTAGAATCTTAAGGATGACACAGTAGTGAAATCCCTGAATTTTCTGCCTCATGTTCCCCGTTCTGGGTGAAGGAGAAGCCAACAACCTGGTAATGCCAGTGGGCACGCATA	chr1:205074812-205074931
BA_j195992_033212	TGTTCCCCGTTCTGGGTGAAGGAGAAGCCAACAACCTGGTAATGCCAGTGGGCACGCATAAAAAGCCCCAAGAAGAGCTAAGGGACCAGAAAAGGACAGCCCAGCAAGACAGAAAACTTT	chr1:205074872-205074991
BA_j195992_033213	AAAAGCCCCAAGAAGAGCTAAGGGACCAGAAAAGGACAGCCCAGCAAGACAGAAAACTTTAAGACAATAACCAACCTACGCCAGCCAAACATCACAGAAAAGAAATGCAAATCCCCCTCT	chr1:205074932-205075051
BA_j195992_033214	AAGACAATAACCAACCTACGCCAGCCAAACATCACAGAAAAGAAATGCAAATCCCCCTCTTAGCCAGGTTGAAGCAGATAGCCTAGACTTCACCTTTATCCAGCTATAACAAGGCACCCT	chr1:205074992-205075111
BA_j195992_033215	TAGCCAGGTTGAAGCAGATAGCCTAGACTTCACCTTTATCCAGCTATAACAAGGCACCCTCCCCACCTCACTGGGGTGGTGTCAGAGAAGGATCAGTAGAGAATCAGATTTGCATTACCA	chr1:205075052-205075171
BA_j195992_033216	CCCCACCTCACTGGGGTGGTGTCAGAGAAGGATCAGTAGAGAATCAGATTTGCATTACCACCAGCAGTAATGAGGTCGCACCACCATGGTGTCAGAGAAGGACACATAGAGAGAAGGAAC	chr1:205075112-205075231
BA_j195992_033217	CCAGCAGTAATGAGGTCGCACCACCATGGTGTCAGAGAAGGACACATAGAGAGAAGGAACAAGGAATTCCTATCCTTCCCAGACAGGATGTTATCAGCAGAGACCTAGTGGAGAGCCTAA	chr1:205075172-205075291
BA_j195992_033218	AAGGAATTCCTATCCTTCCCAGACAGGATGTTATCAGCAGAGACCTAGTGGAGAGCCTAAACTTCCAATCCCACCCAGCAGTAATGAGGCCAAGTAAGAAGAAACCTGGACTTTCACCCA	chr1:205075232-205075351
BA_j195992_033219	ACTTCCAATCCCACCCAGCAGTAATGAGGCCAAGTAAGAAGAAACCTGGACTTTCACCCACCTCTGGGAATAACAAGATGGTACACTCCATTTCCCTGTGCAGTATCAGAGGAGGCCTGC	chr1:205075292-205075411
BA_j195992_033220	ACCCAAGATGGCGCCACTGGGCTCCAGCCTAGGCAACAGAGTGAGACTCTGTCTCAAGAAAAAGTAAAAAATAAATAAGATCTACAGTCTCATAATACCCAAAATGCCCAGGTTTCAACT	chr1:205075671-205075790
BA_j195992_033221	AAAGTAAAAAATAAATAAGATCTACAGTCTCATAATACCCAAAATGCCCAGGTTTCAACTGAAAATCACTTGTCAACTCAAGAACAAAGAAAATCTCAACTCGAATAAGAAAAGACAATC	chr1:205075731-205075850
BA_j195992_033222	GAAAATCACTTGTCAACTCAAGAACAAAGAAAATCTCAACTCGAATAAGAAAAGACAATCAATAGACACTAATACAGAAATGACATAAATGTTAGAATTATCTGACAAGGATTATAATGC	chr1:205075791-205075910
BA_j195992_033223	AATAGACACTAATACAGAAATGACATAAATGTTAGAATTATCTGACAAGGATTATAATGCAGCCATCATAAAAATGCTTCAACAATTATGAACATGCCTGAAACAGATGGGGAAAAAAGC	chr1:205075851-205075970
BA_j195992_033224	AGCCATCATAAAAATGCTTCAACAATTATGAACATGCCTGAAACAGATGGGGAAAAAAGCCCAGAAAATCTTAGCAAAGAAACAGAAGATACAGAGAAGAACCAAATGGGAATTTTAGAA	chr1:205075911-205076030
BA_j195992_033225	CCAGAAAATCTTAGCAAAGAAACAGAAGATACAGAGAAGAACCAAATGGGAATTTTAGAACTGAAAAATATAGTAACAGAAATAAACTCAATAGATGAATTCAGCAGCCAATGGAGGAAA	chr1:205075971-205076090
BA_j195992_033226	CTGAAAAATATAGTAACAGAAATAAACTCAATAGATGAATTCAGCAGCCAATGGAGGAAAAAAAGGGAAAGAATTAGCAAACTGGAAGATGGAATAAAAATTACCATAGACATATATATA	chr1:205076031-205076150
BA_j195992_033227	AAAAGGGAAAGAATTAGCAAACTGGAAGATGGAATAAAAATTACCATAGACATATATATATATGTGTCTGTGTGTATATATGTGTGTATATGTATGTGTGTGTGTGTGTATACATATATA	chr1:205076091-205076210
BA_j195992_033228	GTGTGTATACATATATATATATACACACACACACACATATGTATCTATACACACAGAGCCTCAGAGACCTGTAGAACTATAACAAAAGATGTAATATTCATGTCATCAGAATCCTGGAAG	chr1:205076194-205076313
BA_j195992_033229	TCAGAGACCTGTAGAACTATAACAAAAGATGTAATATTCATGTCATCAGAATCCTGGAAGGAGAGAATACAGACTGGGATGTTAAGGTTATTTGAAGAAATAATGGCTGAAAATTTCCTA	chr1:205076254-205076373
BA_j195992_033230	GAGAGAATACAGACTGGGATGTTAAGGTTATTTGAAGAAATAATGGCTGAAAATTTCCTAAATCTGGCAAGAGATACAAAACCTACAGATTCAAGAACATCAACTAGGATGAGCCCAAAG	chr1:205076314-205076433
BA_j195992_033231	AATCTGGCAAGAGATACAAAACCTACAGATTCAAGAACATCAACTAGGATGAGCCCAAAGAAATCCACTCCGAGAAATACAAACTTCTGAAAACTAAAGACAATGAAAAAATCTTGAAAG	chr1:205076374-205076493
BA_j195992_033232	AAATCCACTCCGAGAAATACAAACTTCTGAAAACTAAAGACAATGAAAAAATCTTGAAAGCTGCAAGAGAAAAATGATGCCTTATCTATAGGGGAACAACAATATGAATGAAAAGGGATT	chr1:205076434-205076553
BA_j195992_033233	CTGCAAGAGAAAAATGATGCCTTATCTATAGGGGAACAACAATATGAATGAAAAGGGATTTCTCATCAGAAACCATGAAGGCCAGAAGGAAGTGGCACATTTTTCAAGCACTGAAAGAAA	chr1:205076494-205076613
BA_j195992_033234	TCTCATCAGAAACCATGAAGGCCAGAAGGAAGTGGCACATTTTTCAAGCACTGAAAGAAAAGAACTGTCATTCCAGGAATAAACGGGTAAACTGAGACACTTGTTGCTAGCAGACATACT	chr1:205076554-205076673
BA_j195992_033235	AGAACTGTCATTCCAGGAATAAACGGGTAAACTGAGACACTTGTTGCTAGCAGACATACTCTAAAGAATGGCTACATAATGTTCGGAAAAGATTAAAGGAAGGGTTTAGAACATCAGGAA	chr1:205076614-205076733
BA_j195992_033236	CTAAAGAATGGCTACATAATGTTCGGAAAAGATTAAAGGAAGGGTTTAGAACATCAGGAAGGAAGAATGAACAATGAAAAGAGTATAAATATATGGGTAGATAAAATTACTTTTTCTAAG	chr1:205076674-205076793
BA_j195992_033237	ACTCGGGAGGCTGAGGCTGGAGAATCACTTGAACTTGGGAGGCGGAGGTTGCAGTGAGCAGATATCGCAGCATTGCACTCCAGCCTGGGTGACAGAGCATGAATCCGTCTCAAAAAAAAA	chr1:205077260-205077379
BA_j195992_033238	GATATCGCAGCATTGCACTCCAGCCTGGGTGACAGAGCATGAATCCGTCTCAAAAAAAAAAAAAATTACTTTTTCTCTTCTTGAGTTTTGATGTTTGAAACACACATTTTAACACTGTCT	chr1:205077320-205077439
BA_j195992_033239	AAAAATTACTTTTTCTCTTCTTGAGTTTTGATGTTTGAAACACACATTTTAACACTGTCTTATGTGGGTGTCAATGTATGTAGAGCAAATATTTAAGACAATTATATTACACACAAGAAA	chr1:205077380-205077499
BA_j195992_033240	TATGTGGGTGTCAATGTATGTAGAGCAAATATTTAAGACAATTATATTACACACAAGAAAGGACAAGGGGACAACAGGAAGGTAAGGTTTCTACACTTCACTTGAACTGGTAAAATGTTC	chr1:205077440-205077559
BA_j195992_033241	GGACAAGGGGACAACAGGAAGGTAAGGTTTCTACACTTCACTTGAACTGGTAAAATGTTCACCAATACAACTTATCACCAGTAGACTGTGGTAAGTTATAAATGTATGATGTAAAACCTA	chr1:205077500-205077619
BA_j195992_033242	ACCAATACAACTTATCACCAGTAGACTGTGGTAAGTTATAAATGTATGATGTAAAACCTAGTAACCACTAAAGCTACACAAGGGTATACACTCAAAAAACACTACAGATAAAGCAAAATG	chr1:205077560-205077679
BA_j195992_033243	GTAACCACTAAAGCTACACAAGGGTATACACTCAAAAAACACTACAGATAAAGCAAAATGGAATTCTAAAAACTTGTCCAAGTAGCCCACAGGAAGGCAGGAAACAAAAACAAAAAACAA	chr1:205077620-205077739
BA_j195992_033244	GAATTCTAAAAACTTGTCCAAGTAGCCCACAGGAAGGCAGGAAACAAAAACAAAAAACAAATGGAACAAGTAAAAAAGTAACCCAAAACCGATACTTTACCCAGGTTTTGAAATCAAGAG	chr1:205077680-205077799
BA_j195992_033245	ATGGAACAAGTAAAAAAGTAACCCAAAACCGATACTTTACCCAGGTTTTGAAATCAAGAGGAGGTGCTATTGAGAAACTCAGCAGGCAATATAATCTCCATGGTTAAGAATATGGCTCAA	chr1:205077740-205077859
BA_j195992_033246	GAGGTGCTATTGAGAAACTCAGCAGGCAATATAATCTCCATGGTTAAGAATATGGCTCAAAAGTCAGACTTCTACTCAAGCCTAGACATTACTACCTCCTAGCTGTGTGATCTTAGCACG	chr1:205077800-205077919
BA_j195992_033247	AAGTCAGACTTCTACTCAAGCCTAGACATTACTACCTCCTAGCTGTGTGATCTTAGCACGTTACTTAAGCTTTATGGGCTTCAATTTCCTCATCTATAACACAGGAATAAAAACGGTATC	chr1:205077860-205077979
BA_j195992_033248	TTACTTAAGCTTTATGGGCTTCAATTTCCTCATCTATAACACAGGAATAAAAACGGTATCGACCTGCAGAAGGCTGTTGAAAGAATTTAATACATACAGAATTCTTGGCTTGGCACATAA	chr1:205077920-205078039
BA_j195992_033249	GACCTGCAGAAGGCTGTTGAAAGAATTTAATACATACAGAATTCTTGGCTTGGCACATAATAAGTACTCAATGCCTGATACATAATAAGTGCTCAATGCCTGGTACATAATAAGTGCTCA	chr1:205077980-205078099
BA_j195992_033250	TAAGTACTCAATGCCTGATACATAATAAGTGCTCAATGCCTGGTACATAATAAGTGCTCAAAAAATTATTTATATCAGAGACAAAATAAATATACTGCCAGACTCAGGACTCTAGGAACA	chr1:205078040-205078159
BA_j195992_033251	AAAAATTATTTATATCAGAGACAAAATAAATATACTGCCAGACTCAGGACTCTAGGAACAGAGGAAGGCAGGGGTAAGCTAAGGTTATAAATATAGAGGGATTAAGTTAAAGCCTGCACA	chr1:205078100-205078219
BA_j195992_033252	GAGGAAGGCAGGGGTAAGCTAAGGTTATAAATATAGAGGGATTAAGTTAAAGCCTGCACACAAAAGGACTCTGTGTGTCTCTTCTACTGGGTCTAGAATACCTGTAGTCAGGCAATCAGT	chr1:205078160-205078279
BA_j195992_033253	CAAAAGGACTCTGTGTGTCTCTTCTACTGGGTCTAGAATACCTGTAGTCAGGCAATCAGTGAGTCCTTCTAGAGAATGTCAACTCTAAAGAGGCCTAAAGGTGTTAAAATGCAAAGGTGC	chr1:205078220-205078339
BA_j195992_033254	GAGTCCTTCTAGAGAATGTCAACTCTAAAGAGGCCTAAAGGTGTTAAAATGCAAAGGTGCACAATAAAAAAGCCAATAGCTGGATGATGATGATGATAGGAGGGTAAAAGGGTGGATGAT	chr1:205078280-205078399
BA_j195992_033255	ACAATAAAAAAGCCAATAGCTGGATGATGATGATGATAGGAGGGTAAAAGGGTGGATGATGGGAGGGTAAAGGGTAAGTTAAAATTCAAATACACTGTAACAGGAAACCCAATTTCTGAA	chr1:205078340-205078459
BA_j195992_033256	GGGAGGGTAAAGGGTAAGTTAAAATTCAAATACACTGTAACAGGAAACCCAATTTCTGAAATTAACAAACCAAGAAAAAGCAATACACATTATATCAGAAATATGAAGCTAAACAGCAGA	chr1:205078400-205078519
BA_j195992_033257	ATTAACAAACCAAGAAAAAGCAATACACATTATATCAGAAATATGAAGCTAAACAGCAGAAGAAATAGCCCCCAAAAATAGAAGTCTACTGGGAATGGCACAAGACTGAGAGTGAGGAGA	chr1:205078460-205078579
BA_j195992_033258	AGAAATAGCCCCCAAAAATAGAAGTCTACTGGGAATGGCACAAGACTGAGAGTGAGGAGAAAAAAGGAACAGGTTTCGTTGCTATTCTTGTAGGCCTGTTAGCACAATTTGACTATAGAA	chr1:205078520-205078639
BA_j195992_033259	AAAAAGGAACAGGTTTCGTTGCTATTCTTGTAGGCCTGTTAGCACAATTTGACTATAGAACAAAATGTTAGCTATGATTCTATTTTCCCTCTAAACTCTTCTGTACTAGGGGGTGGGTGG	chr1:205078580-205078699
BA_j195992_033260	CAAAATGTTAGCTATGATTCTATTTTCCCTCTAAACTCTTCTGTACTAGGGGGTGGGTGGGGTAAAAAAAAAAAGAAAAAAAACCTACTGCTACTGCACTATAATTTTTGTTTTCTTTCA	chr1:205078640-205078759
BA_j195992_033261	GGTAAAAAAAAAAAGAAAAAAAACCTACTGCTACTGCACTATAATTTTTGTTTTCTTTCACAGCAAGCTTGTATTTCTGTCATAATGGAGGGAAATCTAACTAAAAATTAAGTTATAAAC	chr1:205078700-205078819
BA_j195992_033262	CAGCAAGCTTGTATTTCTGTCATAATGGAGGGAAATCTAACTAAAAATTAAGTTATAAACAAAAGTAAAAACTAAAAAAAAATTTATTCTTCAATTCCAAATTCCATAACCTCAAGAATT	chr1:205078760-205078879
BA_j195992_033263	AAAAGTAAAAACTAAAAAAAAATTTATTCTTCAATTCCAAATTCCATAACCTCAAGAATTAGGAATTATACTTTTTCACAGCTTCTTTCCCAAAAACAGATGGGTCTTTACTGATTCCAA	chr1:205078820-205078939
BA_j195992_033264	AGGAATTATACTTTTTCACAGCTTCTTTCCCAAAAACAGATGGGTCTTTACTGATTCCAATGTGCTAAAGTCTACCTATGGCCCCCATCCAGTGCTTGAATTTCTTCTGCAGCATCCTAA	chr1:205078880-205078999
BA_j195992_033265	TGTGCTAAAGTCTACCTATGGCCCCCATCCAGTGCTTGAATTTCTTCTGCAGCATCCTAACAAGGGGGGTGGCAAGCTCAGGCAGGAACAGCTCTCAGATAGCTCTCTCCTGGGCAGTCA	chr1:205078940-205079059
BA_j195992_033266	CAAGGGGGGTGGCAAGCTCAGGCAGGAACAGCTCTCAGATAGCTCTCTCCTGGGCAGTCAATCCCACCCACAGCACCTCTGCTTGGGAGCTCCTCTCTACTTGGAGTTAACTTTGTTTCC	chr1:205079000-205079119
BA_j195992_033267	ATCCCACCCACAGCACCTCTGCTTGGGAGCTCCTCTCTACTTGGAGTTAACTTTGTTTCCCTATAGCTAACTTCTGTTCACTACCTACTAGTTCTGTTTTGTTTTTTGGGTTTTTTTTTT	chr1:205079060-205079179
BA_j195992_033268	CTATAGCTAACTTCTGTTCACTACCTACTAGTTCTGTTTTGTTTTTTGGGTTTTTTTTTTCCGAGACAGGGTCTCGCTCTGTCGCCCAGGCAGATCCCGGCTCACCGCAACCTCCATATG	chr1:205079120-205079239
BA_j195992_033269	CGGCCTCTGAAAGTGCTGGGATTACAGGCATGAGCCACCGTGCCCAGCCAGTACCTACCAGTTCTGCTTCTACATCCTGGGCCATTTTTTCTCTCTTTCATACATCAACTTTACTAATAG	chr1:205079399-205079518
BA_j195992_033270	GTTCTGCTTCTACATCCTGGGCCATTTTTTCTCTCTTTCATACATCAACTTTACTAATAGTTGAAGTCAGCTATCATGCCTACCTAAAACTTCCCTTGGTAAAATTTGTTCCCTAATATG	chr1:205079459-205079578
BA_j195992_033271	TTGAAGTCAGCTATCATGCCTACCTAAAACTTCCCTTGGTAAAATTTGTTCCCTAATATGCTCAAATAAGGAACAGTTAAATCTATGATGCATGTATACTGTGCAATACTCTATAGACAC	chr1:205079519-205079638
BA_j195992_033272	TAAATCTATGATGCATGTATACTGTGCAATACTCTATAGACACAACTATATAAAATAAGGAGACACAGAGAAATATCCACTATATGCTAAGTGGAAAAGCAAGCTACAGAACAAAATATA	chr1:205079596-205079715
BA_j195992_033273	AGACACAGAGAAATATCCACTATATGCTAAGTGGAAAAGCAAGCTACAGAACAAAATATATTTATTTTTGTTTAAAAACATATTATGTGGATATATGTATTAATTATTTCCCACATAAAA	chr1:205079656-205079775
BA_j195992_033274	TTTATTTTTGTTTAAAAACATATTATGTGGATATATGTATTAATTATTTCCCACATAAAAAGATATAGATATCTTATAGATAGAATATATTCCACACTCTTTAACAGTGGTTACCCTAAG	chr1:205079716-205079835
BA_j195992_033275	AGATATAGATATCTTATAGATAGAATATATTCCACACTCTTTAACAGTGGTTACCCTAAGAAGTAGACAAAGGGCTTTCATTTTTTACTTTGCATATTTATATATTCTTTTAATTTTTAA	chr1:205079776-205079895
BA_j195992_033276	AAGTAGACAAAGGGCTTTCATTTTTTACTTTGCATATTTATATATTCTTTTAATTTTTAAAAATATTTTTAAATGGCCAAGCACGGTGGCTCACTACTGTAATCTTGGCACTTTGGGAGG	chr1:205079836-205079955
BA_j195992_033277	AGCCTGGGTGACAGAGCAAGACTCTGTCTCGAAAAAATTTAAAAAAAACAAAAAACTTTTAAATAATCAAGTATAGGTTTTGTGATTTTAAAATATTAAAAATGTTGGAGGGAGGGGTTG	chr1:205080162-205080281
BA_j195992_033278	AAATAATCAAGTATAGGTTTTGTGATTTTAAAATATTAAAAATGTTGGAGGGAGGGGTTGAAAAATCTCTTACTTTATATCCTTTGACTGACTAATAACACTTCTGGAAGTCTACTGTAA	chr1:205080222-205080341
BA_j195992_033279	AAAAATCTCTTACTTTATATCCTTTGACTGACTAATAACACTTCTGGAAGTCTACTGTAATGAGAACTCATAGACCAAATGCCCTTTGGGCATCTCAGATGCTTATTGGGACATTTCCCA	chr1:205080282-205080401
BA_j195992_033280	TGAGAACTCATAGACCAAATGCCCTTTGGGCATCTCAGATGCTTATTGGGACATTTCCCATTCATCCGACAAGTATCTGAATGGCTACTGTATATCAGGTACAACGCTAGAAGCTGAGAA	chr1:205080342-205080461
BA_j195992_033281	TTCATCCGACAAGTATCTGAATGGCTACTGTATATCAGGTACAACGCTAGAAGCTGAGAACATAGCAGTGAAATGGCACACAAGGTTTGTACTCAAACAGCACTTAAGATCTTACAGGGA	chr1:205080402-205080521
BA_j195992_033282	CATAGCAGTGAAATGGCACACAAGGTTTGTACTCAAACAGCACTTAAGATCTTACAGGGAAGATACTCTAACACAAATATTTGCAATAAACTAACATGAAAATAATAGGAGACATGCAAC	chr1:205080462-205080581
BA_j195992_033283	AGATACTCTAACACAAATATTTGCAATAAACTAACATGAAAATAATAGGAGACATGCAACCATAATCTCAAACTCACCACTTCCCCCTCAAATCTTCCATTAATGAGTATCTTCAACCAA	chr1:205080522-205080641
BA_j195992_033284	CATAATCTCAAACTCACCACTTCCCCCTCAAATCTTCCATTAATGAGTATCTTCAACCAAGCCAGAAACCTAAGAATTATCTTAACTTCTCCATTTCACTCACACCCCAATCAAATTAAT	chr1:205080582-205080701
BA_j195992_033285	GCCAGAAACCTAAGAATTATCTTAACTTCTCCATTTCACTCACACCCCAATCAAATTAATGACTAAGTCCTCTTATTTCTACCATTTCTCACATCTGTCTAACTTGGCTCCTTTCTTACT	chr1:205080642-205080761
BA_j195992_033286	GACTAAGTCCTCTTATTTCTACCATTTCTCACATCTGTCTAACTTGGCTCCTTTCTTACTGCAACACTCATTATCTCCAGCCTAGACCACAGCAGTTCTCCTATGTTCACTTACTGTTGC	chr1:205080702-205080821
BA_j195992_033287	GCAACACTCATTATCTCCAGCCTAGACCACAGCAGTTCTCCTATGTTCACTTACTGTTGCCCCTTCAATCTCTTTTCTACTTGTTGCTTTGAAGATCTTTCTAAAATAAAAGCTCATCAT	chr1:205080762-205080881
BA_j195992_033288	CCCTTCAATCTCTTTTCTACTTGTTGCTTTGAAGATCTTTCTAAAATAAAAGCTCATCATGTGACTTTCCTGCCAAAATCTTTTAATGACTTCAGAGTACATATGAGCTAGGAATCAAAT	chr1:205080822-205080941
BA_j195992_033289	GTGACTTTCCTGCCAAAATCTTTTAATGACTTCAGAGTACATATGAGCTAGGAATCAAATTCCTGAGTATGGCAGACGAGGTTCTCCATGAGGACCTTGGTTTACCTTGGCTCTTGTCAT	chr1:205080882-205081001
BA_j195992_033290	TCCTGAGTATGGCAGACGAGGTTCTCCATGAGGACCTTGGTTTACCTTGGCTCTTGTCATATCGTATGTCCCATACCACAATCCAGCTATCCTGATACCTGTAGTTCCCCATTGTACCAT	chr1:205080942-205081061
BA_j195992_033291	ATCGTATGTCCCATACCACAATCCAGCTATCCTGATACCTGTAGTTCCCCATTGTACCATACTTGTTTCAAGCTGATATGCCTTGGCCTGTGCAGTGCCCTCTGCTTGGAATATATCTGG	chr1:205081002-205081121
BA_j195992_033292	ACTTGTTTCAAGCTGATATGCCTTGGCCTGTGCAGTGCCCTCTGCTTGGAATATATCTGGCAACATCTACTTATCTTACAAATTTAAAGTTATAAATTATCTGGCTGGGCATGGAGGCTC	chr1:205081062-205081181
BA_j195992_033293	CAACATCTACTTATCTTACAAATTTAAAGTTATAAATTATCTGGCTGGGCATGGAGGCTCACACCTGCAATCCTAACAGTTTGGGAGGCCAAGGCAAGCAGATTACCTGAGGTCAGTAGT	chr1:205081122-205081241
BA_j195992_033294	ATAAAATACAGTTATAAATTATCTCATCTATGACGGCTTTTCTGACCGTTATTCCCCTTCACTACAATTGATAACTTCCTTCTTTGTGCTTTCATCTCCACTAAATCTTAAATATAGTTC	chr1:205081458-205081577
BA_j195992_033295	ACTACAATTGATAACTTCCTTCTTTGTGCTTTCATCTCCACTAAATCTTAAATATAGTTCTTGTATAGGACATATAAAGCTTTAGTATATGTACCTGTATGCAAATCCACCTCCCACTAA	chr1:205081518-205081637
BA_j195992_033296	TTGTATAGGACATATAAAGCTTTAGTATATGTACCTGTATGCAAATCCACCTCCCACTAATCATCTAGAATTTCTCATTTGTTTTTGTGTCCCCAGAGCCTAACATAGCACCTGGTACAT	chr1:205081578-205081697
BA_j195992_033297	TCATCTAGAATTTCTCATTTGTTTTTGTGTCCCCAGAGCCTAACATAGCACCTGGTACATAACTCATGGTCAACACCTGCTGAATAAATGAATGAATGAATATATAAGAAAAACTATGGC	chr1:205081638-205081757
BA_j195992_033298	AACTCATGGTCAACACCTGCTGAATAAATGAATGAATGAATATATAAGAAAAACTATGGCACAAAGACATTCACTAAACACTATGTAGTTGAGGAAAAAAAACAGAAAATGGTTAAGTAA	chr1:205081698-205081817
BA_j195992_033299	ACAAAGACATTCACTAAACACTATGTAGTTGAGGAAAAAAAACAGAAAATGGTTAAGTAAATTATGGTTTATCAGACAATATACAGTCATTTAAAAAGTTGTTAAAGGCTACTCAAGCAG	chr1:205081758-205081877
BA_j195992_033300	ATTATGGTTTATCAGACAATATACAGTCATTTAAAAAGTTGTTAAAGGCTACTCAAGCAGAAAAATGTCGAGACAGTATTAGGAGGGAAAAGCAAAATACAGAATATAGCACAATTACAA	chr1:205081818-205081937
BA_j195992_033301	CTGTAATCCCAGCACTTTGGGAGGCTGAGGCAGGAGGATCGATTGAAGCCAGGAGTTCAAGACAAGCCTGAGCAACACAGCAAGACCCTGTCTCTATAAAAAATTTTTTAAAATTAGCCA	chr1:205081991-205082110
BA_j195992_033302	GACAAGCCTGAGCAACACAGCAAGACCCTGTCTCTATAAAAAATTTTTTAAAATTAGCCAGGCATGGTGGCGCACATCTGTAGACCTAGCTACGCGGGAGGATCACTTGAGCCTGGGATT	chr1:205082051-205082170
BA_j195992_033303	GGCATGGTGGCGCACATCTGTAGACCTAGCTACGCGGGAGGATCACTTGAGCCTGGGATTTCAAGGTTGCAGTGAACTGTGATCGTGCCTGTGACTAGCCACTGCACTCCAGCCTGGGCC	chr1:205082111-205082230
BA_j195992_033304	TCAAGGTTGCAGTGAACTGTGATCGTGCCTGTGACTAGCCACTGCACTCCAGCCTGGGCCACAGAGCAAGACCCTGTCTCAGCAACAACAACAAAAATCTATACGTACAAAGTAGTAGTA	chr1:205082171-205082290
BA_j195992_033305	ACAGAGCAAGACCCTGTCTCAGCAACAACAACAAAAATCTATACGTACAAAGTAGTAGTATCTGGTTAGGAGGACTACAGAAAATACTAGTTATCTCTATTTTGTTTTATTTTCCATGAT	chr1:205082231-205082350
BA_j195992_033306	TCTGGTTAGGAGGACTACAGAAAATACTAGTTATCTCTATTTTGTTTTATTTTCCATGATTTTCTAGAATAAGTATATATTAGTATATAATAAAAACACACATATTTTTAATAGGTAAGA	chr1:205082291-205082410
BA_j195992_033307	TTTCTAGAATAAGTATATATTAGTATATAATAAAAACACACATATTTTTAATAGGTAAGAGTTCTTTTTTTTTTTAAGAGACAAGGTTTATTGTCACCCAGGCACTGGAGTGCAGTGGCA	chr1:205082351-205082470
BA_j195992_033308	GTTCTTTTTTTTTTTAAGAGACAAGGTTTATTGTCACCCAGGCACTGGAGTGCAGTGGCACAATCATGGCTCATTACAGCCTAGAACTCCTGTGTTCAAGTGATTCTCCCACTTCAGCTT	chr1:205082411-205082530
BA_j195992_033309	CAATCATGGCTCATTACAGCCTAGAACTCCTGTGTTCAAGTGATTCTCCCACTTCAGCTTCCTAAGTAGCCAGGACTACAGATGTGCACCATACACCCAGCTAATTTTTTTACTTTTTGT	chr1:205082471-205082590
BA_j195992_033310	CCTAAGTAGCCAGGACTACAGATGTGCACCATACACCCAGCTAATTTTTTTACTTTTTGTAGAGATGAGGTCTCACTATGTTGGTCTCCTGGGCTCAAGGAATCCTCTCATCTCAGCCTC	chr1:205082531-205082650
BA_j195992_033311	GATGAGGTCTCACTATGTTGGTCTCCTGGGCTCAAGGAATCCTCTCATCTCAGCCTCCCAAAGCGCTGGGATTATAGGCATGAGCCAACGCATCTCGCCAGGAGTTCTAAAATTATATTG	chr1:205082594-205082713
BA_j195992_033312	AAGCGCTGGGATTATAGGCATGAGCCAACGCATCTCGCCAGGAGTTCTAAAATTATATTGTGATGATGGTTGCACAACTCTGAATATATAAAAACTTGTGAATTGTACACTCGAAATTTT	chr1:205082654-205082773
BA_j195992_033313	TGATGATGGTTGCACAACTCTGAATATATAAAAACTTGTGAATTGTACACTCGAAATTTTATATTATGTGAAACACATACACACACACATAAAAATGTGTATTTTTTTTTTTTTTTTGAA	chr1:205082714-205082833
BA_j195992_033314	CAGCCTCCCAAAGTGCTGGGATTACAGGCGTGAACCACCGCGCCTGGCCCTATTTGAATCTTTATTGCAAGAATACAACAAAAAAGAAACAGAAAGGCGGTGGAAGGAACCTAAGAGATC	chr1:205083064-205083183
BA_j195992_033315	TTTATTGCAAGAATACAACAAAAAAGAAACAGAAAGGCGGTGGAAGGAACCTAAGAGATCATCCAGGCCAGTGCTTCCTGGATTATTGGATATGAAAGAAAAGTTTTGGCCCAGGCCACC	chr1:205083124-205083243
BA_j195992_033316	ATCCAGGCCAGTGCTTCCTGGATTATTGGATATGAAAGAAAAGTTTTGGCCCAGGCCACCAGTACTTTACTGGCCAAACTTTACTGTGATTCAGGCCTCCTCCCAATCCAGTGCTTTATA	chr1:205083184-205083303
BA_j195992_033317	AGTACTTTACTGGCCAAACTTTACTGTGATTCAGGCCTCCTCCCAATCCAGTGCTTTATAATACCATTTAGACAAAAGGAGATAGACTTAACCTTGATCTGATTAGGTCCTTTTGTTGGC	chr1:205083244-205083363
BA_j195992_033318	ATACCATTTAGACAAAAGGAGATAGACTTAACCTTGATCTGATTAGGTCCTTTTGTTGGCCCCAAGTTCATTTAAAAAAAATGCTGCCCCAAAATAAAATTTTCTGAAGCAAATAGTTTC	chr1:205083304-205083423
BA_j195992_033319	CCCAAGTTCATTTAAAAAAAATGCTGCCCCAAAATAAAATTTTCTGAAGCAAATAGTTTCAGAGAGCAAGAGTGAAATCAATGGGAATTTATGTTACAGCAGATTTCAACTGTTTTTACG	chr1:205083364-205083483
BA_j195992_033320	AGAGAGCAAGAGTGAAATCAATGGGAATTTATGTTACAGCAGATTTCAACTGTTTTTACGTTTTCTATAAAGCCTTAATAACTATATTTCATTGAAGGAATAGTCATACTTGTGACCACT	chr1:205083424-205083543
BA_j195992_033321	TTTTCTATAAAGCCTTAATAACTATATTTCATTGAAGGAATAGTCATACTTGTGACCACTAAAATTACTGGAATTCAGTAAACTGCACAAAACTGGACTCGATGACTTCCAAGCTTCTGT	chr1:205083484-205083603
BA_j195992_033322	AAAATTACTGGAATTCAGTAAACTGCACAAAACTGGACTCGATGACTTCCAAGCTTCTGTCCTAACCGAGACTTTTTATTCTAAATGAAAAGTCAATATCACAATTATACTACAATTACA	chr1:205083544-205083663
BA_j195992_033323	CCTAACCGAGACTTTTTATTCTAAATGAAAAGTCAATATCACAATTATACTACAATTACAATCTGAAAATATTTCATTTCAGTATTGAGATATTCTCAGCGCCTGATACAGATCCATAAT	chr1:205083604-205083723
BA_j195992_033324	ATCTGAAAATATTTCATTTCAGTATTGAGATATTCTCAGCGCCTGATACAGATCCATAATACAATGAATTTCTCCCAAGAAAGGTGCTTCAAGGACAGCATGGACTCAGGATCTACATAA	chr1:205083664-205083783
BA_j195992_033325	ACAATGAATTTCTCCCAAGAAAGGTGCTTCAAGGACAGCATGGACTCAGGATCTACATAAACCATGATAAACTGTATTACTAATGGCTGAATATTTAAAAATCTAAGTATTAAAATATCT	chr1:205083724-205083843
BA_j195992_033326	ACCATGATAAACTGTATTACTAATGGCTGAATATTTAAAAATCTAAGTATTAAAATATCTACAATGAGATTTGCAAATATATAGTCATCATTCATTCTCCTCATATTTAAATATTAATTA	chr1:205083784-205083903
BA_j195992_033327	ACAATGAGATTTGCAAATATATAGTCATCATTCATTCTCCTCATATTTAAATATTAATTAAAAAATGTCTTACCATAAAGAACACACTGGATGGATGTGTGCACTAATTATTTTAGCAAT	chr1:205083844-205083963
BA_j195992_033328	AAAAATGTCTTACCATAAAGAACACACTGGATGGATGTGTGCACTAATTATTTTAGCAATGCCTCTTGTCAAGAAATCCCAGATGACAATTCGGCCATCATTACAGCCAACTGCAAGCAG	chr1:205083904-205084023
BA_j195992_033329	GCCTCTTGTCAAGAAATCCCAGATGACAATTCGGCCATCATTACAGCCAACTGCAAGCAGTGTGCCCCACCTGTTAAAGGTGCAAGTCAAAGCCATGCTGATACAATCCAAAGTTCCATC	chr1:205083964-205084083
BA_j195992_033330	TGTGCCCCACCTGTTAAAGGTGCAAGTCAAAGCCATGCTGATACAATCCAAAGTTCCATCAGCTTCCTAAAAATTGAAACAAATACAAGAATAGAGGCAACAATAGCCAGGTATCCAAAT	chr1:205084024-205084143
BA_j195992_033331	AGCTTCCTAAAAATTGAAACAAATACAAGAATAGAGGCAACAATAGCCAGGTATCCAAATTATTTCCTAAAGGTTCTTTATCACTTGTGATACTTTTATTGAATATAAATTACACTGCAT	chr1:205084084-205084203
BA_j195992_033332	TATTTCCTAAAGGTTCTTTATCACTTGTGATACTTTTATTGAATATAAATTACACTGCATACCAAATAATCTCTCTGTGTCTTCTTATATCTATTAAAATAGCCAAAATGAAGGAACATT	chr1:205084144-205084263
BA_j195992_033333	ACCAAATAATCTCTCTGTGTCTTCTTATATCTATTAAAATAGCCAAAATGAAGGAACATTTATTAAAGCTAACCATGGATTCTGGAAACAGATGTGATCAATCCCTTACATCACTACTAT	chr1:205084204-205084323
BA_j195992_033334	TATTAAAGCTAACCATGGATTCTGGAAACAGATGTGATCAATCCCTTACATCACTACTATAACTTTGTATAAACTTTCTGGAGGGCAAATGGGCAAAATATAACAGAAGTATTTAAAAAG	chr1:205084264-205084383
BA_j195992_033335	AACTTTGTATAAACTTTCTGGAGGGCAAATGGGCAAAATATAACAGAAGTATTTAAAAAGTCATATCTATTGATGCAGTCATTGTAATTCTGGGAATTTATTCCAAGAATTTAAAACAAA	chr1:205084324-205084443
BA_j195992_033336	TCATATCTATTGATGCAGTCATTGTAATTCTGGGAATTTATTCCAAGAATTTAAAACAAAAAGAATTTAAACAAAAAGAATTTAAAAGAATTTTTTAAATAATTAAAAAAGAAAAACCCT	chr1:205084384-205084503
BA_j195992_033337	AAGAATTTAAACAAAAAGAATTTAAAAGAATTTTTTAAATAATTAAAAAAGAAAAACCCTGGAATAGCCTACAATGCATAACATTAGAGAAGTCAAATTATTTCATATCAATACCAAGCT	chr1:205084444-205084563
BA_j195992_033338	GGAATAGCCTACAATGCATAACATTAGAGAAGTCAAATTATTTCATATCAATACCAAGCTATTTAAAATAACCACAATGTCTATCCTCAAACATTCAAGTGTTATAAAATAGTTTTACAA	chr1:205084504-205084623
BA_j195992_033339	ATTTAAAATAACCACAATGTCTATCCTCAAACATTCAAGTGTTATAAAATAGTTTTACAATTAAAAAAGTAAAGCACATCTATAGCATACATTTTGCTTTACTACATAAAAACATTGATC	chr1:205084564-205084683
BA_j195992_033340	TTAAAAAAGTAAAGCACATCTATAGCATACATTTTGCTTTACTACATAAAAACATTGATCAAAACGAGAAAAGCACAAACCTATGATGGTGGTGTTTGTGAAAAATCCTTCAATGAAAGT	chr1:205084624-205084743
BA_j195992_033341	AAAACGAGAAAAGCACAAACCTATGATGGTGGTGTTTGTGAAAAATCCTTCAATGAAAGTTTTTCTTTTATTTAAAGGAAAATGAACTGTAAGATTACAACATCATGGTAAGATTTCTAG	chr1:205084684-205084803
BA_j195992_033342	TTTTCTTTTATTTAAAGGAAAATGAACTGTAAGATTACAACATCATGGTAAGATTTCTAGCCCACATTGCCTATTTCCTCCCTGATCAAAATTGTACACTAGCTCCTTATTATAGCATAA	chr1:205084744-205084863
BA_j195992_033343	CCCACATTGCCTATTTCCTCCCTGATCAAAATTGTACACTAGCTCCTTATTATAGCATAAGATATATTATCACACTTAATGCTTCTCTGTCAAAACACAAGGATCAAAAAGTATTTTCTG	chr1:205084804-205084923
BA_j195992_033344	GATATATTATCACACTTAATGCTTCTCTGTCAAAACACAAGGATCAAAAAGTATTTTCTGTTCTAACATAAACACCCAGAAGTTACTATGTTCCTAAAATCACCACAATACTATACTCTT	chr1:205084864-205084983
BA_j195992_033345	TTCTAACATAAACACCCAGAAGTTACTATGTTCCTAAAATCACCACAATACTATACTCTTACCTCTGGATAGTTCTGCCCAAAGGACTCTGCAACAAAGCAAAGAAAGAGTTGATGGCAC	chr1:205084924-205085043
BA_j195992_033346	ACCTCTGGATAGTTCTGCCCAAAGGACTCTGCAACAAAGCAAAGAAAGAGTTGATGGCACATGTACCACATAGCAAGGATCATACAACTCACGAACAGTGTATAGCAGTGGCTGACAAAA	chr1:205084984-205085103
BA_j195992_033347	ATGTACCACATAGCAAGGATCATACAACTCACGAACAGTGTATAGCAGTGGCTGACAAAACGAAAAGGGGGATATGATGCCCTTTCAGGCATTCCATGAGGCCATACGGATTTTCAAGAT	chr1:205085044-205085163
BA_j195992_033348	CGAAAAGGGGGATATGATGCCCTTTCAGGCATTCCATGAGGCCATACGGATTTTCAAGATCCTGCTAAGATGACTTGTTTACTCTCATTATCTCGGAAATATACAGATGCGTTTTCCTGA	chr1:205085104-205085223
BA_j195992_033349	CCTGCTAAGATGACTTGTTTACTCTCATTATCTCGGAAATATACAGATGCGTTTTCCTGAGACTATATGACCTGGGATATTGAAACAGAGTGAGGGCAGAAGCAGATGTGAGAAGTCCCC	chr1:205085164-205085283
BA_j195992_033350	GACTATATGACCTGGGATATTGAAACAGAGTGAGGGCAGAAGCAGATGTGAGAAGTCCCCCAACTTCTATTCAGGCAAACATTGAAGAGATTTGTAAAAATGTCACAACAGTGGCATTTT	chr1:205085224-205085343
BA_j195992_033351	CAACTTCTATTCAGGCAAACATTGAAGAGATTTGTAAAAATGTCACAACAGTGGCATTTTCCTCACTAAATACTTTGTTTTTGAAAACAAAATAACTACTCACATAAACATGTAATGGAT	chr1:205085284-205085403
BA_j195992_033352	CCTCACTAAATACTTTGTTTTTGAAAACAAAATAACTACTCACATAAACATGTAATGGATTTATTATGGTTATTTCTATATAATATGCTTTAAAAATATTATCTCAGTTTTAACTTCTAA	chr1:205085344-205085463
BA_j195992_033353	TTATTATGGTTATTTCTATATAATATGCTTTAAAAATATTATCTCAGTTTTAACTTCTAAATTGGTAAACACTGGTAGGTAGATATCACCTACATAAACAAAAACTCTCTGGGGACCCTC	chr1:205085404-205085523
BA_j195992_033354	ATTGGTAAACACTGGTAGGTAGATATCACCTACATAAACAAAAACTCTCTGGGGACCCTCTACTTCTTAAAAGTATAATAGGATCCTGATACTAAAAAGTTTGAGAACTGTTGACATATC	chr1:205085464-205085583
BA_j195992_033355	TACTTCTTAAAAGTATAATAGGATCCTGATACTAAAAAGTTTGAGAACTGTTGACATATCCAAGTTAGCAACAGTCTTTCTCCATCACACCTTTTGGGCATTTCACAATTTATTTCCAAA	chr1:205085524-205085643
BA_j195992_033356	CAAGTTAGCAACAGTCTTTCTCCATCACACCTTTTGGGCATTTCACAATTTATTTCCAAATTTACTAAGGTAAGAGCAAGGAGCCGGGCTCGGTGGCTCACGCCTGTAATCCCAGAACTT	chr1:205085584-205085703
BA_j195992_033357	GATCGTGCCACTGCACTCCAACCTGGGCGACAGAACAAGACTCCGTCTCAAAACAAAAAGAAAAAGAGCAAGGAAAGGCAAGAGTCAATTCATATCAGTCAAATTATCACAATTACTCTT	chr1:205085893-205086012
BA_j195992_033358	AAAAAGAGCAAGGAAAGGCAAGAGTCAATTCATATCAGTCAAATTATCACAATTACTCTTTGAAACCTTGAAACCTTTAACAAAAGCAGCGATCACACCCCTTCCTGACTAATAACAGCA	chr1:205085953-205086072
BA_j195992_033359	TGAAACCTTGAAACCTTTAACAAAAGCAGCGATCACACCCCTTCCTGACTAATAACAGCATTTAGGTTGCAACAGCAAATAGCAGTTGATTAAACATGAAATTCTCTTTATTTCTTTGTT	chr1:205086013-205086132
BA_j195992_033360	TTTAGGTTGCAACAGCAAATAGCAGTTGATTAAACATGAAATTCTCTTTATTTCTTTGTTTTAGTTTTTTTGGGTTTTTTTTTGTTTTTCGACCGGCCTGGTTTTTTTTGTTTGTTTGTT	chr1:205086073-205086192
BA_j195992_033361	TTAGTTTTTTTGGGTTTTTTTTTGTTTTTCGACCGGCCTGGTTTTTTTTGTTTGTTTGTTTGTTTGAGACGGAGTCTCGGTCTGTCTCCCAGGCTGGAGGGCAGTGGTGCAATCTTGGCT	chr1:205086133-205086252
BA_j195992_033362	TGTTTGAGACGGAGTCTCGGTCTGTCTCCCAGGCTGGAGGGCAGTGGTGCAATCTTGGCTCACTGCAACATCTGCTTCCCAAGTTCAAGCGCTTCTCCTGCCCCAGCCTCCTGAGCAGCA	chr1:205086193-205086312
BA_j195992_033363	CCATTGCACTCCAGCCTGGGCAACAAGAGGGAAACTCTGTCTCAAAAAAAGAATAATAAAAATAAAAATAAAAATAAACAAATGTATGTGTAAGTGTGTTTATATGAGCAAGGAAAAAGG	chr1:205086746-205086865
BA_j195992_033364	AATAAAAATAAAAATAAACAAATGTATGTGTAAGTGTGTTTATATGAGCAAGGAAAAAGGTATAAAAGGATAACCCCACTGAAAATTTGGGATGGGGAGGCTTTTTTTCTGTATCTGTAC	chr1:205086806-205086925
BA_j195992_033365	TATAAAAGGATAACCCCACTGAAAATTTGGGATGGGGAGGCTTTTTTTCTGTATCTGTACATATATATATATCCATATATATATTTATTTGTTTTGAGACAGAGTTCGCTCTTGTCTCCC	chr1:205086866-205086985
BA_j195992_033366	ATATATATATATCCATATATATATTTATTTGTTTTGAGACAGAGTTCGCTCTTGTCTCCCAAGCTGGAATGCAATGATGTTGGCTCCCTCCAACCTCTGCCTCACAGGTTTAAGTGATTC	chr1:205086926-205087045
BA_j195992_033367	CAACTGCTTGTAAGTGCTTTTAGCTGGATTCCCATAGCTCATTTATTGTGGTTCCCTATTATACACAGCTACTTGTTTGTCTCTCCTCTTAGCTCTATTTACGAGGGCAAAAGTGGTATC	chr1:205087239-205087358
BA_j195992_033368	ATACACAGCTACTTGTTTGTCTCTCCTCTTAGCTCTATTTACGAGGGCAAAAGTGGTATCTTATTTCAATGTTTTTCAAACAGTAAGACGCAATCCACCATAAATGGATACATTAATTTA	chr1:205087299-205087418
BA_j195992_033369	ACCCAGGAGGCGGAGGTTGCAATGAGCCAAGATCGCCAAGATCATGCCACTGCACTCCAGCCTGGGCGACAGAAGCAAGACTCCCTCTAAAGAAAAAAGAAAAGAAAAGAAAAGAAAAGA	chr1:205087662-205087781
BA_j195992_033370	CCTGGGCGACAGAAGCAAGACTCCCTCTAAAGAAAAAAGAAAAGAAAAGAAAAGAAAAGAAACTATCAGAGAACACTGAACATAACAAGGATTAAATATAATTCTGAGAAACTTAGTTAC	chr1:205087722-205087841
BA_j195992_033371	AACTATCAGAGAACACTGAACATAACAAGGATTAAATATAATTCTGAGAAACTTAGTTACACGTGTAGGTATATATAGTGAACTGTGATAGAATATATATTTCTTACTGTGATTTGTGGT	chr1:205087782-205087901
BA_j195992_033372	ACGTGTAGGTATATATAGTGAACTGTGATAGAATATATATTTCTTACTGTGATTTGTGGTAAAAATAAGTTTGACAAATGATCTTATTTAATTATATCTCCGGTGCACACTGGTGAATAC	chr1:205087842-205087961
BA_j195992_033373	AAAAATAAGTTTGACAAATGATCTTATTTAATTATATCTCCGGTGCACACTGGTGAATACACAGCAGGGACTCAAAAAGTGGTTGCAGAAGTAAAACTAGTGTCTACCTATGAGCCACTT	chr1:205087902-205088021
BA_j195992_033374	ACAGCAGGGACTCAAAAAGTGGTTGCAGAAGTAAAACTAGTGTCTACCTATGAGCCACTTGTCTAACCACATTAAAAATACATTGTCATTCATTTCCTTCATCTGGCCAGATGTCCTTCA	chr1:205087962-205088081
BA_j195992_033375	GTCTAACCACATTAAAAATACATTGTCATTCATTTCCTTCATCTGGCCAGATGTCCTTCAGTAGGCTTCCACAATCACATTACTTCTGTTCCTTTCCTTTTATCTATAATCATTAACTTT	chr1:205088022-205088141
BA_j195992_033376	GTAGGCTTCCACAATCACATTACTTCTGTTCCTTTCCTTTTATCTATAATCATTAACTTTCTCACTTTAAAATGCAGAGTCATTTTCAGAGATTGTTATCTTTCGGACCCAGGCTTCTTT	chr1:205088082-205088201
BA_j195992_033377	AAACCCAGTCTCTACTAAAAATACAAAAAATATAGCCAGGTGTGGTGTTGGGTGCCTGTAATCCCAGCTACTCGGGAGGGCTGAAGTAGGAGAATCGGTTGAACTTGGGAAGCGCAAGTT	chr1:205088343-205088462
BA_j195992_033378	CCTGGGCAACAGAGCAAGACTCCGTCTCAAAAGATAAATAAAAATAAATATTCCTTCCTAAGTTTTATCCTAATGAACCTTCTGTATCATTCAAGAAAAGCCTTTTGCAAGATCCTGCTA	chr1:205088496-205088615
BA_j195992_033379	AGTTTTATCCTAATGAACCTTCTGTATCATTCAAGAAAAGCCTTTTGCAAGATCCTGCTACTCTTTCAAAGTACTAGCGTTATCACCTTTCTTCCATCCTTAAGTTTTTACAAGTAAGCG	chr1:205088556-205088675
BA_j195992_033380	CTCTTTCAAAGTACTAGCGTTATCACCTTTCTTCCATCCTTAAGTTTTTACAAGTAAGCGTCAACCTTTTGCCCTTGTCTCCCACACCATTCTAAAATCATTGTAATCTGGTTTCTGTTC	chr1:205088616-205088735
BA_j195992_033381	TCAACCTTTTGCCCTTGTCTCCCACACCATTCTAAAATCATTGTAATCTGGTTTCTGTTCCAGCTGCTGAGGAGTCCCAAGCTGCCAAAGGACTAAACAGAGCAACCCATTCTCAGCCCT	chr1:205088676-205088795
BA_j195992_033382	CAGCTGCTGAGGAGTCCCAAGCTGCCAAAGGACTAAACAGAGCAACCCATTCTCAGCCCTCAGACTCAACTGCTCTGATTGGCTTCTATGAAGACGCCACACCAATCTGTACTCTCTTCT	chr1:205088736-205088855
BA_j195992_033383	CAGACTCAACTGCTCTGATTGGCTTCTATGAAGACGCCACACCAATCTGTACTCTCTTCTTCCTCTACATAGATTAATACATGGAAGGCACTTGAAAATCTGCCTAGCTCAGAGAAAGTA	chr1:205088796-205088915
BA_j195992_033384	TCCTCTACATAGATTAATACATGGAAGGCACTTGAAAATCTGCCTAGCTCAGAGAAAGTACTTTATAACCGTTAGCTAACTTATTATCTCCACTTATTCCTCCTCTTAACCTCTAACTAC	chr1:205088856-205088975
BA_j195992_033385	CTTTATAACCGTTAGCTAACTTATTATCTCCACTTATTCCTCCTCTTAACCTCTAACTACAGATTGTGTGCTTGGCAATTTTCTTTTCTCCCCCTCCCACTTTTTCTCTAGATCATGTCC	chr1:205088916-205089035
BA_j195992_033386	AGATTGTGTGCTTGGCAATTTTCTTTTCTCCCCCTCCCACTTTTTCTCTAGATCATGTCCTCTATTCACAAGGTTTCAATGAGCCCATCTGAAAGAATACAAATCTCTCCCATAAATCCA	chr1:205088976-205089095
BA_j195992_033387	TCTATTCACAAGGTTTCAATGAGCCCATCTGAAAGAATACAAATCTCTCCCATAAATCCAAACCTGTCTCCTGACCCCTAGACCACATTCAGCTTCTCCAAAGCTGTCTTTTTCCAATGA	chr1:205089036-205089155
BA_j195992_033388	AACCTGTCTCCTGACCCCTAGACCACATTCAGCTTCTCCAAAGCTGTCTTTTTCCAATGACCTTACACTTTATCAACAGCATCATTATTTGCTCTCACCATTTTTCACGTCACTCTCTTA	chr1:205089096-205089215
BA_j195992_033389	CCTTACACTTTATCAACAGCATCATTATTTGCTCTCACCATTTTTCACGTCACTCTCTTACTCATCAGCACTATATGCAATCTATTCTCAAATTTGTCATCCCTACCTCCTCAATGTCTT	chr1:205089156-205089275
BA_j195992_033390	CTCATCAGCACTATATGCAATCTATTCTCAAATTTGTCATCCCTACCTCCTCAATGTCTTTTCTATTTCCTAGCTCAGGCCTTCCTCATCACTCATATAATCTACCCCTCCAAACTGGTT	chr1:205089216-205089335
BA_j195992_033391	TTCTATTTCCTAGCTCAGGCCTTCCTCATCACTCATATAATCTACCCCTCCAAACTGGTTTTACACTCCTCCAAAACTCAACTCCACATTGCTGTCAGACAAACCTTACAAACTCATAGC	chr1:205089276-205089395
BA_j195992_033392	TTACACTCCTCCAAAACTCAACTCCACATTGCTGTCAGACAAACCTTACAAACTCATAGCTCTGATTGAGTTACTAAGTCAAAATCCTTCAATGGATCTACCCTACCTTCCCTAAAAAGC	chr1:205089336-205089455
BA_j195992_033393	TCTGATTGAGTTACTAAGTCAAAATCCTTCAATGGATCTACCCTACCTTCCCTAAAAAGCCCAAACTTTTGAGCTAGGCATTCGAGAACCAACACAAAATAGATGGCACCGATCCCATCC	chr1:205089396-205089515
BA_j195992_033394	CCAAACTTTTGAGCTAGGCATTCGAGAACCAACACAAAATAGATGGCACCGATCCCATCCCCTGGCATTCTCTTTATCCACAACCTGGCCAAGCAGGAAAATTCTTTAGGTCTTCTCTCA	chr1:205089456-205089575
BA_j195992_033395	CCTGGCATTCTCTTTATCCACAACCTGGCCAAGCAGGAAAATTCTTTAGGTCTTCTCTCACTGATGCCTACTGAACATCCCTCCCATATTTTCATACTTCAGCCTGTTGATATTTTACCA	chr1:205089516-205089635
BA_j195992_033396	CTGATGCCTACTGAACATCCCTCCCATATTTTCATACTTCAGCCTGTTGATATTTTACCAACCTTAAAAATCCACTTAAGGCCGGACACTTTGGGAGGCTGAGGTGAGTGGATTGCTTGG	chr1:205089576-205089695
BA_j195992_033397	CCCAGGAGACAGAGGTTGCAGTGAGCCAAGACTGTGCCACTGCACTCCAGCCTAGGCGACGGCGCGAGGCTGTCTTAAAAAAAAAAAAAAAAGTCCACTTAAAACTCCAACTCCTCCACA	chr1:205089832-205089951
BA_j195992_033398	GGCGCGAGGCTGTCTTAAAAAAAAAAAAAAAAGTCCACTTAAAACTCCAACTCCTCCACAGGTTTGGGGGGTTTGTTTTTCCTGGTTGACTTCTTCCTTTACCCCAAAGACATTCACTCT	chr1:205089892-205090011
BA_j195992_033399	GGTTTGGGGGGTTTGTTTTTCCTGGTTGACTTCTTCCTTTACCCCAAAGACATTCACTCTCTGTTCCAAACATTCTTAGCAACTGGTAATGACTCTTTCAGGCCTGCCTACATTCTGCAA	chr1:205089952-205090071
BA_j195992_033400	CTGTTCCAAACATTCTTAGCAACTGGTAATGACTCTTTCAGGCCTGCCTACATTCTGCAATATCCTACAGCTATTTTACATAATCACCTTAAACTCCCTGCTTAATGAAAAGCTCTTTAA	chr1:205090012-205090131
BA_j195992_033401	TATCCTACAGCTATTTTACATAATCACCTTAAACTCCCTGCTTAATGAAAAGCTCTTTAAGGGCAAAGACCATTTTTTATGTATCTTTGTAGCCCTTTTGACAATTAACATATCTTCTGA	chr1:205090072-205090191
BA_j195992_033402	GGGCAAAGACCATTTTTTATGTATCTTTGTAGCCCTTTTGACAATTAACATATCTTCTGACTTTTTTAAAAGAGAAACCTAACCATTAGGAACAGCAAGTAGTGCAGAAGTCCTTGAAAA	chr1:205090132-205090251
BA_j195992_033403	CTTTTTTAAAAGAGAAACCTAACCATTAGGAACAGCAAGTAGTGCAGAAGTCCTTGAAAACCTCAGCTACCCCTAGAATACCATGCTAAATGTCACCTAATGGAAGTCCAGGAGAAAGGA	chr1:205090192-205090311
BA_j195992_033404	CCTCAGCTACCCCTAGAATACCATGCTAAATGTCACCTAATGGAAGTCCAGGAGAAAGGACCTACAGTTTTTAAATAATCTGGATAGGAGGTAAGGAGGCAATGACTCAAAGTGAGGGCG	chr1:205090252-205090371
BA_j195992_033405	CCTACAGTTTTTAAATAATCTGGATAGGAGGTAAGGAGGCAATGACTCAAAGTGAGGGCGACAAAAGACAACTCCCTCCGTATTTCACACCTCAGTGTTTTACACACCGTCCCTAGCAAA	chr1:205090312-205090431
BA_j195992_033406	ACAAAAGACAACTCCCTCCGTATTTCACACCTCAGTGTTTTACACACCGTCCCTAGCAAAGGACCTTAAACAGAAAGTTAGGATAATTGGATTCCAGTGCCAACTATGCCATTTACTTGC	chr1:205090372-205090491
BA_j195992_033407	GGACCTTAAACAGAAAGTTAGGATAATTGGATTCCAGTGCCAACTATGCCATTTACTTGCTTAGTGCCTAGCCATTACCCTCTGAGCCTTTATTCATCTGTTCAATGAGAAGCTTCTACC	chr1:205090432-205090551
BA_j195992_033408	TTAGTGCCTAGCCATTACCCTCTGAGCCTTTATTCATCTGTTCAATGAGAAGCTTCTACCAGAAGATCTCCAAGTCCCCTCCTTAGACTTCTCTTTTCTACAAAAAGATTAACCTGTTCA	chr1:205090492-205090611
BA_j195992_033409	AGAAGATCTCCAAGTCCCCTCCTTAGACTTCTCTTTTCTACAAAAAGATTAACCTGTTCAGGCACCCAATTCCCTGACAAGTCTTCAAAGCTTCATCCCAAGCCTCACTTCTTCAAATTC	chr1:205090552-205090671
BA_j195992_033410	GGCACCCAATTCCCTGACAAGTCTTCAAAGCTTCATCCCAAGCCTCACTTCTTCAAATTCCATCTCCAACAACTCTGGTCCTGGCTGCTCTGGGTACTTCAACACCTGCGATCCTCATAA	chr1:205090612-205090731
BA_j195992_033411	CATCTCCAACAACTCTGGTCCTGGCTGCTCTGGGTACTTCAACACCTGCGATCCTCATAATCAAAGCTAAGTCACAAACTGTCTGTCCCCATCGCTCCATAATTGATATGAAAGTGGCCT	chr1:205090672-205090791
BA_j195992_033412	TCAAAGCTAAGTCACAAACTGTCTGTCCCCATCGCTCCATAATTGATATGAAAGTGGCCTCGGGAGGGGCAATGCAACCTACTCGGGCAGAAGGTGGGCTTCCTCCTCCCGCTGCTGCTC	chr1:205090732-205090851
BA_j195992_033413	CGGGAGGGGCAATGCAACCTACTCGGGCAGAAGGTGGGCTTCCTCCTCCCGCTGCTGCTCCACATCAGGTGTGCCCAGTGATCCATAGCCGAACAGTGTCCCTAAGATTGCAGCCTGACT	chr1:205090792-205090911
BA_j195992_033414	CACATCAGGTGTGCCCAGTGATCCATAGCCGAACAGTGTCCCTAAGATTGCAGCCTGACTCCCCTCCCGCCTGGGTTCCCTCCTTTCCAGTACCCAACGCTTCTCTAAAACGCAGCCACA	chr1:205090852-205090971
BA_j195992_033415	CCCCTCCCGCCTGGGTTCCCTCCTTTCCAGTACCCAACGCTTCTCTAAAACGCAGCCACAGCCCTTCTCACCCAGCAACTCGAGGTTCATCCCTGCGGACTGTGGCCGCCCGGTCTCAGC	chr1:205090912-205091031
BA_j195992_033416	GCCCTTCTCACCCAGCAACTCGAGGTTCATCCCTGCGGACTGTGGCCGCCCGGTCTCAGCTCCGGCAACAACACCTTCTCCCCGGCCGGCTTCAGCAACTTGCGTCTAAGTGGTGGACGC	chr1:205090972-205091091
BA_j195992_033417	TCCGGCAACAACACCTTCTCCCCGGCCGGCTTCAGCAACTTGCGTCTAAGTGGTGGACGCCGCGAAGAGACTGGCGCAAGCTCCGAAGACTTTCGGCCTTAGAAGGCCCCGCGGCTTCCG	chr1:205091032-205091151
BA_j195992_033418	CGCGAAGAGACTGGCGCAAGCTCCGAAGACTTTCGGCCTTAGAAGGCCCCGCGGCTTCCGCTTTCTTCCCCCGCCTTCCTTGTTCGTTTCAGGTGGGCTGCCCAAATATATGCCTGACCA	chr1:205091092-205091211
BA_j195992_033419	CTTTCTTCCCCCGCCTTCCTTGTTCGTTTCAGGTGGGCTGCCCAAATATATGCCTGACCAAAATCAAGCATACACTCTCTCGGAAACAATTAATTATGATCTTTGCTGAGGTACAACAAT	chr1:205091152-205091271
BA_j195992_033420	AAATCAAGCATACACTCTCTCGGAAACAATTAATTATGATCTTTGCTGAGGTACAACAATGTTATCGTCACTAGGGACTTTAAATAGCGCGACAATTTAAGATTATTTGCTCCGGGAACA	chr1:205091212-205091331
BA_j195992_033421	GTTATCGTCACTAGGGACTTTAAATAGCGCGACAATTTAAGATTATTTGCTCCGGGAACATGTAGGTGAGGTAGAAATTCCAGGCATACAGTTAACCTACTAGTTCTTGCCCTGTTGTGT	chr1:205091272-205091391
BA_j195992_033422	TGTAGGTGAGGTAGAAATTCCAGGCATACAGTTAACCTACTAGTTCTTGCCCTGTTGTGTGTTCAGCGGCGTTGTCCGGGCGGGCTACCTCAGACTCCGCAGGAAAGGTTCCGGACAAGT	chr1:205091332-205091451
BA_j195992_033423	GTTCAGCGGCGTTGTCCGGGCGGGCTACCTCAGACTCCGCAGGAAAGGTTCCGGACAAGTCCTGCTAATGCAAGAAACCAGGGAAGGTCGTCCCCTAGTGCTCGGGTGTGTAGCGCCGCT	chr1:205091392-205091511
BA_j195992_033424	CCTGCTAATGCAAGAAACCAGGGAAGGTCGTCCCCTAGTGCTCGGGTGTGTAGCGCCGCTGACCTCACCAAGGCGCGTACTTACCCTGTATGTAGGTGGCGTTGCAGGGTGTTTCGGTCT	chr1:205091452-205091571
BA_j195992_033425	GACCTCACCAAGGCGCGTACTTACCCTGTATGTAGGTGGCGTTGCAGGGTGTTTCGGTCTCGTGAAAATTATTTCTCATTTGTAAAGATATGCTATTGATCCTACAGAAAGGTACGACAA	chr1:205091512-205091631
BA_j195992_033426	CGTGAAAATTATTTCTCATTTGTAAAGATATGCTATTGATCCTACAGAAAGGTACGACAACATATGTTAGGCCTGTCTGTGTTAAGATAATAAAAACCTTATTATCTAAGGTTTTACCCT	chr1:205091572-205091691
BA_j195992_033427	CATATGTTAGGCCTGTCTGTGTTAAGATAATAAAAACCTTATTATCTAAGGTTTTACCCTTTACCAAACAGTGTTGACAGGGACGCTGTGAAAAAGACTGTGAAAAAGAATTGGAATGAG	chr1:205091632-205091751
BA_j195992_033428	TTACCAAACAGTGTTGACAGGGACGCTGTGAAAAAGACTGTGAAAAAGAATTGGAATGAGGGGTGGACTGAGTTTCCCGGAGCTCAGTCATACAGAACTCCAATGAAATACCCAAAGCAA	chr1:205091692-205091811
BA_j195992_033429	GGGTGGACTGAGTTTCCCGGAGCTCAGTCATACAGAACTCCAATGAAATACCCAAAGCAATTAGAGAAGTCCAGTTACTGGTATCTAGCGAAAGAGCAAATTTTATATGAACAAATTCCT	chr1:205091752-205091871
BA_j195992_033430	TTAGAGAAGTCCAGTTACTGGTATCTAGCGAAAGAGCAAATTTTATATGAACAAATTCCTACTATAAATGCTGTGGCTCATCAGAAAAAGGAAACAACGTCAAAGGCTCGCTGCAGAAAA	chr1:205091812-205091931
BA_j195992_033431	ACTATAAATGCTGTGGCTCATCAGAAAAAGGAAACAACGTCAAAGGCTCGCTGCAGAAAATAGTACTCGGGCTAGGTCTCCGACAATGGAAAAATACACATACACAAGTTTATTAATCGC	chr1:205091872-205091991
BA_j195992_033432	CCTGACCTAAGCTCAACCCAATTAAATTCCTTTCCCAAGAATTTGGAATGGGAATTAAGTGGCCCCCACAGTCTGACACATCGATTGAAGAGAGTAAATGTGAATTAAGGAGCTATTTAA	chr1:205092195-205092314
BA_j195992_033433	GGCCCCCACAGTCTGACACATCGATTGAAGAGAGTAAATGTGAATTAAGGAGCTATTTAAAGCGCCTAATAATAGATGGACACCATGGTAGTTGGCTGCAGGTTGCAGAATGAAGCAGAA	chr1:205092255-205092374
BA_j195992_033434	AGCGCCTAATAATAGATGGACACCATGGTAGTTGGCTGCAGGTTGCAGAATGAAGCAGAAGTCCAGAAACTAGTCAAAGATAATACTTGGTGTATCCAATTAGTTCCCAAGAACATATTA	chr1:205092315-205092434
BA_j195992_033435	GTCCAGAAACTAGTCAAAGATAATACTTGGTGTATCCAATTAGTTCCCAAGAACATATTACATTAATGTCTTCTATTTCCATTATCCTTGGACCTTTATAAAGTATGTCTTTTGCAGCCG	chr1:205092375-205092494
BA_j195992_033436	ATCCACAGTTTTTCTACTCTCCAAAGACAAAGGAAAACTTTGCATAAAGGCAAAAGCAACAAGGAAAAATATCGTGTGAAAACCACAGCCTAGTTTCCTCTAAATTCTCTGACTCTACTC	chr1:205092783-205092902
BA_j195992_033437	AAGGAAAAATATCGTGTGAAAACCACAGCCTAGTTTCCTCTAAATTCTCTGACTCTACTCTCAAATCCAAAGTAATCATATATATATGTATTTAGAGATATGGTCTCACTCTGTTGCCCA	chr1:205092843-205092962
BA_j195992_033438	TCAAATCCAAAGTAATCATATATATATGTATTTAGAGATATGGTCTCACTCTGTTGCCCAGGCTGGAATGCAATGACGAAACCATAGCTCACTACTGTAACCTTAAATTCCTGGGCACAA	chr1:205092903-205093022
BA_j195992_033439	GGCTGGAATGCAATGACGAAACCATAGCTCACTACTGTAACCTTAAATTCCTGGGCACAAGTAATCCTCCTGCCTCAGCCTCCCAAATGCAGGGATTACAGATTACAGCTGTGAGCTACC	chr1:205092963-205093082
BA_j195992_033440	GTAATCCTCCTGCCTCAGCCTCCCAAATGCAGGGATTACAGATTACAGCTGTGAGCTACCACGCCTGATTCCAATGTAATAATTTTTACAGATTGGATGCTAATATAGCTAATGAAGTTA	chr1:205093023-205093142
BA_j195992_033441	GTGAGCCAAGATCATGCCATTGCACTCCAGCCTGGGCAACAGCAAGACTTCATCTCAAAATAAATAAATAAATAAAATGAAAATAAAAATAGTGTTAGAAAACCCCTGAGGAATTTTCTT	chr1:205093397-205093516
BA_j195992_033442	TAAATAAATAAATAAAATGAAAATAAAAATAGTGTTAGAAAACCCCTGAGGAATTTTCTTTTCTTTTCTTTTTTTTTTTTTTGAGAGGGAGTCTTGCTCTTGTCGCCTGGGCTGGAGTGC	chr1:205093457-205093576
BA_j195992_033443	TTCTTTTCTTTTTTTTTTTTTTGAGAGGGAGTCTTGCTCTTGTCGCCTGGGCTGGAGTGCAGTGGCGCAATCTCAACTCAGCACCCGGCCCACTGAGGGATTTTCAGTACACCTTTTTCC	chr1:205093517-205093636
BA_j195992_033444	AGTGGCGCAATCTCAACTCAGCACCCGGCCCACTGAGGGATTTTCAGTACACCTTTTTCCTCACACCTCTTTTTCCCTTTCTACCCCTCCAATCCTATTTGGACTTTCTTTTTTTTTCTT	chr1:205093577-205093696
BA_j195992_033445	GCTCACTGCAGCTCAACCTCCAGGCTCAAGTGATTTTCCCACCTCAGTCCCCCCAAGTAGCAGGGACTATAGGCAGGCACCAACATGCCCAGCTAATTGTTGTAGTTTTTGTAGACAGGG	chr1:205093783-205093902
BA_j195992_033446	CAGGGACTATAGGCAGGCACCAACATGCCCAGCTAATTGTTGTAGTTTTTGTAGACAGGGATTCACCATGTTGCCCAGGCTGGACTCGAACTCCTGGGCTCAAGCTGTCTGCCCACATCG	chr1:205093843-205093962
BA_j195992_033447	ATTCACCATGTTGCCCAGGCTGGACTCGAACTCCTGGGCTCAAGCTGTCTGCCCACATCGGCCCCGCAAAGTGCTGCCATTACAGGTGGTGAGTCACCATGCCTGGCCTTTTTCTTTTAA	chr1:205093903-205094022
BA_j195992_033448	GCCCCGCAAAGTGCTGCCATTACAGGTGGTGAGTCACCATGCCTGGCCTTTTTCTTTTAAAAAAAAAAGAAAGTTTAAATAACCTGTAAAAATTAGAGAGCAAGCCATGGCACTTCAAAA	chr1:205093963-205094082
BA_j195992_033449	AAAAAAAAGAAAGTTTAAATAACCTGTAAAAATTAGAGAGCAAGCCATGGCACTTCAAAAAAAGGGAAGTGATCTATTTGACAACGCCAGATCTCATCAGTAATCAGTAAAATGCAAATT	chr1:205094023-205094142
BA_j195992_033450	AAAGGGAAGTGATCTATTTGACAACGCCAGATCTCATCAGTAATCAGTAAAATGCAAATTAAGTCACAATTAGATATTTACAACGACAAAGTTGACAAACTAAAAGAAGAGCACCCAAAA	chr1:205094083-205094202
BA_j195992_033451	AAGTCACAATTAGATATTTACAACGACAAAGTTGACAAACTAAAAGAAGAGCACCCAAAATTCTTGTAAGAGAATTCTCTCAAGAGAATGTGAATCAGTACAACCACGTCGGAAAACAAT	chr1:205094143-205094262
BA_j195992_033452	TTCTTGTAAGAGAATTCTCTCAAGAGAATGTGAATCAGTACAACCACGTCGGAAAACAATTTCTTGTTATGTAGTAAAAATGACCTTGTTTACATTTTTATACACTATGACCAGGAAATT	chr1:205094203-205094322
BA_j195992_033453	TTCTTGTTATGTAGTAAAAATGACCTTGTTTACATTTTTATACACTATGACCAGGAAATTCTACCTGTAGGTATATATTGTAGAAAAACTCTTGCACAAGTGCACCAGGAAACATGTACA	chr1:205094263-205094382
BA_j195992_033454	CTACCTGTAGGTATATATTGTAGAAAAACTCTTGCACAAGTGCACCAGGAAACATGTACAATGGACATAGTACCATTGTTCATAATAGCAAAAAAAAATCACAAATAGCCCAAACATCAA	chr1:205094323-205094442
BA_j195992_033455	ATGGACATAGTACCATTGTTCATAATAGCAAAAAAAAATCACAAATAGCCCAAACATCAAAAACTGTAGAATGGCTATATCCTGATATATTCATATAATGAAATCAGCAATAAGCAGCTA	chr1:205094383-205094502
BA_j195992_033456	TGAGCCACCGCACCCGGCCTGAAACTCATTCTTTTCCAGTCACATTGGCACTGCCTTGCTATTATATGAGCTTGCTAAGCACTTTATTCCTGCAGGAATGTAGCACTTTTGTTCCCTCTG	chr1:205094831-205094950
BA_j195992_036998	TGAGCCACCGCACCCGGCCTGAAACTCATTCTTTTCCAGTCACATTGGCACTGCCTTGCTATTATATGAGCTTGCTAAGCACTTTATTCCTGCAGGAATGTAGCACTTTTGTTCCCTCTG	chr1:205094831-205094950
BA_j195992_033457	CCCTACTTCATTTTCCTTCATGGTAGTTATCACCGCTTGTCCCATTATACATTGATTCATTTATTTGTTTCTTCATTGTCTCCCTTTTACGAGAGTATAAGCTCCTTAAAGGTAAGTACT	chr1:205095295-205095414
BA_j195992_033458	TTATTTGTTTCTTCATTGTCTCCCTTTTACGAGAGTATAAGCTCCTTAAAGGTAAGTACTTTGTCAATTTTATTCACAGATATGCCATTGTGCCTAGAAAAGAAAGGGCATACAGGTGCT	chr1:205095355-205095474
BA_j195992_033459	TTGTCAATTTTATTCACAGATATGCCATTGTGCCTAGAAAAGAAAGGGCATACAGGTGCTTTAATATGTATTTGTAAAATATTTGCAAAATAAATGAATCAGTATAATTAATGCAAAGAT	chr1:205095415-205095534
BA_j195992_033460	TTAATATGTATTTGTAAAATATTTGCAAAATAAATGAATCAGTATAATTAATGCAAAGATTTTTTCAGACTGGCTTCAGAGACAGAGGCTCTCAGACTGGCTTAAGAAATTAAAAATAAT	chr1:205095475-205095594
BA_j195992_033461	TTTTTCAGACTGGCTTCAGAGACAGAGGCTCTCAGACTGGCTTAAGAAATTAAAAATAATCCTTTTTATTCATTCTGCAGAAGATAAACAAATATATTGAGATGGCCGTCTCAAAATCTA	chr1:205095535-205095654
BA_j195992_033462	CCTTTTTATTCATTCTGCAGAAGATAAACAAATATATTGAGATGGCCGTCTCAAAATCTAAAAGCTGTTCTAGCTTTTTAAAGTTATTTGGAAATAAAAATTAAACTTTTTTTGTACGAA	chr1:205095595-205095714
BA_j195992_033463	AAAGCTGTTCTAGCTTTTTAAAGTTATTTGGAAATAAAAATTAAACTTTTTTTGTACGAAACCCTCAGCAGTTCGTTGTGATTTCAGATTATATCATAAGTGATCAACAGTAATACAATT	chr1:205095655-205095774
BA_j195992_033464	ACCCTCAGCAGTTCGTTGTGATTTCAGATTATATCATAAGTGATCAACAGTAATACAATTTATGAGCCATTGTTATCTCTTACACTAATTATTCTTTTTTTAACTATATATATATATTTT	chr1:205095715-205095834
BA_j195992_033465	CTGAGATTACAGGCATGAGCCATCATGCCTGGCCTACTTATGCTTCGTGAAGTCACATAGTTATTTAAAATATGTCTTATGATTCTTGATAAATAAAAAGATTTATATTTTAGATGAGTA	chr1:205095928-205096047
BA_j195992_033466	TTATTTAAAATATGTCTTATGATTCTTGATAAATAAAAAGATTTATATTTTAGATGAGTAATAAGACCATTTACCAGTAGAAACCCTTGTTCTTTACATTGTATAATAGTGTAGAAAAAC	chr1:205095988-205096107
BA_j195992_033467	ATAAGACCATTTACCAGTAGAAACCCTTGTTCTTTACATTGTATAATAGTGTAGAAAAACATGGTAGAGAAGTCTGCCACTTAAAAAATAAAGCAGAGAGATGAGAATAAAATAATTATA	chr1:205096048-205096167
BA_j195992_033468	ATGGTAGAGAAGTCTGCCACTTAAAAAATAAAGCAGAGAGATGAGAATAAAATAATTATAAAAGACTACTTTTTGTACCACTTCATGACAAGAAATTAAAAAATCTAAAGGAAGCCAGGT	chr1:205096108-205096227
BA_j195992_033469	AAAGACTACTTTTTGTACCACTTCATGACAAGAAATTAAAAAATCTAAAGGAAGCCAGGTGTGGTGGTTCACACCTGCAATCGCAGTACTTAGGGAGGCTGAGGCAGGAAGATCACTTGA	chr1:205096168-205096287
BA_j195992_033470	GTGGTGGTTCACACCTGCAATCGCAGTACTTAGGGAGGCTGAGGCAGGAAGATCACTTGAGCCCAGGAGTTCGAGACAAGCCTGGGCAAAATAGTGAGACCCTGTTCTAAAAAAGAATAA	chr1:205096228-205096347
BA_j195992_033471	CCCGTCTCAAAAAAAAAAAAAAATACAGCTTTCTGATAACTTTAGGATCACATCATTTGGACTAGGTAAGAATTCTCAGAACTCTAATAAAAGGAATGACTGGTTTATAAAACTGCTAAC	chr1:205096624-205096743
BA_j195992_033472	ACTAGGTAAGAATTCTCAGAACTCTAATAAAAGGAATGACTGGTTTATAAAACTGCTAACCCAAACAGGACAAGAATTAATTGAAGGCTGGGGTAGTGCCTCATGCCTGTAATCCCGGCA	chr1:205096684-205096803
BA_j195992_033473	TGTAATCCCGGCACTTTGGGAGGCCAAGGCAGGAGGATCCCTTGAGCCCAAGAGTTTGAGGCCTGTCTAGGCAACATGGGGAAACCCTGTCTCTACAAAAAATATAAAAATTAGCCGGAC	chr1:205096791-205096910
BA_j195992_033474	GCCTGTCTAGGCAACATGGGGAAACCCTGTCTCTACAAAAAATATAAAAATTAGCCGGACATAGTGGTGCATGTCTGTAGTCCCAGTTACTTGGGAGGCTGAAGTGGAAGGATTGCTTAA	chr1:205096851-205096970
BA_j195992_033475	ATAGTGGTGCATGTCTGTAGTCCCAGTTACTTGGGAGGCTGAAGTGGAAGGATTGCTTAAGCCTGGGAGGGGGAAGTTGCGGTGAGCTGAGACTGCACCACTGCACTTCAGCCTAGGCAA	chr1:205096911-205097030
BA_j195992_033476	GAGTGAGACCCTGTCTCAAATAAATAAATAAATAATTGAATACCAAGAAAATACTTTGCCAAATTGTCATACTAGATCAGCCAGTATGGAAATTGTTAAGATGTGCAATTTGAATAAATT	chr1:205097033-205097152
BA_j195992_033477	AAATTGTCATACTAGATCAGCCAGTATGGAAATTGTTAAGATGTGCAATTTGAATAAATTCCATGGTCCAACTCAAATTACCTATGCTAACCCATCTAATAAACAGTGCTATGCACCTAA	chr1:205097093-205097212
BA_j195992_033478	CCATGGTCCAACTCAAATTACCTATGCTAACCCATCTAATAAACAGTGCTATGCACCTAAATTGGGGAAACACAGTTGGTATTAAAATATAAGTCCAATATTAGGCGCAGACTCATGGAG	chr1:205097153-205097272
BA_j195992_033479	ATTGGGGAAACACAGTTGGTATTAAAATATAAGTCCAATATTAGGCGCAGACTCATGGAGAACCCTGATGGCTGCCTGGCCCTTCCTGAGTCCTTAAAGCCTCCATTATTAAGCTTTCCA	chr1:205097213-205097332
BA_j195992_033480	AACCCTGATGGCTGCCTGGCCCTTCCTGAGTCCTTAAAGCCTCCATTATTAAGCTTTCCATGATTCATCATGAAGAGATAAAATGTTCCAAATTAAATGTGTGTGTATGTGTGTGCGTGA	chr1:205097273-205097392
BA_j195992_033481	TGATTCATCATGAAGAGATAAAATGTTCCAAATTAAATGTGTGTGTATGTGTGTGCGTGAGTGGGTGTGTATGATGACTGTTCTAAATTGCTAAAATAGTTTATGATCAATGTTTTGTTT	chr1:205097333-205097452
BA_j195992_033482	GTGGGTGTGTATGATGACTGTTCTAAATTGCTAAAATAGTTTATGATCAATGTTTTGTTTGTTAAACCCATAATCCTGGGAAGATGAACACAACTTCAAGTACATTTCTGCTACCTGATG	chr1:205097393-205097512
BA_j195992_033483	GTTAAACCCATAATCCTGGGAAGATGAACACAACTTCAAGTACATTTCTGCTACCTGATGGGTCACTTAAACCTTTATAGAAGAATTTTATTCAATTGTCATTTTCAGTGCATGTTTTCT	chr1:205097453-205097572
BA_j195992_033484	GGTCACTTAAACCTTTATAGAAGAATTTTATTCAATTGTCATTTTCAGTGCATGTTTTCTGGTTGTAGTGATAGAAGTACTAATACTTATTTCACTGGACAAGTTGTAAAAACAGTTTTA	chr1:205097513-205097632
BA_j195992_033485	GGTTGTAGTGATAGAAGTACTAATACTTATTTCACTGGACAAGTTGTAAAAACAGTTTTATTTATTTATTTTGTTTTTTTTTAATTTTTTAATTTTTATTTTTTTGAGACGGAGTTTCAC	chr1:205097573-205097692
BA_j195992_033486	GGTCTTGAACTCCAGACCTCAGGTGATCCACCCTCCTCGACCTCCCAAAGTGTTGGGATTACAGGCATGAGCCACGGCGTCTGGCCATAAAACAGTTTTTTGTTTTTTTTTGGTTTTTTT	chr1:205098188-205098307
BA_j195992_033487	ACAGGCATGAGCCACGGCGTCTGGCCATAAAACAGTTTTTTGTTTTTTTTTGGTTTTTTTGAGATAGAATGTCCCTCTGTTGTCCAGGCTGGAGTGCAATGGCATGATCTCAGCTCACTG	chr1:205098248-205098367
BA_j195992_033488	CCTGCCTTGGCCTCCCAAAGTGTTGGGATTACAGGCATGAGCCACCGCGGCTGGCCAGTTTTTAAAAAAGGATTGCAGATACAATAACATTAGGCAAAGCTAACTGAATTGACTAGATTG	chr1:205098534-205098653
BA_j195992_033489	TTTAAAAAAGGATTGCAGATACAATAACATTAGGCAAAGCTAACTGAATTGACTAGATTGCCTTGGTCAAAGGTGTACCAGATTGATGACAATCAGATCCACTTCCAGTAGAAGATGGAA	chr1:205098594-205098713
BA_j195992_033490	CCTTGGTCAAAGGTGTACCAGATTGATGACAATCAGATCCACTTCCAGTAGAAGATGGAAGTTGACCCCTTATGAAATAAATAGTCACTGGAAAGGCCTATGCACCTAATAATAGAACGT	chr1:205098654-205098773
BA_j195992_033491	GTTGACCCCTTATGAAATAAATAGTCACTGGAAAGGCCTATGCACCTAATAATAGAACGTCTTGTATCTTCTGCTACTAAATACTGATATGACTAAATGCTACAAGGTTTTAATGCATTA	chr1:205098714-205098833
BA_j195992_033492	CTTGTATCTTCTGCTACTAAATACTGATATGACTAAATGCTACAAGGTTTTAATGCATTATGCCAAAGTGTATTTTCACCAGGTTAAAAAAAACTTTCATAGTCCACTGACTGAGGACAA	chr1:205098774-205098893
BA_j195992_033493	TGCCAAAGTGTATTTTCACCAGGTTAAAAAAAACTTTCATAGTCCACTGACTGAGGACAATCAAACCTTTCACAATCTAGAACCTGGAGATCGATTGGGTCTTCTGAGGGCAACATCACA	chr1:205098834-205098953
BA_j195992_033494	TCAAACCTTTCACAATCTAGAACCTGGAGATCGATTGGGTCTTCTGAGGGCAACATCACAGAAAAACTGCCCTTGGCATCCACAATGCAGCAAAACTTTGAGATCCTGAACCTTGGTCTC	chr1:205098894-205099013
BA_j195992_033495	GAAAAACTGCCCTTGGCATCCACAATGCAGCAAAACTTTGAGATCCTGAACCTTGGTCTCATAATCTCACAACTCAGAAGGGCCTCCTCCAGACTCTTGGAACTGTATACTGATTGGAAA	chr1:205098954-205099073
BA_j195992_033496	ATAATCTCACAACTCAGAAGGGCCTCCTCCAGACTCTTGGAACTGTATACTGATTGGAAACCTTAAGGTAAAGCTAACCAGGGAAGATTCTCTCCAGAAGCAGATGGCATCCCAGATGTA	chr1:205099014-205099133
BA_j195992_033497	CCTTAAGGTAAAGCTAACCAGGGAAGATTCTCTCCAGAAGCAGATGGCATCCCAGATGTAGACAGCTTTTTCTCAAGATCATGGATCAAGATTGTACTATCATGATACTCTTCTCTCTCA	chr1:205099074-205099193
BA_j195992_033498	GACAGCTTTTTCTCAAGATCATGGATCAAGATTGTACTATCATGATACTCTTCTCTCTCAAATTTTTTCTTGCTTGTGCCTGTATGAACAATAGAACTGAAAAAGTGATCTCATGTGTGT	chr1:205099134-205099253
BA_j195992_033499	AATTTTTTCTTGCTTGTGCCTGTATGAACAATAGAACTGAAAAAGTGATCTCATGTGTGTACTCATGGGGTATACTTTTATTTGTAGAGGATTTTGCAGCCACATGGACAGTCTTACACT	chr1:205099194-205099313
BA_j195992_033500	ACTCATGGGGTATACTTTTATTTGTAGAGGATTTTGCAGCCACATGGACAGTCTTACACTTTGATAGATAGAAGATAAAAGGCCAGTGTCAGGGGAAAAAGAAAGAAAATTCTTAGAAGC	chr1:205099254-205099373
BA_j195992_033501	TTGATAGATAGAAGATAAAAGGCCAGTGTCAGGGGAAAAAGAAAGAAAATTCTTAGAAGCACTTTATTAAGCACTTAATTTATCCCTTTTTTTTTTTTTTTTTTCTGAGACAGTGTCTTA	chr1:205099314-205099433
BA_j195992_033502	CAAACTCCTGGACTCAAGCAATCTGCCCACCTCAGCCTTCCAGAGTGCTAGGATTACAGGCATGAGCCACTGTGCCTGACCTTAATTTATCTTTAGCACCAGGATACACTAAACTTTCTG	chr1:205099621-205099740
BA_j195992_033503	CCTTCCAGAGTGCTAGGATTACAGGCATGAGCCACTGTGCCTGACCTTAATTTATCTTTAGCACCAGGATACACTAAACTTTCTGGAGCTAGGAAACAAAAGACTATTAGCTAGAAGGAA	chr1:205099656-205099775
BA_j195992_033504	GCACCAGGATACACTAAACTTTCTGGAGCTAGGAAACAAAAGACTATTAGCTAGAAGGAAAGGAAAATTGGAATATAGTGAGTTTCTCTCCAGTTCATTAATATCTTAAGGGAATGCCTA	chr1:205099716-205099835
BA_j195992_033505	AGGAAAATTGGAATATAGTGAGTTTCTCTCCAGTTCATTAATATCTTAAGGGAATGCCTAATCAATTCTTTGAACATAAGCTTCTTGAAGGCAAGCAGCCTACTCTGTTTTGTTTCCAAG	chr1:205099776-205099895
BA_j195992_033506	ATCAATTCTTTGAACATAAGCTTCTTGAAGGCAAGCAGCCTACTCTGTTTTGTTTCCAAGTGTCTAGATTAGTGGTTGGCACACTATACATCCTCAATAAATAATTGTTGATCAATAAAC	chr1:205099836-205099955
BA_j195992_033507	TGTCTAGATTAGTGGTTGGCACACTATACATCCTCAATAAATAATTGTTGATCAATAAACAACCACAGGAACAATTTATGAACTATAATTCTCATCCTAGGCTTTTTTTTATTACTTTAT	chr1:205099896-205100015
BA_j195992_033508	AACCACAGGAACAATTTATGAACTATAATTCTCATCCTAGGCTTTTTTTTATTACTTTATGTTATTATCTAAAAACAGTACACAACCTTGAAACTAATTCACTGTACATTTTATAAGTGA	chr1:205099956-205100075
BA_j195992_033509	GTTATTATCTAAAAACAGTACACAACCTTGAAACTAATTCACTGTACATTTTATAAGTGATAAAGACAAAATACCTAGCACATTCAAAGCCACGTGTTAGCTTATATTAATTGCGATCCA	chr1:205100016-205100135
BA_j195992_033510	TAAAGACAAAATACCTAGCACATTCAAAGCCACGTGTTAGCTTATATTAATTGCGATCCAAACTTGCACACTGAGTTCAGCTCACCAATCCAGTTAATCAAGACAGATCAAAAGCCGATC	chr1:205100076-205100195
BA_j195992_033511	AACTTGCACACTGAGTTCAGCTCACCAATCCAGTTAATCAAGACAGATCAAAAGCCGATCAGGGAAGGCAGAGGAAAATGAAATGCAGACAGGTCCTATCTTTATTTAAAATTTTTTTTT	chr1:205100136-205100255
BA_j195992_033512	AGGGAAGGCAGAGGAAAATGAAATGCAGACAGGTCCTATCTTTATTTAAAATTTTTTTTTCATCATGGCTTCTTTTTGGCATTAATTCTGACTTTTAAAAGTATTGAGTTTTGGAGTGCC	chr1:205100196-205100315
BA_j195992_033513	CATCATGGCTTCTTTTTGGCATTAATTCTGACTTTTAAAAGTATTGAGTTTTGGAGTGCCCCCTTAAATTTTGCACGCCAAACAAGTGCCTCACTTGCCCCACAGCAGAGGCCTCAGACA	chr1:205100256-205100375
BA_j195992_033514	CCCTTAAATTTTGCACGCCAAACAAGTGCCTCACTTGCCCCACAGCAGAGGCCTCAGACAACCCCACAATAAGCACCAGAGGAGGAATGCTCCTTCCGAGTCATACCAAATTAAGGTCAG	chr1:205100316-205100435
BA_j195992_033515	ACCCCACAATAAGCACCAGAGGAGGAATGCTCCTTCCGAGTCATACCAAATTAAGGTCAGAGGGCCAGGCCATTATAGCCTTGAATGACCAGCCATTGGACATTGACTGGTTTTGGCAAG	chr1:205100376-205100495
BA_j195992_033516	AGGGCCAGGCCATTATAGCCTTGAATGACCAGCCATTGGACATTGACTGGTTTTGGCAAGGAGGCAACACCTTGTGAGAGCCAACTCGTATCTGCTGAAGGCAAAATCTGTGGAGAGGAA	chr1:205100436-205100555
BA_j195992_033517	GAGGCAACACCTTGTGAGAGCCAACTCGTATCTGCTGAAGGCAAAATCTGTGGAGAGGAACTTGGCTGTGAGCTATCAGCATCCAACACCCTTTCCAGCTGGGAGACATTCCTGACAGTT	chr1:205100496-205100615
BA_j195992_033518	CTTGGCTGTGAGCTATCAGCATCCAACACCCTTTCCAGCTGGGAGACATTCCTGACAGTTTGGTCCTTAAGGGGCAATATGGGAGGCACAACAACTTTTTAGTTCTGGTATTATTATTAT	chr1:205100556-205100675
BA_j195992_033519	TTTAGACATTTCTCTACTGTTAAATTACTACAAGTGTATTAACTTTGTAATTCAACTCATTAACATATTGAGTCTCTAAACAACAACAAAGACTGGGATATGAGGTCCTGTGGACCACAG	chr1:205100993-205101112
BA_j195992_033520	TAACATATTGAGTCTCTAAACAACAACAAAGACTGGGATATGAGGTCCTGTGGACCACAGTTTTACATCCTACTGAGGTAGGAGATGACCTTTCTGAAACCCCAATCCAGCCAGTCATTT	chr1:205101053-205101172
BA_j195992_033521	TTTTACATCCTACTGAGGTAGGAGATGACCTTTCTGAAACCCCAATCCAGCCAGTCATTTATTCCAGCTTCTATCCTATAAAAGTCCTCTCCCACCCTACAGACTGGTGAGCCTATCCCA	chr1:205101113-205101232
BA_j195992_033522	ATTCCAGCTTCTATCCTATAAAAGTCCTCTCCCACCCTACAGACTGGTGAGCCTATCCCAGGGAACACAGCGCTTAGGCTGCAGATGGTGAGGGTAAGCGCCCCTCCCTCAGGTCTCTTA	chr1:205101173-205101292
BA_j195992_033523	GGGAACACAGCGCTTAGGCTGCAGATGGTGAGGGTAAGCGCCCCTCCCTCAGGTCTCTTAGGCAAAAGGGGAGTTGGTATTTAGGGTCAATGAGAGTAAAGGGCTGTTGATGAGTGTAGG	chr1:205101233-205101352
BA_j195992_033524	GGCAAAAGGGGAGTTGGTATTTAGGGTCAATGAGAGTAAAGGGCTGTTGATGAGTGTAGGAGGGTGGCTCAGACATCTCAGTTTAGAACCCCAGGCTGACTCGTTCTCATTCTTACCCTT	chr1:205101293-205101412
BA_j195992_033525	AGGGTGGCTCAGACATCTCAGTTTAGAACCCCAGGCTGACTCGTTCTCATTCTTACCCTTTCTCCCTTTCCTGGGCAGGTCCTCAGATCCCTGACCCCCTAGGTGAAGTGGAGACAGCCC	chr1:205101353-205101472
BA_j195992_033526	TCTCCCTTTCCTGGGCAGGTCCTCAGATCCCTGACCCCCTAGGTGAAGTGGAGACAGCCCAAGGCAGCAACCTCTGGCCGGCATGCCTCCCAAGTGCTGCCGTGTCATCTGCACCAAGAA	chr1:205101413-205101532
BA_j195992_033527	AAGGCAGCAACCTCTGGCCGGCATGCCTCCCAAGTGCTGCCGTGTCATCTGCACCAAGAAGGGTAAGTGGGGGTCCAGGCCGTGGGGAAACGGGCCCTGTCTTAAGTCAGCTCCACTGCC	chr1:205101473-205101592
BA_j195992_033528	GGGTAAGTGGGGGTCCAGGCCGTGGGGAAACGGGCCCTGTCTTAAGTCAGCTCCACTGCCACAACACAATACCATAGAGTGGCTGAGTTAAACAACGGAAATTATCTCTCACAGTTCTGG	chr1:205101533-205101652
BA_j195992_033529	ACAACACAATACCATAGAGTGGCTGAGTTAAACAACGGAAATTATCTCTCACAGTTCTGGAGTCTGGAAGTCCAGGATCAAGGTGTTGATGGATTCAGTGTCTGGTGTGGGCCTAACTTC	chr1:205101593-205101712
BA_j195992_033530	AGTCTGGAAGTCCAGGATCAAGGTGTTGATGGATTCAGTGTCTGGTGTGGGCCTAACTTCTGGTTCACAGACAGCGTCCTCCCTGCTGTATCCACCTGATCCATCTGCTTCTCAGTCTAC	chr1:205101653-205101772
BA_j195992_033531	TGGTTCACAGACAGCGTCCTCCCTGCTGTATCCACCTGATCCATCTGCTTCTCAGTCTACATCTTGCCTGAGGTCTTCTTGAGGGACTAGGACAGAGAGCAAGGGCATGAGGGACCTGCT	chr1:205101713-205101832
BA_j195992_033532	ATCTTGCCTGAGGTCTTCTTGAGGGACTAGGACAGAGAGCAAGGGCATGAGGGACCTGCTGTGCTCTAGTGTTCCAGAAAGAATGGAGTCTGGCTGCTTGTTCTCGCAGTCCAATAACAA	chr1:205101773-205101892
BA_j195992_033533	GTGCTCTAGTGTTCCAGAAAGAATGGAGTCTGGCTGCTTGTTCTCGCAGTCCAATAACAAGATGCAGACAGACTGGGAAAGAAGGGAGTTTATTATTTTTATTTATTTATTTTTTGAGAC	chr1:205101833-205101952
BA_j195992_033534	CCTAAATCTTGGCAGAATCCAGAGCCCTCTCATTATTCTAACCTTGTGGGCTTTTATCAGTTTTACAAAGGCAGTTTAGTTCTGGGAAGGGCTATTATTATTCTTGCTTTAAGATTAAAC	chr1:205102236-205102355
BA_j195992_033535	TTTTACAAAGGCAGTTTAGTTCTGGGAAGGGCTATTATTATTCTTGCTTTAAGATTAAACTATAAACTAACTTTCTCCCAAAGTTGGCTTGGAATGACCAAGGACAGCTTGGATGTTAAA	chr1:205102296-205102415
BA_j195992_033536	TATAAACTAACTTTCTCCCAAAGTTGGCTTGGAATGACCAAGGACAGCTTGGATGTTAAAAGCAAGATGGAGTCAACTATATCAGATTTTTCTTACAGTCATAATTTTGGAAAGGTGGTT	chr1:205102356-205102475
BA_j195992_033537	AGCAAGATGGAGTCAACTATATCAGATTTTTCTTACAGTCATAATTTTGGAAAGGTGGTTTTATCTGAAGGTAATCAGTATCTTTATCCTTCTCTGAAAATATAGGGATCTTACAATATT	chr1:205102416-205102535
BA_j195992_033538	TTATCTGAAGGTAATCAGTATCTTTATCCTTCTCTGAAAATATAGGGATCTTACAATATTTCAAAAGTTCACCCCCTCATTTGAGCCCCAGAGTTCAAGGCTGCAGTGAGGTATGATCAT	chr1:205102476-205102595
BA_j195992_033539	TCAAAAGTTCACCCCCTCATTTGAGCCCCAGAGTTCAAGGCTGCAGTGAGGTATGATCATGCCACTGCACTCAGCTTTGGTCAACAGAGCAGAACCCCATCTCTAAAAAAAGGAAGAAAA	chr1:205102536-205102655
BA_j195992_033540	GCCACTGCACTCAGCTTTGGTCAACAGAGCAGAACCCCATCTCTAAAAAAAGGAAGAAAAACCTCTTGGCTGAGATTCTTTTGCCTCAGAAGTTAGATATCATTATACATATTGCTTTAT	chr1:205102596-205102715
BA_j195992_033541	CTCCCGCCACAGCCTCTCAAAGTGCTGGGATTACAGGCCCATTACATGCCCGACCTGATATCATTATACATTTTTTTTAATATATAACCAATGTGTGTTTAGATTTAGCCATCCATTTAC	chr1:205102992-205103111
BA_j195992_033542	TCATTATACATTTTTTTTAATATATAACCAATGTGTGTTTAGATTTAGCCATCCATTTACTGTTTTCTTCGCTTACCATTCATTCCTGCATGTCAGGCCTCTCTAGGTTCATGGTTTCCT	chr1:205103052-205103171
BA_j195992_033543	TGTTTTCTTCGCTTACCATTCATTCCTGCATGTCAGGCCTCTCTAGGTTCATGGTTTCCTTTTTCCTAAAATACATCTTTTACATGAGTATTAATGAAAATCAGTTTGTAAATTATTTCA	chr1:205103112-205103231
BA_j195992_033544	TTTTCCTAAAATACATCTTTTACATGAGTATTAATGAAAATCAGTTTGTAAATTATTTCAACTTTTGATTTTTAAAAAATGTTTTAATTTTTATCCTCATTCTTGGAGTATACATCAGCT	chr1:205103172-205103291
BA_j195992_033545	ACTTTTGATTTTTAAAAAATGTTTTAATTTTTATCCTCATTCTTGGAGTATACATCAGCTAAGCATATACTTACAGGTTGGTATTTCTTTTCTATCGCCACTTTGGAGATGTTATTTAAA	chr1:205103232-205103351
BA_j195992_033546	AAGCATATACTTACAGGTTGGTATTTCTTTTCTATCGCCACTTTGGAGATGTTATTTAAAAGACAAGACAGGGCCTGGCGCAGTGGCTCACACCTGTAATCCAGCACTTTGGGAGGCTTA	chr1:205103292-205103411
BA_j195992_033547	AAAAAAAAAAAAAACAAAAGCCAAGCGTGGTGGTATAAGGCCCAGACCCAGACCCAGATCTGAGTTGCAGCCACCCTCACCATGCTGCCCACTGCCTGCGCTCCACCACCTGCCTCCATG	chr1:205103647-205103766
BA_j195992_033548	TGAGTTGCAGCCACCCTCACCATGCTGCCCACTGCCTGCGCTCCACCACCTGCCTCCATGGCCAGTCATGTTGGAGCATATGAGCTTGCTGCCCATACGAATAGATTACAAGGGACAAAA	chr1:205103707-205103826
BA_j195992_033549	GCCAGTCATGTTGGAGCATATGAGCTTGCTGCCCATACGAATAGATTACAAGGGACAAAAGCTAGTTGAACAAATGTTTCAGAGAATTATTATTTTTTCTTCAGTCATTGGATTTATCTA	chr1:205103767-205103886
BA_j195992_033550	GCTAGTTGAACAAATGTTTCAGAGAATTATTATTTTTTCTTCAGTCATTGGATTTATCTACGGTTATGTGGCTGAACATTGCAGATGAACTGTCTATATAGTTATAGCTGGATTTGCTTT	chr1:205103827-205103946
BA_j195992_033551	CGGTTATGTGGCTGAACATTGCAGATGAACTGTCTATATAGTTATAGCTGGATTTGCTTTTTCACATTTGCTGACACTTCACCCGTGGCCCATCCATCAGTGGCATCCCCTCAAGAGGTT	chr1:205103887-205104006
BA_j195992_033552	TTCACATTTGCTGACACTTCACCCGTGGCCCATCCATCAGTGGCATCCCCTCAAGAGGTTACTTGTCCAAGACTCATCACAGACAACCAACAAGAAGCTGGGGATAGAAAAATTAAGAGG	chr1:205103947-205104066
BA_j195992_033553	ACTTGTCCAAGACTCATCACAGACAACCAACAAGAAGCTGGGGATAGAAAAATTAAGAGGCATGCTAAAAATACTCTATTGGGGTTTTCCTGGTTTGGCTTTGCTATAACACCTGTTTTT	chr1:205104007-205104126
BA_j195992_033554	CATGCTAAAAATACTCTATTGGGGTTTTCCTGGTTTGGCTTTGCTATAACACCTGTTTTTGTTTCATGTGAAATGGATCCAAAACATCAGATAAAAGCCACTCATGCAGGCTGGGCCCGG	chr1:205104067-205104186
BA_j195992_033555	TGGTTTGGCTTTGCTATAACACCTGTTTTTGTTTCATGTGAAATGGATCCAAAACATCAGATAAAAGCCACTCATGCAGGCTGGGCCCGGTGGCTCACACCTGTAATCCCAGCACTTCAG	chr1:205104097-205104216
BA_j195992_033556	GAGATCGTGCCACTGCACTCCAGCCTGGATGGCAGAGAGAGACTCCGTGCCCCCCAACCCCCCCCAAAAAAAACACTTCATACATCCAGGCATGGTGGCTCATGCCTCTAATCCCAGCAC	chr1:205104405-205104524
BA_j195992_033557	CCCCCAAAAAAAACACTTCATACATCCAGGCATGGTGGCTCATGCCTCTAATCCCAGCACTCTGGATCACCTGAGGCCAGGAGTTTGAGACCAGCCTTGCCAACATGGTGAGACCCCCCC	chr1:205104465-205104584
BA_j195992_033558	ATCCAGGCATGGTGGCTCATGCCTCTAATCCCAGCACTCTGGATCACCTGAGGCCAGGAGTTTGAGACCAGCCTTGCCAACATGGTGAGACCCCCCCCCACCCCCGCCATCTCTACAAAA	chr1:205104488-205104607
BA_j195992_033559	TTTGAGACCAGCCTTGCCAACATGGTGAGACCCCCCCCCACCCCCGCCATCTCTACAAAAATACAAAAAAGTTTAGCCAGGCATGATGGTGGGTGCCTGTAATCCCAGCTACTAGAGAGG	chr1:205104548-205104667
BA_j195992_033560	GGGAGGCAGAGGTTGCAGTGAGCCAAGATCATACCACTGCACTCCAGCCTGGACCACAGAGACTCTGTCTAAAAAAAAAAAAAAAAAAGCCACGAATGCTTTCTGGCACAGCTGTATGTA	chr1:205104694-205104813
BA_j195992_033561	GACTCTGTCTAAAAAAAAAAAAAAAAAAGCCACGAATGCTTTCTGGCACAGCTGTATGTAGATCTGGTTTTCTATATTTCATTTTTAATCCCATTGGGTTTTGATTTATAAATATTTTAG	chr1:205104754-205104873
BA_j195992_033562	GATCTGGTTTTCTATATTTCATTTTTAATCCCATTGGGTTTTGATTTATAAATATTTTAGAGCCTCTCTTTATTATCTTGCTCTGAAATGGAGAATAGAAAATACAAGTATGCAACATTT	chr1:205104814-205104933
BA_j195992_033563	AGCCTCTCTTTATTATCTTGCTCTGAAATGGAGAATAGAAAATACAAGTATGCAACATTTTTTCAGGTTTTTATAAAGTTTTCATAATGAAGAATAGTTGGCTTACAAATTATAATACAA	chr1:205104874-205104993
BA_j195992_033564	TTTCAGGTTTTTATAAAGTTTTCATAATGAAGAATAGTTGGCTTACAAATTATAATACAATTTAACTATCGAAGTGTGTGCATGTGTGTGTGTGAGACAGGGTCTGGCTCTGTTGCCCAG	chr1:205104934-205105053
BA_j195992_033565	TTTAACTATCGAAGTGTGTGCATGTGTGTGTGTGAGACAGGGTCTGGCTCTGTTGCCCAGGCTGTAGCGCAGTGGCAAGATCTTGGCTCATGTAGCCTCGACCTCCCAGGCTCAAGCGAT	chr1:205104994-205105113
BA_j195992_033566	GCCTCCCAAAGTGCTGGGATTACAGGGATGAGCCACTGTGCCTAGCCATTAACTATCAAAGTTTTATAATTCACTATGAGTAAACTGTTTAATATTTTCAATTAAAACTGATAGCCTCCT	chr1:205105240-205105359
BA_j195992_036999	GCCTCCCAAAGTGCTGGGATTACAGGGATGAGCCACTGTGCCTAGCCATTAACTATCAAAGTTTTATAATTCACTATGAGTAAACTGTTTAATATTTTCAATTAAAACTGATAGCCTCCT	chr1:205105240-205105359
BA_j195992_033567	GCCACCACACCTGGCTGGCAAATTTTTAAAATTTTTTGTAGAGACAGGTCTCACTATTTTACCCAGGCTGGTCTTGTACTTCTGAGCTCAAATGATCCTACCACCTTGGCCTGCCAAAGT	chr1:205105519-205105638
BA_j195992_033568	ACCCAGGCTGGTCTTGTACTTCTGAGCTCAAATGATCCTACCACCTTGGCCTGCCAAAGTGCTGAGATTACAGGTGTGACCCACCATGCCTGACCACACTTGCAAATTTAAAAACATACC	chr1:205105579-205105698
BA_j195992_033569	GCTGAGATTACAGGTGTGACCCACCATGCCTGACCACACTTGCAAATTTAAAAACATACCTCTGTAAAACTCACCTCAACCTCCTGGGCTCAGTCAGTCCTCCCACTTCAGCCTCCCACG	chr1:205105639-205105758
BA_j195992_033570	TCTGTAAAACTCACCTCAACCTCCTGGGCTCAGTCAGTCCTCCCACTTCAGCCTCCCACGTAGCTAGGACTACAGGCACACACCATACAATGCCTGGCTAAATAATATCATTTTTATAAA	chr1:205105699-205105818
BA_j195992_033571	TAGCTAGGACTACAGGCACACACCATACAATGCCTGGCTAAATAATATCATTTTTATAAAGCACAAACACAGGCAAAACCAACGTATATATTGTTTAGAGCTACACATACATTTGGAAAT	chr1:205105759-205105878
BA_j195992_033572	GCACAAACACAGGCAAAACCAACGTATATATTGTTTAGAGCTACACATACATTTGGAAATACTTTTCTTAAAAAAAAAAAACAAGAGAATGGGCCAGACGTGGTGGCTCACACATGTAAT	chr1:205105819-205105938
BA_j195992_033573	AGCCGAGATCATGCCACTGCACTCCAGCCTGGATGACAAAGCAAGAATCCATCTCAAATAAAAAAGAAAAAAAAAAGAGAATGATCAACACAGTAGTAACCTACGGATGGGAGAAAGGCA	chr1:205106135-205106254
BA_j195992_033574	AAAAAGAAAAAAAAAAGAGAATGATCAACACAGTAGTAACCTACGGATGGGAGAAAGGCAGGGAGGTGCCGGAACTGGCATATGGGAAAATCACACAGGGGCTTCCAAACCATGGCAGTG	chr1:205106195-205106314
BA_j195992_033575	GGGAGGTGCCGGAACTGGCATATGGGAAAATCACACAGGGGCTTCCAAACCATGGCAGTGTTCTGGCCCACAAATTGCACAGTAAATTCACATTTTAAAAATTGTTCTTGGCCGGGCATG	chr1:205106255-205106374
BA_j195992_033576	CCGAGATGGCACCATTGCACTCCAGCCTGGGCGACAGTGAGATTTCGTCTCCAGAAAAAAAAAAAAATTGTTCTTCTGCATCAATTTTTTTTTTTTTGAAGACAGAGTCTCACCCTATTG	chr1:205106593-205106712
BA_j195992_037000	CCGAGATGGCACCATTGCACTCCAGCCTGGGCGACAGTGAGATTTCGTCTCCAGAAAAAAAAAAAAATTGTTCTTCTGCATCAATTTTTTTTTTTTTGAAGACAGAGTCTCACCCTATTG	chr1:205106593-205106712
BA_j195992_033577	AAAGTGCTGGGATTACAGGCATGAGCCATCACACCCGGCCGCATCAAAATATATGAGGATGTTACATCTACTCCTTTGCCAGTATCTATAATTTTTAAAAATTGTAAGCAAATCCTGCTC	chr1:205106934-205107053
BA_j195992_033578	GTTACATCTACTCCTTTGCCAGTATCTATAATTTTTAAAAATTGTAAGCAAATCCTGCTCAGTAAAATGTCTTAGACTAACCATCGTGTTTCTCTATGGTCCCAGCTTAGAACCTGGAGC	chr1:205106994-205107113
BA_j195992_033579	AGTAAAATGTCTTAGACTAACCATCGTGTTTCTCTATGGTCCCAGCTTAGAACCTGGAGCAGTTCCCCTTATTTTCAGAGCCAGTGGCTTCACATTGAGCCTGACATTTGCCTCTTAAAC	chr1:205107054-205107173
BA_j195992_033580	AGTTCCCCTTATTTTCAGAGCCAGTGGCTTCACATTGAGCCTGACATTTGCCTCTTAAACTCCTGCTTCCACACATAGAAAGGCTCTGAGTTAGCCTTTACCTAGATGCTTGAGGGTCTT	chr1:205107114-205107233
BA_j195992_033581	TCCTGCTTCCACACATAGAAAGGCTCTGAGTTAGCCTTTACCTAGATGCTTGAGGGTCTTTGTGATTCATGGGGAAGCCATGCTGAGAAAATAAGGGACGAAGGAAAGAGAGAGGAAATA	chr1:205107174-205107293
BA_j195992_033582	TGTGATTCATGGGGAAGCCATGCTGAGAAAATAAGGGACGAAGGAAAGAGAGAGGAAATAGAAGCCAAGGCAGTCTTCATAGGTTGAAAAATACTCCAGAGATTTAGAAATGTCCTTCCC	chr1:205107234-205107353
BA_j195992_033583	GAAGCCAAGGCAGTCTTCATAGGTTGAAAAATACTCCAGAGATTTAGAAATGTCCTTCCCAGAGACCAAGTTGTGGCCTCTCTGTGTCAGGCCCCAATCTGTCAATCTTCTTTCACGACC	chr1:205107294-205107413
BA_j195992_033584	AGAGACCAAGTTGTGGCCTCTCTGTGTCAGGCCCCAATCTGTCAATCTTCTTTCACGACCTTGCCTCCCAGTAGTGCCAGAAGGGTGGCTGTGGAGGTCAAGGAGCCCAAGAGGTGAACT	chr1:205107354-205107473
BA_j195992_033585	TTGCCTCCCAGTAGTGCCAGAAGGGTGGCTGTGGAGGTCAAGGAGCCCAAGAGGTGAACTGTAGCGACCATGTGTCACCTGGCACCTGTCCTGAATTTAGGTCCCTTTTCTAACTGCTGC	chr1:205107414-205107533
BA_j195992_033586	GTAGCGACCATGTGTCACCTGGCACCTGTCCTGAATTTAGGTCCCTTTTCTAACTGCTGCTTGATTACTTTTCAGGAGTTATATCTCCTCCAATGAATGTAATTTTTAGTGAGCAGGCAA	chr1:205107474-205107593
BA_j195992_033587	TTGATTACTTTTCAGGAGTTATATCTCCTCCAATGAATGTAATTTTTAGTGAGCAGGCAAATTTAGGTGCCTGCCTCCCATCATGGAATCTGAAGGGGACAGATCCTTCCAGTTCTGAAC	chr1:205107534-205107653
BA_j195992_033588	ATTTAGGTGCCTGCCTCCCATCATGGAATCTGAAGGGGACAGATCCTTCCAGTTCTGAACCAGTAAAGCTAGAAGATGGGCCTGGGACCTATGCTGGGCCAGTCGAGAAAACGCGCCCTG	chr1:205107594-205107713
BA_j195992_033589	CAGTAAAGCTAGAAGATGGGCCTGGGACCTATGCTGGGCCAGTCGAGAAAACGCGCCCTGGCTGCTAACTCATGAGGGAGTAAAGATGGTTCATCATAGCCTTAGACAGGCCTTTGCAAA	chr1:205107654-205107773
BA_j195992_033590	GCTGCTAACTCATGAGGGAGTAAAGATGGTTCATCATAGCCTTAGACAGGCCTTTGCAAAAGCTTGCAAAGCTGCTCTGGTTCTAAGGGAGGAGACCACCCCTCATATTGTCTTGTGCCC	chr1:205107714-205107833
BA_j195992_033591	AGACAGCCTGGCGCCACACCCTGGGCCTGGCAGTTAAAGATCGACCCCTGACCTAATTGGTTATTTGCATAAAAAAGGCACTGTGAAGATCCTGTCCTGTTCAGTTCCTTTCTAATTACC	chr1:205107895-205108014
BA_j195992_033592	CCGGCCGAATAAACCCCTTCCTTCTTTAACTCGGTGTCTGAGGGGTTTGTCTGTGGCTGTTCCTGCTACCGGTCCTGCCTACTGATTCTGTGAGTCTGATCTTCCAGTTCTAGTTGTTGA	chr1:205108167-205108286
BA_j195992_033593	TCCTGCTACCGGTCCTGCCTACTGATTCTGTGAGTCTGATCTTCCAGTTCTAGTTGTTGATTTTTTGAGGCACTAGTATTTTTCCAATACATATTTCCTTCCTCCTAAATTAGCCAGGAT	chr1:205108227-205108346
BA_j195992_033594	TTTTTTGAGGCACTAGTATTTTTCCAATACATATTTCCTTCCTCCTAAATTAGCCAGGATTCATTTTCTAGATGTTCATAGCAGATAAACAATACAGTAACAGAAATTCCATACTCTAAA	chr1:205108287-205108406
BA_j195992_033595	TCATTTTCTAGATGTTCATAGCAGATAAACAATACAGTAACAGAAATTCCATACTCTAAAAGTTGGAAGTTGCCTCTTTAGGAAAATCACTATTATCAGTTTGATTTATACATTTACAAA	chr1:205108347-205108466
BA_j195992_033596	AGTTGGAAGTTGCCTCTTTAGGAAAATCACTATTATCAGTTTGATTTATACATTTACAAATTTTTTTTTCTGTGCACTATACATGCAGATGGGCTAAATCTCTCTCTTTTTTTTGAGACG	chr1:205108407-205108526
BA_j195992_033597	GGCCAGATGGACTAAATCTCTAGATAATTTGGGGTTATGGGGAACAAAGGGATTTTTACCAAAAAATGGGTTATGTTATATATATTCTTTTTTTGTTGTTTGAGATGGAGTCTTGCTCTG	chr1:205108798-205108917
BA_j195992_033598	CAGCCTCTGCCTCCCAGGTTCAAGTGATTCTCCTCCTGCCTTAGCCTCCCCAGTAGCTGGGGTCACAGGCATGCACCACCACACCTGGCTAATGTTTGTATTTTTAGTAGACACCATATT	chr1:205108957-205109076
BA_j195992_033599	CTAGTCTCAAACTCCTGATCTCAGGTGATCTGCCCACCTCAGCCTCTGAAAGTACTAGGATTACAGGCATGAGCCACCGTGCCCGGACAAGCCACTGTGCCCAGCCTACAGTTTTGTTTT	chr1:205109084-205109203
BA_j195992_033600	TTACAGGCATGAGCCACCGTGCCCGGACAAGCCACTGTGCCCAGCCTACAGTTTTGTTTTTTTGTTTTGTGTTTTTACATTTACATCTCTCCCAGACCTGGACTTTTTTTTCACATGATG	chr1:205109144-205109263
BA_j195992_033601	TTTGTTTTGTGTTTTTACATTTACATCTCTCCCAGACCTGGACTTTTTTTTCACATGATGATTTAAGTATTTTTTTCCTCAGGTGGTGATATGATTTGAATGCATGTGTCCCTCCAGAAT	chr1:205109204-205109323
BA_j195992_033602	ATTTAAGTATTTTTTTCCTCAGGTGGTGATATGATTTGAATGCATGTGTCCCTCCAGAATTCCTATGTTGGAACTCAAACCCCAAGCTATTAAGAGGTGGGGCCTTTGGGAGGTGATTAG	chr1:205109264-205109383
BA_j195992_033603	TCCTATGTTGGAACTCAAACCCCAAGCTATTAAGAGGTGGGGCCTTTGGGAGGTGATTAGGCCATGCGGGCTTAGCCCTCACGGATAGGATTAATGGCACTATAAAGAGGCTCAGAGGGC	chr1:205109324-205109443
BA_j195992_033604	GCCATGCGGGCTTAGCCCTCACGGATAGGATTAATGGCACTATAAAGAGGCTCAGAGGGCTGCCTAGTTCTTCCATCTCTTCTGCCATGTGAGGACAGCGTTAGTCTCCTGAGGGACGCA	chr1:205109384-205109503
BA_j195992_033605	TGCCTAGTTCTTCCATCTCTTCTGCCATGTGAGGACAGCGTTAGTCTCCTGAGGGACGCAGCAACAAGGTGCCATCTTGGAAGCACAGAGCAGTTCTTACCAGATAGTGACCCTGCTGGC	chr1:205109444-205109563
BA_j195992_033606	GCAACAAGGTGCCATCTTGGAAGCACAGAGCAGTTCTTACCAGATAGTGACCCTGCTGGCACCTCAATCATGAACTTCCCAGCTCCCAAAACTATGAGGAATAAATTTGTTATTTATAAA	chr1:205109504-205109623
BA_j195992_033607	ACCTCAATCATGAACTTCCCAGCTCCCAAAACTATGAGGAATAAATTTGTTATTTATAAATTACCTGGTCTGTGGTATTTTGTTATAGTAGCAGGAAAAGACTAAAACAAGGGGATAGCC	chr1:205109564-205109683
BA_j195992_033608	TTACCTGGTCTGTGGTATTTTGTTATAGTAGCAGGAAAAGACTAAAACAAGGGGATAGCCAACTTTACTGACTAATCTATTTTTTTCATGGATTTGAAATGCTAACTTCAAAATATACCA	chr1:205109624-205109743
BA_j195992_033609	AACTTTACTGACTAATCTATTTTTTTCATGGATTTGAAATGCTAACTTCAAAATATACCAAGGGGGCCAGGAGTGCTGGTTCATGCATGTAATCCCAACGCTTTGGGAGGCCAGATCACC	chr1:205109684-205109803
BA_j195992_033610	TGCAGTGAGCTGAGATCACACCATTGCACTACAGCCTGGGAGAGTGAGACTCTATCTCAAAAAAATAAAAATGAAAATAAAATATACCAAGGAATAGACTCTCCCTAGAAGGGCCACAAG	chr1:205109959-205110078
BA_j195992_033611	AAAAATAAAAATGAAAATAAAATATACCAAGGAATAGACTCTCCCTAGAAGGGCCACAAGAGGCCTCAATCAGTGTGTGTCTCCCCGTAGTAACTGCACTCCAAAGGAGGTTATTCAGTT	chr1:205110019-205110138
BA_j195992_033612	AGGCCTCAATCAGTGTGTGTCTCCCCGTAGTAACTGCACTCCAAAGGAGGTTATTCAGTTAGCACTTCATGGACTCCTTGGGATTCTGCTAAAGACAGAAATTTTGAGGTTGAATTTAAT	chr1:205110079-205110198
BA_j195992_033613	AGCACTTCATGGACTCCTTGGGATTCTGCTAAAGACAGAAATTTTGAGGTTGAATTTAATAATGTTCAGAAGCCTGAACTCCACCGAAATAAAGGATCAGGAAGGCCACTCAAGTTGCCC	chr1:205110139-205110258
BA_j195992_033614	AATGTTCAGAAGCCTGAACTCCACCGAAATAAAGGATCAGGAAGGCCACTCAAGTTGCCCTACTCAGGGCACATACCTACTGAGGGATGTGTTCTTGAAAAAGCATACCCAATCTGAAAA	chr1:205110199-205110318
BA_j195992_033615	TACTCAGGGCACATACCTACTGAGGGATGTGTTCTTGAAAAAGCATACCCAATCTGAAAATGTGTATACCACAAGCTATTTTTTTCCAAAGTAATAAGGGCAAAGGAAGAGGTTAAGAGA	chr1:205110259-205110378
BA_j195992_033616	TGTGTATACCACAAGCTATTTTTTTCCAAAGTAATAAGGGCAAAGGAAGAGGTTAAGAGAACTCCGTCACACTGAACTTCCTAGGAAAATACAGGGCATATGCATATAAGATGGGATATA	chr1:205110319-205110438
BA_j195992_033617	ACTCCGTCACACTGAACTTCCTAGGAAAATACAGGGCATATGCATATAAGATGGGATATATTTAACTATGAAGTGTGGCTGGAGTTACTAGAGAGTTTCACAAGTGTTAAGAGGCTTATC	chr1:205110379-205110498
BA_j195992_033618	TTTAACTATGAAGTGTGGCTGGAGTTACTAGAGAGTTTCACAAGTGTTAAGAGGCTTATCTGGGCTGGGTGCATGGCTCACACTTATAATCCCAGCACTTTGGGAGGCTGAGGCAGTATT	chr1:205110439-205110558
BA_j195992_033619	TGCTTGAGCCCAGGAGTTTGAGACCAGCCTGGGCAACATAGCCAGACCCTGTCCTTAAACAAACAAAAACAGCCAGGCACGATGGCATGCATCTGTGGTCCAGATACTCAGGAGGTTGAA	chr1:205110558-205110677
BA_j195992_033620	AAACAAAAACAGCCAGGCACGATGGCATGCATCTGTGGTCCAGATACTCAGGAGGTTGAAGCAGGAAGATTGCTTGAGCCCAGGAGGTCAAGGCTACCGTGAGCTATGTTTGTGCCACTG	chr1:205110618-205110737
BA_j195992_033621	GCAGGAAGATTGCTTGAGCCCAGGAGGTCAAGGCTACCGTGAGCTATGTTTGTGCCACTGCACTCCAGCTGGGGCAACAGCAAGAGCAAGACACTGTCTCCAAAATAAAAAATAAAATAA	chr1:205110678-205110797
BA_j195992_033622	CACTCCAGCTGGGGCAACAGCAAGAGCAAGACACTGTCTCCAAAATAAAAAATAAAATAAAATAAGGCTTATCTGCATTATTAGCATTAACTAACTGAGCTAACCGGCTTCAGTTGCATT	chr1:205110738-205110857
BA_j195992_033623	AATAAGGCTTATCTGCATTATTAGCATTAACTAACTGAGCTAACCGGCTTCAGTTGCATTAAATGAATACTGTGTCGGTATAGGCTGAGAACCAGCGAGATCAACCTCAAGGAGCAGGAC	chr1:205110798-205110917
BA_j195992_033624	AAATGAATACTGTGTCGGTATAGGCTGAGAACCAGCGAGATCAACCTCAAGGAGCAGGACTACACCAGCTATTTAAGATGTGCTGCCATCTGCTGGCTAACCTTGTGTTGCAGTCAAACC	chr1:205110858-205110977
BA_j195992_033625	TACACCAGCTATTTAAGATGTGCTGCCATCTGCTGGCTAACCTTGTGTTGCAGTCAAACCAAAAGTACTTACAGCAAAAAATGACAGCCACACAAGCCGGACATGGTATGATAACAAAAA	chr1:205110918-205111037
BA_j195992_033626	AAAAGTACTTACAGCAAAAAATGACAGCCACACAAGCCGGACATGGTATGATAACAAAAAACAAACCAAAGCAAACGCACCTCGTGCTGCACGCTGACCTTCCCTGGTGACTAGAAGTGG	chr1:205110978-205111097
BA_j195992_033627	ACAAACCAAAGCAAACGCACCTCGTGCTGCACGCTGACCTTCCCTGGTGACTAGAAGTGGTGCCTGTCTCTTGGCGGTGGCCCATGGTGGTGCCTGTCAGGCACTGCTGAGCAAGCAAAT	chr1:205111038-205111157
BA_j195992_033628	TGCCTGTCTCTTGGCGGTGGCCCATGGTGGTGCCTGTCAGGCACTGCTGAGCAAGCAAATCTCAGCACTGGGGTGAGCCTAAATAGAAAATGCAAAATACACTACATGCAGATAGGCCAG	chr1:205111098-205111217
BA_j195992_033629	CTCAGCACTGGGGTGAGCCTAAATAGAAAATGCAAAATACACTACATGCAGATAGGCCAGCGTAAGATTATGTGCCCAGTTCCCTCACCATGTATTATAATAGAGTAGCTAGGCTCATAT	chr1:205111158-205111277
BA_j195992_033630	TATGAACTCACAATGCTGCAGGTTCGTGCTTAAAAGAAGCTGGAAAAAAGCATGTCACCCAGGATAGGCTCTGGAAGATACATGACTATCATCTCACCCCTTTTCTCCACTATCCTATCT	chr1:205111277-205111396
BA_j195992_033631	AGGATAGGCTCTGGAAGATACATGACTATCATCTCACCCCTTTTCTCCACTATCCTATCTCCCATTCCCTTGCCCCACCCTTCAGTAGTGATGATGTAAAGTACCCAGAGGCCAAGAGCC	chr1:205111337-205111456
BA_j195992_033632	CCCATTCCCTTGCCCCACCCTTCAGTAGTGATGATGTAAAGTACCCAGAGGCCAAGAGCCATGGTGGCTGGGGAGGGCCCCTGATGGGAGAGGAACATGTTCCATCCATCTCTCCTAAGG	chr1:205111397-205111516
BA_j195992_033633	ATGGTGGCTGGGGAGGGCCCCTGATGGGAGAGGAACATGTTCCATCCATCTCTCCTAAGGCAAACTGAAAGACATCTGACTGAAGGTCACCAGTGGAAATGGAATGGATTAGGGAACGTC	chr1:205111457-205111576
BA_j195992_033634	CAAACTGAAAGACATCTGACTGAAGGTCACCAGTGGAAATGGAATGGATTAGGGAACGTCCTGTTACTATGGGTAGTGAGGTAAGGGAAAACCAAAACCAAACAGATAGAAACCTAAAAC	chr1:205111517-205111636
BA_j195992_033635	CTGTTACTATGGGTAGTGAGGTAAGGGAAAACCAAAACCAAACAGATAGAAACCTAAAACGTTAATGTGATCTTTATTATACAGCACATCTGGTATTTGTGTATCCCAACAAGTATACAG	chr1:205111577-205111696
BA_j195992_033636	GTTAATGTGATCTTTATTATACAGCACATCTGGTATTTGTGTATCCCAACAAGTATACAGAATACTCTATAAAACCAAACCCAACCCTTCAATATTACACTAATGAAGATTAACCCAGAG	chr1:205111637-205111756
BA_j195992_033637	AATACTCTATAAAACCAAACCCAACCCTTCAATATTACACTAATGAAGATTAACCCAGAGTCGCATCTCTTCAAAATGCACACAATTAAGACGGTCCTGCTGTAACAATATTATGGAAAG	chr1:205111697-205111816
BA_j195992_033638	TCGCATCTCTTCAAAATGCACACAATTAAGACGGTCCTGCTGTAACAATATTATGGAAAGAGCCAGGTAGCACAAGAAAGGAGAGAGGATAAAGACTGAAGTGTGTGCCAAAGTCATTGT	chr1:205111757-205111876
BA_j195992_033639	AGCCAGGTAGCACAAGAAAGGAGAGAGGATAAAGACTGAAGTGTGTGCCAAAGTCATTGTCTTTTGTTATTGCACTTTTATTCTACACACTTAGTATCTTACACTTTTATTTAACACTGT	chr1:205111817-205111936
BA_j195992_033640	CTTTTGTTATTGCACTTTTATTCTACACACTTAGTATCTTACACTTTTATTTAACACTGTAATAAACATTAGTCCTTTAAAACAAAGAAAAAACATTACATGAAGACAAAAGACAACAGG	chr1:205111877-205111996
BA_j195992_033641	AATAAACATTAGTCCTTTAAAACAAAGAAAAAACATTACATGAAGACAAAAGACAACAGGCTGCCCAGACCAATTTTCTTTTCAACTATCTGGGCAAGGTGGCCTCCCCAGTGCTAGATG	chr1:205111937-205112056
BA_j195992_033642	CTGCCCAGACCAATTTTCTTTTCAACTATCTGGGCAAGGTGGCCTCCCCAGTGCTAGATGTCCTGATGCACCTCTGAGATCACCTCAATTGGACTGGATGTTAACAAAACAGATGAAGTT	chr1:205111997-205112116
BA_j195992_033643	TCCTGATGCACCTCTGAGATCACCTCAATTGGACTGGATGTTAACAAAACAGATGAAGTTAAAAATGAAACCCTTTTAGGAACAGTAGTGCTACTGGAAACCTCCAGGAGAGTTTGGAAT	chr1:205112057-205112176
BA_j195992_033644	AAAAATGAAACCCTTTTAGGAACAGTAGTGCTACTGGAAACCTCCAGGAGAGTTTGGAATACAAGTGTCTCAAGGCCACTCCCTCCTTACCCACTTTAACATCAAACAAGCTCTATTCAT	chr1:205112117-205112236
BA_j195992_033645	TAATAGAGACGGGGTTTCACCATGTTACCAGGCTGGTCTCGAACTCCTGACCTCAGGTTTTAAAAAGTGGGTTACTTGATCCAGAAAATCCAAAAGCTTTGGAAATTCCAGGAAAGCAAC	chr1:205112455-205112574
BA_j195992_033646	TAAAAAGTGGGTTACTTGATCCAGAAAATCCAAAAGCTTTGGAAATTCCAGGAAAGCAACTACTCTTTTGGCAGTGGACTCTTCCAGGGTTGTTAATCCCACTCTGACACAATATGGATG	chr1:205112515-205112634
BA_j195992_033647	TACTCTTTTGGCAGTGGACTCTTCCAGGGTTGTTAATCCCACTCTGACACAATATGGATGGACTAGGGAGGCTTCCTGATTATCCAAATGGAATACCAAGCATGCCATCATCTCTCCAAA	chr1:205112575-205112694
BA_j195992_033648	GACTAGGGAGGCTTCCTGATTATCCAAATGGAATACCAAGCATGCCATCATCTCTCCAAAGCAAGCCCAAAGGGGGCTTTAACTTCCCAAAGTGCTACTGTAATCACCAATTCCCCTGGG	chr1:205112635-205112754
BA_j195992_033649	GCAAGCCCAAAGGGGGCTTTAACTTCCCAAAGTGCTACTGTAATCACCAATTCCCCTGGGCCTCCCAGTGCTAAATAATAAGCCAAAGCCAAAAAATAAAGTGTCATTCAGTGCAGTTGT	chr1:205112695-205112814
BA_j195992_033650	CCTCCCAGTGCTAAATAATAAGCCAAAGCCAAAAAATAAAGTGTCATTCAGTGCAGTTGTCACTTTGCAGCCCTGCAACCCCGAGGCACTTCTTCCATGAGGAAGAACACTTTGTGACCC	chr1:205112755-205112874
BA_j195992_033651	CACTTTGCAGCCCTGCAACCCCGAGGCACTTCTTCCATGAGGAAGAACACTTTGTGACCCTTCTTTGGCAGCTCAAGCAAAGACACAAGAATGCATTTGAGAGCTGACAGGTACTAGTCG	chr1:205112815-205112934
BA_j195992_033652	TTCTTTGGCAGCTCAAGCAAAGACACAAGAATGCATTTGAGAGCTGACAGGTACTAGTCGAGAGTTCTATGAGTCCCCTATTTCTATCTGTGGTAGTAATGCATTCTTTCCTCCACTGCT	chr1:205112875-205112994
BA_j195992_033653	AGAGTTCTATGAGTCCCCTATTTCTATCTGTGGTAGTAATGCATTCTTTCCTCCACTGCTTCCTTGAATTTTAGTGTTAAAAATTAGGAGAATCTGCTGCCTAGGCTCTGTCCCCTTGAA	chr1:205112935-205113054
BA_j195992_033654	TCCTTGAATTTTAGTGTTAAAAATTAGGAGAATCTGCTGCCTAGGCTCTGTCCCCTTGAAGTTGATGGAGTCAAAAGTGACTCTCTTTGGTCTGGGAACAACCAGCACAGTCCTCCTGAA	chr1:205112995-205113114
BA_j195992_033655	GTTGATGGAGTCAAAAGTGACTCTCTTTGGTCTGGGAACAACCAGCACAGTCCTCCTGAAGCGCTTGCTCAGTCAATGAGCTACTCTTTGCAGAGGATCAGGGAACTAAGGTATGCCTGG	chr1:205113055-205113174
BA_j195992_033656	GCGCTTGCTCAGTCAATGAGCTACTCTTTGCAGAGGATCAGGGAACTAAGGTATGCCTGGGGAAACCCCACCCAAATGAGCCATGCCAGACAGCCCTTGCCATCAGCTCTCTAGGCACAG	chr1:205113115-205113234
BA_j195992_033657	GGAAACCCCACCCAAATGAGCCATGCCAGACAGCCCTTGCCATCAGCTCTCTAGGCACAGGGTCAGCCATTCCAGGGCCCCAGGCTCCACCATTTCTCCTGACTGCTCTGCAGGAAGGCC	chr1:205113175-205113294
BA_j195992_033658	GGTCAGCCATTCCAGGGCCCCAGGCTCCACCATTTCTCCTGACTGCTCTGCAGGAAGGCCTCTCACTCATTTCTGAAACAAAATGAGAGACCAGACTTCAAGCTCTGGCCATTAAAAATG	chr1:205113235-205113354
BA_j195992_033659	TCTCACTCATTTCTGAAACAAAATGAGAGACCAGACTTCAAGCTCTGGCCATTAAAAATGGCCAGGTCATCATTTTCATGTTGGGGTAAGCTGCCCTAATTATGTTGATTAGAAGGACAG	chr1:205113295-205113414
BA_j195992_033660	GCCAGGTCATCATTTTCATGTTGGGGTAAGCTGCCCTAATTATGTTGATTAGAAGGACAGACCACAATAAGGGTCATTCTTTCATGCCATCCTTTTTCTTCCTCCAGCCACAATCTCACC	chr1:205113355-205113474
BA_j195992_033661	ACCACAATAAGGGTCATTCTTTCATGCCATCCTTTTTCTTCCTCCAGCCACAATCTCACCTCACCACTTGGGAACACATACAACCAAAGCTGGGAGGTAAAATCTTTAGGACTTTGGTCA	chr1:205113415-205113534
BA_j195992_033662	GTCCTCCCAAGTAATATACAATACAGTACATTTCATGGCATTCCATCACTTATAATAAGAATGGATGCCAAAGAACAAAGCCAAAATTAGCTGACAATGTTATAAAACAAAAGCAAAGTA	chr1:205113586-205113705
BA_j195992_033663	ATGGATGCCAAAGAACAAAGCCAAAATTAGCTGACAATGTTATAAAACAAAAGCAAAGTATACACACTCTATACACACGTATACCTGCACTCAGCCTGCTGAGTATTTAAATAACATCCC	chr1:205113646-205113765
BA_j195992_033664	TACACACTCTATACACACGTATACCTGCACTCAGCCTGCTGAGTATTTAAATAACATCCCCAAATATCCATATGTGGACTTTGGCTGGCCTAGAGACTTTCAAGAATATTTTGCACCTTT	chr1:205113706-205113825
BA_j195992_033665	CAAATATCCATATGTGGACTTTGGCTGGCCTAGAGACTTTCAAGAATATTTTGCACCTTTTCTCAAAATACTTTTTTTTAAAGAAAATGAACTGTAACACAACTACTCATCTCCTTACTT	chr1:205113766-205113885
BA_j195992_033666	TCTCAAAATACTTTTTTTTAAAGAAAATGAACTGTAACACAACTACTCATCTCCTTACTTATATCAGTCCCTCCCTTCCACCCTCCCCACTGGGGAAAAAACTGTTGGGGAATCTGCTAG	chr1:205113826-205113945
BA_j195992_033667	ATATCAGTCCCTCCCTTCCACCCTCCCCACTGGGGAAAAAACTGTTGGGGAATCTGCTAGAGAACTGGTATCTGACAGCAAACTAAGCCGTGGGGTAAACTAAAAAGGGACTCTGGGTAG	chr1:205113886-205114005
BA_j195992_033668	AGAACTGGTATCTGACAGCAAACTAAGCCGTGGGGTAAACTAAAAAGGGACTCTGGGTAGAGGAAAAAAATCTAACCTCCCATATGTGAATGAGAGTATGAGCTAATACTTCCCAAGAAT	chr1:205113946-205114065
BA_j195992_033669	AGGAAAAAAATCTAACCTCCCATATGTGAATGAGAGTATGAGCTAATACTTCCCAAGAATGCTAGGAATGTGACCTTCATAATGGAAGCACAGACTTATGATTATAGTTAGAGTCAAAAG	chr1:205114006-205114125
BA_j195992_033670	GCTAGGAATGTGACCTTCATAATGGAAGCACAGACTTATGATTATAGTTAGAGTCAAAAGAAAACAGTCTGGAAAGGGAACTATATAAGACTTTTCCTAAAATTTCATACACAACAGACT	chr1:205114066-205114185
BA_j195992_033671	AAAACAGTCTGGAAAGGGAACTATATAAGACTTTTCCTAAAATTTCATACACAACAGACTTACAATGATTTTCCAGCAAGTAGAGAGTACTTACCCCTCCTTTCTTGACACCTGACTCCC	chr1:205114126-205114245
BA_j195992_033672	TACAATGATTTTCCAGCAAGTAGAGAGTACTTACCCCTCCTTTCTTGACACCTGACTCCCTTGAAGCCCCATCATAGTTCCCAGAAGGACAGTAAGTTAGTGCAGAGAATAGAGTACTTG	chr1:205114186-205114305
BA_j195992_033673	TTGAAGCCCCATCATAGTTCCCAGAAGGACAGTAAGTTAGTGCAGAGAATAGAGTACTTGAAGTATAGCTAAATAGGTGGTAAAAATTCTGAGAATATACTGAACATCCTACCAAAACAA	chr1:205114246-205114365
BA_j195992_033674	AAGTATAGCTAAATAGGTGGTAAAAATTCTGAGAATATACTGAACATCCTACCAAAACAAGGCTAAAGCCTGCAGAGCCCAAAGACACTGAGTCAGTTACTTTATCATTTGCAAGTAAAA	chr1:205114306-205114425
BA_j195992_033675	GGCTAAAGCCTGCAGAGCCCAAAGACACTGAGTCAGTTACTTTATCATTTGCAAGTAAAAAGGTTATTAGCACTACATGGAATTTCTGAAAGGCTCCAAGAGTTTAGGGAGCTACTATGC	chr1:205114366-205114485
BA_j195992_033676	AGGTTATTAGCACTACATGGAATTTCTGAAAGGCTCCAAGAGTTTAGGGAGCTACTATGCTCAAACATATCATGATCAGAGCCCAGGATAGCCAAAGAGTTAAAAGTTATATGAAAGACC	chr1:205114426-205114545
BA_j195992_033677	TCAAACATATCATGATCAGAGCCCAGGATAGCCAAAGAGTTAAAAGTTATATGAAAGACCCATTATAGACTCCATTTATACTCCATTAATATTTAAAAGATGGTCATTCTGTCATAGACA	chr1:205114486-205114605
BA_j195992_033678	CATTATAGACTCCATTTATACTCCATTAATATTTAAAAGATGGTCATTCTGTCATAGACAACCCTAGAAAATCCCAGCAGCAGATGTGCGACTCATCTTTGTTTTTTGTTTTTTTTTTTG	chr1:205114546-205114665
BA_j195992_033679	AAGTGATTCTCCTGCCTCAGCCTCCCAAGTAGCTGGGATTACTGGTGCGTGCCAGCATGCCCGGCTAATTTGCAACTCATCTTATACACCTACCTGGGGACCTGTTTTACAAACTCTCGG	chr1:205114756-205114875
BA_j195992_033680	CCGGCTAATTTGCAACTCATCTTATACACCTACCTGGGGACCTGTTTTACAAACTCTCGGGCTGAACACAGGGGCCAGACCACAGTTATTGGGGATTAGGCAGATGGAGGGAGACTACTC	chr1:205114816-205114935
BA_j195992_033681	GCTGAACACAGGGGCCAGACCACAGTTATTGGGGATTAGGCAGATGGAGGGAGACTACTCACTTCCACTGTCTACTTCCTCGTCTACCTGTTTTTCGGAATCTAATGGACCAGTTTGGTT	chr1:205114876-205114995
BA_j195992_033682	ACTTCCACTGTCTACTTCCTCGTCTACCTGTTTTTCGGAATCTAATGGACCAGTTTGGTTGAGGAAGGCTTGAAGTCAAGTGCATCTGAGATGCACCAATATTTAAATTGTTCCCCTTCC	chr1:205114936-205115055
BA_j195992_033683	GAGGAAGGCTTGAAGTCAAGTGCATCTGAGATGCACCAATATTTAAATTGTTCCCCTTCCTCTGCCTAGAATCAGAATTTCTTTCCTCAAGCACACTTCATGAGGAACCCTCCAAAAGAC	chr1:205114996-205115115
BA_j195992_033684	TCTGCCTAGAATCAGAATTTCTTTCCTCAAGCACACTTCATGAGGAACCCTCCAAAAGACCACCCACCCGCCTCCCACCTTTCAGGGAAACTTCCCAGACACTAGCACACAGGGGTGAGG	chr1:205115056-205115175
BA_j195992_033685	CACCCACCCGCCTCCCACCTTTCAGGGAAACTTCCCAGACACTAGCACACAGGGGTGAGGGGCACACACAGAACTACCAGAGGAGGGTTTTTCTCTTTCGTCTGCTGCTTTTTTTCTTCT	chr1:205115116-205115235
BA_j195992_033686	GGCACACACAGAACTACCAGAGGAGGGTTTTTCTCTTTCGTCTGCTGCTTTTTTTCTTCTAACAGATTTTTAAAAAGGTAAAAAGAAGGAACAAATTGCGGGAGAAATCGTGGTTAAAAG	chr1:205115176-205115295
BA_j195992_033687	AACAGATTTTTAAAAAGGTAAAAAGAAGGAACAAATTGCGGGAGAAATCGTGGTTAAAAGCTCATTGATCAAGTTTTCCAAACGTCAGTGTGTTAGATTCAAACACAAAAAGAAAAATTT	chr1:205115236-205115355
BA_j195992_033688	CTCATTGATCAAGTTTTCCAAACGTCAGTGTGTTAGATTCAAACACAAAAAGAAAAATTTCTGATTGTGTTAAGTTTTAAAAACAAGCTGGTTTTCTTCCAGTATGTTTGTACATAGGCC	chr1:205115296-205115415
BA_j195992_033689	CTGATTGTGTTAAGTTTTAAAAACAAGCTGGTTTTCTTCCAGTATGTTTGTACATAGGCCATGGCCTCCAATCATCTCCCACCTCTCAGTTCTCACCCAAATACTTCGCATTGGGTTGGT	chr1:205115356-205115475
BA_j195992_033690	ATGGCCTCCAATCATCTCCCACCTCTCAGTTCTCACCCAAATACTTCGCATTGGGTTGGTTTTGCTTAGACACTCACTCCTAAGTACCATGTTATCTGGAGCTTTCCCACTTTGAGATGA	chr1:205115416-205115535
BA_j195992_033691	TTTGCTTAGACACTCACTCCTAAGTACCATGTTATCTGGAGCTTTCCCACTTTGAGATGAAAAGAGGTAAACAAAAGAAAAGACTCAAAGGTAAAAGAACAGATTCTGTTCTGGGGTTAG	chr1:205115476-205115595
BA_j195992_033692	AAAGAGGTAAACAAAAGAAAAGACTCAAAGGTAAAAGAACAGATTCTGTTCTGGGGTTAGCAGTAACTCTAAATCCAATAACTCCTGTGTGTATGTCTATATAGATAGAGATATAGACAC	chr1:205115536-205115655
BA_j195992_033693	CAGTAACTCTAAATCCAATAACTCCTGTGTGTATGTCTATATAGATAGAGATATAGACACACACACATATATACATATACACACAAATATATGCATACACATTCTATTTTTTTTTTTTTT	chr1:205115596-205115715
BA_j195992_033694	GCTGAGATTACAGGCGTGAGCCACCATGCCTGGCCTCTTTTTTTTTTTTTTTCCTCTTTTCAGGGCCTCTTGGTGATGTAACAGTGAAACCCTCCCCCAGAAACCAGGGATATGTGGTCC	chr1:205115964-205116083
BA_j195992_033695	CAGGGCCTCTTGGTGATGTAACAGTGAAACCCTCCCCCAGAAACCAGGGATATGTGGTCCTATAAATGTAAACACACTGGCACTATGAGGAACAGATAGCTCTGTTTCTAGCTCCCTCAC	chr1:205116024-205116143
BA_j195992_033696	TATAAATGTAAACACACTGGCACTATGAGGAACAGATAGCTCTGTTTCTAGCTCCCTCACTGGGACTTCTGACCATTGCAACCTGAGATACCTGGCTGCAGACAGCAGGAACCAGACATC	chr1:205116084-205116203
BA_j195992_033697	TGGGACTTCTGACCATTGCAACCTGAGATACCTGGCTGCAGACAGCAGGAACCAGACATCCACAAGTTATTGTTTTTGTCCCCATGTTTTCATAATCCCAGAACTAAGCTCAAATTTTCT	chr1:205116144-205116263
BA_j195992_033698	CACAAGTTATTGTTTTTGTCCCCATGTTTTCATAATCCCAGAACTAAGCTCAAATTTTCTGAGTCCTGACTAAACTATTCCTAGCTAGAGCCAAAAATCATGAGAATGAGATTTTTTAAC	chr1:205116204-205116323
BA_j195992_033699	GAGTCCTGACTAAACTATTCCTAGCTAGAGCCAAAAATCATGAGAATGAGATTTTTTAACACTATTGCCACTGCAGTGTCCCGCTTGCTGTCTTAGAAGTATATACAGTGAAAAGACAAT	chr1:205116264-205116383
BA_j195992_033700	ACTATTGCCACTGCAGTGTCCCGCTTGCTGTCTTAGAAGTATATACAGTGAAAAGACAATGGTAACATCTGCCTCCTTTTCATTTGTGAAGCCAGAACACCACATTCCTCAGCTTTTACA	chr1:205116324-205116443
BA_j195992_033701	GGTAACATCTGCCTCCTTTTCATTTGTGAAGCCAGAACACCACATTCCTCAGCTTTTACACATCTGAGACACTTTTTTGCTAAAGGGATAGCTTGGCGCTTCAGTGAGCTGCTGAATATG	chr1:205116384-205116503
BA_j195992_033702	CATCTGAGACACTTTTTTGCTAAAGGGATAGCTTGGCGCTTCAGTGAGCTGCTGAATATGCTCAGTCATTCAACTCTTCACTGTCCAGGAGTCATCCCTGCCTGGGAAGGTTCCAAGTTT	chr1:205116444-205116563
BA_j195992_033703	CTCAGTCATTCAACTCTTCACTGTCCAGGAGTCATCCCTGCCTGGGAAGGTTCCAAGTTTCCCAGCAAGCACCAGTTCCCTTGGGAGTGTGTCCTATAGTGAATAAATGTCAAATTCTCC	chr1:205116504-205116623
BA_j195992_033704	CCCAGCAAGCACCAGTTCCCTTGGGAGTGTGTCCTATAGTGAATAAATGTCAAATTCTCCCCATGGCCAAAAGGTGAGGGGGAAGGAAATAACTAGAGAGTGAAAGAGAAAGGTCTTTGC	chr1:205116564-205116683
BA_j195992_033705	CCATGGCCAAAAGGTGAGGGGGAAGGAAATAACTAGAGAGTGAAAGAGAAAGGTCTTTGCTTTCAAGTAGAATCATCTAGTCCTCTGTTTGGCTGCTCAGAATTGGACTTGCAGAGCCGA	chr1:205116624-205116743
BA_j195992_033706	TTTCAAGTAGAATCATCTAGTCCTCTGTTTGGCTGCTCAGAATTGGACTTGCAGAGCCGATTCATGATGCCCTGGAGCATGGGCTGGACAATGCCCAAGAGAGGCCTCTTCAAGGGGTCG	chr1:205116684-205116803
BA_j195992_033707	TTCATGATGCCCTGGAGCATGGGCTGGACAATGCCCAAGAGAGGCCTCTTCAAGGGGTCGCCATCCCAACAGGCTTCCATCAACTGCCAGCACTCCTCATCAAACACAGGAAGACGTTCT	chr1:205116744-205116863
BA_j195992_033708	CCATCCCAACAGGCTTCCATCAACTGCCAGCACTCCTCATCAAACACAGGAAGACGTTCTGGGCGAGCCCCTAGAGAAAGGAGCATGGAAACAAGATCACAGTGAGAGGGACCCAGCACA	chr1:205116804-205116923
BA_j195992_033709	GGGCGAGCCCCTAGAGAAAGGAGCATGGAAACAAGATCACAGTGAGAGGGACCCAGCACAACAAAGAGGCATGACCAGCTCAAAGGCTGACTTCCCAGTGGGGCTCAGAATACTAAGAAT	chr1:205116864-205116983
BA_j195992_033710	ACAAAGAGGCATGACCAGCTCAAAGGCTGACTTCCCAGTGGGGCTCAGAATACTAAGAATGCAAGGAGTTTTGACTTCGATTGCAAACATCTAGGTTAGAACCTAACAGTAAGAGCAATT	chr1:205116924-205117043
BA_j195992_033711	GCAAGGAGTTTTGACTTCGATTGCAAACATCTAGGTTAGAACCTAACAGTAAGAGCAATTAAAAAAAAAAAGAAAGAAAGAAAAAGAAAAGAAAAACTGGAACACATTAGCATATGAAGT	chr1:205116984-205117103
BA_j195992_033712	AAAAAAAAAAAGAAAGAAAGAAAAAGAAAAGAAAAACTGGAACACATTAGCATATGAAGTTGAAGAATCGGACATTTTTTAAAAAAGACTTTTCGAGATAGTTCAATAGAGAGTTGACTT	chr1:205117044-205117163
BA_j195992_033713	TGAAGAATCGGACATTTTTTAAAAAAGACTTTTCGAGATAGTTCAATAGAGAGTTGACTTGAAGCAAAGGTTGACTTAAATATCTTTTCTGGATTCATGACAGTTTAAACGTATCTACGG	chr1:205117104-205117223
BA_j195992_033714	GAAGCAAAGGTTGACTTAAATATCTTTTCTGGATTCATGACAGTTTAAACGTATCTACGGCCCTGCTATGGAGTGGCCAGATGGGATGACAGGAGACCCGGTGACATTGCCTGGGCTCAG	chr1:205117164-205117283
BA_j195992_033715	CCCTGCTATGGAGTGGCCAGATGGGATGACAGGAGACCCGGTGACATTGCCTGGGCTCAGTCTGCGCTAGCCAGGGGAGTTAGGACAAGGTAGTACTTGTGGCTCTTACCCCTCCGCACA	chr1:205117224-205117343
BA_j195992_033716	TCTGCGCTAGCCAGGGGAGTTAGGACAAGGTAGTACTTGTGGCTCTTACCCCTCCGCACATTGTTCCAGAGATGGTCTTTGCTAGCACACCTCTCAAATGCCTCAGGGAGCTTGACAGAG	chr1:205117284-205117403
BA_j195992_033717	TTGTTCCAGAGATGGTCTTTGCTAGCACACCTCTCAAATGCCTCAGGGAGCTTGACAGAGCCTGAGCAGATATACCAGAAAAGAATTCCAAAAGCGTAGACATCCACGGAATTATCGTAC	chr1:205117344-205117463
BA_j195992_033718	CCTGAGCAGATATACCAGAAAAGAATTCCAAAAGCGTAGACATCCACGGAATTATCGTACTTCCCTGATGGCAAGAAAGGATGAAACGTAATGAGCCACAGAGAGTCAGGCAGCAGCATC	chr1:205117404-205117523
BA_j195992_033719	TTCCCTGATGGCAAGAAAGGATGAAACGTAATGAGCCACAGAGAGTCAGGCAGCAGCATCTACACCACCTTGCCTCAGTAGAGGGTTGGCTTTTTCCAAAGCTTTTAACAACTATTATCT	chr1:205117464-205117583
BA_j195992_033720	TACACCACCTTGCCTCAGTAGAGGGTTGGCTTTTTCCAAAGCTTTTAACAACTATTATCTCTCAATAACAACCCTGCCAGGTAGGCAGGGTACATTTATAATGCCCATTTTACAATACAA	chr1:205117524-205117643
BA_j195992_033721	CTCAATAACAACCCTGCCAGGTAGGCAGGGTACATTTATAATGCCCATTTTACAATACAATCAACTAAGACATTGGGAGGTCACAGCTCAATACTAAGAGAGCCAAGCCTAGAACTTGAC	chr1:205117584-205117703
BA_j195992_033722	TCAACTAAGACATTGGGAGGTCACAGCTCAATACTAAGAGAGCCAAGCCTAGAACTTGACAAAGGAGAAGGAAAATAAGGCCTTTCATTCTGCTAGGACAGTCAAAAAGATTAATCACAA	chr1:205117644-205117763
BA_j195992_033723	AAAGGAGAAGGAAAATAAGGCCTTTCATTCTGCTAGGACAGTCAAAAAGATTAATCACAAAAGGTCATATTAGGGAAATAAAGTTGGAAATACAGGTGGGTAGGTATGTTGGAACCAGAA	chr1:205117704-205117823
BA_j195992_033724	AAGGTCATATTAGGGAAATAAAGTTGGAAATACAGGTGGGTAGGTATGTTGGAACCAGAATATAATAATTTTTAAAGTCAGGTAGAAGAGTCTGGATTCAGTGAGAAGCAGGAAGTCATT	chr1:205117764-205117883
BA_j195992_033725	TATAATAATTTTTAAAGTCAGGTAGAAGAGTCTGGATTCAGTGAGAAGCAGGAAGTCATTTATGTTTTAGAGTAGGAGGTGACATGAAGAATATAATATTTTAGAAAGATGATTCCAACA	chr1:205117824-205117943
BA_j195992_033726	TATGTTTTAGAGTAGGAGGTGACATGAAGAATATAATATTTTAGAAAGATGATTCCAACAGCAATAGGGTGGACTGTAATAGAAACAATAAAAGAAATTTAAGTATGAAGTAGCCAAAAT	chr1:205117884-205118003
BA_j195992_033727	GCAATAGGGTGGACTGTAATAGAAACAATAAAAGAAATTTAAGTATGAAGTAGCCAAAATAGAATAACAGCAGTGGAATTAGAAAGTGTTTTTTTTTTTTTTTTGAGATGGAGTTTGACT	chr1:205117944-205118063
BA_j195992_033728	ATTTTTAGTAGAGATGGGGTTTCTCCATGTTGGTCAGGGTAGTCTTGAACTCCTGACCTCAGGCGATCCACCTGCCTTGGCTTCCCAAAGTGCTGGGATTACGACATGAGCCACCGCACC	chr1:205118204-205118323
BA_j195992_033729	GTCAGGGTAGTCTTGAACTCCTGACCTCAGGCGATCCACCTGCCTTGGCTTCCCAAAGTGCTGGGATTACGACATGAGCCACCGCACCTGGCCGAAAGTTTTTTTTTTTTTAAGTAAATC	chr1:205118236-205118355
BA_j195992_033730	CTGGGATTACGACATGAGCCACCGCACCTGGCCGAAAGTTTTTTTTTTTTTAAGTAAATCAAGAGAAAGAAAAATGATGACTATCTACTTGGTTCAGATGTTGAGTACGACTACAGCTGT	chr1:205118296-205118415
BA_j195992_033731	AAGAGAAAGAAAAATGATGACTATCTACTTGGTTCAGATGTTGAGTACGACTACAGCTGTCTCACTAACACCTAATCCTTACATGTATCACCCAGTGAAGGGCTGGGGGAAGACTCGTAC	chr1:205118356-205118475
BA_j195992_033732	CTCACTAACACCTAATCCTTACATGTATCACCCAGTGAAGGGCTGGGGGAAGACTCGTACATGAAATGAAAGAAATTTAAATATATTGCTAATTTTAACTCTTACCAATACTAATGACTG	chr1:205118416-205118535
BA_j195992_033733	ATGAAATGAAAGAAATTTAAATATATTGCTAATTTTAACTCTTACCAATACTAATGACTGACCAGGGACTACCTTTCTATCTTCGCTGGCAATGGAACAATCATTCCCATCACTTGGGCT	chr1:205118476-205118595
BA_j195992_033734	ACCAGGGACTACCTTTCTATCTTCGCTGGCAATGGAACAATCATTCCCATCACTTGGGCTCAAAACCGTGGAGTCATCTTTTAGTCATTCTTTTCTGTTCACTAACCATATCAAGTTAGC	chr1:205118536-205118655
BA_j195992_033735	CAAAACCGTGGAGTCATCTTTTAGTCATTCTTTTCTGTTCACTAACCATATCAAGTTAGCACCAAAATTTTGTTCATTCTTCCTCTGAATTAATCTCAAATTTCTCACGTTTGTTTGTTT	chr1:205118596-205118715
BA_j195992_033736	ACCAAAATTTTGTTCATTCTTCCTCTGAATTAATCTCAAATTTCTCACGTTTGTTTGTTTTAGCACTAACACCAGCTTAATCATGGAGGCAACCATAGAAGACCAGCTATCTAGTCTTAC	chr1:205118656-205118775
BA_j195992_033737	TAGCACTAACACCAGCTTAATCATGGAGGCAACCATAGAAGACCAGCTATCTAGTCTTACCTTGGTTCTTCCCAAATCATCTTTACCTACTGTTGCTAAAGCTCATCTTCTATCAACATT	chr1:205118716-205118835
BA_j195992_033738	CTTGGTTCTTCCCAAATCATCTTTACCTACTGTTGCTAAAGCTCATCTTCTATCAACATTTTCCTCTGTCCCCTACTCAAAAGCTCAGTAGCTCCTTAAGTCTTGCACAACAAGCCTTGA	chr1:205118776-205118895
BA_j195992_033739	TTCCTCTGTCCCCTACTCAAAAGCTCAGTAGCTCCTTAAGTCTTGCACAACAAGCCTTGATTCTTCTGTGGGAATTTCAAACTCAATGTATTTTATCTCCAACCTTGTTTGCTACTATTC	chr1:205118836-205118955
BA_j195992_033740	TTCTTCTGTGGGAATTTCAAACTCAATGTATTTTATCTCCAACCTTGTTTGCTACTATTCCCCAAATGGATTTCTTTCCTGTCATGCTTATTTCTATTCTGTGATTTTCTTCATTATTTC	chr1:205118896-205119015
BA_j195992_033741	CCCAAATGGATTTCTTTCCTGTCATGCTTATTTCTATTCTGTGATTTTCTTCATTATTTCCCCTTCTTTAGCCTCCAGAATTTTCTCTCCTTCATGCTACAGGGTTATACTATGGAGACA	chr1:205118956-205119075
BA_j195992_033742	CCCTTCTTTAGCCTCCAGAATTTTCTCTCCTTCATGCTACAGGGTTATACTATGGAGACAGAAAGTCCTAGTCTTAAATCATAGCTCCATTACCTTTTAGCTCAATGGTTTTGGGAGTAG	chr1:205119016-205119135
BA_j195992_033743	GAAAGTCCTAGTCTTAAATCATAGCTCCATTACCTTTTAGCTCAATGGTTTTGGGAGTAGGTTTCTTCATCAATCTGGTCTCAATTTTATCCATTGAATGGACATAAAAATACATCATCG	chr1:205119076-205119195
BA_j195992_033744	GTTTCTTCATCAATCTGGTCTCAATTTTATCCATTGAATGGACATAAAAATACATCATCGTCACAGAATTAAACAAAATATGTGAAAAACCTACCCATACTGCTTAGGTCAAGGTATATA	chr1:205119136-205119255
BA_j195992_033745	TCACAGAATTAAACAAAATATGTGAAAAACCTACCCATACTGCTTAGGTCAAGGTATATACTTAATAAATGAGTTCCCTTCTCACCTACCAATTTCCCAAATCTGACTCAAGTTCTATTC	chr1:205119196-205119315
BA_j195992_033746	CTTAATAAATGAGTTCCCTTCTCACCTACCAATTTCCCAAATCTGACTCAAGTTCTATTCAAAATCTCACCTCCATCACAAAACCACCAAACATTTCCACCTTCATTTATTCCTTCTCTA	chr1:205119256-205119375
BA_j195992_033747	AAAATCTCACCTCCATCACAAAACCACCAAACATTTCCACCTTCATTTATTCCTTCTCTAAACACCAACAGTACATTATATAGCACTTAATTTAGCACTTAATCATACGTTGTGTTGTAC	chr1:205119316-205119435
BA_j195992_033748	AACACCAACAGTACATTATATAGCACTTAATTTAGCACTTAATCATACGTTGTGTTGTACTGCTTCCTATTTTACCTCTTAATATATCTCTATGTCAACGGTAAGTTCTTTAATGATAGA	chr1:205119376-205119495
BA_j195992_033749	TGCTTCCTATTTTACCTCTTAATATATCTCTATGTCAACGGTAAGTTCTTTAATGATAGAGGACAACTCCTATCACACAGGAGTTATTCAATCAATACTTTATGATTAAATAATTGGCTG	chr1:205119436-205119555
BA_j195992_033750	GGACAACTCCTATCACACAGGAGTTATTCAATCAATACTTTATGATTAAATAATTGGCTGATTATGGCAGTTATGGCACTAATAACCGAGAGAGATGTCCAAATGGTGATTCCCATTTGT	chr1:205119496-205119615
BA_j195992_033751	ATTATGGCAGTTATGGCACTAATAACCGAGAGAGATGTCCAAATGGTGATTCCCATTTGTACTTTTTCTTTCTTACTCCTTTACCTCTTCACTTTCCCTGCTACTTGCCTTAGGTAGGTC	chr1:205119556-205119675
BA_j195992_033752	ACTTTTTCTTTCTTACTCCTTTACCTCTTCACTTTCCCTGCTACTTGCCTTAGGTAGGTCTCCCCTGATCTGGTTTCTCCCTTGCCTGTGCCAGACCTGCCAGTAGTGATTGTGGAAACG	chr1:205119616-205119735
BA_j195992_033753	TCCCCTGATCTGGTTTCTCCCTTGCCTGTGCCAGACCTGCCAGTAGTGATTGTGGAAACGAGCTCAAGGGGTAGCACTCAGGATTAAAGTAGTACGCCCTGCCCAGACCCACTGCCTGCC	chr1:205119676-205119795
BA_j195992_033754	AGCTCAAGGGGTAGCACTCAGGATTAAAGTAGTACGCCCTGCCCAGACCCACTGCCTGCCCTCCAGCCTTACCTGTGAAAAGTTCAGGGGCCATATGGATTGGTGTCCCCACAATGCTGC	chr1:205119736-205119855
BA_j195992_033755	CTCCAGCCTTACCTGTGAAAAGTTCAGGGGCCATATGGATTGGTGTCCCCACAATGCTGCCTGACATCATGGCCTCTGGCTTGCAGAATCCTAAGTCAGTGATCTTGGCACGGTTCTGCT	chr1:205119796-205119915
BA_j195992_033756	CTGACATCATGGCCTCTGGCTTGCAGAATCCTAAGTCAGTGATCTTGGCACGGTTCTGCTTATCCAGCTGCCAACAAAGCAGGGCAAGAGTCACCTTGTTTCTGATCCTGCACACAGCAC	chr1:205119856-205119975
BA_j195992_033757	TATCCAGCTGCCAACAAAGCAGGGCAAGAGTCACCTTGTTTCTGATCCTGCACACAGCACTGCTGCGTACCTAAGCTCAAAGGTAGGTACCTCAAAGTAGTGTCACTGGATAGGATTATG	chr1:205119916-205120035
BA_j195992_033758	TGCTGCGTACCTAAGCTCAAAGGTAGGTACCTCAAAGTAGTGTCACTGGATAGGATTATGCTCTGAAAATGAGTTGTCAGGTGATTTCATCCTTGTACAAACACCAGACTGTGCTTACAC	chr1:205119976-205120095
BA_j195992_033759	CTCTGAAAATGAGTTGTCAGGTGATTTCATCCTTGTACAAACACCAGACTGTGCTTACACCAACCCAGATGGTATACCTGCTACACACCTAGTATGGTCTTTTGCTACTAGGCTACAAAC	chr1:205120036-205120155
BA_j195992_033760	CAACCCAGATGGTATACCTGCTACACACCTAGTATGGTCTTTTGCTACTAGGCTACAAACCTGTACAGCGTATTACTGTACTGAATACCATAGGCAACTGTAACACAATGGTATTTGTGT	chr1:205120096-205120215
BA_j195992_033761	CTGTACAGCGTATTACTGTACTGAATACCATAGGCAACTGTAACACAATGGTATTTGTGTATCTAAACATACTTAAACATAGAAAAGGTACAGTAAGAATATGGTATAAAAGATAAAAAA	chr1:205120156-205120275
BA_j195992_033762	ATCTAAACATACTTAAACATAGAAAAGGTACAGTAAGAATATGGTATAAAAGATAAAAAATGGTATACCTGTAGAGGGCATTTACAATGAATGGAGCTCGCAGAAGTGGAAGTTGCTCTG	chr1:205120216-205120335
BA_j195992_033763	GTACACCACTGTAGGCTTTATAAACACTGTATATTTAGGCTACACTAAATTTATTTTTAAAAGCTTTTCTTCAATAATAAATCAACCTCTACTTACTGTAGTTTTACTTTATAAACTTTT	chr1:205120387-205120506
BA_j195992_033764	AAGCTTTTCTTCAATAATAAATCAACCTCTACTTACTGTAGTTTTACTTTATAAACTTTTTAATTTTTTAAGCTTTTTGTTTGACTCTTTTGTAATAAACACTTAGCTTACAACACACAT	chr1:205120447-205120566
BA_j195992_033765	TAATTTTTTAAGCTTTTTGTTTGACTCTTTTGTAATAAACACTTAGCTTACAACACACATTGTATAGCTGTACAAAAATAGTGGCTTTTTGTTGTTGTTGTTGTTGTTTTAAAGAGACAG	chr1:205120507-205120626
BA_j195992_033766	TGTATAGCTGTACAAAAATAGTGGCTTTTTGTTGTTGTTGTTGTTGTTTTAAAGAGACAGGGTTGTGCTCTGTCGTCCAGGCTGGAGTGCAGTGGCACAATCATAGCTCAAGGCAGCCTT	chr1:205120567-205120686
BA_j195992_033767	GGTTGTGCTCTGTCGTCCAGGCTGGAGTGCAGTGGCACAATCATAGCTCAAGGCAGCCTTGAACTTCTAGGCTCTTCCCACCTCGGCTTCCTGACAGCTAAGACTATAGTTGTATGCCAC	chr1:205120627-205120746
BA_j195992_033768	GAACTTCTAGGCTCTTCCCACCTCGGCTTCCTGACAGCTAAGACTATAGTTGTATGCCACCATGCCTGGCTAATTTTTTGATTTTTAGTAGAGATTGGGGTCTTTCTCTGTTGTCCAGGC	chr1:205120687-205120806
BA_j195992_033769	CATGCCTGGCTAATTTTTTGATTTTTAGTAGAGATTGGGGTCTTTCTCTGTTGTCCAGGCTGGTTATAGGCTTTCTTTTTTTTTTTTTTTAACTTTTAAAACTTTTTTGTTAAGAACTAA	chr1:205120747-205120866
BA_j195992_033770	TGGTTATAGGCTTTCTTTTTTTTTTTTTTTAACTTTTAAAACTTTTTTGTTAAGAACTAAAACACAGACATATTAGCCTAGGCCTGCATGGGGTCAGGATCATCTATATCACTGTCTTCC	chr1:205120807-205120926
BA_j195992_033771	AACACAGACATATTAGCCTAGGCCTGCATGGGGTCAGGATCATCTATATCACTGTCTTCCACCTCCACATTCTGTCCCACTGGAAGGTTTTCGGGGACAATAATACACATGGAGCTATGA	chr1:205120867-205120986
BA_j195992_033772	ACCTCCACATTCTGTCCCACTGGAAGGTTTTCGGGGACAATAATACACATGGAGCTATGACAGCAACACCTTCTTCTGGAATTTGTCCTAAGGTCCTGCCCAAGGTTGTCCTTACTGGTT	chr1:205120927-205121046
BA_j195992_033773	CAGCAACACCTTCTTCTGGAATTTGTCCTAAGGTCCTGCCCAAGGTTGTCCTTACTGGTTTATATATTTACTATATTATACTCTTTATTGTTAGAGTATCTAAAAGGTATGAAAAGATAA	chr1:205120987-205121106
BA_j195992_033774	TATATATTTACTATATTATACTCTTTATTGTTAGAGTATCTAAAAGGTATGAAAAGATAAAAAGTATAGTACAGTAAATATATAAACCAGTAACAGAGCTGCTTATTATCAAATATTATA	chr1:205121047-205121166
BA_j195992_033775	AAAGTATAGTACAGTAAATATATAAACCAGTAACAGAGCTGCTTATTATCAAATATTATATACTGTACATAATTGTGCTATACTTTTATATCAGTAGGTTTACACGAGCATCACATGTGT	chr1:205121107-205121226
BA_j195992_033776	TACTGTACATAATTGTGCTATACTTTTATATCAGTAGGTTTACACGAGCATCACATGTGTATTGCACTGTGCTGCAACATTACAACAGCTATGATGTCACTAGACAATAGGAATTTTTTA	chr1:205121167-205121286
BA_j195992_033777	ATTGCACTGTGCTGCAACATTACAACAGCTATGATGTCACTAGACAATAGGAATTTTTTAGTCCATTATAATCTTTTTTGTTTGTTTTTGTTTTTTGAGAAGGAGTTTCGCTCTTGTTGC	chr1:205121227-205121346
BA_j195992_033778	TCCATTATAATCTTATCGGACTACATCGTATATGTGGTCTCACTGACCAAACTGTCATTGCGCAGTGCATGACTGTACTTCATAAATCCTGCCGCCAACCTTCCTGTCTCCAGGTTCATT	chr1:205121607-205121726
BA_j195992_033779	CGCAGTGCATGACTGTACTTCATAAATCCTGCCGCCAACCTTCCTGTCTCCAGGTTCATTTCCATTACAGGTTGAGTATCCCTTATCTGAAAGGCTTGGAACCAGAAGTGTTTTGAATTT	chr1:205121667-205121786
BA_j195992_033780	TCCATTACAGGTTGAGTATCCCTTATCTGAAAGGCTTGGAACCAGAAGTGTTTTGAATTTCATTTTTTTTTTTTCAGATTTTGGAATGTATCTATTATATTTGCTGATTCAGCACCTCTA	chr1:205121727-205121846
BA_j195992_033781	CATTTTTTTTTTTTCAGATTTTGGAATGTATCTATTATATTTGCTGATTCAGCACCTCTAATTAAAAATCCAAAATGCTCCAGTGAGCATTCCCTTTGAGGGTCATGTCAGTGCCCAGAA	chr1:205121787-205121906
BA_j195992_033782	ATTAAAAATCCAAAATGCTCCAGTGAGCATTCCCTTTGAGGGTCATGTCAGTGCCCAGAAACTTTTGGATTTTGGAGCATTTTGGATTTGTAATTTTTGGATTAGGAATACTCAACCGGT	chr1:205121847-205121966
BA_j195992_033783	ACTTTTGGATTTTGGAGCATTTTGGATTTGTAATTTTTGGATTAGGAATACTCAACCGGTACTGTCTTCCTCCCCATACTATGAGCAGCATGAGGGCAGGGATTGCTGTTTTCATCTTTG	chr1:205121907-205122026
BA_j195992_033784	ACTGTCTTCCTCCCCATACTATGAGCAGCATGAGGGCAGGGATTGCTGTTTTCATCTTTGCATCCCCAGTGCTTAGCACAGTGCTTAGCCTGGTACATATGAAGATCCTAAAAAACCCTG	chr1:205121967-205122086
BA_j195992_033785	CATCCCCAGTGCTTAGCACAGTGCTTAGCCTGGTACATATGAAGATCCTAAAAAACCCTGGAAGAATGAGGAAGTACAGGTCCATGGAAGGACACCAGGGAAACACTTCAGTGCCTGACT	chr1:205122027-205122146
BA_j195992_033786	GAAGAATGAGGAAGTACAGGTCCATGGAAGGACACCAGGGAAACACTTCAGTGCCTGACTCTCCTCCTGACCCCAGGGCAGAAAGTTGAGGTCCTCCGGTCAGCTAAGGAGAGTTTCCTA	chr1:205122087-205122206
BA_j195992_033787	CTCCTCCTGACCCCAGGGCAGAAAGTTGAGGTCCTCCGGTCAGCTAAGGAGAGTTTCCTAAAGTCCCTGTAGTTTCCTTTCCTAAAGGTCGAAGAGAATAAGTATGTCTAATTTGGCTAT	chr1:205122147-205122266
BA_j195992_033788	AAGTCCCTGTAGTTTCCTTTCCTAAAGGTCGAAGAGAATAAGTATGTCTAATTTGGCTATTGATCAGCCTTTTAGGTTTCAGCTGTCAATTTTAGGGAGATCGTTCCCTTCCCCTAAATT	chr1:205122207-205122326
BA_j195992_033789	TGATCAGCCTTTTAGGTTTCAGCTGTCAATTTTAGGGAGATCGTTCCCTTCCCCTAAATTGCTGTCATCTTTATAAATCATTTAAGTATTGCCAGAAACAACTTAATGATATGCCAGTAT	chr1:205122267-205122386
BA_j195992_033790	GCTGTCATCTTTATAAATCATTTAAGTATTGCCAGAAACAACTTAATGATATGCCAGTATACTTTCAAGAGGAGCAGGTCGAAAGATTCTTTACAATTCAAATTACAGGACTGGAGGGTT	chr1:205122327-205122446
BA_j195992_033791	ACTTTCAAGAGGAGCAGGTCGAAAGATTCTTTACAATTCAAATTACAGGACTGGAGGGTTCATGACCATCTCACCATTTAAGGTACACTTACCCATCTCAGCCTTCATCCTACATCTCTG	chr1:205122387-205122506
BA_j195992_033792	CATGACCATCTCACCATTTAAGGTACACTTACCCATCTCAGCCTTCATCCTACATCTCTGATCAAACCTTAAGCAATAACAAAGCTCAGACTCCTCAAAGGCAGAAAGACTATTCTAGAT	chr1:205122447-205122566
BA_j195992_033793	ATCAAACCTTAAGCAATAACAAAGCTCAGACTCCTCAAAGGCAGAAAGACTATTCTAGATTAAAGGAGACTAAAGAAACATGACAACAAAATATACTATATATTTCCTGGATTGGATCCT	chr1:205122507-205122626
BA_j195992_033794	TAAAGGAGACTAAAGAAACATGACAACAAAATATACTATATATTTCCTGGATTGGATCCTGTATCAAACAAACAAACATACCATATTTAGGGCAACTGAACATATTTGGGACAACTGAAA	chr1:205122567-205122686
BA_j195992_033795	GTATCAAACAAACAAACATACCATATTTAGGGCAACTGAACATATTTGGGACAACTGAAAAATGTTAATATAGATTACATATTAAATAATAGTATTGTATCAATGTTAAATTTCTTGGGT	chr1:205122627-205122746
BA_j195992_033796	AATGTTAATATAGATTACATATTAAATAATAGTATTGTATCAATGTTAAATTTCTTGGGTATGATAATGACACTTTGATTATGTAGAACAATGTCCTTTTTCTTAGGAGATACTTAGGAA	chr1:205122687-205122806
BA_j195992_033797	ATGATAATGACACTTTGATTATGTAGAACAATGTCCTTTTTCTTAGGAGATACTTAGGAATAAAATGTTTTCTGTAACTTACTTTTTGTGTGTGTGTGTGTGGCAGGGTCTCACTCTGTC	chr1:205122747-205122866
BA_j195992_033798	CAGGTGATTCACCCACCTTGGCCTCCCAAAGTGCTCGGATTACAGGCATAAGCCACTGTGCCTGGCCTTGTAACTTAATTTCATATAGCTCAGTAAAAAAGTATGCACACGTGTGTGTGT	chr1:205123075-205123194
BA_j195992_033799	CCTGGCCTTGTAACTTAATTTCATATAGCTCAGTAAAAAAGTATGCACACGTGTGTGTGTGTGTGTGTGTGTGTGTGTGCATGTATAGAGAGAAAGAGAGAGCGTACATTTTGGAGAAAA	chr1:205123135-205123254
BA_j195992_033800	GTGTGTGTGTGTGTGTGTGCATGTATAGAGAGAAAGAGAGAGCGTACATTTTGGAGAAAAGAATATGAGTTTGGGTGAAGGGTATATGGGTCTTCATTGTACCACTCTTCCATAAGTTTA	chr1:205123195-205123314
BA_j195992_033801	GAATATGAGTTTGGGTGAAGGGTATATGGGTCTTCATTGTACCACTCTTCCATAAGTTTAACATTTTTCAAAACAGTGTAGGGGGAAAAAACCTTACACAACATCAGCTAGGTCTATGAT	chr1:205123255-205123374
BA_j195992_033802	ACATTTTTCAAAACAGTGTAGGGGGAAAAAACCTTACACAACATCAGCTAGGTCTATGATGAAACTCCTCCCTAAGCTTTAAGTCTCACACACCATCTTTCACCATGCTGTCAACTCTAC	chr1:205123315-205123434
BA_j195992_033803	GAAACTCCTCCCTAAGCTTTAAGTCTCACACACCATCTTTCACCATGCTGTCAACTCTACTACTTTCTGATATGATTTGTCCCCATCCAAATTTCATCTTGAATTGTAACTCCCATAATC	chr1:205123375-205123494
BA_j195992_033804	TACTTTCTGATATGATTTGTCCCCATCCAAATTTCATCTTGAATTGTAACTCCCATAATCCCCACATGTCGTGGGAGGGACCTGATGGGAGGTAAGGGGTTTTTCCCCCCCTTTTGATCG	chr1:205123435-205123554
BA_j195992_033805	TTCCCCCCCTTTTGATCGGCACTTCTCCTTGCTGCCACCATGTGAAGAAGGACATGTTTGCTTCTTCCCCTTCCACTATGATGGTAAGCTTCCTGAGGCCTCTCCAGCCTTGCGGAACTG	chr1:205123537-205123656
BA_j195992_033806	CTTCTTCCCCTTCCACTATGATGGTAAGCTTCCTGAGGCCTCTCCAGCCTTGCGGAACTGTGAGTCAATTAACCATTTTTCCTGTAAAAGGTACCCAGTCTCAGGTATGTCTTTATTAGC	chr1:205123597-205123716
BA_j195992_033807	TGAGTCAATTAACCATTTTTCCTGTAAAAGGTACCCAGTCTCAGGTATGTCTTTATTAGCAGTGTGAGAATGGACTAACACAGTAAATTGTACCAAGAGTAGGCTGCTGCTGTAAGGATA	chr1:205123657-205123776
BA_j195992_033808	TAAGGTGGTCTCAGATGGAAATGAGGAACTTGTTGGGAACTGGAATAAAGGTCACTATTGCTGTGCAAGGAGACTGGAGGCATTTTGCCCCTGCCCTAGAGATCCGTGGAACTTGAACTT	chr1:205123945-205124064
BA_j195992_033809	CTGTGCAAGGAGACTGGAGGCATTTTGCCCCTGCCCTAGAGATCCGTGGAACTTGAACTTGAGAGAGATGACTCAGGGTATCTGGTGGAAGAAATTTATTTATTTATTTATTTATTTATT	chr1:205124005-205124124
BA_j195992_033810	CACCATACCCACCCCGGAAGAAATTTCTAAGCAGCAAAGTGTTGAAGAGGAGGCAGAGCATAATAGTTTGAAAAATTTGCAGCCTGACAATGTGATAGAAAAGAAAACCTATTTTCTCGC	chr1:205124398-205124517
BA_j195992_037001	CACCATACCCACCCCGGAAGAAATTTCTAAGCAGCAAAGTGTTGAAGAGGAGGCAGAGCATAATAGTTTGAAAAATTTGCAGCCTGACAATGTGATAGAAAAGAAAACCTATTTTCTCGC	chr1:205124398-205124517
BA_j195992_033811	TAAAAAAAAGAAAGGAAAAAAAAAAGAAAACCTATTTTCTGGGGGAGAAATTCAAGCCTGCTGCAGAAATTTTCGTAAGTAATGAGGAGCTGAATATTAACCAGCAAGACAATGGTAAAA	chr1:205124797-205124916
BA_j195992_033812	CTGCAGAAATTTTCGTAAGTAATGAGGAGCTGAATATTAACCAGCAAGACAATGGTAAAATTTCTCCAGGGCATGTCAGAGACCTTAACAGCAGCCCCTCCTATGACAGGCCTGGAGGTC	chr1:205124857-205124976
BA_j195992_033813	TTTCTCCAGGGCATGTCAGAGACCTTAACAGCAGCCCCTCCTATGACAGGCCTGGAGGTCTAGGAGGGAAAAATGGTTCTGTGGGCTGGGCCCAGGGCCCCCCTGCTGTATGCAGCCTTC	chr1:205124917-205125036
BA_j195992_033814	TAGGAGGGAAAAATGGTTCTGTGGGCTGGGCCCAGGGCCCCCCTGCTGTATGCAGCCTTCGAACATGGTGCCCTGCATCCCAGCTGCTTCAGTTCCAGCTGTGGCTAAAAGGGGCCACCA	chr1:205124977-205125096
BA_j195992_033815	GAACATGGTGCCCTGCATCCCAGCTGCTTCAGTTCCAGCTGTGGCTAAAAGGGGCCACCACATAGCTCAGGCCATTGCTTCAGAGGGTGCAAGCCCCAAATCTTGGCAGCTTACATGTGG	chr1:205125037-205125156
BA_j195992_033816	ATGGAGAACCTTTGCTAGGGCAATGCAGAAGGGATATGTGGGGTTGGAGCCCCCACAGAAAGTCCCCACTGGGACACTGCCTAGTGGAGCTGTGAGAAGAAGGCCACTGTCTTCTAGAAC	chr1:205125280-205125399
BA_j195992_033817	CACAGACACTCAACACCAGCCCATGAAAGCAGCCAGGAGGTAGGCTGTATCCTGCAAAGCCACAGGTGTGAAGATGCCCAATGCCATGGGAGACCACCTCTTGCATGAGTGTGCCCTGGA	chr1:205125448-205125567
BA_j195992_033818	CACAGGTGTGAAGATGCCCAATGCCATGGGAGACCACCTCTTGCATGAGTGTGCCCTGGATGTAAGACATGGAGTCAAAGAAGATGATTTTGGAACTGCAGGGTTTAATGACTGCCCTAT	chr1:205125508-205125627
BA_j195992_033819	TGTAAGACATGGAGTCAAAGAAGATGATTTTGGAACTGCAGGGTTTAATGACTGCCCTATTGGATTTCAGACTTGCATGGGCCCTGTAGCACCTTTGTTTTGGCCAATTTCTCTCATTTG	chr1:205125568-205125687
BA_j195992_033820	CATGTGTTGTGGGAGGGACCCAGTGAGAGGTAATTTAATCATGGGGACAGTCACCCTCATGCTTTTCTCATGACAGTGAGTTCTAATGAGATCTGATGGTTTTGTAAGGGGCTTTACCCC	chr1:205125983-205126102
BA_j195992_033821	GCTTTTCTCATGACAGTGAGTTCTAATGAGATCTGATGGTTTTGTAAGGGGCTTTACCCCCTTTTGTTCAGTACTTCTCCTTGCTGCTGCCATGTGAAGAAGAATGTGTTTATTTCCCCT	chr1:205126043-205126162
BA_j195992_033822	TGAGTCAATTAAACCTCTTTCTTTATAAATTACCCAGTCTTAGGTATGTCTTTACTAGCAGCGTGAGAATGGACTAATACACTTTCTGTGAGGACTTTTCTTAGGATCTAACTTACATTT	chr1:205126212-205126331
BA_j195992_033823	GCGTGAGAATGGACTAATACACTTTCTGTGAGGACTTTTCTTAGGATCTAACTTACATTTACATGTACCCTCCAAAATCACTCAGCCACAGAGGTAGGGTATAATCTTGGGGAAACAGCT	chr1:205126272-205126391
BA_j195992_033824	ACATGTACCCTCCAAAATCACTCAGCCACAGAGGTAGGGTATAATCTTGGGGAAACAGCTTTTACTTACCAGCACATTTTTCAGTTTGATATCACGATGGACAAGTCCCTGGCTGTGCAG	chr1:205126332-205126451
BA_j195992_033825	TTTACTTACCAGCACATTTTTCAGTTTGATATCACGATGGACAAGTCCCTGGCTGTGCAGGAAGCGGATTCCCTCCACCACATCTAGTGCTATCTGCAAACGTGTCTCCAGGGTCAGCCC	chr1:205126392-205126511
BA_j195992_033826	GAAGCGGATTCCCTCCACCACATCTAGTGCTATCTGCAAACGTGTCTCCAGGGTCAGCCCAGCCTTGGGGAGACAAAAGAGCTTACTTGTCATGATAAGGCAACTCCTCAATTCAACTGA	chr1:205126452-205126571
BA_j195992_033827	AGCCTTGGGGAGACAAAAGAGCTTACTTGTCATGATAAGGCAACTCCTCAATTCAACTGACTATACTAGGGCACATGAGGACAGAAAAGTGATTTTTAAAAAGGGGAAGAGCCGGGCACA	chr1:205126512-205126631
BA_j195992_033828	CTATACTAGGGCACATGAGGACAGAAAAGTGATTTTTAAAAAGGGGAAGAGCCGGGCACAGTGGCTCATGCCTGTAACCCCAGCACTTAGGGAGGCCAAGGTCAAGAATTTCAAGACCAG	chr1:205126572-205126691
BA_j195992_033829	AGCAAGACTCTGTCTCAAAAAAAAAAAAAAAAGGTTGGGGGAGAAAAAGCAGTTAGGAGAGGGAAGTAGAGGAAAAGCAAGGAAGAGCAAGTTGTAAAGGAGACAAAGCCAGATAAAATC	chr1:205126874-205126993
BA_j195992_033830	GGGAAGTAGAGGAAAAGCAAGGAAGAGCAAGTTGTAAAGGAGACAAAGCCAGATAAAATCCCTTGCAGGCTGCAGTTAAGCCGAACAGATAACTTCAAATGTGACTAGCAGATAGAACCA	chr1:205126934-205127053
BA_j195992_033831	CCTTGCAGGCTGCAGTTAAGCCGAACAGATAACTTCAAATGTGACTAGCAGATAGAACCAAACAACTAAGGCATGAGCTCATTTCTAACACTTGAAAAAATTCTGGAACTGCCCTTGAGG	chr1:205126994-205127113
BA_j195992_033832	AACAACTAAGGCATGAGCTCATTTCTAACACTTGAAAAAATTCTGGAACTGCCCTTGAGGCTCAAAGTGACTATTTCTAGGTCCCTCAGGAAGATTTATTTCCATTGCTTTACAGGCCTG	chr1:205127054-205127173
BA_j195992_033833	CTCAAAGTGACTATTTCTAGGTCCCTCAGGAAGATTTATTTCCATTGCTTTACAGGCCTGGTTAGCCCAGGTTTGGTTTTATGGATTCAAATACCAAAGTCACTCATATTACTTCAATTC	chr1:205127114-205127233
BA_j195992_033834	GTTAGCCCAGGTTTGGTTTTATGGATTCAAATACCAAAGTCACTCATATTACTTCAATTCAGGGTCTCCTGAATACTGGAAAATGTCACATCACTCATTCAAAAGCTCAAAGGACATTCT	chr1:205127174-205127293
BA_j195992_033835	AGGGTCTCCTGAATACTGGAAAATGTCACATCACTCATTCAAAAGCTCAAAGGACATTCTCTAGCTCACTTGTGGAAATGCATCAGACAATGCTTAACTCCTCTGAAATGAAGAGGGAAA	chr1:205127234-205127353
BA_j195992_033836	CTAGCTCACTTGTGGAAATGCATCAGACAATGCTTAACTCCTCTGAAATGAAGAGGGAAAGCTGCTTGGAGAGTCATTTTCTTCATCATATTGATTCCTCATGACTCTGGGAAGCATTTC	chr1:205127294-205127413
BA_j195992_033837	GCTGCTTGGAGAGTCATTTTCTTCATCATATTGATTCCTCATGACTCTGGGAAGCATTTCTAAGGTTTCCTCTGCCCTACTTCTGGAAGCCTCCATATAAACTGGTCCAAGAGGAATCTG	chr1:205127354-205127473
BA_j195992_033838	TAAGGTTTCCTCTGCCCTACTTCTGGAAGCCTCCATATAAACTGGTCCAAGAGGAATCTGTGAGAAGGGATCTACTCGGAGACTCTGAGGTCAGCTTTTCTCTCCTTCTACTCAGCTCCT	chr1:205127414-205127533
BA_j195992_033839	TGAGAAGGGATCTACTCGGAGACTCTGAGGTCAGCTTTTCTCTCCTTCTACTCAGCTCCTACATAGGGAACAGACAAAAGAAACCTCTCTAATTCCCTCTTGGTGGTTTAGATAAGGGAA	chr1:205127474-205127593
BA_j195992_033840	ACATAGGGAACAGACAAAAGAAACCTCTCTAATTCCCTCTTGGTGGTTTAGATAAGGGAAACTCAACATCCAACTGAGGGTTTCACCTTCACTCAAATAAAATCCTTTAGTAGCTTCTCA	chr1:205127534-205127653
BA_j195992_033841	ACTCAACATCCAACTGAGGGTTTCACCTTCACTCAAATAAAATCCTTTAGTAGCTTCTCACAGTCTATAACAGAATTCGAATTCTATGGAAATTCTTAACATTTTGGGTCTTATATAATT	chr1:205127594-205127713
BA_j195992_033842	CAGTCTATAACAGAATTCGAATTCTATGGAAATTCTTAACATTTTGGGTCTTATATAATTTGTTCCCAACATCTCTTTGCACATTATGTCTCCTGATTCCCAAAATGAACCAGCTGCTCC	chr1:205127654-205127773
BA_j195992_033843	TGTTCCCAACATCTCTTTGCACATTATGTCTCCTGATTCCCAAAATGAACCAGCTGCTCCAATGTGCCCAGTGTCCTTACCGGCCTTCGAATGCTCTAGGCATTAAGCTGTTCCTTCCCC	chr1:205127714-205127833
BA_j195992_033844	AATGTGCCCAGTGTCCTTACCGGCCTTCGAATGCTCTAGGCATTAAGCTGTTCCTTCCCCTTGCTATGGCCTCTTCCTTCCACTGCCCAAATTCTACCCATCATGGTATATTTGTCAAAC	chr1:205127774-205127893
BA_j195992_033845	TTGCTATGGCCTCTTCCTTCCACTGCCCAAATTCTACCCATCATGGTATATTTGTCAAACTCAAACGCCACATCTTCCTGAAATGGTTGCTGACTACAATTCTCTTAATAGTGCCTGTCA	chr1:205127834-205127953
BA_j195992_033846	TCAAACGCCACATCTTCCTGAAATGGTTGCTGACTACAATTCTCTTAATAGTGCCTGTCAATTATACCTTCTGATATCCTCTAATGGTGCTTAATGCTGGACCTTGTACAAAGCAGTCAC	chr1:205127894-205128013
BA_j195992_033847	ATTATACCTTCTGATATCCTCTAATGGTGCTTAATGCTGGACCTTGTACAAAGCAGTCACTAATAAATATCTGTTGACTAAACAACAAAAACTAGCTTTATCCTCCTACAGCAAAAATGA	chr1:205127954-205128073
BA_j195992_033848	TAATAAATATCTGTTGACTAAACAACAAAAACTAGCTTTATCCTCCTACAGCAAAAATGAGAAAGAAGAGCAGAGTTACAGGAAGCTATACTGCTCTTCTAAGGAGTTTAGATTTTTACT	chr1:205128014-205128133
BA_j195992_033849	GAAAGAAGAGCAGAGTTACAGGAAGCTATACTGCTCTTCTAAGGAGTTTAGATTTTTACTACCACCACAGGGGTCTGAGTGGTGATGACAGTATTCTGGGCATATAATGGGGTGAAAATA	chr1:205128074-205128193
BA_j195992_033850	ACCACCACAGGGGTCTGAGTGGTGATGACAGTATTCTGGGCATATAATGGGGTGAAAATAGGTTCTGATAAATCTTTAAAAATTTTTTTTTTTTATTTTTAGAGATAGGGTCTTGCTCTG	chr1:205128134-205128253
BA_j195992_033851	GGTTCTGATAAATCTTTAAAAATTTTTTTTTTTTATTTTTAGAGATAGGGTCTTGCTCTGTCACCCAGGCTAGGGTGCAGTGGCATGATCATAGCTCATTGCAGTCTCAACCTCCTAAGC	chr1:205128194-205128313
BA_j195992_033852	TCACCCAGGCTAGGGTGCAGTGGCATGATCATAGCTCATTGCAGTCTCAACCTCCTAAGCGCAAGAGATCCTCCCAGCTCAGCACCCTCAAGTAGCTGGGACTACAGGTATGAGCCACCA	chr1:205128254-205128373
BA_j195992_033853	GCAAGAGATCCTCCCAGCTCAGCACCCTCAAGTAGCTGGGACTACAGGTATGAGCCACCATACTCAGCTAACTTTTAATTTTTTATAGAGACGAAGTCTCCCTCTATTGCCCAGACTCGT	chr1:205128314-205128433
BA_j195992_033854	CAAACTCCTGGACTCAAGTGATCCTCCCACCTTGGCCTCCCCACGTGCTGGGATTACAGGGGTGAGCCACCATGCCCAGCTGAGAAATCTTTAAGGGTTTTTGGAAATAAGTGAAATAAA	chr1:205128436-205128555
BA_j195992_033855	GGTGAGCCACCATGCCCAGCTGAGAAATCTTTAAGGGTTTTTGGAAATAAGTGAAATAAACCCTAATTACTCCAACAATCTCTGATGAAAGCTAAAAGCTCTTAATAAACAGGAGAGGAT	chr1:205128496-205128615
BA_j195992_033856	CCCTAATTACTCCAACAATCTCTGATGAAAGCTAAAAGCTCTTAATAAACAGGAGAGGATGAGTGGCCAGAAAGGAACCCGTGGATTTGGCTGCCAGCTGGATCTTGCTCTCTCCTTACC	chr1:205128556-205128675
BA_j195992_033857	GAGTGGCCAGAAAGGAACCCGTGGATTTGGCTGCCAGCTGGATCTTGCTCTCTCCTTACCTTCAGCCCTGTGTAGAGATCCCGGTGTAGCCGCTCCATAATGAGGAGCACAGCAATGCTG	chr1:205128616-205128735
BA_j195992_033858	TTCAGCCCTGTGTAGAGATCCCGGTGTAGCCGCTCCATAATGAGGAGCACAGCAATGCTGGAGCCACCACCATAGTTGTAGTCAATGACTGAACCATGGAGATCCACCAATCGCTCATGC	chr1:205128676-205128795
BA_j195992_033859	GAGCCACCACCATAGTTGTAGTCAATGACTGAACCATGGAGATCCACCAATCGCTCATGCTTCGGCAGAGACCTGGAGGGAAGGAGAGAGATCTGGGCTACAAGGCTTGGGCTCTAATCC	chr1:205128736-205128855
BA_j195992_033860	TTCGGCAGAGACCTGGAGGGAAGGAGAGAGATCTGGGCTACAAGGCTTGGGCTCTAATCCTGCATGCCATGCCACAATGTATGAGACAATAATTTCCAGACCATGCTTAGGACAGGTCCA	chr1:205128796-205128915
BA_j195992_033861	TGCATGCCATGCCACAATGTATGAGACAATAATTTCCAGACCATGCTTAGGACAGGTCCAGAGGTAATGGCCCTCAGTGCAGACAGAGCCCTCAGTACAGACAGAGCATGGCCTCTTCAA	chr1:205128856-205128975
BA_j195992_033862	GAGGTAATGGCCCTCAGTGCAGACAGAGCCCTCAGTACAGACAGAGCATGGCCTCTTCAACAAGGATGAAGAATCCTGGATTCTAAAAACTGATAAGGCTTAAGGACTAAAGAAGAAAGT	chr1:205128916-205129035
BA_j195992_033863	CAAGGATGAAGAATCCTGGATTCTAAAAACTGATAAGGCTTAAGGACTAAAGAAGAAAGTTAAATGGAATGATGAGTCTGAGAAATTAGGATGGTGGGGAAAGAGCAAGCAAAGACAGTA	chr1:205128976-205129095
BA_j195992_033864	TAAATGGAATGATGAGTCTGAGAAATTAGGATGGTGGGGAAAGAGCAAGCAAAGACAGTAAAGGCCTGAAAGGGAGCACATGTCTGTTAGACACAGAAAACTAAATATAGAGAGGCCATG	chr1:205129036-205129155
BA_j195992_033865	AAGGCCTGAAAGGGAGCACATGTCTGTTAGACACAGAAAACTAAATATAGAGAGGCCATGCTGTAGCTCTTGGTACAAAATCTAAACCAGGGTTCTAGATTCTTCTCTGGATCTTTCTCA	chr1:205129096-205129215
BA_j195992_033866	CTGTAGCTCTTGGTACAAAATCTAAACCAGGGTTCTAGATTCTTCTCTGGATCTTTCTCATAGAGATGAATGAGGCCAGGACCCACCTCATATAGTGAAATTCCAAAGCCAGATCATTCC	chr1:205129156-205129275
BA_j195992_033867	TAGAGATGAATGAGGCCAGGACCCACCTCATATAGTGAAATTCCAAAGCCAGATCATTCCAGTGCTTCTCATCTGGAGGGACAACTGATTTGAGGGCACAAGGGAAGTGTCCTCCCCAGT	chr1:205129216-205129335
BA_j195992_033868	AGTGCTTCTCATCTGGAGGGACAACTGATTTGAGGGCACAAGGGAAGTGTCCTCCCCAGTTGTCACACAGGTATACCACACCATACTGGCCCCGGCCCAGTTCCTGTCCCAGTTTAGGTT	chr1:205129276-205129395
BA_j195992_033869	TGTCACACAGGTATACCACACCATACTGGCCCCGGCCCAGTTCCTGTCCCAGTTTAGGTTTACCTATAAGGTACAGAGACAGAGATAAGGCAGGAGGAATGGGAACTTCGTGGGCAACCT	chr1:205129336-205129455
BA_j195992_033870	TACCTATAAGGTACAGAGACAGAGATAAGGCAGGAGGAATGGGAACTTCGTGGGCAACCTCTGTAAGATTCTTTTTTTTTTTTTTTGAGACAGAGTCTTGTTCTGTCACCCAAGCAGGAG	chr1:205129396-205129515
BA_j195992_033871	AGGCTCCCAAGTAGTTGGGATTACAGGCATACGCCACCACGCACAGCTAATTTTTACAGTTTTATTAGAGACGGGGTTTTGCCACATTGCCCAGGGTGGTCCCGAACTCCTGGGCTCAAG	chr1:205129581-205129700
BA_j195992_033872	TTTATTAGAGACGGGGTTTTGCCACATTGCCCAGGGTGGTCCCGAACTCCTGGGCTCAAGTGATCCACCCACCGTGGCCTCCCAAAGTACTGGGATTACAGGCATAAGCCACCATGCTGG	chr1:205129641-205129760
BA_j195992_033873	TGATCCACCCACCGTGGCCTCCCAAAGTACTGGGATTACAGGCATAAGCCACCATGCTGGCCCTGTAACATTCTTCATTGTGAACCTGCCTTTAGGGTCAGGAAGCTGTAATCAAGCCCA	chr1:205129701-205129820
BA_j195992_033874	CCCTGTAACATTCTTCATTGTGAACCTGCCTTTAGGGTCAGGAAGCTGTAATCAAGCCCAGGGATAAAATTCTAGTGTCATTCTAACCCAATAGAAAATAATCTAACTGGTTTAATTCAA	chr1:205129761-205129880
BA_j195992_033875	GGTATGATCTTGGCTCACTGCAACCTCTACTTCCTGGGTTCAAGTGAATCTTCTGCCTGAGCCTCCTGAGGAGCTGGGGTTGCAAAGTGCCACCACGCCCAGCTAATTTTTTTAGTAGAG	chr1:205129969-205130088
BA_j195992_033876	GCCTCCTGAGGAGCTGGGGTTGCAAAGTGCCACCACGCCCAGCTAATTTTTTTAGTAGAGATGGGGTCTTGCCATATCGCCTAGGCTGGTCTTGAACTTCTGAGCTCAGGCAGTCCACCC	chr1:205130029-205130148
BA_j195992_033877	ATGGGGTCTTGCCATATCGCCTAGGCTGGTCTTGAACTTCTGAGCTCAGGCAGTCCACCCACCTCAGCCTCCCAAAGTACTAAGATTACAGGTGTGAGCCACCACACCTGGCCTGGTCAT	chr1:205130089-205130208
BA_j195992_033878	ACCTCAGCCTCCCAAAGTACTAAGATTACAGGTGTGAGCCACCACACCTGGCCTGGTCATGTTATTTGAACTATATAAATAGCAGGAAGAGACTTTAGGAATTCAAAAACATCAGTAAGG	chr1:205130149-205130268
BA_j195992_033879	GTTATTTGAACTATATAAATAGCAGGAAGAGACTTTAGGAATTCAAAAACATCAGTAAGGGTTTAGGCAGCTTTGCAAAGAAGCAGCTTTAGACACTAGGATTCTCTGAGGCTGGACATA	chr1:205130209-205130328
BA_j195992_033880	GTTTAGGCAGCTTTGCAAAGAAGCAGCTTTAGACACTAGGATTCTCTGAGGCTGGACATAAGAATGTCAGGTATCCTGAACCATCCTCCAGTTTATCTAGAAGAAAACCAGACTCACGAT	chr1:205130269-205130388
BA_j195992_033881	AGAATGTCAGGTATCCTGAACCATCCTCCAGTTTATCTAGAAGAAAACCAGACTCACGATGAAGCAAGACATCCTGTAAAGAACAGCTTTCCAGAGAAAGGCGGGCCAGGCGGGGAGCAT	chr1:205130329-205130448
BA_j195992_033882	GAAGCAAGACATCCTGTAAAGAACAGCTTTCCAGAGAAAGGCGGGCCAGGCGGGGAGCATGATCTTTCCGAACCCTCAGCCATAGATCTTCCGTTTTCTCTAACCGGCCTGAGTGGCCAG	chr1:205130389-205130508
BA_j195992_033883	GATCTTTCCGAACCCTCAGCCATAGATCTTCCGTTTTCTCTAACCGGCCTGAGTGGCCAGCTTCCAGCTGGGAGAGAAACAGAAAAAGTACATATGACTTAAGTCCCTAGCTTCAGCTTC	chr1:205130449-205130568
BA_j195992_033884	CTTCCAGCTGGGAGAGAAACAGAAAAAGTACATATGACTTAAGTCCCTAGCTTCAGCTTCCTCACCTGTTATACAGGGATAATAATATCTACTTCATATAGATAATTGTGAGAATTAAAC	chr1:205130509-205130628
BA_j195992_033885	CTCACCTGTTATACAGGGATAATAATATCTACTTCATATAGATAATTGTGAGAATTAAACAAGATACATGTAACATGTTTAGCACAGAGACTGGCACAGAGTAGACTCTCAATAAATAAT	chr1:205130569-205130688
BA_j195992_033886	AAGATACATGTAACATGTTTAGCACAGAGACTGGCACAGAGTAGACTCTCAATAAATAATAACTTTTCCTCCTGGATGCATACTCACATCTATCCACTCTCTGCCTGGACACACCCACTC	chr1:205130629-205130748
BA_j195992_033887	AACTTTTCCTCCTGGATGCATACTCACATCTATCCACTCTCTGCCTGGACACACCCACTCCCCGCCAGTGGACAATCAGATGTCAAACAATTATGAAATATAGAAGTTGGAAAGTCATGT	chr1:205130689-205130808
BA_j195992_033888	CCCGCCAGTGGACAATCAGATGTCAAACAATTATGAAATATAGAAGTTGGAAAGTCATGTCCTTCTGTCATTTGTTCCTAAAATACTATATAAACATACAAAATTCCTACTCCTATTATC	chr1:205130749-205130868
BA_j195992_033889	CCTTCTGTCATTTGTTCCTAAAATACTATATAAACATACAAAATTCCTACTCCTATTATCTTTCCTCACTCTGAAATGGGCAGGAATTAACTGAGCTCACTCCATTCTCCCGAGAGTTAG	chr1:205130809-205130928
