## Supplementary Tables for "Mapping chromatin interactions at melanoma susceptibility loci and cell-type specific dataset integration uncovers distant gene targets of *cis*-regulation" (part 2 of 3)

### Sheet: TS2_capture_bait_design (continued)
Supplementary Table 2. Custom capture bait design
BA_j195992_033890	TTTCCTCACTCTGAAATGGGCAGGAATTAACTGAGCTCACTCCATTCTCCCGAGAGTTAGGAAAATATCCACATGAAAAATTTATTGAAAAAACTTCCTATAACAATCTAGAAAGAAAAT	chr1:205130869-205130988
BA_j195992_033891	GAAAATATCCACATGAAAAATTTATTGAAAAAACTTCCTATAACAATCTAGAAAGAAAATATACTGATGATTTTAATATACATATGTGTGTGTGTGTATATATATGTGTATATATATGTA	chr1:205130929-205131048
BA_j195992_033892	ATACTGATGATTTTAATATACATATGTGTGTGTGTGTATATATATGTGTATATATATGTATACACACACAGACACACACACATATTATATATGAAGAGCGGAGAGCGAAATATTCCCATC	chr1:205130989-205131108
BA_j195992_033893	TACACACACAGACACACACACATATTATATATGAAGAGCGGAGAGCGAAATATTCCCATCTGGATGAGGCTCTTCTCTGCTTGATCCAGCTGTATCTCCTTTCCTACATACCAACCTGCC	chr1:205131049-205131168
BA_j195992_033894	TGGATGAGGCTCTTCTCTGCTTGATCCAGCTGTATCTCCTTTCCTACATACCAACCTGCCGCAAGGAGGCTGCAAAAGCCTCGTGGGAACTATTGAGCCGAGTCCGGAATTGGCTGCAAA	chr1:205131109-205131228
BA_j195992_033895	GCAAGGAGGCTGCAAAAGCCTCGTGGGAACTATTGAGCCGAGTCCGGAATTGGCTGCAAATGCTCTTAGCCAATTTGGAGGCGCTGAGGCTCTCAATGGCTTCCTGGGCCACCTTCCTCT	chr1:205131169-205131288
BA_j195992_033896	TGCTCTTAGCCAATTTGGAGGCGCTGAGGCTCTCAATGGCTTCCTGGGCCACCTTCCTCTTCCATTCCAGAGTGATGGCAGGTGGGCTCACCCATGTGATGCGCTGGATGATCTACCAGG	chr1:205131229-205131348
BA_j195992_033897	TCCATTCCAGAGTGATGGCAGGTGGGCTCACCCATGTGATGCGCTGGATGATCTACCAGGATGAAGACAGCGAGATCACCAAGGAATGAGAGACAAGAACCACTACAAAGATCCAGTGTC	chr1:205131289-205131408
BA_j195992_033898	ATGAAGACAGCGAGATCACCAAGGAATGAGAGACAAGAACCACTACAAAGATCCAGTGTCCTTCCTTTTCTGGGTTACCCATTCATTAAGAGCAGGCTCATAAGATGGGAGCCATACGAA	chr1:205131349-205131468
BA_j195992_033899	CTTCCTTTTCTGGGTTACCCATTCATTAAGAGCAGGCTCATAAGATGGGAGCCATACGAAGTCCAAAGTTCCTTTCCAATTCCATCTACCACAAAATCAGGTCCTAGCCCAGAGAAAAGC	chr1:205131409-205131528
BA_j195992_033900	GTCCAAAGTTCCTTTCCAATTCCATCTACCACAAAATCAGGTCCTAGCCCAGAGAAAAGCATCAAAGAACACCAGGCCTAGTCTACATGCTCACAAACCCTCAATATATTACATTCAGTG	chr1:205131469-205131588
BA_j195992_033901	ATCAAAGAACACCAGGCCTAGTCTACATGCTCACAAACCCTCAATATATTACATTCAGTGCCAGGGAGTGCCTGATAATCTTTCTGAAGTCAGTAAATAACTCTACATAAGAGCCAGATC	chr1:205131529-205131648
BA_j195992_033902	CCAGGGAGTGCCTGATAATCTTTCTGAAGTCAGTAAATAACTCTACATAAGAGCCAGATCAAATTCCAGAACAGAAACCACATTCACAGCCTCTGGCAACAACAAAGCCTAGTTCTGAGA	chr1:205131589-205131708
BA_j195992_033903	AAATTCCAGAACAGAAACCACATTCACAGCCTCTGGCAACAACAAAGCCTAGTTCTGAGAAAAGATTTAGGCTGGGAAAAAGAAATATGAAGAAGCTAGTGTGGTAGAGTCTTATGGCTC	chr1:205131649-205131768
BA_j195992_033904	AAAGATTTAGGCTGGGAAAAAGAAATATGAAGAAGCTAGTGTGGTAGAGTCTTATGGCTCCATGAAATATCATTTATCTTTTTTTTCTATTTTTCCATTGTCCACAAAGAGCACCCAACA	chr1:205131709-205131828
BA_j195992_033905	CATGAAATATCATTTATCTTTTTTTTCTATTTTTCCATTGTCCACAAAGAGCACCCAACATAAAAATCATTTAAACCCAAAACTTCTGAGAGTTCAAGGGAACAATGTTAATAATTATTT	chr1:205131769-205131888
BA_j195992_033906	TAAAAATCATTTAAACCCAAAACTTCTGAGAGTTCAAGGGAACAATGTTAATAATTATTTAAGAATAGGCATAAACCAGAATTCTCCCAGGCAGGCAAACCAGAACAAATGGTCACCCTG	chr1:205131829-205131948
BA_j195992_033907	AAGAATAGGCATAAACCAGAATTCTCCCAGGCAGGCAAACCAGAACAAATGGTCACCCTGCCTTAACAGAAGATCCTAGATATCTGTTTCCTACTGGGGTCACTATGATTCATTTGAGCC	chr1:205131889-205132008
BA_j195992_033908	CCTTAACAGAAGATCCTAGATATCTGTTTCCTACTGGGGTCACTATGATTCATTTGAGCCAACTAGGGGCTTTGAAATCTTTCTCTAAGTAATAATCCCTACCTGTTTGATTTGCTCCCA	chr1:205131949-205132068
BA_j195992_033909	AACTAGGGGCTTTGAAATCTTTCTCTAAGTAATAATCCCTACCTGTTTGATTTGCTCCCATAGCATCCTTGTAACTGACGACCCTGAGTGAAACGTGACTTCAACATGATAGGCAGCATT	chr1:205132009-205132128
BA_j195992_033910	TAGCATCCTTGTAACTGACGACCCTGAGTGAAACGTGACTTCAACATGATAGGCAGCATTTAAGATCTGAAAGAGACAACGCCAAAGAAAACATGTCCTCAGTAGTGTGGCTATTTTAAA	chr1:205132069-205132188
BA_j195992_033911	TAAGATCTGAAAGAGACAACGCCAAAGAAAACATGTCCTCAGTAGTGTGGCTATTTTAAAAATGCAATAAATGATACTTATTTCAAGAACACAGTCCAGACTCAGGGTTTCCAAACTTAC	chr1:205132129-205132248
BA_j195992_033912	AATGCAATAAATGATACTTATTTCAAGAACACAGTCCAGACTCAGGGTTTCCAAACTTACCCCTCAATATATATGCAGAGTCAACTTAAGCTGATTATTTATTTTGTGACTATCTAGCCC	chr1:205132189-205132308
BA_j195992_033913	CCCTCAATATATATGCAGAGTCAACTTAAGCTGATTATTTATTTTGTGACTATCTAGCCCCTTCTACCTCATCTTTATATTCATCAACTTATTTTTTTATTTTTTTTTTTATTTTTTAGA	chr1:205132249-205132368
BA_j195992_033914	CTTCTACCTCATCTTTATATTCATCAACTTATTTTTTTATTTTTTTTTTTATTTTTTAGACAGAGTTTCACTCTTGTCCCCCAGGCTGAAGTGCAATGGCGTGATCTTGGCTCACCGAAA	chr1:205132309-205132428
BA_j195992_033915	CATCAACTTAACTGCAGTTTTACAGCTCACCAACATCTCCCACAGGCAGTGGTCATGTGACAGGAAAACAAAATAAAATTCAAACAAGATTCGCAAGAAGCTGAAAGGGAAATTCTTGCC	chr1:205132653-205132772
BA_j195992_033916	CAGGAAAACAAAATAAAATTCAAACAAGATTCGCAAGAAGCTGAAAGGGAAATTCTTGCCTAATTTGAAGTGTGGACTTGTGCAGATTTTTCATGTGCTATCTATGACACGATGTCTTAA	chr1:205132713-205132832
BA_j195992_033917	TAATTTGAAGTGTGGACTTGTGCAGATTTTTCATGTGCTATCTATGACACGATGTCTTAAAAATCATTCTTTGTCTACCTGTTTGAGATAATTACTGGTGATGTGAACTGAGACATCCTG	chr1:205132773-205132892
BA_j195992_033918	AAATCATTCTTTGTCTACCTGTTTGAGATAATTACTGGTGATGTGAACTGAGACATCCTGAGACTTCTCCAGGCTCTGCAGACATCGTTCCAGGGTTCCGACGAAGCTTTCCCTCAGGTA	chr1:205132833-205132952
BA_j195992_033919	AGACTTCTCCAGGCTCTGCAGACATCGTTCCAGGGTTCCGACGAAGCTTTCCCTCAGGTAATCCACTGAGCTGATCAGCTTATTAGCCACTGCCTGATTAAGTCGGGAGATGATGAGTTC	chr1:205132893-205133012
BA_j195992_033920	ATCCACTGAGCTGATCAGCTTATTAGCCACTGCCTGATTAAGTCGGGAGATGATGAGTTCCTGGATCTGTCGGATGCAGCATTTGATCTCTCTGGTGCCTACTGGTTCTCCATTCTCAGG	chr1:205132953-205133072
BA_j195992_033921	CTGGATCTGTCGGATGCAGCATTTGATCTCTCTGGTGCCTACTGGTTCTCCATTCTCAGGGACAATGACGTCTATGGAGGCAGAGAAATAAGCTGAATAGTTGTGAGGAAGAAGGGGCAG	chr1:205133013-205133132
BA_j195992_033922	GACAATGACGTCTATGGAGGCAGAGAAATAAGCTGAATAGTTGTGAGGAAGAAGGGGCAGACACACTAAATAAAGTCATCTCCCAAATCAGAACCATGGAACTACCGTGATGATGATGGC	chr1:205133073-205133192
BA_j195992_033923	ACACACTAAATAAAGTCATCTCCCAAATCAGAACCATGGAACTACCGTGATGATGATGGCTGCAAAAAGACATGATTCGTTGATGATGTCTAACTCTCACAATGATCAGGGGTCACGTAA	chr1:205133133-205133252
BA_j195992_033924	TGCAAAAAGACATGATTCGTTGATGATGTCTAACTCTCACAATGATCAGGGGTCACGTAACCCTCAACTACTAAAGGCAGCTAAGATCCTGAGAAGAAGCAATTAAGTCCAGGTGCAGTG	chr1:205133193-205133312
BA_j195992_033925	CCCTCAACTACTAAAGGCAGCTAAGATCCTGAGAAGAAGCAATTAAGTCCAGGTGCAGTGATTCACGCCTGTAATTCCAAAACTTTGGGAGGCTGAGGCAGGAGGATTGCTTGAGCCCAG	chr1:205133253-205133372
BA_j195992_033926	ATTCACGCCTGTAATTCCAAAACTTTGGGAGGCTGAGGCAGGAGGATTGCTTGAGCCCAGGAGTTCAAGATGAGCTTGGGTAACAGTGAGACCTCATCTCTACAAAAAGTAAAAAGATGA	chr1:205133313-205133432
BA_j195992_033927	GAGTTCAAGATGAGCTTGGGTAACAGTGAGACCTCATCTCTACAAAAAGTAAAAAGATGAGGCAGGCGGGAGGATGGCTTGAACCTAGGAAGTAGAGGCTACAATGAGCTGTGATTGTGC	chr1:205133373-205133492
BA_j195992_033928	AAAGATGAGGCAGGCGGGAGGATGGCTTGAACCTAGGAAGTAGAGGCTACAATGAGCTGTGATTGTGCCACTGCACTCCTGCCTGGGTGATGGGAGTGAGACCCCGTCTCAAAAAAAAAA	chr1:205133425-205133544
BA_j195992_033929	GATTGTGCCACTGCACTCCTGCCTGGGTGATGGGAGTGAGACCCCGTCTCAAAAAAAAAAAATAAATAAGAAGCAATAAGTCTAGAATGAGACTGTTGATTTTGTTAGCTTTTTTTTTTT	chr1:205133485-205133604
BA_j195992_033930	CCAAAGTGCTGGGATTACAGGTGTGAGCCACCGTGCCCGGCAATTTTGTTAGCTTTTATGTCACATTTATAGGAGGGGAGGAACAACATTTATGAAGTGCAAACTATTTGAAAGGCACTA	chr1:205133847-205133966
BA_j195992_033931	TCACATTTATAGGAGGGGAGGAACAACATTTATGAAGTGCAAACTATTTGAAAGGCACTAAAATAAGGATTTTACACATGTAATCTAATTTCATCTTCACAATAACTTTGTTACATGGGT	chr1:205133907-205134026
BA_j195992_033932	AAATAAGGATTTTACACATGTAATCTAATTTCATCTTCACAATAACTTTGTTACATGGGTATTATAGATCAGGAAACAGCCTCAAAGAGAGAACAAAGTAGACATGGGAAGGGAATAGTA	chr1:205133967-205134086
BA_j195992_033933	ATTATAGATCAGGAAACAGCCTCAAAGAGAGAACAAAGTAGACATGGGAAGGGAATAGTACAGTTAGGAAGTAATACAGCCAGCTTTTGAACCCAGTGCTCATTATTCCAAATCCTATGA	chr1:205134027-205134146
BA_j195992_033934	CAGTTAGGAAGTAATACAGCCAGCTTTTGAACCCAGTGCTCATTATTCCAAATCCTATGATCTTTGCAAAATTTCACACTCCCTAGCATATTAATGAGAAAAACCCAAGAGTCAGGAATT	chr1:205134087-205134206
BA_j195992_033935	TCTTTGCAAAATTTCACACTCCCTAGCATATTAATGAGAAAAACCCAAGAGTCAGGAATTGTATTCTATGTTTTGTTTTGTTTTGCTTTTTTTGAGACTGAGTTTAGCTCTATCGCCTAG	chr1:205134147-205134266
BA_j195992_033936	CGCCGGCCAGGAATTTTATTCTAATCAATTACTAGATAAATAAAAAGTAAAACTCAATTGTCCCCACCATGCCACACTATCTCTTAGGATTAGAACATCTATTAATGTTGTAAATCAGAG	chr1:205134511-205134630
BA_j195992_033937	TCCCCACCATGCCACACTATCTCTTAGGATTAGAACATCTATTAATGTTGTAAATCAGAGGACAGAAGAACTTGAGAGAAGTCAAACTACTTGCAAAAAGATGTGCTCCTGAAAAGGCAC	chr1:205134571-205134690
BA_j195992_033938	GACAGAAGAACTTGAGAGAAGTCAAACTACTTGCAAAAAGATGTGCTCCTGAAAAGGCACTCTCATGTCTACTGGTGGAAACTTAAATGGGTGCCACTTCTTCAGAGGAAATTTGGCAAT	chr1:205134631-205134750
BA_j195992_033939	TCTCATGTCTACTGGTGGAAACTTAAATGGGTGCCACTTCTTCAGAGGAAATTTGGCAATATCTATTAAAATGTTCAACCAACCAAGAAAAATCTACATACCCTTTGATCTAACTATTTT	chr1:205134691-205134810
BA_j195992_033940	ATCTATTAAAATGTTCAACCAACCAAGAAAAATCTACATACCCTTTGATCTAACTATTTTGCTTCTAGGAATTCTTTTTCTTGAGATATACCCTTACAAGTCCCAAGGTGTATATGTACA	chr1:205134751-205134870
BA_j195992_033941	GCTTCTAGGAATTCTTTTTCTTGAGATATACCCTTACAAGTCCCAAGGTGTATATGTACAATGATGATTAATGCAGTACATTTTGTATTAGCGAAAGAGAAAATAAAAAATAAACAAATA	chr1:205134811-205134930
BA_j195992_033942	ATGATGATTAATGCAGTACATTTTGTATTAGCGAAAGAGAAAATAAAAAATAAACAAATAAGCCTGGCCAACATGGTGAAACCCTGTCTCTACTAAATACAGGTATGATGGTGTGATGGT	chr1:205134871-205134990
BA_j195992_033943	AGCCTGGCCAACATGGTGAAACCCTGTCTCTACTAAATACAGGTATGATGGTGTGATGGTGCACACCTTTAGACCCAGGTGTGATGGTGCACACCTTTAGACCCAGCTACTAGGGAGGCT	chr1:205134931-205135050
BA_j195992_033944	GCACACCTTTAGACCCAGGTGTGATGGTGCACACCTTTAGACCCAGCTACTAGGGAGGCTGAGGTGGGAGGATTCCTTGAACCCAGGAGGCGGAGGTTGTAGTGAGACTAGACCAGGCCT	chr1:205134991-205135110
BA_j195992_033945	GAGGTGGGAGGATTCCTTGAACCCAGGAGGCGGAGGTTGTAGTGAGACTAGACCAGGCCTCTGCACTCCAGCCTGGGCGACAGAACAAGATCCTGTCTCAAAAAAAAATAAATAAATAAA	chr1:205135051-205135170
BA_j195992_033946	CTGCACTCCAGCCTGGGCGACAGAACAAGATCCTGTCTCAAAAAAAAATAAATAAATAAAAATAAAAAACAAAAACAAACAGCTTAAATGTCCACCAATGAGAGAATAGTTCAATAAATT	chr1:205135111-205135230
BA_j195992_033947	AATAAAAAACAAAAACAAACAGCTTAAATGTCCACCAATGAGAGAATAGTTCAATAAATTCAGGCATATCCATTAGAAGAAGACAAATTTGTATGAATATTTATGGAATGCCCTCTAAGA	chr1:205135171-205135290
BA_j195992_033948	CAGGCATATCCATTAGAAGAAGACAAATTTGTATGAATATTTATGGAATGCCCTCTAAGATACATATTAAATGAAAAAGACAAGTGCAGAAGAACATATGGAGAAGAACTGGGTGGCTGG	chr1:205135231-205135350
BA_j195992_033949	TACATATTAAATGAAAAAGACAAGTGCAGAAGAACATATGGAGAAGAACTGGGTGGCTGGGGGATGGTGTCTTTATAACTCTGAGTTAAGTACTATACATATAGGTTTTATCTTAAAAAT	chr1:205135291-205135410
BA_j195992_033950	GGGATGGTGTCTTTATAACTCTGAGTTAAGTACTATACATATAGGTTTTATCTTAAAAATAAATTTTATAAAGTGTGAATATCATGATACCTAGCACATATGCATTGTCTTTATTTAAAA	chr1:205135351-205135470
BA_j195992_033951	AAATTTTATAAAGTGTGAATATCATGATACCTAGCACATATGCATTGTCTTTATTTAAAAACAGACAGTAATAGTAATCTGGCTCAACGCTGGGCACGATGGCTCATACCTGTAATCCTA	chr1:205135411-205135530
BA_j195992_033952	ACAGACAGTAATAGTAATCTGGCTCAACGCTGGGCACGATGGCTCATACCTGTAATCCTAGCACTTTGTGGGGGCTGAAGCAGGAGGATCGCTACAAGCCTGGGCAACACAGCAAGACCT	chr1:205135471-205135590
BA_j195992_033953	GCACTTTGTGGGGGCTGAAGCAGGAGGATCGCTACAAGCCTGGGCAACACAGCAAGACCTCGTCTTTACAAAAAAAAAAAAAAATCTGGCTCCATAGAATATGTGCTAGCTTGCTTCTAA	chr1:205135531-205135650
BA_j195992_033954	CGTCTTTACAAAAAAAAAAAAAAATCTGGCTCCATAGAATATGTGCTAGCTTGCTTCTAAATCTTCTTATTGTTTCAAGGATACTCAGAAAGCACTTAGAACAAGGTAAGAACAATCGGA	chr1:205135591-205135710
BA_j195992_033955	ATCTTCTTATTGTTTCAAGGATACTCAGAAAGCACTTAGAACAAGGTAAGAACAATCGGATACTTTACTGTCTGCCCAACCTAGCTGTCCTGACCTCCATTCTGTGTAATATGATGCCGG	chr1:205135651-205135770
BA_j195992_033956	TACTTTACTGTCTGCCCAACCTAGCTGTCCTGACCTCCATTCTGTGTAATATGATGCCGGCAGTGATGCTCTGGTGTCTTTAATCAAATATTGAGAAGACTTCCTAAGATTTCCACTGCA	chr1:205135711-205135830
BA_j195992_033957	CAGTGATGCTCTGGTGTCTTTAATCAAATATTGAGAAGACTTCCTAAGATTTCCACTGCAAGTAACACTTCTCAACAACTCCTCTCGCAGTGGGGAATTAACCAAAGAGGTATCTCTGTT	chr1:205135771-205135890
BA_j195992_033958	AGTAACACTTCTCAACAACTCCTCTCGCAGTGGGGAATTAACCAAAGAGGTATCTCTGTTCATCTTTAGAATGACTATAAGAAATCAGGCAACCTATGTTTGCTAAAGTCAACCATACTT	chr1:205135831-205135950
BA_j195992_033959	CATCTTTAGAATGACTATAAGAAATCAGGCAACCTATGTTTGCTAAAGTCAACCATACTTCCTTTGTATTTATAAGTGTAACTTAAACTAGATACCATCATTCACACACTCATTGATTCT	chr1:205135891-205136010
BA_j195992_033960	CCTTTGTATTTATAAGTGTAACTTAAACTAGATACCATCATTCACACACTCATTGATTCTCCAAAGACGTACTGTATACAAGAGTCTGTGTTATTTGCTGCAAGGAATATGATGATGAAT	chr1:205135951-205136070
BA_j195992_033961	CCAAAGACGTACTGTATACAAGAGTCTGTGTTATTTGCTGCAAGGAATATGATGATGAATAAGACCCAGATCCTACCCTCTTTCAACTCTAGGATTTTAGGAAGTAGTCCGCAGTACATA	chr1:205136011-205136130
BA_j195992_033962	AAGACCCAGATCCTACCCTCTTTCAACTCTAGGATTTTAGGAAGTAGTCCGCAGTACATAAATAACTATAATAAAAGATAGAAAGTGAAATATGCCAGAAATAAGTTACAGATGGAATGC	chr1:205136071-205136190
BA_j195992_033963	AATAACTATAATAAAAGATAGAAAGTGAAATATGCCAGAAATAAGTTACAGATGGAATGCTATGGGATTTCAAATGACTGCAATTGTTATTAGCTAAGAAAATTAAAGCAGGGCTAGGTG	chr1:205136131-205136250
BA_j195992_033964	GGATTGCTTGAGACCAGGAGTTCAAGACCAGCTTGGCCAACATGGTGAAACCCCTGTCTCTAAAAAAAAATACAAAAAGTTAGCTGGTGTGGTGGCATGTGCCTGTAGTCCCAGGTGTGC	chr1:205136301-205136420
BA_j195992_033965	TAAAAAAAAATACAAAAAGTTAGCTGGTGTGGTGGCATGTGCCTGTAGTCCCAGGTGTGCAGGGGGCTGAGGCAGGAGGATTGCTTGAGCCCAGGAGATTGGGGCTGCAGTGAGCCATGA	chr1:205136361-205136480
BA_j195992_033966	AGCAAGAACCTGTCCCAAAAATAAAAAAAGAAGGAGAAAATTAAAGAAGACTTCATGAAAAATGGCATTTGGGAGACAGGCCCTGATGGGTAGGTAGGATTTGGAAGTTCACAGACAAAT	chr1:205136512-205136631
BA_j195992_033967	AATGGCATTTGGGAGACAGGCCCTGATGGGTAGGTAGGATTTGGAAGTTCACAGACAAATCAAAGACATTCCAGGTTTAAGGCAGGGTGTTAGCAAAGAAAAAGTAAAGGGAGCGTATGG	chr1:205136572-205136691
BA_j195992_033968	CAAAGACATTCCAGGTTTAAGGCAGGGTGTTAGCAAAGAAAAAGTAAAGGGAGCGTATGGAGGACAGAAAGAAGTTAAGACCAACTGACATAGAAAATACAGGAAAGTGCATAGTGGGGA	chr1:205136632-205136751
BA_j195992_033969	AGGACAGAAAGAAGTTAAGACCAACTGACATAGAAAATACAGGAAAGTGCATAGTGGGGAAATAAGACTGGAAAAGTTGGTAAGGGCTAGGCTTTGGGAGGTCTTTAATACTAGGTGTAG	chr1:205136692-205136811
BA_j195992_033970	AATAAGACTGGAAAAGTTGGTAAGGGCTAGGCTTTGGGAGGTCTTTAATACTAGGTGTAGGAGTTAAACTTAGTCTGTAGAAGTAGGGAGCCAGTAAAGGTGAACTGAAGAAAGAAGTCA	chr1:205136752-205136871
BA_j195992_033971	GAGTTAAACTTAGTCTGTAGAAGTAGGGAGCCAGTAAAGGTGAACTGAAGAAAGAAGTCAGGGAGATCAGTTAGATAACAATAGTTCAGTTAGACTTAAGACAGAATAGAAAAGCATAGA	chr1:205136812-205136931
BA_j195992_033972	GGGAGATCAGTTAGATAACAATAGTTCAGTTAGACTTAAGACAGAATAGAAAAGCATAGATAGGTATCGAATACGTAAGAAGATTAATCGAGGCCAGGTGTGGTGGCTCACGCCACCCAG	chr1:205136872-205136991
BA_j195992_033973	TAGGTATCGAATACGTAAGAAGATTAATCGAGGCCAGGTGTGGTGGCTCACGCCACCCAGCACTTCGGGAGGCCGAGGCGGGTAGATTACGAGGTCAAGAACATCCTGGCCAACATGATG	chr1:205136932-205137051
BA_j195992_033974	TGAGTCAAGATCACGCCACTGCACTCCAGCCTGGGCGACAGAGCGAGACTTAATCTCAAAAAAAAGAAAGATTAATCAGTACTTGGCAACTGATTAGCCAAGGGAAGACAATTCAAGACC	chr1:205137177-205137296
BA_j195992_033975	AAAAAGAAAGATTAATCAGTACTTGGCAACTGATTAGCCAAGGGAAGACAATTCAAGACCATGCTGAGGTTTTGAAGGTGGGTACCAGGAAGAAGGTGGCATCAGTAACTGGAAACAGAT	chr1:205137237-205137356
BA_j195992_033976	ATGCTGAGGTTTTGAAGGTGGGTACCAGGAAGAAGGTGGCATCAGTAACTGGAAACAGATTAAGAAGCAGTAAAGGATGGAAATTAAGAATATGGGCTCAGGAATCAGACTGTCTGGATT	chr1:205137297-205137416
BA_j195992_033977	TAAGAAGCAGTAAAGGATGGAAATTAAGAATATGGGCTCAGGAATCAGACTGTCTGGATTCAAATCCTGCCTCTAATATTTACTAGCTGTGTGACCCTGGGCAAATTACTTACTCTTTCT	chr1:205137357-205137476
BA_j195992_033978	CAAATCCTGCCTCTAATATTTACTAGCTGTGTGACCCTGGGCAAATTACTTACTCTTTCTAAGCCTTAGTCCCTCATCTAGAAAAAGGAAATAAGCAGAATCTACCTAGGGAGGTTATTT	chr1:205137417-205137536
BA_j195992_033979	AAGCCTTAGTCCCTCATCTAGAAAAAGGAAATAAGCAGAATCTACCTAGGGAGGTTATTTTTTAAAAATACTGATGCTGGGTCCCATGTCAGAAATCGTGAGTAAGTCTGCAGTCATCTT	chr1:205137477-205137596
BA_j195992_033980	TTTAAAAATACTGATGCTGGGTCCCATGTCAGAAATCGTGAGTAAGTCTGCAGTCATCTTTAGTGGTCTTGAGCATGTGTATTTTCAGAAAGCCTCCCAAGGGATTAGGATACTCACAAC	chr1:205137537-205137656
BA_j195992_033981	TAGTGGTCTTGAGCATGTGTATTTTCAGAAAGCCTCCCAAGGGATTAGGATACTCACAACTGAGACTCTAAAGGGTAACTTGCAAACCATGTCATTTTAATCTTGCATGGAGGTTTATAC	chr1:205137597-205137716
BA_j195992_033982	TGAGACTCTAAAGGGTAACTTGCAAACCATGTCATTTTAATCTTGCATGGAGGTTTATACAGAAGTCAGTATACAAAATCAGCAGCATCTCAGACACCCAAAGACCTGACCAATCACTTT	chr1:205137657-205137776
BA_j195992_033983	AGAAGTCAGTATACAAAATCAGCAGCATCTCAGACACCCAAAGACCTGACCAATCACTTTCACCCAATTTTGTTAGTAGCCATTTGTGAAGAATAGGACTGTCAAAAGGCTAAAAACACA	chr1:205137717-205137836
BA_j195992_033984	CACCCAATTTTGTTAGTAGCCATTTGTGAAGAATAGGACTGTCAAAAGGCTAAAAACACAACTTTGGGAAATCCTCCTGATGTGGGCTTCAGAAGCAGCCTGAAAGGAAATTAGACCATG	chr1:205137777-205137896
BA_j195992_033985	ACTTTGGGAAATCCTCCTGATGTGGGCTTCAGAAGCAGCCTGAAAGGAAATTAGACCATGAGACAAAAAGAACCAATAAAGAGGCATGAGCCATACTGCAGGAGCAAAGGTTAAAGCACA	chr1:205137837-205137956
BA_j195992_033986	AGACAAAAAGAACCAATAAAGAGGCATGAGCCATACTGCAGGAGCAAAGGTTAAAGCACAATTTACTAACATTCTCCAAGCAGCTCTTCTCCAGCTCCATTAGGGGTTGAGGGGGTACAG	chr1:205137897-205138016
BA_j195992_033987	ATTTACTAACATTCTCCAAGCAGCTCTTCTCCAGCTCCATTAGGGGTTGAGGGGGTACAGGCAGAAAGTGGAGATTACAGAGCTATTAGGATGAATTTACCAAAAGTTGAGCTAATGTTC	chr1:205137957-205138076
BA_j195992_033988	GCAGAAAGTGGAGATTACAGAGCTATTAGGATGAATTTACCAAAAGTTGAGCTAATGTTCTTGGGAAGGAATGAGGGTGGAATCTTCCACAATGATCTTTGAGAGCAAGAGAGGCCACCT	chr1:205138017-205138136
BA_j195992_033989	TTGGGAAGGAATGAGGGTGGAATCTTCCACAATGATCTTTGAGAGCAAGAGAGGCCACCTTGGCTAAATAGTGGGCTCCTGCTGGTAACAGTGGGGTGGATGAAGTTACCCTGAGATTCC	chr1:205138077-205138196
BA_j195992_033990	TGGCTAAATAGTGGGCTCCTGCTGGTAACAGTGGGGTGGATGAAGTTACCCTGAGATTCCTTTAACCTTAGGAATTAACGTTCTTAATTTCCGGCTAGAAAATGGTTAGAGACTCCTCCC	chr1:205138137-205138256
BA_j195992_033991	TTTAACCTTAGGAATTAACGTTCTTAATTTCCGGCTAGAAAATGGTTAGAGACTCCTCCCGTGCCAGCACCCCAACAAGCTCTCTGGGACCTACCTTTAAACTCCATGTTAGTAGCATCA	chr1:205138197-205138316
BA_j195992_033992	GTGCCAGCACCCCAACAAGCTCTCTGGGACCTACCTTTAAACTCCATGTTAGTAGCATCATCCAGAAGTTCCTCCTTCATGGTATTAAGTGTCTCAACAATCATATCCTTCATTTCCTCC	chr1:205138257-205138376
BA_j195992_033993	TCCAGAAGTTCCTCCTTCATGGTATTAAGTGTCTCAACAATCATATCCTTCATTTCCTCCTGCTTTCGGTTGGCAATATTCATCAATGATTCATACAACTCATTCTCCTTTTTTCGAGTA	chr1:205138317-205138436
BA_j195992_033994	TGCTTTCGGTTGGCAATATTCATCAATGATTCATACAACTCATTCTCCTTTTTTCGAGTATATTCCAGACGTTTGGGAGTGATCTGCAGGTCCCGCTGCATGTCAAATGCCTGGTTAATA	chr1:205138377-205138496
BA_j195992_033995	TATTCCAGACGTTTGGGAGTGATCTGCAGGTCCCGCTGCATGTCAAATGCCTGGTTAATAAAGATGTCAAGGCAGTGGCAGTGCACCAGGTTCAGGGCCTTGGCTGCATCCACCAGGCGA	chr1:205138437-205138556
BA_j195992_033996	AAGATGTCAAGGCAGTGGCAGTGCACCAGGTTCAGGGCCTTGGCTGCATCCACCAGGCGAGTCTGTAACACCTGGTGAGAAAATGTGCTCAAGTGTCTCAGCTTTTCACTCTGTTCCACC	chr1:205138497-205138616
BA_j195992_033997	GTCTGTAACACCTGGTGAGAAAATGTGCTCAAGTGTCTCAGCTTTTCACTCTGTTCCACCAACATGCTCTGAGCTTTAGTATCCTGGCCAGGAGCCCCACAGTTCCAGTGACTGCTGCTC	chr1:205138557-205138676
BA_j195992_033998	AACATGCTCTGAGCTTTAGTATCCTGGCCAGGAGCCCCACAGTTCCAGTGACTGCTGCTCAGATAGCCCAGGTCAATTAGCTGGCGATAAAGCGGTGATCTTTCGCTCTCCATTCTCCTG	chr1:205138617-205138736
BA_j195992_033999	AGATAGCCCAGGTCAATTAGCTGGCGATAAAGCGGTGATCTTTCGCTCTCCATTCTCCTGGTTGAGGAGTCTATTATCTCCGAGCCCAGTTTCGGCACTTTGAAAAAGAATACAGGAAAG	chr1:205138677-205138796
BA_j195992_034000	GTTGAGGAGTCTATTATCTCCGAGCCCAGTTTCGGCACTTTGAAAAAGAATACAGGAAAGGAGAAATACTTTCGGATTTCCTGAAGCTCTTGCTCATCCCTCTCAGAGAGTTCATCTTTG	chr1:205138737-205138856
BA_j195992_034001	GAGAAATACTTTCGGATTTCCTGAAGCTCTTGCTCATCCCTCTCAGAGAGTTCATCTTTGTGGAGTGCATAGGTTATCACAGGCAAGAAATCATTCACCAAGTCACCCAGAACATCCACT	chr1:205138797-205138916
BA_j195992_034002	TGGAGTGCATAGGTTATCACAGGCAAGAAATCATTCACCAAGTCACCCAGAACATCCACTGTGGGCCGGAGGCCTTGGCATGGTGCTACCACAACGTCCACTTCCTGGAAGGGGAAGGGG	chr1:205138857-205138976
BA_j195992_034003	GTGGGCCGGAGGCCTTGGCATGGTGCTACCACAACGTCCACTTCCTGGAAGGGGAAGGGGGTCATATATCAGCGCCTCAGGGTCAGAACCAATCCCTGTCTCCCCAAAGTCCCACACTGA	chr1:205138917-205139036
BA_j195992_034004	GTCATATATCAGCGCCTCAGGGTCAGAACCAATCCCTGTCTCCCCAAAGTCCCACACTGAGACCAAAATCCTGATCTACAATGGAACAATTGGACTTCGGTACCCCAGCCATTGATCCAC	chr1:205138977-205139096
BA_j195992_034005	GACCAAAATCCTGATCTACAATGGAACAATTGGACTTCGGTACCCCAGCCATTGATCCACCTCCTTCCTCGGTTACCAACACTCCCTGGTGCAGCCTATGAAGGCAGGCACTCATCTAGA	chr1:205139037-205139156
BA_j195992_034006	CTCCTTCCTCGGTTACCAACACTCCCTGGTGCAGCCTATGAAGGCAGGCACTCATCTAGAGAGAGTGAAAAAACAAAGAAGTAGAAAGGATGGCAACCCCTTTAGCCATCAGATTAAAAA	chr1:205139097-205139216
BA_j195992_034007	GAGAGTGAAAAAACAAAGAAGTAGAAAGGATGGCAACCCCTTTAGCCATCAGATTAAAAAAAAATTTTGGTCTCTGCCTTCCTTTATTGCTTAGACATTCCCACTGATTCCCTCTGATGA	chr1:205139157-205139276
BA_j195992_034008	AAAATTTTGGTCTCTGCCTTCCTTTATTGCTTAGACATTCCCACTGATTCCCTCTGATGAAGAATTAAGACAAATAATGGAAGAAAAAGGAATTGTAATGGAAATTATCAGACTGGGAGT	chr1:205139217-205139336
BA_j195992_034009	AGAATTAAGACAAATAATGGAAGAAAAAGGAATTGTAATGGAAATTATCAGACTGGGAGTGAGTCGACCTGGGGCACTCCTCCCCCTCTTGCTCTCCTCTGACACCTCCATCCCTGCCAT	chr1:205139277-205139396
BA_j195992_034010	GAGTCGACCTGGGGCACTCCTCCCCCTCTTGCTCTCCTCTGACACCTCCATCCCTGCCATTCTGACCTGGCTAACTCCTAAGCATCCTTTAAGTTTCAATGTATATGTTATGACATATCC	chr1:205139337-205139456
BA_j195992_034011	TCTGACCTGGCTAACTCCTAAGCATCCTTTAAGTTTCAATGTATATGTTATGACATATCCTTATAGAGCCTTTCCTATCACACAGCCCCAACCAAGCACACTTTACTTCCCTCTTCTTAA	chr1:205139397-205139516
BA_j195992_034012	TTATAGAGCCTTTCCTATCACACAGCCCCAACCAAGCACACTTTACTTCCCTCTTCTTAAGGTTCAACATATTTATAATCCACTTCTTTAAAACCTTTCTTTCCCCCATGGGTCTGTAAA	chr1:205139457-205139576
BA_j195992_034013	GGTTCAACATATTTATAATCCACTTCTTTAAAACCTTTCTTTCCCCCATGGGTCTGTAAACTCTTTGAGGGCAGGGACTGGGTCTATTTTGCTTACTATCGTAGCTCCAGTGCCTAGCAT	chr1:205139517-205139636
BA_j195992_034014	CTCTTTGAGGGCAGGGACTGGGTCTATTTTGCTTACTATCGTAGCTCCAGTGCCTAGCATGTGGTAAGTCCTAAATACTGTTGAATTAATCAATTAAGCAGGAAACGAAAAGCCAGGTTC	chr1:205139577-205139696
BA_j195992_034015	GTGGTAAGTCCTAAATACTGTTGAATTAATCAATTAAGCAGGAAACGAAAAGCCAGGTTCACCAAACATTATTACTGTCCTGTTCTGAGTCTGTAGATATCCCGAAGTCTTAGCAACCTA	chr1:205139637-205139756
BA_j195992_034016	ACCAAACATTATTACTGTCCTGTTCTGAGTCTGTAGATATCCCGAAGTCTTAGCAACCTAAGTCTAAGAAATACCTTTAGGAATATGATCGATCACTTGGTATGGCAAAGACCAAGGTTT	chr1:205139697-205139816
BA_j195992_034017	AGTCTAAGAAATACCTTTAGGAATATGATCGATCACTTGGTATGGCAAAGACCAAGGTTTGCCTATCCAATATCTAGTCTCCATGTTATAAGTGAAGGCAATGTCCTTTACAGATAGGGG	chr1:205139757-205139876
BA_j195992_034018	GCCTATCCAATATCTAGTCTCCATGTTATAAGTGAAGGCAATGTCCTTTACAGATAGGGGTATCCGATAAGTGGGTGGGGTTTCCAGGAAAGCCCTTTAGGGTACAGGGGGTGGATTCTA	chr1:205139817-205139936
BA_j195992_034019	TATCCGATAAGTGGGTGGGGTTTCCAGGAAAGCCCTTTAGGGTACAGGGGGTGGATTCTACCAGGAAATATGTCCTTTGGCCTTGTCCTTCTTCCTGCTTGGAGCACAGATGTGACAGCT	chr1:205139877-205139996
BA_j195992_034020	CCAGGAAATATGTCCTTTGGCCTTGTCCTTCTTCCTGCTTGGAGCACAGATGTGACAGCTAGAACAGCAGCGATCACTCAGCAGCCCTAAGGCAAACCTGATGGTGGAAGCCAGCACTAA	chr1:205139937-205140056
BA_j195992_034021	AGAACAGCAGCGATCACTCAGCAGCCCTAAGGCAAACCTGATGGTGGAAGCCAGCACTAAAGATGATGACACCAAAAGAAAGAGGGAGCTTAGGTCTCTGGTGATCACAGAACTGCCATG	chr1:205139997-205140116
BA_j195992_034022	AGATGATGACACCAAAAGAAAGAGGGAGCTTAGGTCTCTGGTGATCACAGAACTGCCATGCCAGCTCTCAGTTACCTAGCTTCAGACTTCTTTCATGTAAGGAAAAAAAAAAAAACCCAA	chr1:205140057-205140176
BA_j195992_034023	CCAGCTCTCAGTTACCTAGCTTCAGACTTCTTTCATGTAAGGAAAAAAAAAAAAACCCAAAAACTCTATCTTTAAGTTCCTGGTTTTTTTGTGTTTGTTTGTTTGATGATCTGTTACAAT	chr1:205140117-205140236
BA_j195992_034024	AAACTCTATCTTTAAGTTCCTGGTTTTTTTGTGTTTGTTTGTTTGATGATCTGTTACAATTGAACCTAATCCTAACTGAAATACCCAAGTTTGCTAAAGTGAGTTTCGAGAATGATCTTT	chr1:205140177-205140296
BA_j195992_034025	TGAACCTAATCCTAACTGAAATACCCAAGTTTGCTAAAGTGAGTTTCGAGAATGATCTTTAAGCTCGGCGCAGTGGCTCACACCTGTAATCCCAGCCCTTGGGAGTCCAAGGCAGGAGGA	chr1:205140237-205140356
BA_j195992_034026	ACAAAGCAAGACTCTGTCTCAATTAAAAAAAAAAAAAAAAAAAAAGATCTTTGAGGTTTGAGGTTTAGAAACAAACCTTCCACAGGTCCTTTGCCTCGTCTGCACTTTCCACTTTGTGTT	chr1:205140559-205140678
BA_j195992_034027	AGGTTTAGAAACAAACCTTCCACAGGTCCTTTGCCTCGTCTGCACTTTCCACTTTGTGTTCTGCTTCTTTCCTGTGAAGGTTCCAAACACACAAGAGCATATGTCCATCTACTGCATTTC	chr1:205140619-205140738
BA_j195992_034028	CTGCTTCTTTCCTGTGAAGGTTCCAAACACACAAGAGCATATGTCCATCTACTGCATTTCCATCCATTGCACAGGTTGTTCCTCTGTGTCTCTGACATTGTCTACTTTGCCTGGCATTCC	chr1:205140679-205140798
BA_j195992_034029	CATCCATTGCACAGGTTGTTCCTCTGTGTCTCTGACATTGTCTACTTTGCCTGGCATTCCAGGTGTAAACGGTTAACTAGGGACTCACACATATTAATATATTACCACTGTAGGTACACA	chr1:205140739-205140858
BA_j195992_034030	AGGTGTAAACGGTTAACTAGGGACTCACACATATTAATATATTACCACTGTAGGTACACAGACTCCTGATGTCTTCAAGGGTCTGTAAACTCAGAATCAATCCTCCATAGAATTCTAGCA	chr1:205140799-205140918
BA_j195992_034031	GACTCCTGATGTCTTCAAGGGTCTGTAAACTCAGAATCAATCCTCCATAGAATTCTAGCATATTTTAGAGTTATAAAAGAACTCAACACAAATATGCTCAAGTTTGTGTCCTTAACAGTT	chr1:205140859-205140978
BA_j195992_034032	TATTTTAGAGTTATAAAAGAACTCAACACAAATATGCTCAAGTTTGTGTCCTTAACAGTTATCAGATGTTGAATATTTACTTTGTCTGAAGTCTAAAAGATACACAATTTCGTTTCTTTC	chr1:205140919-205141038
BA_j195992_034033	ATCAGATGTTGAATATTTACTTTGTCTGAAGTCTAAAAGATACACAATTTCGTTTCTTTCAGATGATTATGCTGTTTTTATTTCTTACCCTATCTGAGCAGCAGGTTTATTGATTGATTG	chr1:205140979-205141098
BA_j195992_034034	CCTCAGACTCCCAAAGTGCTGGGATTACAGGTGTGAGCCACCACACCCAGCATGAGCAGTAGGTATTTTTGATAAAAGTTTTTCTGTTTGTTTGTGGTTTTTTTTTTTTTTCTGAGACAA	chr1:205141333-205141452
BA_j195992_034035	AGGTATTTTTGATAAAAGTTTTTCTGTTTGTTTGTGGTTTTTTTTTTTTTTCTGAGACAAGGTCTTGTGCTGTTGCCCAGCCTGGAGTGCAGTGGTGCAATTAAGGTTCACTGTAGTCTC	chr1:205141393-205141512
BA_j195992_034036	GGTCTTGTGCTGTTGCCCAGCCTGGAGTGCAGTGGTGCAATTAAGGTTCACTGTAGTCTCAACCTCCCAGGCTCAAGTGGTCCTCCCACCTCAGCCACCCAAGTAGCTGATACTACAGGT	chr1:205141453-205141572
BA_j195992_034037	GTGCTGAGATTACAGGTGTGAACCACTGTGCCCAGCCTTGAGTTTTTAAAATCTTTTTTATTTCCAACAAAGCACAAATATCTCACTTTCTTTTCTCACAAAGAACTATGCTATATTCTC	chr1:205141706-205141825
BA_j195992_034038	TTTCCAACAAAGCACAAATATCTCACTTTCTTTTCTCACAAAGAACTATGCTATATTCTCAGATAGGTCACATAACTTTAATTTGCCTGGCCACTTTGAACTCCCTAAAGCTCAAAGTGC	chr1:205141766-205141885
BA_j195992_034039	AGATAGGTCACATAACTTTAATTTGCCTGGCCACTTTGAACTCCCTAAAGCTCAAAGTGCTTTTAGCATCTCACCATTTGTCATTTTAGCAAACACTACATAAGTCAATCCACCCTTTAT	chr1:205141826-205141945
BA_j195992_034040	TTTTAGCATCTCACCATTTGTCATTTTAGCAAACACTACATAAGTCAATCCACCCTTTATCCAACCCCAAGCCAAGAAGAAATTTGCTGTTTCATCTGTGTCTCAAGTTGCATGGAATGT	chr1:205141886-205142005
BA_j195992_034041	CCAACCCCAAGCCAAGAAGAAATTTGCTGTTTCATCTGTGTCTCAAGTTGCATGGAATGTTTTCTGGTTGGAAGACTAGTCTGATGCTCATCTTGCTATTCAAAACAAACCCCCTTTCAC	chr1:205141946-205142065
BA_j195992_034042	TTTCTGGTTGGAAGACTAGTCTGATGCTCATCTTGCTATTCAAAACAAACCCCCTTTCACTACCCTGAGTCACACATGCTACAGTATGAATCATTTCAGTCAGGCATATTCAAAAAGTTG	chr1:205142006-205142125
BA_j195992_034043	TACCCTGAGTCACACATGCTACAGTATGAATCATTTCAGTCAGGCATATTCAAAAAGTTGGTAAGTAACAAATTTTAAGGTTTAAAATAGAACATACAACTGCATAAATGACAACATTAT	chr1:205142066-205142185
BA_j195992_034044	GTAAGTAACAAATTTTAAGGTTTAAAATAGAACATACAACTGCATAAATGACAACATTATAATCACATATAACAATGAGATAAAGACTAAAAGGAAAGGAAAACAGTTACATTAGGCTGG	chr1:205142126-205142245
BA_j195992_034045	TCAAAAAAAAAAAAAAAAAAAAAGAAAAGAAAAGAAAACAGTTACATTAAAGTAAAGAATTATAGGTGGAAATATTTTTTATATTACAAAGCTGCCCTAAAGACATATTTTTTAAAAGAT	chr1:205142517-205142636
BA_j195992_034046	TATAGGTGGAAATATTTTTTATATTACAAAGCTGCCCTAAAGACATATTTTTTAAAAGATATAAATCAACCAATCAAATTTATGAAAGGAAAGCCTAAATATTCAAAACCAAAGTATTGT	chr1:205142577-205142696
BA_j195992_034047	ATAAATCAACCAATCAAATTTATGAAAGGAAAGCCTAAATATTCAAAACCAAAGTATTGTTTAGAAATTTCAGGAAGAATTTTGTTTGTTTTTTCTGATGGATTATCTTAAAATTCTAGA	chr1:205142637-205142756
BA_j195992_034048	TTAGAAATTTCAGGAAGAATTTTGTTTGTTTTTTCTGATGGATTATCTTAAAATTCTAGAATAAATTTTCAGGTTTTCCTTAAAGGACCATTTTGTGTGCACAACAGAAACATCAGCCAA	chr1:205142697-205142816
BA_j195992_034049	ATAAATTTTCAGGTTTTCCTTAAAGGACCATTTTGTGTGCACAACAGAAACATCAGCCAAAGCTGCCAAGTCCATTTGTAAGACCAATACGGTTGTTTTTTTTTTTTTGAGATGAAGTCT	chr1:205142757-205142876
BA_j195992_034050	TGCTGGGATTATAGGCGTGAGCCACCATGCCTGGCCCAATACTGTTTTTAAGAGACCAGCTGACTTTATTTGCTCATAGGTGTAAATTCATTATTAAAGAAATGAATTTTGGAAGTCAGG	chr1:205143112-205143231
BA_j195992_034051	ATGCCTGTAATCCCAGCACTCTGGGAGGTTGAGGTGGGCAGATTGCTTGAGGCCAGGAGTTCGGGACCAGCCTGGCCAACATGGCCAAAACCAGTCTCTATTAAAAATACAAAAATTAGG	chr1:205143243-205143362
BA_j195992_034052	CTCAGGTGATCCACTCACCTTGGTCTCCCAAAGTGCGGGGATTACAGGCACCAGCCACCGTGCCCTGCCATGGATTTCGGGCTTTCTAATGGTAGAGTATGGCCTGATATATTGGCACCC	chr1:205144096-205144215
BA_j195992_037002	CTCAGGTGATCCACTCACCTTGGTCTCCCAAAGTGCGGGGATTACAGGCACCAGCCACCGTGCCCTGCCATGGATTTCGGGCTTTCTAATGGTAGAGTATGGCCTGATATATTGGCACCC	chr1:205144096-205144215
BA_j195992_034053	CCAAAGTGCTGGGATTACAGGCGTGAGCCACCGTGCCCGCCAGAAGCTGCCTATTCCTAAATATACCTTGTACTAAACAAAAATGGATAGAAAACAGGTATCATGCTCTGTCTTCTCCCT	chr1:205144478-205144597
BA_j195992_034054	ATATACCTTGTACTAAACAAAAATGGATAGAAAACAGGTATCATGCTCTGTCTTCTCCCTTCCCCAGTTGACCAACATGTGCAGTTGGTCTCACTGCTCTGAGTATCATGATTGTCAGAA	chr1:205144538-205144657
BA_j195992_034055	TCCCCAGTTGACCAACATGTGCAGTTGGTCTCACTGCTCTGAGTATCATGATTGTCAGAAGATAGGCAAAGAGCTGCTGGCAGAGACCCTGGCAGCAGTACGAATTAGGCTGGAATGTGA	chr1:205144598-205144717
BA_j195992_034056	GATAGGCAAAGAGCTGCTGGCAGAGACCCTGGCAGCAGTACGAATTAGGCTGGAATGTGATATGCGATTCTGCAATACTCAGTGAAGGGATGACTCATGCTTGACGGTTATAAACAAAAA	chr1:205144658-205144777
BA_j195992_034057	TATGCGATTCTGCAATACTCAGTGAAGGGATGACTCATGCTTGACGGTTATAAACAAAAAAGGACGCCAACACTGTTTCCTGGAGACAGGGAGTGAAAAAATAAAAATTAATATAAAGAG	chr1:205144718-205144837
BA_j195992_034058	AGGACGCCAACACTGTTTCCTGGAGACAGGGAGTGAAAAAATAAAAATTAATATAAAGAGGATGAGCCAGAGCTGTTATGGGCCTTAGTATGGCCACCTGAGAGGGAAGTCTGACCTCAG	chr1:205144778-205144897
BA_j195992_034059	GATGAGCCAGAGCTGTTATGGGCCTTAGTATGGCCACCTGAGAGGGAAGTCTGACCTCAGACTGTTTCATGGATGGCTATATACCTTCTTAGCACCTAGAACAGTGCCTGGCACTTAGTA	chr1:205144838-205144957
BA_j195992_034060	ACTGTTTCATGGATGGCTATATACCTTCTTAGCACCTAGAACAGTGCCTGGCACTTAGTAAGCATCCAATAAATAAACATGGAATGAATTAATGAAGAAATGATGCTCAAAGCCACTTTC	chr1:205144898-205145017
BA_j195992_034061	AGCATCCAATAAATAAACATGGAATGAATTAATGAAGAAATGATGCTCAAAGCCACTTTCAATCGGCATATGTAAAATCTTCTATCTTTCAACTCCCATCCCACACATTTTATCCCACAC	chr1:205144958-205145077
BA_j195992_034062	AATCGGCATATGTAAAATCTTCTATCTTTCAACTCCCATCCCACACATTTTATCCCACACATTTATCTGAAATTGCATTTGCCTCTACTCCAAGAATAAAGCAATGAGTAAGCATTTTGC	chr1:205145018-205145137
BA_j195992_034063	ATTTATCTGAAATTGCATTTGCCTCTACTCCAAGAATAAAGCAATGAGTAAGCATTTTGCTCCTAACTCAATCAAGTAAAAAGAATCTCAAGGAATCATGACAATAACCCATAATTCCTA	chr1:205145078-205145197
BA_j195992_034064	TCCTAACTCAATCAAGTAAAAAGAATCTCAAGGAATCATGACAATAACCCATAATTCCTATATTGAGTCATAGTGAATTCCTAAAGAGATTTCTCTTGTAGAACGCATTCTGCATAAATC	chr1:205145138-205145257
BA_j195992_034065	TATTGAGTCATAGTGAATTCCTAAAGAGATTTCTCTTGTAGAACGCATTCTGCATAAATCTGTGGAGTTTACAGAAGTTGATCTGTTACCACCCATTTTCTCGGCATGATTAAGAAATGC	chr1:205145198-205145317
BA_j195992_034066	TGTGGAGTTTACAGAAGTTGATCTGTTACCACCCATTTTCTCGGCATGATTAAGAAATGCAATAGAGGCTGGGTGCAGTGATTCACGCCTGTAATCCCAGCATTTAGGGAGGCCGAGACA	chr1:205145258-205145377
BA_j195992_034067	CTCCAGCCTGGGCAACAAGAGTGAAACTCCCTCTTAAAAAAAAAAAAAAAAAAAAAAAAAAAAAAAAAGAAATGCAATAGAAAGGAGCTTGCTACTCTACAAACACCAGAATATACTTCT	chr1:205145570-205145689
BA_j195992_034068	AAAAAAAAGAAATGCAATAGAAAGGAGCTTGCTACTCTACAAACACCAGAATATACTTCTTTGGTTTTGTTTTGGGTATAAAGTGTAAAATGACACTATTTTATTTATTTTTAAATTTTT	chr1:205145630-205145749
BA_j195992_034069	TTGGTTTTGTTTTGGGTATAAAGTGTAAAATGACACTATTTTATTTATTTTTAAATTTTTTGTAGAGACAAAATCTCACTAAGTTGCCCAGGCTGGTCTTAAAACTCCTGAGCTCAAGCG	chr1:205145690-205145809
BA_j195992_034070	AGCGATCCTCCTGCCTCAGCCTCCCAAAGTGCTAGGATTATAGGCATGTGCCACTGTGCCCAGCCAGTGACGCTATTTTAAATGCCAAGAAGTAATCACTCAATCACTGACGAAGGCTGA	chr1:205145806-205145925
BA_j195992_034071	CAGCCAGTGACGCTATTTTAAATGCCAAGAAGTAATCACTCAATCACTGACGAAGGCTGACCCCTTCCTAAGAATACTGACTCTTATAGGTGAAGAATCCTTACTCTGTAGCTCATGGCA	chr1:205145866-205145985
BA_j195992_034072	CCCCTTCCTAAGAATACTGACTCTTATAGGTGAAGAATCCTTACTCTGTAGCTCATGGCACATTACTAAAACTCTATTATAACAAAGGATGATTATACTAACTGATAATTCAAACAGAAA	chr1:205145926-205146045
BA_j195992_034073	CATTACTAAAACTCTATTATAACAAAGGATGATTATACTAACTGATAATTCAAACAGAAAACAGTGGCCTGGCACAGTGTCTCACGCCTGTAATCCTGGCACTTTGGAAGGCTGAGGCTG	chr1:205145986-205146105
BA_j195992_034074	ACAGTGGCCTGGCACAGTGTCTCACGCCTGTAATCCTGGCACTTTGGAAGGCTGAGGCTGGAAGATCCCCTTGAGCCCAGGAGTTCGAGACCAGCCTGGGCAATATGGCGAGACTCCATC	chr1:205146046-205146165
BA_j195992_034075	GGGTATGGTGACACCCACCTATAGTCCCAGCTACTCAGGAGGCTGAGGCAGGAAGATCCCTTGAGCCTAGGAAGTTGAGGTTACAGTGAGCCGTGATCACGTCACTGCACTCTAGCCTGA	chr1:205146192-205146311
BA_j195992_034076	TTGAGCCTAGGAAGTTGAGGTTACAGTGAGCCGTGATCACGTCACTGCACTCTAGCCTGAACAACAGAGTGAGACCCTATTTCTAAAATATAAACAAACATACAAACAAAAAGCCAGAAA	chr1:205146252-205146371
BA_j195992_034077	ACAACAGAGTGAGACCCTATTTCTAAAATATAAACAAACATACAAACAAAAAGCCAGAAAACAGTTATGTACGCAGGCTAAAGTTGGTAGGTAGCAGATGTCTTTGCTTTCTCTAGAGTT	chr1:205146312-205146431
BA_j195992_034078	ACAGTTATGTACGCAGGCTAAAGTTGGTAGGTAGCAGATGTCTTTGCTTTCTCTAGAGTTCTGAAGCCTCAGGTTCACACACAACTATATATTAGTAATTGTCCTGCCCTTGGACAGCCT	chr1:205146372-205146491
BA_j195992_034079	CTGAAGCCTCAGGTTCACACACAACTATATATTAGTAATTGTCCTGCCCTTGGACAGCCTTGACCTCTATCCTTGTCCCCATATTCTAGCTACTTTACTTCCAATTCTCCTCTCGTGACA	chr1:205146432-205146551
BA_j195992_034080	TGACCTCTATCCTTGTCCCCATATTCTAGCTACTTTACTTCCAATTCTCCTCTCGTGACATTCTCATGGGGCATTTGAAAGGTTTCTCCTGTTTGTTTTCACACAGGGCTGATTCTTTTT	chr1:205146492-205146611
BA_j195992_034081	TTCTCATGGGGCATTTGAAAGGTTTCTCCTGTTTGTTTTCACACAGGGCTGATTCTTTTTCATTTCTAAATAGTTCCCTGAACCATCACTCTTAAATATTAATTACATATTAAGTAAAAT	chr1:205146552-205146671
BA_j195992_034082	CATTTCTAAATAGTTCCCTGAACCATCACTCTTAAATATTAATTACATATTAAGTAAAATACCTCCCTATTTTTGTTATTGTATAGAAAATACCTTGACTTGGCTGGGTGTGGTGGCTCA	chr1:205146612-205146731
BA_j195992_034083	AGCCTGGGAGACAGAGCGAGACTTCATCTCAAAAAAAAAAAAAGAAAAAGAAAATACCTTGACTCTTTTTGGTACATATACTTTCCAAGGGGGAGCTGCAACCAAACAGGCTATAACATG	chr1:205146965-205147084
BA_j195992_034084	GACTCTTTTTGGTACATATACTTTCCAAGGGGGAGCTGCAACCAAACAGGCTATAACATGTTTCTAGGTTATAACATGCCTCAAAGAAACTGGGATCAATGTGAAGGCAAACCAGAGTTT	chr1:205147025-205147144
BA_j195992_034085	TTTCTAGGTTATAACATGCCTCAAAGAAACTGGGATCAATGTGAAGGCAAACCAGAGTTTTATCCCAGTAGTCAACATTGAATGGATACAAGCTCATCTCCCTACCTAGTAAAAGCATCA	chr1:205147085-205147204
BA_j195992_034086	TATCCCAGTAGTCAACATTGAATGGATACAAGCTCATCTCCCTACCTAGTAAAAGCATCAGTGTGTAACTCAGGCCAGATATAAGACTTAGAAAAAACAGAATCACAGTCATAGCCCTCA	chr1:205147145-205147264
BA_j195992_034087	GTGTGTAACTCAGGCCAGATATAAGACTTAGAAAAAACAGAATCACAGTCATAGCCCTCAGTAGCCATAGAAAGCATGAGACAATCATGCTAAAAGTAGAAGAATATTTATAATCCCAAA	chr1:205147205-205147324
BA_j195992_034088	GTAGCCATAGAAAGCATGAGACAATCATGCTAAAAGTAGAAGAATATTTATAATCCCAAACACCCCAAAGCAAAGGCTTTAGCTCTGATTCTCAACTCATGAGCATGAAGACTTTAAGGA	chr1:205147265-205147384
BA_j195992_034089	CACCCCAAAGCAAAGGCTTTAGCTCTGATTCTCAACTCATGAGCATGAAGACTTTAAGGATCTCAACTCTCTTCTCTCTATCTCGAATGACAATGGATTAGGTAACCGACAAGTTGATAA	chr1:205147325-205147444
BA_j195992_034090	TCTCAACTCTCTTCTCTCTATCTCGAATGACAATGGATTAGGTAACCGACAAGTTGATAAGAATATATTGAATGGTCTCTATGCATTCTACCTAATGGACAGTCAAACACCCAGGTATCT	chr1:205147385-205147504
BA_j195992_034091	GAATATATTGAATGGTCTCTATGCATTCTACCTAATGGACAGTCAAACACCCAGGTATCTACTGATGCAGATAACAGTAGAAATCTGAATTTTATTCTCTTGCCACTTACTAGATTGAGA	chr1:205147445-205147564
BA_j195992_034092	ACTGATGCAGATAACAGTAGAAATCTGAATTTTATTCTCTTGCCACTTACTAGATTGAGAGAGAGAGACAAAATATTTTCTCTAGAATGGAGAAGAGGGAAATAGAAAGGAGGGAAAACT	chr1:205147505-205147624
BA_j195992_034093	GAGAGAGACAAAATATTTTCTCTAGAATGGAGAAGAGGGAAATAGAAAGGAGGGAAAACTTTACCTTTCAACTTTTATATACTTCTGTATTATTAACCTTTTATAACAGCTTTCTCCTTT	chr1:205147565-205147684
BA_j195992_034094	TTACCTTTCAACTTTTATATACTTCTGTATTATTAACCTTTTATAACAGCTTTCTCCTTTCATTTTATTACAAAAGTAAGCCATAATGAATTATGAAGAACGTTCTCTCTAATAAGAGTA	chr1:205147625-205147744
BA_j195992_034095	CATTTTATTACAAAAGTAAGCCATAATGAATTATGAAGAACGTTCTCTCTAATAAGAGTAGAAGAATAACTATAAGTAAGTTGGAACAAGAAGCCTTAAGTTTTGGGAGGAGTTCCAATG	chr1:205147685-205147804
BA_j195992_034096	GAAGAATAACTATAAGTAAGTTGGAACAAGAAGCCTTAAGTTTTGGGAGGAGTTCCAATGTGGATGATCGTCAGGGAAAGGATGGGTGGCTGAGAGAGCAGGAAATCTTCTCAAGGACAC	chr1:205147745-205147864
BA_j195992_034097	TGGATGATCGTCAGGGAAAGGATGGGTGGCTGAGAGAGCAGGAAATCTTCTCAAGGACACTGATTTATTCAAAGGCAGGTGGAAATGGGCTTACTATGTGCCAGACACTGTGGTAGGTGC	chr1:205147805-205147924
BA_j195992_034098	TGATTTATTCAAAGGCAGGTGGAAATGGGCTTACTATGTGCCAGACACTGTGGTAGGTGCTTTCAACACATTCTCTCACTTTAGCCTCATACCAATTCTAAAAGATAGGAATTATAGGCC	chr1:205147865-205147984
BA_j195992_034099	TTTCAACACATTCTCTCACTTTAGCCTCATACCAATTCTAAAAGATAGGAATTATAGGCCGGGCACACTGACTCATGTTTGTAATCCCAGCACTTTGGGAGGCTGATGCAGGCAGACTGC	chr1:205147925-205148044
BA_j195992_034100	GGGCACACTGACTCATGTTTGTAATCCCAGCACTTTGGGAGGCTGATGCAGGCAGACTGCTTCAGCCTAGAAGACCAGCCTGGGCAACATGGCAAAACCCCATTTCTACAAAAAAATACA	chr1:205147985-205148104
BA_j195992_034101	GAGGATCACTTGAGCCTGGGAGGTTGAGGCTGCAGTGAGCCAAGATCTTGCTACTGCACTCCAGCCTGAGCGACAAAGTGAGATACTGTCTCAAAAAAAAAAAAAGACAGGAATTATAGC	chr1:205148165-205148284
BA_j195992_034102	CCAGCCTGAGCGACAAAGTGAGATACTGTCTCAAAAAAAAAAAAAGACAGGAATTATAGCCCCATCTTACAAATGAGAGAACAAAGTGACACAGCTAAGTGACAAAACCAGGATATAAAT	chr1:205148225-205148344
BA_j195992_034103	CCCATCTTACAAATGAGAGAACAAAGTGACACAGCTAAGTGACAAAACCAGGATATAAATCCAGGTCCATGTAGCTACAAAGACAATGTTTAAACAGTCATTGAAGGCCCACTGTGTGTC	chr1:205148285-205148404
BA_j195992_034104	CCAGGTCCATGTAGCTACAAAGACAATGTTTAAACAGTCATTGAAGGCCCACTGTGTGTCAAGCACTGTCTGATTTGGTGTTTGGGAAGTTATGAAAGTAGAATAAAAGATAGACTAGAT	chr1:205148345-205148464
BA_j195992_034105	AAGCACTGTCTGATTTGGTGTTTGGGAAGTTATGAAAGTAGAATAAAAGATAGACTAGATGCGGCCGGGCGTGGTGGCTCATGCCTGTACTCCCAGCACTTTGGGAGGCCGATGTGGGTG	chr1:205148405-205148524
BA_j195992_034106	TGGGCAACAGAGTGAGAGTCCGTCTCAAAAAAAAAAAAAAAAAGATAGACTAGATGCTTTCAGGGGTCCTAACAATTCTAGCTAGGGTTCTGTATTAAGAAGTATATGCTGGTTACAAAG	chr1:205148723-205148842
BA_j195992_034107	CAGGGGTCCTAACAATTCTAGCTAGGGTTCTGTATTAAGAAGTATATGCTGGTTACAAAGTAAAGGCTTTGTTATCAAACAAGATAATATCCTCTATGGATTGGCTGAGACATCACAATA	chr1:205148783-205148902
BA_j195992_034108	TAAAGGCTTTGTTATCAAACAAGATAATATCCTCTATGGATTGGCTGAGACATCACAATAGCAGTCAAAAAGAAAATATTGTTAATAGTCCTAACAACAGTTTCTGCCCGTTGACAATAC	chr1:205148843-205148962
BA_j195992_034109	GCAGTCAAAAAGAAAATATTGTTAATAGTCCTAACAACAGTTTCTGCCCGTTGACAATACTTTTCAATCTCTGAGTCTCTGAATTAGGGAAGATTCCCTACCCCATCCATCCTCTACTCA	chr1:205148903-205149022
BA_j195992_034110	TTTTCAATCTCTGAGTCTCTGAATTAGGGAAGATTCCCTACCCCATCCATCCTCTACTCAGAAGGAAACAAACAAATATGTGAGATAGTAAAAACAGAAAGGAAGCCATTTGGTGCAGGA	chr1:205148963-205149082
BA_j195992_034111	GAAGGAAACAAACAAATATGTGAGATAGTAAAAACAGAAAGGAAGCCATTTGGTGCAGGAAAGAGGTAGAATCCTAGCAAAGGCAGAAGACAAAAGAAGAAGATTAAGACTGTGACTGCT	chr1:205149023-205149142
BA_j195992_034112	AAGAGGTAGAATCCTAGCAAAGGCAGAAGACAAAAGAAGAAGATTAAGACTGTGACTGCTGTCAGATTTTTGCCTCAAGAGCTAACCCTGGAAGGCCAGAGATGAATCACTGACAGTGAA	chr1:205149083-205149202
BA_j195992_034113	GTCAGATTTTTGCCTCAAGAGCTAACCCTGGAAGGCCAGAGATGAATCACTGACAGTGAATTGAGAAAATACAGCCTCAGCTTCAGGATGTTATTTTGTTTTGTTTTGTTTTTACTTTAA	chr1:205149143-205149262
BA_j195992_034114	TTGAGAAAATACAGCCTCAGCTTCAGGATGTTATTTTGTTTTGTTTTGTTTTTACTTTAAGTTCTGGGATACATGTGGGGAACGTGCAGGTTTGTTACATAGGTATGGTTTGCTGCACCT	chr1:205149203-205149322
BA_j195992_034115	GTTCTGGGATACATGTGGGGAACGTGCAGGTTTGTTACATAGGTATGGTTTGCTGCACCTATCAACCCGTCATCTAGGTTTCAAGCTCCACCTGAATTAGGTATTTGTCCTAATACTCTC	chr1:205149263-205149382
BA_j195992_034116	ATCAACCCGTCATCTAGGTTTCAAGCTCCACCTGAATTAGGTATTTGTCCTAATACTCTCCCTCCCCTTTCCCCCCAGCCCCCGACAGGCCCCCGTGTGTGATGCTCCCCGCCTTGTGTC	chr1:205149323-205149442
BA_j195992_034117	CAGCTTCATCCATGTCCCTGCAAAGGACATGAACTCATTCTTTTTTATGGCCACACAGGATGTTTTTATTTATTTAGTTATTTTTTGAGACAGAGACCCAGGCTGGAATGCAATGGCGCG	chr1:205149537-205149656
BA_j195992_034118	TGTTTTTATTTATTTAGTTATTTTTTGAGACAGAGACCCAGGCTGGAATGCAATGGCGCGGTCTCAGCTTACCGCAACCTCCACTTCCCAGGCTCAAGTGGTCTTCCCGCCTCAGCCTCC	chr1:205149597-205149716
BA_j195992_034119	CGGCCTCCCAAAGTGCTGGCATTACAGGCGTGAGCCACTGTGCCCAGCCAGGCTGTTCTTTTAAGAGATATCAAGGTTACTATAGTGAGCATAGGGATTAAAAAAAATTATTGCCTCTGA	chr1:205149844-205149963
BA_j195992_034120	TTAAGAGATATCAAGGTTACTATAGTGAGCATAGGGATTAAAAAAAATTATTGCCTCTGAATCACACATATCCTTCATAGGTATATTAGCCTATAACAGGAACTCCCAGGTTTTTTGGTA	chr1:205149904-205150023
BA_j195992_034121	ATCACACATATCCTTCATAGGTATATTAGCCTATAACAGGAACTCCCAGGTTTTTTGGTAAAGAGCAATGTATGCAGGATGGTTAGATTTTACTATGTATGCTAGTGCATGCTAGGGTAA	chr1:205149964-205150083
BA_j195992_034122	AAGAGCAATGTATGCAGGATGGTTAGATTTTACTATGTATGCTAGTGCATGCTAGGGTAAAGGTGAGAGAGATATTAAAAACAAAATAGGATTACTGCCATGAAGAATTTATAATTTAGC	chr1:205150024-205150143
BA_j195992_034123	AGGTGAGAGAGATATTAAAAACAAAATAGGATTACTGCCATGAAGAATTTATAATTTAGCATTTACCTGAACTTTCCACATCCTTTTTAAATATATCACTTCAGTTTCCTTTTTTTGCCA	chr1:205150084-205150203
BA_j195992_034124	ATTTACCTGAACTTTCCACATCCTTTTTAAATATATCACTTCAGTTTCCTTTTTTTGCCACATAAAATAAGAGTTTTTAAAATTTTAATTATACCTCTAGAATATCATTTCTTGTTTCTC	chr1:205150144-205150263
BA_j195992_034125	CATAAAATAAGAGTTTTTAAAATTTTAATTATACCTCTAGAATATCATTTCTTGTTTCTCTGTCCTGTACATATAAATGATCCTTGTTTCTTTTCCCTTGGAGTTGACCATTTTTTGGCC	chr1:205150204-205150323
BA_j195992_034126	TGTCCTGTACATATAAATGATCCTTGTTTCTTTTCCCTTGGAGTTGACCATTTTTTGGCCCAATTCCATAGACTCCTTCCTCCAACAGTATCTTCTTGCCCTGAGGATCTCACTCAGCAG	chr1:205150264-205150383
BA_j195992_034127	CAATTCCATAGACTCCTTCCTCCAACAGTATCTTCTTGCCCTGAGGATCTCACTCAGCAGTCTTTCCTACCTTTTACCTATCAACTTTTATCTTTTAACCTAGATATACTCAAGAGACAA	chr1:205150324-205150443
BA_j195992_034128	TCTTTCCTACCTTTTACCTATCAACTTTTATCTTTTAACCTAGATATACTCAAGAGACAATATGGTATCTAACTAAAGGTAAGTAATATATAACAAATGTTGGGTTTGTTTTTTTTGAGA	chr1:205150384-205150503
BA_j195992_034129	CCACCTCAGCCTCCCAAAGTGCTGGGACCACAGATGTGAGCCACAGATGTTGGGGTTTGTGTGTGTGTGTGTGTGTGTGTGTGTGTGTGTGTGTGTGTGGCGGGGCAGGGGTGTGGTTTT	chr1:205150728-205150847
BA_j195992_034130	CTCGACCTCCTGGGCTCAAGTGATCCTCCTGCCTCTGCCTCCTATGTAGCTTGGACCACAGGTGTACACCTCCACACCTGGCTAATTTTTTGTAGAGACGAGGTCTCACTTTGTTGCCCA	chr1:205150892-205151011
BA_j195992_034131	GGTGTACACCTCCACACCTGGCTAATTTTTTGTAGAGACGAGGTCTCACTTTGTTGCCCAGTCTGGTCTTGAAATGCCAATACCTAGACAAGAATTGAGAGATGCCAGTTTTCTAGCAAC	chr1:205150952-205151071
BA_j195992_034132	GTCTGGTCTTGAAATGCCAATACCTAGACAAGAATTGAGAGATGCCAGTTTTCTAGCAACAAACAGTGTTTAGTAAATTTGGGGTTAAAATTTTATGTAAACTTGTCATTTTAAGATCCT	chr1:205151012-205151131
BA_j195992_034133	AAACAGTGTTTAGTAAATTTGGGGTTAAAATTTTATGTAAACTTGTCATTTTAAGATCCTTTATAATGCTTATGAGTTGTAAAAGCATTAATTACTGAAAATTTTAAAATAGCAATATCT	chr1:205151072-205151191
BA_j195992_034134	TTATAATGCTTATGAGTTGTAAAAGCATTAATTACTGAAAATTTTAAAATAGCAATATCTGTTTATTAAAAACAGGTTAGCAAAACAGACGAACAAACAAACAAAAACAATTAGTGGCCA	chr1:205151132-205151251
BA_j195992_034135	GTGTTTGGGACCAGCCTGGTCAACATGGTGAAACCCCGCCTCTATAAAAAACACAAAAATTAGTCAGGCATGGTGACGCACGCCTGTAGTCCCAGCTACTTGGGAGGAGGCAGGAGAATC	chr1:205151321-205151440
BA_j195992_034136	TAGTCAGGCATGGTGACGCACGCCTGTAGTCCCAGCTACTTGGGAGGAGGCAGGAGAATCACTTGAGCCAGAAGTTGCAGTGAGCCAAGATCGTACCACTGTACTCCCAGCCTGGACAAC	chr1:205151381-205151500
BA_j195992_034137	ACTTGAGCCAGAAGTTGCAGTGAGCCAAGATCGTACCACTGTACTCCCAGCCTGGACAACAGAGTGAGACCCTGTCTCAAAAATTAAAAAGCCAAAACAAACCAAAACAAAAAAACAGAT	chr1:205151441-205151560
BA_j195992_034138	AGAGTGAGACCCTGTCTCAAAAATTAAAAAGCCAAAACAAACCAAAACAAAAAAACAGATTAGCTATTAGTTGAGGACTATAAAGATAAAACTTTACTACTCCCATTGGTTAGAGTTAAA	chr1:205151501-205151620
BA_j195992_034139	TGCGTCATTGCATTCCAGCCCGGGTGACAAGAGTAAGACTCCGTCTCAAAAAAAAAAAAAAAGTTCCCTGAAGTAAACCCCAACAGATAACACCATGAGCCAAAAACCAGGTCAGTATGT	chr1:205151888-205152007
BA_j195992_034140	AAGTTCCCTGAAGTAAACCCCAACAGATAACACCATGAGCCAAAAACCAGGTCAGTATGTGGAAGCCCAAAGGGCCAAAAGCACCTGGTGGGGATAAACAGGCTACTGATCAGAGCAGAT	chr1:205151948-205152067
BA_j195992_034141	GGAAGCCCAAAGGGCCAAAAGCACCTGGTGGGGATAAACAGGCTACTGATCAGAGCAGATCAACTGAAGGTATGTAACTGCCACAGTAAATGAAACGCCACCTCCAGGCTGCAGGAATCC	chr1:205152008-205152127
BA_j195992_034142	CAACTGAAGGTATGTAACTGCCACAGTAAATGAAACGCCACCTCCAGGCTGCAGGAATCCCATCTTACGCTGAGCAAGTTTAATCACTTCTGCTGCTGCTTCTTCCTTTTCTTATAGGTG	chr1:205152068-205152187
BA_j195992_034143	CATCTTACGCTGAGCAAGTTTAATCACTTCTGCTGCTGCTTCTTCCTTTTCTTATAGGTGTTCACAGGAAAAAAAAAAAAGCACACACACACACACACACACAGAGATATATCAGATTGA	chr1:205152128-205152247
BA_j195992_034144	TTCACAGGAAAAAAAAAAAAGCACACACACACACACACACACAGAGATATATCAGATTGAGCAACTCTAAGGCAGACAACTGTTCCATCAGATTTGTAAGAAGAAAGAAAAAGAAAAGGA	chr1:205152188-205152307
BA_j195992_034145	GCAACTCTAAGGCAGACAACTGTTCCATCAGATTTGTAAGAAGAAAGAAAAAGAAAAGGAGGTGTCAGATATACATGCTTGAAGGAAAGGCAGGAGGGTGGGGAAGAGGGAGTACTTTTG	chr1:205152248-205152367
BA_j195992_034146	GGTGTCAGATATACATGCTTGAAGGAAAGGCAGGAGGGTGGGGAAGAGGGAGTACTTTTGTATACAAAGACACAACTAGTGAATATGGTGAATGGTGAAATGTGCTGCCAATTGGAAAGT	chr1:205152308-205152427
BA_j195992_034147	TATACAAAGACACAACTAGTGAATATGGTGAATGGTGAAATGTGCTGCCAATTGGAAAGTGACTATATTTGAACACTAAATGAGGTTTCAGATACTAATGGCTTGACGGTGTTCCTCTAT	chr1:205152368-205152487
BA_j195992_034148	GACTATATTTGAACACTAAATGAGGTTTCAGATACTAATGGCTTGACGGTGTTCCTCTATTGTTGAATTATGAACTGAGAATCTCAGGGGATCCAGAATTAAAAAGGTGGAATACCAAGC	chr1:205152428-205152547
BA_j195992_034149	TGTTGAATTATGAACTGAGAATCTCAGGGGATCCAGAATTAAAAAGGTGGAATACCAAGCAGTGTGGGTCCATGTGAGTTGGCCTATTCTGGAACAAACTGAAAATGGCTAATTTATGAG	chr1:205152488-205152607
BA_j195992_034150	AGTGTGGGTCCATGTGAGTTGGCCTATTCTGGAACAAACTGAAAATGGCTAATTTATGAGGACTTTAAAATAACGTATTAGAAGAATGACCATTGTATAAGAGGGCAGGGGAAATTCTGC	chr1:205152548-205152667
BA_j195992_034151	GACTTTAAAATAACGTATTAGAAGAATGACCATTGTATAAGAGGGCAGGGGAAATTCTGCTTTGATAATTTGACAGTTCAAAATGAACATTGCATTTCCCCTAATTCAATCTTGATTTCC	chr1:205152608-205152727
BA_j195992_034152	TTTGATAATTTGACAGTTCAAAATGAACATTGCATTTCCCCTAATTCAATCTTGATTTCCTTTAGCTAAATGTTTCCTTTCTTTACTACCCTCTTCACAAATCAGATGGAAGGGCTGTTT	chr1:205152668-205152787
BA_j195992_034153	TTTAGCTAAATGTTTCCTTTCTTTACTACCCTCTTCACAAATCAGATGGAAGGGCTGTTTAGAGCTAACTCACTGGTCCTAAAAATAACTGGAGCTAAACAAAAAGCTCATTCTTGCTGG	chr1:205152728-205152847
BA_j195992_034154	AGAGCTAACTCACTGGTCCTAAAAATAACTGGAGCTAAACAAAAAGCTCATTCTTGCTGGCATGAACAGTCTTCCAGGTAGCTGCTGTACAATGCCCCCAGCAGTAAGCTGAGCATTGCT	chr1:205152788-205152907
BA_j195992_034155	CATGAACAGTCTTCCAGGTAGCTGCTGTACAATGCCCCCAGCAGTAAGCTGAGCATTGCTGATGTATCTAACAGAGACAGGAGCTGGGCTGCAGTGAGAGGGCAGTGCTTGGATTCCACG	chr1:205152848-205152967
BA_j195992_034156	GATGTATCTAACAGAGACAGGAGCTGGGCTGCAGTGAGAGGGCAGTGCTTGGATTCCACGAAGGTTGCAAGGCCCTCTGAGACTCAACATCAAAGGGTTCTAAACTTAGAACTACAGGGA	chr1:205152908-205153027
BA_j195992_034157	AAGGTTGCAAGGCCCTCTGAGACTCAACATCAAAGGGTTCTAAACTTAGAACTACAGGGATCTGGTATGAGGCCTACATCAAAACCACTGGAGAATAAAGCAGATCTTGAGAAACACTGG	chr1:205152968-205153087
BA_j195992_034158	TCTGGTATGAGGCCTACATCAAAACCACTGGAGAATAAAGCAGATCTTGAGAAACACTGGCCAAGGAAGCCTCACAAACCACATGAAACAACATGAGAGGCTAGAGAATTCCTCAAGAAA	chr1:205153028-205153147
BA_j195992_034159	CCAAGGAAGCCTCACAAACCACATGAAACAACATGAGAGGCTAGAGAATTCCTCAAGAAAAGAGAAGAGAGAATATATTTTTTAACTATGCTGAGAGAAAGCTGATTTGGTAACTCAACA	chr1:205153088-205153207
BA_j195992_034160	AGAGAAGAGAGAATATATTTTTTAACTATGCTGAGAGAAAGCTGATTTGGTAACTCAACACCCCATCCAAGTAGTCTCCTCAGTTGTTCCCTCTGTCTGCATGCTTAGCACACACCAGGA	chr1:205153148-205153267
BA_j195992_034161	CCCCATCCAAGTAGTCTCCTCAGTTGTTCCCTCTGTCTGCATGCTTAGCACACACCAGGAGCAGGCCCTGGGAGCTCTCAGTGGGAAGACACATGCTCAGATACGCGCTTGGGGGGATGG	chr1:205153208-205153327
BA_j195992_034162	GCAGGCCCTGGGAGCTCTCAGTGGGAAGACACATGCTCAGATACGCGCTTGGGGGGATGGCTCATACTTTCCTTTTTGTGACTTTCTTATATCACCTCAATTTATGGAACAAAAGTAAAT	chr1:205153268-205153387
BA_j195992_034163	CCTGTAATCCCAGCACTTTGGGAGGGTGAGGGGGGCGGATCACTTGAGGTCAGTAGTTCCAGACCAGCTGGCCAACACAGTGAAACTCCATCTCTACTAAAAATATAAAAATTAGTCGAG	chr1:205153440-205153559
BA_j195992_034164	ATCACTCCACTGCACTCCAGCCTAGGCAACAGAGTGAGACTCCATCTCAAAAACACAAACAAACAAAAAAACCCACAAAGTAATGAAGAGAAAGATCTTTAAAAAATTTTTTTTGAGACA	chr1:205153652-205153771
BA_j195992_034165	AAACAAAAAAACCCACAAAGTAATGAAGAGAAAGATCTTTAAAAAATTTTTTTTGAGACAGGGTCTCATTCTATTGCCCAAGTGTTGTACAGTGCTACGATCACAGCTGACCACTGCCTC	chr1:205153712-205153831
BA_j195992_034166	GGGTCTCATTCTATTGCCCAAGTGTTGTACAGTGCTACGATCACAGCTGACCACTGCCTCCACTGGTTGAAGGATCACTTGATCCCCCAACCCCAGCCTTTCAAGTGGCTCAGACCACAG	chr1:205153772-205153891
BA_j195992_034167	CACTGGTTGAAGGATCACTTGATCCCCCAACCCCAGCCTTTCAAGTGGCTCAGACCACAGGTGTGTACACAGGATCTCACTAGGTTGCCCAGGCTGGTGTTGAACATTTGGGCTCAAGCT	chr1:205153832-205153951
BA_j195992_034168	GTGTGTACACAGGATCTCACTAGGTTGCCCAGGCTGGTGTTGAACATTTGGGCTCAAGCTATCCTCCTCCCTCAGTCTCCCAAAGTGTTGGGATTACAGGCATAATCACTGTGCTCAGAC	chr1:205153892-205154011
BA_j195992_034169	ATCCTCCTCCCTCAGTCTCCCAAAGTGTTGGGATTACAGGCATAATCACTGTGCTCAGACAAGCATTAGAAATTTAAACCAATAAAATGAAGGGGCCGGGTATGGTGGCTCATGCCTGTA	chr1:205153952-205154071
BA_j195992_034170	CCAGCTACTTGGGAGGCTGAGGCAGTAGAATTGCTTGAATCTGGAAGGCGGAGGTTGCAGTGAGCCAAGACTGCGCTACTGTACTCCAGCCTGGGCCACAGAGCAAGACTCTCTCTCAAA	chr1:205154212-205154331
BA_j195992_034171	TGAGCCAAGACTGCGCTACTGTACTCCAGCCTGGGCCACAGAGCAAGACTCTCTCTCAAAAATAAAAAATAATAATAGTAATTTAAAAAAATAAAATGAAGGGACTAAGAGAAAAAAGTC	chr1:205154272-205154391
BA_j195992_034172	AATAAAAAATAATAATAGTAATTTAAAAAAATAAAATGAAGGGACTAAGAGAAAAAAGTCAAATGATTTGCCTCTCCTGCAGATGGCTTTGTCACATTCCAGGATTGTTACTAAAGGCAA	chr1:205154332-205154451
BA_j195992_034173	AAATGATTTGCCTCTCCTGCAGATGGCTTTGTCACATTCCAGGATTGTTACTAAAGGCAAGAATGGGGAAAATCACCACCTGACTCACAGCAGTCATTTCTGCTATTTAACAGTATTATT	chr1:205154392-205154511
BA_j195992_034174	GAATGGGGAAAATCACCACCTGACTCACAGCAGTCATTTCTGCTATTTAACAGTATTATTATTATTTTTTTTAGAGACAGGGTCTCACTATGTTGCCCAGGCTGGATACAACTTCTTAGG	chr1:205154452-205154571
BA_j195992_034175	ATTATTTTTTTTAGAGACAGGGTCTCACTATGTTGCCCAGGCTGGATACAACTTCTTAGGTTCAAGCAATCCTCATGCCTCAGTCTCCCCAGTAGCTGGGACTACAAGGGTGTGCCACTG	chr1:205154512-205154631
BA_j195992_034176	TTCAAGCAATCCTCATGCCTCAGTCTCCCCAGTAGCTGGGACTACAAGGGTGTGCCACTGAGACCAACAGTGTTTTTTAAGCTACAGGTTATAATCTATCAGGTCATAGCATCAACTTAG	chr1:205154572-205154691
BA_j195992_034177	AGACCAACAGTGTTTTTTAAGCTACAGGTTATAATCTATCAGGTCATAGCATCAACTTAGTGGGTTGCTACTAACATTTTCAAAAAATGAAGTCGAAGAGAGAAGAAATTATCAGTATGT	chr1:205154632-205154751
BA_j195992_034178	TGGGTTGCTACTAACATTTTCAAAAAATGAAGTCGAAGAGAGAAGAAATTATCAGTATGTATTGCAGAAAGCAAAAGTAATATTTCATGAAACTTATATTTCAAATGTATATGTGTATAT	chr1:205154692-205154811
BA_j195992_034179	ATTGCAGAAAGCAAAAGTAATATTTCATGAAACTTATATTTCAAATGTATATGTGTATATATGTACTGGGTCCTGAAAGAAAATGTATGTCTTACAGTGAATTAAAATATAAAAAAGTAG	chr1:205154752-205154871
BA_j195992_034180	ACAAAAATTAGCCAGGTGTGGTGGCGGGTGCCTGTAGTCCCAGCTACTCTGTAGGCTCAGGCAGGAGAACCACTTGAACCCAGGAAGCGGAGATTGCAGTGAACTGAGATCGCACCATTG	chr1:205154995-205155114
BA_j195992_034181	GCAGGAGAACCACTTGAACCCAGGAAGCGGAGATTGCAGTGAACTGAGATCGCACCATTGCACTCCTGCCTGGGCAACAGAGAGAGACTCCATCTCAAAAAAGAAAAAAAGAAAAGAAAA	chr1:205155055-205155174
BA_j195992_034182	ATTGCACTCCTGCCTGGGCAACAGAGAGAGACTCCATCTCAAAAAAGAAAAAAAGAAAAGAAAAAAAATATATATATAAGTTTGAAAACCATTGAGCTATTGGAAGCTTGAAGGAACTAG	chr1:205155111-205155230
BA_j195992_034183	AAAAAAAATATATATATAAGTTTGAAAACCATTGAGCTATTGGAAGCTTGAAGGAACTAGACCAAGACTGTATACTACAGAGAGACTGTGTATGGATGGATGAAATACTTGTGAATTGTG	chr1:205155171-205155290
BA_j195992_034184	ACCAAGACTGTATACTACAGAGAGACTGTGTATGGATGGATGAAATACTTGTGAATTGTGAAGAAGTTCATGGGTCAACTGAACATGCCACAGTTAATATACAAAGATTACTGCCAGAGT	chr1:205155231-205155350
BA_j195992_034185	AAGAAGTTCATGGGTCAACTGAACATGCCACAGTTAATATACAAAGATTACTGCCAGAGTTACTATCAGAGCTATTCAAAAACCCTCACATTATCCTGGAGCTAGGAAATGTGAACTCTC	chr1:205155291-205155410
BA_j195992_034186	TACTATCAGAGCTATTCAAAAACCCTCACATTATCCTGGAGCTAGGAAATGTGAACTCTCAGTTTGAAAACACAGGAAACCACCACTGAAACTGAGCTGAGAGAGAATGGGGGCTTGTTA	chr1:205155351-205155470
BA_j195992_034187	AGTTTGAAAACACAGGAAACCACCACTGAAACTGAGCTGAGAGAGAATGGGGGCTTGTTACATAGCCCCCTGTGGCATTTATCAAGATGAAAGAAATATGGACTGTGGAAGGAAATGAGA	chr1:205155411-205155530
BA_j195992_034188	CATAGCCCCCTGTGGCATTTATCAAGATGAAAGAAATATGGACTGTGGAAGGAAATGAGAGGACAATTTTTACTTCTAGAGTGTCACAGGCCATGGCCACAACCAAAGGACTCATTCATT	chr1:205155471-205155590
BA_j195992_034189	GGACAATTTTTACTTCTAGAGTGTCACAGGCCATGGCCACAACCAAAGGACTCATTCATTGACTGAGAAACTAAGCTTCTTAGAAGTGGGGTAGATGAAGTGGTTATAAGAAAGAAGGAA	chr1:205155531-205155650
BA_j195992_034190	GACTGAGAAACTAAGCTTCTTAGAAGTGGGGTAGATGAAGTGGTTATAAGAAAGAAGGAAAGAAGAAACCACTCTTTCAGGTCCTGCCAAACTAGCCCATCCTTCCTGGCACAGTTAACC	chr1:205155591-205155710
BA_j195992_034191	AGAAGAAACCACTCTTTCAGGTCCTGCCAAACTAGCCCATCCTTCCTGGCACAGTTAACCAAGAGCAAAACTCTGAGTATGGCTGAATTATTTTATCCCTACCCACTCCTGACCCTGCCA	chr1:205155651-205155770
BA_j195992_034192	AAGAGCAAAACTCTGAGTATGGCTGAATTATTTTATCCCTACCCACTCCTGACCCTGCCATAGTCACATCCCCATTTGGTCTAATTAAATAGCCTGGTCCTAACTATCCAGTAGGAAAGG	chr1:205155711-205155830
BA_j195992_034193	TAGTCACATCCCCATTTGGTCTAATTAAATAGCCTGGTCCTAACTATCCAGTAGGAAAGGAAACGCAGACCAAGACAGAAGTTATTTCCTAAGTGATAATGTATAAAGTCTTAGACAATA	chr1:205155771-205155890
BA_j195992_034194	AAACGCAGACCAAGACAGAAGTTATTTCCTAAGTGATAATGTATAAAGTCTTAGACAATATGATATCTTACGAGATGGCACAGATCTGTGCTCTCTTTGGGAGTTTATGAGAGAAACTAA	chr1:205155831-205155950
BA_j195992_034195	TGATATCTTACGAGATGGCACAGATCTGTGCTCTCTTTGGGAGTTTATGAGAGAAACTAAGATACTCTTCAAATAACAGGATCTCCGCGTCTCCTTACATTGAGCCAGACCTGTCCTCAC	chr1:205155891-205156010
BA_j195992_034196	GATACTCTTCAAATAACAGGATCTCCGCGTCTCCTTACATTGAGCCAGACCTGTCCTCACATTCCCATGTTCCTTATAAAGTAGGAGAAATGATCTATCCTCTGTACTACTTAGTAAATT	chr1:205155951-205156070
BA_j195992_034197	ATTCCCATGTTCCTTATAAAGTAGGAGAAATGATCTATCCTCTGTACTACTTAGTAAATTAATGGTTAGATCTAAGGAAGAACCCACAAAATTCTTCACTTGGTCTCAATTCCAATAAGA	chr1:205156011-205156130
BA_j195992_034198	AATGGTTAGATCTAAGGAAGAACCCACAAAATTCTTCACTTGGTCTCAATTCCAATAAGAACAATACTCATCCATCATCTATCATTCCTTTTAGAAAGAGGTAACTAGAGACAATTCAAG	chr1:205156071-205156190
BA_j195992_034199	ACAATACTCATCCATCATCTATCATTCCTTTTAGAAAGAGGTAACTAGAGACAATTCAAGCAATATCTTCCTGTTAAGAAATGAGAAAGGATTTCTAACTTTGATTACAATTATTCTGTA	chr1:205156131-205156250
BA_j195992_034200	CAATATCTTCCTGTTAAGAAATGAGAAAGGATTTCTAACTTTGATTACAATTATTCTGTAAAAGCATGCTAAGATACAAGTATCACATATTCCTTTCATTTCAGAAACAGAGATAAGGAA	chr1:205156191-205156310
BA_j195992_034201	AAAGCATGCTAAGATACAAGTATCACATATTCCTTTCATTTCAGAAACAGAGATAAGGAAGTGAGGAGACAAGCAAACTACTCAGGGCCTTGCAGCATGGTAAGGAGAGGCAGGAATGGG	chr1:205156251-205156370
BA_j195992_034202	GTGAGGAGACAAGCAAACTACTCAGGGCCTTGCAGCATGGTAAGGAGAGGCAGGAATGGGTATTGCTACAGCCTTGTTTGTTTTTCAACTTCCCAGATTATGTTCCTCTGACTCCACTAG	chr1:205156311-205156430
BA_j195992_034203	TATTGCTACAGCCTTGTTTGTTTTTCAACTTCCCAGATTATGTTCCTCTGACTCCACTAGCCACTGCTGCTCAGAGTTCAGACTATATATCATCGAATTACTTTTTTAGAAAGTCAAAAT	chr1:205156371-205156490
BA_j195992_034204	CCACTGCTGCTCAGAGTTCAGACTATATATCATCGAATTACTTTTTTAGAAAGTCAAAATAAAAGGAAAGCTGGTATATATGTATACAATTGGTATAGAAGTATGAGATTGGTACCTGTA	chr1:205156431-205156550
BA_j195992_034205	AAAAGGAAAGCTGGTATATATGTATACAATTGGTATAGAAGTATGAGATTGGTACCTGTAAGAGAGCATGGTGCATCGTTACCTCCAGTTCCGCTAAAACATGAGCAGCATCCTCATTGT	chr1:205156491-205156610
BA_j195992_034206	AGAGAGCATGGTGCATCGTTACCTCCAGTTCCGCTAAAACATGAGCAGCATCCTCATTGTTCTCTTGGACCTCCAGATCCTCCTCAGGGATGGTCTCCCAGTTGCCCTGATGAGCAACCA	chr1:205156551-205156670
BA_j195992_034207	TCTCTTGGACCTCCAGATCCTCCTCAGGGATGGTCTCCCAGTTGCCCTGATGAGCAACCAGCGTGTGCACTAGTTCATACTGTCCAGGGAGCGCCAGGCTGACCCGAGTCTGAGTCCCAT	chr1:205156611-205156730
BA_j195992_034208	GCGTGTGCACTAGTTCATACTGTCCAGGGAGCGCCAGGCTGACCCGAGTCTGAGTCCCATAGGTGAAGCGGAGGCGCCGAAGCTTACAGCTCTCCTCACTGCCCAGCTTGGTGGTGGGAA	chr1:205156671-205156790
BA_j195992_034209	AGGTGAAGCGGAGGCGCCGAAGCTTACAGCTCTCCTCACTGCCCAGCTTGGTGGTGGGAAGCACCTGCACCCCCAACAGCAGATTCAACAGCTGGCACTTGACGTTACAATCCTGGCCGA	chr1:205156731-205156850
BA_j195992_034210	GCACCTGCACCCCCAACAGCAGATTCAACAGCTGGCACTTGACGTTACAATCCTGGCCGAGGATCAGTATGCAAGGGAGGCAGTCCACAATCTGCTGGAGGTACTTCTCTTCCTTAGGTG	chr1:205156791-205156910
BA_j195992_034211	GGATCAGTATGCAAGGGAGGCAGTCCACAATCTGCTGGAGGTACTTCTCTTCCTTAGGTGGGAAGGAAATGCAGCTCAGTTGGCCTGGTTGGGGAAGGGGAGAGTGGAGGAAGAGAAAGG	chr1:205156851-205156970
BA_j195992_034212	GGAAGGAAATGCAGCTCAGTTGGCCTGGTTGGGGAAGGGGAGAGTGGAGGAAGAGAAAGGAGTAGAGAGAGAGGAGTGAGGAAGGGGAGAGAGAGAGACTCACGCAGAAATCCCATGAGG	chr1:205156911-205157030
BA_j195992_034213	AGTAGAGAGAGAGGAGTGAGGAAGGGGAGAGAGAGAGACTCACGCAGAAATCCCATGAGGAAGACAAGGTCCTAGAGGAGAAATTTCTAGGAACCTTGGTTGAAGGACATATCAGGGAAA	chr1:205156971-205157090
BA_j195992_034214	AAGACAAGGTCCTAGAGGAGAAATTTCTAGGAACCTTGGTTGAAGGACATATCAGGGAAAAAACCCCAGTGAGAAAAAGCTCTTCACATATCAAACAGAATTCCTTTCCCTAGCTCACCC	chr1:205157031-205157150
BA_j195992_034215	AAACCCCAGTGAGAAAAAGCTCTTCACATATCAAACAGAATTCCTTTCCCTAGCTCACCCCCTAGGAACAAACTGTTATTTCTACCCAGAAATGTGGGAGTGACCTGATCTTCCCGCCCC	chr1:205157091-205157210
BA_j195992_034216	CCTAGGAACAAACTGTTATTTCTACCCAGAAATGTGGGAGTGACCTGATCTTCCCGCCCCGCTCCTTTTTCATTCAGTGGAGGGACAGCCTAAGGAGTTTATAAGGACTCCATCACAAAC	chr1:205157151-205157270
BA_j195992_034217	GCTCCTTTTTCATTCAGTGGAGGGACAGCCTAAGGAGTTTATAAGGACTCCATCACAAACACCAAGATTATTAAAATAACAAAGCCAGAAAAAAACTACACTAGTTGGGATGTGAGCCCA	chr1:205157211-205157330
BA_j195992_034218	ACCAAGATTATTAAAATAACAAAGCCAGAAAAAAACTACACTAGTTGGGATGTGAGCCCAAGGAGAAACGTAACTGAATGTGTCAAAATTAAACCCTTTCTTCTGACAGAAGACCTAATA	chr1:205157271-205157390
BA_j195992_034219	AGGAGAAACGTAACTGAATGTGTCAAAATTAAACCCTTTCTTCTGACAGAAGACCTAATACTTGAACTCAGATTACAGTCGTGTGTTGCTTAACAACAGGCATACATTCTGAGAAATGCA	chr1:205157331-205157450
BA_j195992_034220	CTTGAACTCAGATTACAGTCGTGTGTTGCTTAACAACAGGCATACATTCTGAGAAATGCATCATCAGGCAATTTTGTCATTGTGTAAACATCAGAGTGTACTTACACAAACTTAGGTGGT	chr1:205157391-205157510
BA_j195992_034221	TCATCAGGCAATTTTGTCATTGTGTAAACATCAGAGTGTACTTACACAAACTTAGGTGGTATGGGTATAGCCTACTACACACCTAGGCTATAGGGTGTAGCCTATTGTTCCTAGGCTACA	chr1:205157451-205157570
BA_j195992_034222	AGTATTTGTGTATCTAAACATATCTAAACATAGAAAACGTATGCTAAAAATACTGTACCTTTGTTGACCAAGATGCCATCATGCAGCACATAATATAGCACTATGGAGCCCTTTTAAATT	chr1:205157627-205157746
BA_j195992_034223	TTGTTGACCAAGATGCCATCATGCAGCACATAATATAGCACTATGGAGCCCTTTTAAATTATCTACCATATGCGGTTTTAGCTTATGTTCTTCATTGTGACATATTTTACTACTAAATGT	chr1:205157687-205157806
BA_j195992_034224	ATCTACCATATGCGGTTTTAGCTTATGTTCTTCATTGTGACATATTTTACTACTAAATGTATGAGCTATAAATGTATAAAATGTATAAATGTATAAAATGAAATGTTATTCAAGTTTGCA	chr1:205157747-205157866
BA_j195992_034225	ATGAGCTATAAATGTATAAAATGTATAAATGTATAAAATGAAATGTTATTCAAGTTTGCATAAGCTCTAGAATCTTTTCCAGTTCATCTCTCTGATGGCTGGTGACAACGTCCCAGCTGC	chr1:205157807-205157926
BA_j195992_034226	TAAGCTCTAGAATCTTTTCCAGTTCATCTCTCTGATGGCTGGTGACAACGTCCCAGCTGCCAAGTCATCTGTTTCCTTAAAACACTGGGTGCTCAATTAACATCAATACCTCCTAATCAA	chr1:205157867-205157986
BA_j195992_034227	CAAGTCATCTGTTTCCTTAAAACACTGGGTGCTCAATTAACATCAATACCTCCTAATCAAATCACATTCCTTCTGTTTATGGGAGACAAGACCCTAAATAGGACAAAGGGAAAGAACTGC	chr1:205157927-205158046
BA_j195992_034228	ATCACATTCCTTCTGTTTATGGGAGACAAGACCCTAAATAGGACAAAGGGAAAGAACTGCCTATTAGGATAAAATCCAGGCAAATCTAGAAAGAGATGTGATTTATTTCAAAAACATTCT	chr1:205157987-205158106
BA_j195992_034229	CTATTAGGATAAAATCCAGGCAAATCTAGAAAGAGATGTGATTTATTTCAAAAACATTCTCCTTGATGGACATCCCAATTACCCTGATTTGACCATTACCACATTGTTACCCACATATCG	chr1:205158047-205158166
BA_j195992_034230	CCTTGATGGACATCCCAATTACCCTGATTTGACCATTACCACATTGTTACCCACATATCGAAATACCACATGTATCCTATAAATATGTACAATTACTATGTGTCAATTTAAAAAATCTGT	chr1:205158107-205158226
BA_j195992_034231	AAATACCACATGTATCCTATAAATATGTACAATTACTATGTGTCAATTTAAAAAATCTGTTTTTCACCACCCTTACGTTTTGTACAAAAAAAATAAAAAATAAAAATCTAAAACAAAAAA	chr1:205158167-205158286
BA_j195992_034232	TTTTCACCACCCTTACGTTTTGTACAAAAAAAATAAAAAATAAAAATCTAAAACAAAAAAAAACAAAAAAAACTTCTCCTTTCAAGGCAACTACTACTAATCTAAATGGATAACTTCCCC	chr1:205158227-205158346
BA_j195992_034233	AAACAAAAAAAACTTCTCCTTTCAAGGCAACTACTACTAATCTAAATGGATAACTTCCCCAAACACGTTCAAATAATGTTCAAGACAGAACAAGCTTCCTAAAGAATGAGAATCTGTGTT	chr1:205158287-205158406
BA_j195992_034234	AAACACGTTCAAATAATGTTCAAGACAGAACAAGCTTCCTAAAGAATGAGAATCTGTGTTTGAGAAAAATAATCCGAAATTAGTTCACTGAAACTCTCAGCCTGAACTATATCACTTCCT	chr1:205158347-205158466
BA_j195992_034235	TGAGAAAAATAATCCGAAATTAGTTCACTGAAACTCTCAGCCTGAACTATATCACTTCCTTATTCCTTCAGTATCAGTGTCTGCCTATCTCTAAGATTCAGGCAATTCCTGCATTTGTTC	chr1:205158407-205158526
BA_j195992_034236	TATTCCTTCAGTATCAGTGTCTGCCTATCTCTAAGATTCAGGCAATTCCTGCATTTGTTCAGAAAAGCACAGACACAGTTCTTAGGCTGCAAAAGGGCCAATCCTTGAGCCAAACACATC	chr1:205158467-205158586
BA_j195992_034237	AGAAAAGCACAGACACAGTTCTTAGGCTGCAAAAGGGCCAATCCTTGAGCCAAACACATCCATCATAACTGAAATTTTGGGTGGCACTAACTGAAACAGTATTTGCTTTAGTCACTTAAC	chr1:205158527-205158646
BA_j195992_034238	CATCATAACTGAAATTTTGGGTGGCACTAACTGAAACAGTATTTGCTTTAGTCACTTAACCATAAGCTGCATTAAATTATTTGTAGGCCATTTATTTTGTTTGTTTCCAGAATTGGAAGC	chr1:205158587-205158706
BA_j195992_034239	CATAAGCTGCATTAAATTATTTGTAGGCCATTTATTTTGTTTGTTTCCAGAATTGGAAGCATAAGAGGCCTGAATCAATTAAGAGGTGGTTCTACTTCAGAGTGAACCTACCTAGCTACG	chr1:205158647-205158766
BA_j195992_034240	ATAAGAGGCCTGAATCAATTAAGAGGTGGTTCTACTTCAGAGTGAACCTACCTAGCTACGATTTCAAATCCCCAAGCATCCTTCTCTTCCACAAACAGTAACACCAAAAGGGTTAAAGAG	chr1:205158707-205158826
BA_j195992_034241	ATTTCAAATCCCCAAGCATCCTTCTCTTCCACAAACAGTAACACCAAAAGGGTTAAAGAGGTCTGTGTTCACGCAGATCCCTCTATGCATTTCATTAGGGCCCTTCTTTTCATGTCTGTC	chr1:205158767-205158886
BA_j195992_034242	GTCTGTGTTCACGCAGATCCCTCTATGCATTTCATTAGGGCCCTTCTTTTCATGTCTGTCTATAAGGATATCAGCCTGGCCCGCACATATACATCAGCAACACCAGACACTGAAACAAGC	chr1:205158827-205158946
BA_j195992_034243	TATAAGGATATCAGCCTGGCCCGCACATATACATCAGCAACACCAGACACTGAAACAAGCAAATCTACTCTCCTTGGAAAGAGATGAGTGCCTTTCAAAAACCAACAGAGTTAACTAAGT	chr1:205158887-205159006
BA_j195992_034244	AAATCTACTCTCCTTGGAAAGAGATGAGTGCCTTTCAAAAACCAACAGAGTTAACTAAGTATATAATTCTGTGCAAGGGTATTTACTAAATACAAGAGTATAACACCAGACCACTAGTCT	chr1:205158947-205159066
BA_j195992_034245	ATATAATTCTGTGCAAGGGTATTTACTAAATACAAGAGTATAACACCAGACCACTAGTCTACTCTTTTGATCTACAACCTAAAAGCAAGAGGACACAGCAAATTGCTTGTGTGGCCACTT	chr1:205159007-205159126
BA_j195992_034246	ACTCTTTTGATCTACAACCTAAAAGCAAGAGGACACAGCAAATTGCTTGTGTGGCCACTTAACAAGTAGCAACAGGCCAGTCCTGAGTTCCTTCATACCTTATTCTCAACTGCAGAACAC	chr1:205159067-205159186
BA_j195992_034247	AACAAGTAGCAACAGGCCAGTCCTGAGTTCCTTCATACCTTATTCTCAACTGCAGAACACCTACCATGCTTTATTCTAATTACCTGTTTATAATCATCTAAAGCAGGAAGAACCATCCTA	chr1:205159127-205159246
BA_j195992_034248	CTACCATGCTTTATTCTAATTACCTGTTTATAATCATCTAAAGCAGGAAGAACCATCCTATTTCATCCTCAACACCCAACACAATGCCTGACACTTACCAAGGGCTTAATGTCATAGATT	chr1:205159187-205159306
BA_j195992_034249	TTTCATCCTCAACACCCAACACAATGCCTGACACTTACCAAGGGCTTAATGTCATAGATTTGTTTGTTTTGTCTGAGAATCCATTTAGTGGGGACAGCTACCTATAGAAAGCTGTAAGCA	chr1:205159247-205159366
BA_j195992_034250	TGTTTGTTTTGTCTGAGAATCCATTTAGTGGGGACAGCTACCTATAGAAAGCTGTAAGCAAACCCACTGAGTACTTTGAAAAGTCCAGTATCATGATGAATAGTTTAAGAGCAACCATCA	chr1:205159307-205159426
BA_j195992_034251	AACCCACTGAGTACTTTGAAAAGTCCAGTATCATGATGAATAGTTTAAGAGCAACCATCACTCCTAAAAACCTCCTTCATGTGGATAAAAGAATAGGACCCTTCAGCCAGGTGCAGTGGC	chr1:205159367-205159486
BA_j195992_034252	CTCCTAAAAACCTCCTTCATGTGGATAAAAGAATAGGACCCTTCAGCCAGGTGCAGTGGCTCACACCTGTAATCCCAGCAGTCTGAGAGGTGGAGGTGGGCAGATCACCTGAGGTCAGGA	chr1:205159427-205159546
BA_j195992_034253	TCACACCTGTAATCCCAGCAGTCTGAGAGGTGGAGGTGGGCAGATCACCTGAGGTCAGGAGTCCGAAACCAGCCTGGCCAACATGGCGAAACCCTGATTCTATTAAAAATACAAAAAATC	chr1:205159487-205159606
BA_j195992_034254	GTCCGAAACCAGCCTGGCCAACATGGCGAAACCCTGATTCTATTAAAAATACAAAAAATCAGCTGGGCGTGGTGGTAATCCCAGCTACTCGGGAGACTGAGGCAGGAGAATCGCTTTAAC	chr1:205159547-205159666
BA_j195992_034255	TGGGCAACAGAGCGAGACTCCATCTCAAAAAAAAAAAAAAAAAAAAAACCCAAGAGTAGGACCCTTCCATTCATCTTGTGGAATTTAACTACCATAGTCTCAGCTCGAGCAGTGAGAAGT	chr1:205159718-205159837
BA_j195992_034256	ACCCTTCCATTCATCTTGTGGAATTTAACTACCATAGTCTCAGCTCGAGCAGTGAGAAGTCCAGCTAGACTGTCTTCACCTCACCTACACTTCCTAGCTTTCTTCTATTCCCTGTCCTCC	chr1:205159778-205159897
BA_j195992_034257	CCAGCTAGACTGTCTTCACCTCACCTACACTTCCTAGCTTTCTTCTATTCCCTGTCCTCCCCAGATTTTCACATAAGTGTCTACGCATGAATGCATACTGACAACCTTTAAATTCCTATA	chr1:205159838-205159957
BA_j195992_034258	CCAGATTTTCACATAAGTGTCTACGCATGAATGCATACTGACAACCTTTAAATTCCTATAATAAAAATGGTTTCATCACAAAAAGACCAACAAAACTAAATAACCTTTGTTACTGCTACT	chr1:205159898-205160017
BA_j195992_034259	ATAAAAATGGTTTCATCACAAAAAGACCAACAAAACTAAATAACCTTTGTTACTGCTACTACCAGGAGAGTGGATAATAGAGAAGAAAACCGACTAAATCACTTTTCAGGACGAGAGGGA	chr1:205159958-205160077
BA_j195992_034260	ACCAGGAGAGTGGATAATAGAGAAGAAAACCGACTAAATCACTTTTCAGGACGAGAGGGAGAGAGCCTCTGCACCTCTGAAACAAAGTGTCAACTACAGGACAGCCAATGAAACAGGCTG	chr1:205160018-205160137
BA_j195992_034261	GAGAGCCTCTGCACCTCTGAAACAAAGTGTCAACTACAGGACAGCCAATGAAACAGGCTGCATCAGCCAAAACCAGAGCAGACACACCCCATTATTCATCTGACCCAAATGAACACTTCC	chr1:205160078-205160197
BA_j195992_034262	CATCAGCCAAAACCAGAGCAGACACACCCCATTATTCATCTGACCCAAATGAACACTTCCCCCCTCCATCTTTCCTACAAAAAGTCACCACAAATAAACTTGCTACTGTCAAAACGACCA	chr1:205160138-205160257
BA_j195992_034263	CCCCTCCATCTTTCCTACAAAAAGTCACCACAAATAAACTTGCTACTGTCAAAACGACCAAAGACCAGCGCAGTAGGAAAGGGTGCTGAAGTTGATCCCAGTACACTGTTAGAAGTCCAT	chr1:205160198-205160317
BA_j195992_034264	AAGACCAGCGCAGTAGGAAAGGGTGCTGAAGTTGATCCCAGTACACTGTTAGAAGTCCATGGCAAACATCACCGTCTTTGTTTTCCAACATGTCACTATCCAAGCTCTTTGCTTCTCCCA	chr1:205160258-205160377
BA_j195992_034265	GGCAAACATCACCGTCTTTGTTTTCCAACATGTCACTATCCAAGCTCTTTGCTTCTCCCACTAAATCTTTAGCTTTTTCATCCATTTGACATCTCTACCAGATTTGAACAAGGGCATGGA	chr1:205160318-205160437
BA_j195992_034266	CTAAATCTTTAGCTTTTTCATCCATTTGACATCTCTACCAGATTTGAACAAGGGCATGGAGAGAAATGAAGTTGAAAGCAGATGGTTTTACTCCTGGATTCTTGCACACTGCTCAGTGAT	chr1:205160378-205160497
BA_j195992_034267	GAGAAATGAAGTTGAAAGCAGATGGTTTTACTCCTGGATTCTTGCACACTGCTCAGTGATGTGGTGGAATGCAATATGGAAGTGGGAACAGCACGAGAATGAAGGCAGGCTTTGCCACTC	chr1:205160438-205160557
BA_j195992_034268	GTGGTGGAATGCAATATGGAAGTGGGAACAGCACGAGAATGAAGGCAGGCTTTGCCACTCTGACTAGCTCTGTGACCTTGGCAATCCACTCGATCTTTCTGAGCCTTGAAATGCTCGTCG	chr1:205160498-205160617
BA_j195992_034269	TGACTAGCTCTGTGACCTTGGCAATCCACTCGATCTTTCTGAGCCTTGAAATGCTCGTCGGTAAATGGAGGGGGGTGGAGTTGGATTAGATAATCTTTAACATGCTTTCCAGTTCTAAAA	chr1:205160558-205160677
BA_j195992_034270	GTAAATGGAGGGGGGTGGAGTTGGATTAGATAATCTTTAACATGCTTTCCAGTTCTAAAATGCCAGGTTTTAACTGCTGAAAGACCAATGATGTGAGGGGGATGGGTGGTTGGTGTGGTG	chr1:205160618-205160737
BA_j195992_034271	TGCCAGGTTTTAACTGCTGAAAGACCAATGATGTGAGGGGGATGGGTGGTTGGTGTGGTGGTTTTTATTTTATTTTAAATTATATGTGAATTTAATTACGCAAGTGCCCCTTGGACCACT	chr1:205160678-205160797
BA_j195992_034272	GTTTTTATTTTATTTTAAATTATATGTGAATTTAATTACGCAAGTGCCCCTTGGACCACTATAACTGCAGAACAAAAAGTAGACTGAACTAGCCAGGGGCTCTGAGGACCTACAGTGCAG	chr1:205160738-205160857
BA_j195992_034273	ATAACTGCAGAACAAAAAGTAGACTGAACTAGCCAGGGGCTCTGAGGACCTACAGTGCAGTCTTAGCAGTTCTCTAAAGAAGAGATTAAAAGCTGTAGACTGACAGTAGGAGGGAGGAAG	chr1:205160798-205160917
BA_j195992_034274	TCTTAGCAGTTCTCTAAAGAAGAGATTAAAAGCTGTAGACTGACAGTAGGAGGGAGGAAGAAAACCTGTTTCAGAGCTGGAGCAGCTGCCTCACTGACAGTTAAAGGACTTCAAGTTAAT	chr1:205160858-205160977
BA_j195992_034275	GAGCAGCTGCCTCACTGACAGTTAAAGGACTTCAAGTTAATCGAGTTTTCTTTTGTAATTAATACAACAGCATCTGCATATGGGCTGCCAGAAGGTAACAGCATGGCTTCTCAGCTGGCT	chr1:205160937-205161056
BA_j195992_034276	AATACAACAGCATCTGCATATGGGCTGCCAGAAGGTAACAGCATGGCTTCTCAGCTGGCTCACATTAACCCTGCCAACTCTGGCTGGAGGAAAAATCATATCAAATTGTCTTAAGTGCAA	chr1:205160997-205161116
BA_j195992_034277	CACATTAACCCTGCCAACTCTGGCTGGAGGAAAAATCATATCAAATTGTCTTAAGTGCAAACCAAGGCTTCTGTTGTTGTTGTTGTTCTTGGTGGTTGTTCTTAAATACAGATTTTGATT	chr1:205161057-205161176
BA_j195992_034278	ACCAAGGCTTCTGTTGTTGTTGTTGTTCTTGGTGGTTGTTCTTAAATACAGATTTTGATTTTTGTTTACTTCTAAACAAAAGTTTCAAGCTAGATGGAAGAGAAGAACAACTAAAGCAGC	chr1:205161117-205161236
BA_j195992_034279	TTTGTTTACTTCTAAACAAAAGTTTCAAGCTAGATGGAAGAGAAGAACAACTAAAGCAGCAACCTATTTTGGTTTTTGTTTTACATAACATTTATTGAGCCCTTTCTATGTATTGATCAC	chr1:205161177-205161296
BA_j195992_034280	AACCTATTTTGGTTTTTGTTTTACATAACATTTATTGAGCCCTTTCTATGTATTGATCACTTTATTTGCTTCATTTCATTTAATGCTCACAATTCTACAAGACAAGGACTATTATTAACT	chr1:205161237-205161356
BA_j195992_034281	TTTATTTGCTTCATTTCATTTAATGCTCACAATTCTACAAGACAAGGACTATTATTAACTCCATTTAAAAATGAAGAAATGGACCAGGCATGGTGGCTCACGCCTATAATCCCAGGACTT	chr1:205161297-205161416
BA_j195992_034282	CCATTTAAAAATGAAGAAATGGACCAGGCATGGTGGCTCACGCCTATAATCCCAGGACTTTGGGAGGCCGACATGGATGGATGGATGGAGCTCAGAAGTGCGAGACCAGCCTGGGCAACA	chr1:205161357-205161476
BA_j195992_034283	TGGGAGGCCGACATGGATGGATGGATGGAGCTCAGAAGTGCGAGACCAGCCTGGGCAACAAAGGGAGCAACCCCCGCCGTGCCTTTGTTTCTACTAAAAATTTTAAAAAATCAGCTAGGC	chr1:205161417-205161536
BA_j195992_034284	AAGGGAGCAACCCCCGCCGTGCCTTTGTTTCTACTAAAAATTTTAAAAAATCAGCTAGGCATGGTGATGTACTACTCAGGAGGCTGAGGTGTGAAGACTCCTTGACCCTGGGGAGGTCGA	chr1:205161477-205161596
BA_j195992_034285	ATGGTGATGTACTACTCAGGAGGCTGAGGTGTGAAGACTCCTTGACCCTGGGGAGGTCGAGGCTGCAGTGATCTGTGATCACGCTACTGTGAGACTCTCCTGGGTGAGTCACCTGCCTCA	chr1:205161537-205161656
BA_j195992_034286	GGCTGCAGTGATCTGTGATCACGCTACTGTGAGACTCTCCTGGGTGAGTCACCTGCCTCACAAAATAATAATAATAAAGATGAGGAAATGGATGCTCAAAAAACCAAACCAGGCTGGGCG	chr1:205161597-205161716
BA_j195992_034287	AGGCAGGAGAATTGCTTGAACCCGGGAGGCAGAGGTTGTAGTGAGCCGAGATAACGCCATTGCACTCCAGTCTGAGTGACAAGAGCGAAACTCCATTTCAAAAAGAAAAAACAAGAAACA	chr1:205161892-205162011
BA_j195992_034288	TGCACTCCAGTCTGAGTGACAAGAGCGAAACTCCATTTCAAAAAGAAAAAACAAGAAACAGCTCAGGTTTCTCCATTTCTCTCAGCAGTGAACTGCAGAGCTCTGGGGGCCAGTAGACAA	chr1:205161952-205162071
BA_j195992_034289	GCTCAGGTTTCTCCATTTCTCTCAGCAGTGAACTGCAGAGCTCTGGGGGCCAGTAGACAATGACCCCTACGCCACATTGTTTTCCAGTCTGGGGTCAAATGCAATTTAGTAACTGTAGGA	chr1:205162012-205162131
BA_j195992_034290	TGACCCCTACGCCACATTGTTTTCCAGTCTGGGGTCAAATGCAATTTAGTAACTGTAGGACCTCAATGTAAAGCAGACTGATACAATCCCTATGAAAGTTGCCCCAAACCATGAGGAATA	chr1:205162072-205162191
BA_j195992_034291	CCTCAATGTAAAGCAGACTGATACAATCCCTATGAAAGTTGCCCCAAACCATGAGGAATAAAGCATATGGAGAAAACCGCAGCATTACCACTGGCTGGTACACACTTTCAAAAAATGTTA	chr1:205162132-205162251
BA_j195992_034292	AAGCATATGGAGAAAACCGCAGCATTACCACTGGCTGGTACACACTTTCAAAAAATGTTATTCTACCTGAGATCTCTAAAGTCTCTTTGCTAAAAGAAACAGTAGGCTCTTTTCAGAGAA	chr1:205162192-205162311
BA_j195992_034293	TTCTACCTGAGATCTCTAAAGTCTCTTTGCTAAAAGAAACAGTAGGCTCTTTTCAGAGAAATTCTTAGTGCTCTGCTCAACAGTCAGTGTGTATTACTGTTTGGGTGACTACTCTGAAAA	chr1:205162252-205162371
BA_j195992_034294	ATTCTTAGTGCTCTGCTCAACAGTCAGTGTGTATTACTGTTTGGGTGACTACTCTGAAAAGAGAAGATGGGAGGGAGGAAATACTCGTGACCTGTTTCTGTTGCTAGTGACTCTTTAAGA	chr1:205162312-205162431
BA_j195992_034295	GAGAAGATGGGAGGGAGGAAATACTCGTGACCTGTTTCTGTTGCTAGTGACTCTTTAAGATACATACTTTATTTAAATTGTTTTTGGGGTAATGTCAATCGATTTGTAGCAACACATTCT	chr1:205162372-205162491
BA_j195992_034296	TACATACTTTATTTAAATTGTTTTTGGGGTAATGTCAATCGATTTGTAGCAACACATTCTCCTTCTTGCCTATTTTCCATCCCATCAGGCTCAGAAAACAATAGCCCAAAGTATGGTGCT	chr1:205162432-205162551
BA_j195992_034297	CCTTCTTGCCTATTTTCCATCCCATCAGGCTCAGAAAACAATAGCCCAAAGTATGGTGCTTTGGCATGCTGAGCACTTTGAACTAAAGGAGATTGGAAGGCTTCAGAAGCAAGGTTGCTC	chr1:205162492-205162611
BA_j195992_034298	TTGGCATGCTGAGCACTTTGAACTAAAGGAGATTGGAAGGCTTCAGAAGCAAGGTTGCTCTCTGACCTTCTCCTAGCCTCCTGTCTGCCTCCCCTTTTTCTCCCCTTAAGCTACTCACAG	chr1:205162552-205162671
BA_j195992_034299	TCTGACCTTCTCCTAGCCTCCTGTCTGCCTCCCCTTTTTCTCCCCTTAAGCTACTCACAGAAACCAGAATTCCTCTTCCTCAAGACCATAGAAACTAGAAACCCTGGCCGGGCACAGTGG	chr1:205162612-205162731
BA_j195992_034300	GGGCAACAGAGTGAGACTCCGTCTCAAAAAAAAAAAAAAAAAGGAACTAACTAGCAATCCTCTTCTCTGAAGCAAGCCATAAAACTAGAAAGGTTGCTCTCTTTTCCTCTGAAGACCCTC	chr1:205162974-205163093
BA_j195992_034301	TCTTCTCTGAAGCAAGCCATAAAACTAGAAAGGTTGCTCTCTTTTCCTCTGAAGACCCTCATTCCAGAGAGGACCTGCCACATCCCACACCCTGGGGGAAGGAATGCACATAAAGAGCCC	chr1:205163034-205163153
BA_j195992_034302	ATTCCAGAGAGGACCTGCCACATCCCACACCCTGGGGGAAGGAATGCACATAAAGAGCCCAAGAATAACCTGAGCAGACCAGCCTTGCTGGGTTTCTCAGTCTATTACCATTAGATCATG	chr1:205163094-205163213
BA_j195992_034303	AAGAATAACCTGAGCAGACCAGCCTTGCTGGGTTTCTCAGTCTATTACCATTAGATCATGTCCTACTGTCCAATCACTTTCTACAAAGCAGTCAATTCTTCATCAAACCTAAGCATAAAA	chr1:205163154-205163273
BA_j195992_034304	TCCTACTGTCCAATCACTTTCTACAAAGCAGTCAATTCTTCATCAAACCTAAGCATAAAAACAGTTTTCCCTGGGTCTTTGTGACTTCATTTCTAAAGGCTCCCGTGTCACATAAATTTG	chr1:205163214-205163333
BA_j195992_034305	ACAGTTTTCCCTGGGTCTTTGTGACTTCATTTCTAAAGGCTCCCGTGTCACATAAATTTGTTATGCTTTTCTCTTGTTAAACTGTCTTTTGTTAGAGAAGTGTTGGCCATGACCCTCAAG	chr1:205163274-205163393
BA_j195992_034306	TTATGCTTTTCTCTTGTTAAACTGTCTTTTGTTAGAGAAGTGTTGGCCATGACCCTCAAGATGAGTGAGGAAATCTATCACACCTTTCAGCCACTACCAATCAATAATACATACTCGTGA	chr1:205163334-205163453
BA_j195992_034307	ATGAGTGAGGAAATCTATCACACCTTTCAGCCACTACCAATCAATAATACATACTCGTGAAAGGTAACTGAAGGCTCTTAAGGTACAGTCTATGTCCAAGGTAGGGAAGGCACTACAAAA	chr1:205163394-205163513
BA_j195992_034308	AAGGTAACTGAAGGCTCTTAAGGTACAGTCTATGTCCAAGGTAGGGAAGGCACTACAAAAGTTGGTGAAATAGAAAATGCTTTTGCTTTATTATACTCCTGCAGCTCATAAAGTTAACAT	chr1:205163454-205163573
BA_j195992_034309	GTTGGTGAAATAGAAAATGCTTTTGCTTTATTATACTCCTGCAGCTCATAAAGTTAACATGGACTTCAAAGTTAATTCAGGTCTCAACAGAGTTATTACTGCAATACTTGTTCCTGGTAC	chr1:205163514-205163633
BA_j195992_034310	GGACTTCAAAGTTAATTCAGGTCTCAACAGAGTTATTACTGCAATACTTGTTCCTGGTACCCAAGGATTTCCCTCCTTCAGTAGTTTTAAAAATCTCACTTTTTTTTTTTTTTTTAAAAT	chr1:205163574-205163693
BA_j195992_034311	GTCTCAAACTCCTGGGTTCAAGCGACCCTCCCACCTCAGCCTCCCAAAGTGCTAGGATTATAGGCATGAGCCGCCGTGCCTGGCCTAAAAAAAAAAGACAGAGACAGAGCTCAAAAAAAG	chr1:205163726-205163845
BA_j195992_034312	TAGGCATGAGCCGCCGTGCCTGGCCTAAAAAAAAAAGACAGAGACAGAGCTCAAAAAAAGAAAACTCCAGCTCTGTCGCCCAGGCTGGAGTGCAGTAGCATGATCTTGGGTCATAGCAAC	chr1:205163786-205163905
BA_j195992_034313	AAAAAGACAGAGACAGAGCTCAAAAAAAGAAAACTCCAGCTCTGTCGCCCAGGCTGGAGTGCAGTAGCATGATCTTGGGTCATAGCAACCTCCACCTCCCTGGTTCAAGCAATTCCTGTG	chr1:205163817-205163936
BA_j195992_034314	GCAGTAGCATGATCTTGGGTCATAGCAACCTCCACCTCCCTGGTTCAAGCAATTCCTGTGCCTCAGCCTCCCAAGTACCAAGTAGCTGGGACTACAGGCGTGTGCCAAAACTCCAGCTCT	chr1:205163877-205163996
BA_j195992_034315	TGAGATTACAGGTGTGAGCCACCATGCCTGGCCAAAAATATCACTTCTAACATTGAATTTTCCATGCTTTTATGGGAAGTCAACTTAAGTCCCCTCTGAAAGTGAATGAAAAACAAAGGA	chr1:205164222-205164341
BA_j195992_034316	TCCATGCTTTTATGGGAAGTCAACTTAAGTCCCCTCTGAAAGTGAATGAAAAACAAAGGATTTTTATAGTTAACTGAGGCAACCAGTGACACAAAGATGCATTTCCACAAATAGGTAGTG	chr1:205164282-205164401
BA_j195992_034317	TTTTTATAGTTAACTGAGGCAACCAGTGACACAAAGATGCATTTCCACAAATAGGTAGTGATGTTTTATTTCTTACTATCTATACCAAAAGTAGAGAAAAGAACAAATCCTAAATTGAGA	chr1:205164342-205164461
BA_j195992_034318	ATGTTTTATTTCTTACTATCTATACCAAAAGTAGAGAAAAGAACAAATCCTAAATTGAGAAAGTAATCTTATATAGTCTTTCTACTACAGTCAATTCTACCACAAGCTTCAAAGTACTAA	chr1:205164402-205164521
BA_j195992_034319	AAGTAATCTTATATAGTCTTTCTACTACAGTCAATTCTACCACAAGCTTCAAAGTACTAAGCTACAAAAATTCCAGGGACTGAGACAGAAAAAATTCAGTCTAGAAATATTTATTTATCC	chr1:205164462-205164581
BA_j195992_034320	GCTACAAAAATTCCAGGGACTGAGACAGAAAAAATTCAGTCTAGAAATATTTATTTATCCTTCCTAAACAAGCTCTCTGACCTTCAGCTAAATTTTAAAGACTGACACAGAAGGCACCCT	chr1:205164522-205164641
BA_j195992_034321	TTCCTAAACAAGCTCTCTGACCTTCAGCTAAATTTTAAAGACTGACACAGAAGGCACCCTCATTTAAGACAAACAGATGCTTAGGTAGTCTGGCTTTCAGAATCTTCAGGACCAAGTAGT	chr1:205164582-205164701
BA_j195992_034322	CATTTAAGACAAACAGATGCTTAGGTAGTCTGGCTTTCAGAATCTTCAGGACCAAGTAGTACACGCTATTTCTTTGGAAGGGGATGGTTATTGAAGATTAGAGACTGAAATGCACTCTAG	chr1:205164642-205164761
BA_j195992_034323	ACACGCTATTTCTTTGGAAGGGGATGGTTATTGAAGATTAGAGACTGAAATGCACTCTAGTAGGCAAAGCTCTCGCTGGAATCGGAAAAGTCAAGTTGGCAGAAGTCTCTCTAAAGTTAT	chr1:205164702-205164821
BA_j195992_034324	TAGGCAAAGCTCTCGCTGGAATCGGAAAAGTCAAGTTGGCAGAAGTCTCTCTAAAGTTATTCTATGTCAGGACCACGTTAAGATCTCTCACAGCTTTTAAGAAGCAGATAGTATTGGCAC	chr1:205164762-205164881
BA_j195992_034325	TCTATGTCAGGACCACGTTAAGATCTCTCACAGCTTTTAAGAAGCAGATAGTATTGGCACCGGGGGAGAGGAGACCGCCTCCCTAGGGGCTGATACTCCCTGGGAGCCACGTGAAATGGG	chr1:205164822-205164941
BA_j195992_034326	CGGGGGAGAGGAGACCGCCTCCCTAGGGGCTGATACTCCCTGGGAGCCACGTGAAATGGGAACGCACTCAGCAGCATGCTGAACAAGCTCCTTTCTGGGTGAAACTGCTCCTGAGACTGG	chr1:205164882-205165001
BA_j195992_034327	AACGCACTCAGCAGCATGCTGAACAAGCTCCTTTCTGGGTGAAACTGCTCCTGAGACTGGTCACACTACCGAGGGAACAGAATCACAGCTGGCAGTTGAGGCTTTAACGTATGGGACGCA	chr1:205164942-205165061
BA_j195992_034328	TCACACTACCGAGGGAACAGAATCACAGCTGGCAGTTGAGGCTTTAACGTATGGGACGCAGAGATGGAAGTAGTTCCTTGAAGGAAGCCAACCCCATGCTTTACAGAGGGCTTAGTTTCT	chr1:205165002-205165121
BA_j195992_034329	GAGATGGAAGTAGTTCCTTGAAGGAAGCCAACCCCATGCTTTACAGAGGGCTTAGTTTCTGGCATTTGGAACGCAGTGTATAACAGTTTATAAGCATTACCAATGATCCAAAGGTGGGAA	chr1:205165062-205165181
BA_j195992_034330	GGCATTTGGAACGCAGTGTATAACAGTTTATAAGCATTACCAATGATCCAAAGGTGGGAATATGTCAAAAGGACACAGGAACCAGCTTGAAGGGAAACTCACTCACCTCACCAAAGTGGG	chr1:205165122-205165241
BA_j195992_034331	TATGTCAAAAGGACACAGGAACCAGCTTGAAGGGAAACTCACTCACCTCACCAAAGTGGGGACAATTTATGCATAAAAAGTGATAGGAAGATATTACAATCCATTGAAAAAATTCACAAG	chr1:205165182-205165301
BA_j195992_034332	GACAATTTATGCATAAAAAGTGATAGGAAGATATTACAATCCATTGAAAAAATTCACAAGTCTACACTGATTAAATAAACAAGAGAAAAGGAAAGCTCTTCTTTACAGTAGACTACAACT	chr1:205165242-205165361
BA_j195992_034333	TCTACACTGATTAAATAAACAAGAGAAAAGGAAAGCTCTTCTTTACAGTAGACTACAACTAATACATATAGAAGGAATGATGGATATAAAAATCACCATTGGGCTGCACACGGTCACTCA	chr1:205165302-205165421
BA_j195992_034334	CGGTGGCATGTGCCTGTAGTCCCAGATACTAGGGAGGCTGAGGCAGGATTTCTTGAGCCCAGGAGATTAAGGCTGCAGTGAGCTATGATCACACTACTGCGCTCCATCCAGCCTGGGTAA	chr1:205165547-205165666
BA_j195992_034335	AGGAGATTAAGGCTGCAGTGAGCTATGATCACACTACTGCGCTCCATCCAGCCTGGGTAACAGAGCAAGACCTTGCCTGTAAAAAGAAAACAACAACAAAAAAACCCCATCACTGAGACA	chr1:205165607-205165726
BA_j195992_034336	CAGAGCAAGACCTTGCCTGTAAAAAGAAAACAACAACAAAAAAACCCCATCACTGAGACAGGTGGGAGTTGTCAGGGAATGCTAGGTCTACTGGAAGGAGGTTTTTTGAGAAACAGGGTA	chr1:205165667-205165786
BA_j195992_034337	GGTGGGAGTTGTCAGGGAATGCTAGGTCTACTGGAAGGAGGTTTTTTGAGAAACAGGGTATCAGTGAAATACAAGAACACCTCTCCACAAACTAATCAATTGCAAAGGAAAAAAATGGTG	chr1:205165727-205165846
BA_j195992_034338	TCAGTGAAATACAAGAACACCTCTCCACAAACTAATCAATTGCAAAGGAAAAAAATGGTGAATTCACAAACTAATCAACTGCAAAGCAAAAAATGGTGAATTTTTTTTTTTTTTTTTTTT	chr1:205165787-205165906
BA_j195992_034339	CCAAAGTGCTGGGATTACAGGCATGAGCCACTGCGCCTGGCCCTAAAACTGGTGAATTTAAGGTGGAGAAAACATCTCCAGGGATGGGTTAACGTCATATACCCTGTGATGAAAGGAAAA	chr1:205166151-205166270
BA_j195992_034340	AGGTGGAGAAAACATCTCCAGGGATGGGTTAACGTCATATACCCTGTGATGAAAGGAAAAAAAAAAAAAGGAGACATTGTTGGGACAGTTGGCAAAACCTGAACAGGGTCTGTGGACTGG	chr1:205166211-205166330
BA_j195992_034341	AAAAAAAAAGGAGACATTGTTGGGACAGTTGGCAAAACCTGAACAGGGTCTGTGGACTGGATGGTAGTACTGAACCCATGTTAATTTCTTGATTTGGCGAGCTGTATGGTGATCATAGAA	chr1:205166271-205166390
BA_j195992_034342	ATGGTAGTACTGAACCCATGTTAATTTCTTGATTTGGCGAGCTGTATGGTGATCATAGAAGCACATCCTTGTTTGGGAGGAATGCATACTGGAGTGTTTAGAGGAGATGAGAAAACCTAA	chr1:205166331-205166450
BA_j195992_034343	GCACATCCTTGTTTGGGAGGAATGCATACTGGAGTGTTTAGAGGAGATGAGAAAACCTAACTGCACTCAGCTCTCAAAAGGTTCAGAAAAAGGCTACATCTAATATAGATCAGGAAGGAG	chr1:205166391-205166510
BA_j195992_034344	CTGCACTCAGCTCTCAAAAGGTTCAGAAAAAGGCTACATCTAATATAGATCAGGAAGGAGAGAGACTGGGTGATGGAACAAATCCATGAAAATGTTAACAACTAGAAAATTTGCATGAAG	chr1:205166451-205166570
BA_j195992_034345	AGAGACTGGGTGATGGAACAAATCCATGAAAATGTTAACAACTAGAAAATTTGCATGAAGCAGGTATTGGAACTCTTTTATTGTTCTCGCAACACTTACGTATGTTTGAAATTATTTCAA	chr1:205166511-205166630
BA_j195992_034346	CAGGTATTGGAACTCTTTTATTGTTCTCGCAACACTTACGTATGTTTGAAATTATTTCAAAATAATTTTTTTAGGATCCAAATATATACCTAGCAAAGCGTATCCAGCTCTTGATCTCAG	chr1:205166571-205166690
BA_j195992_034347	AATAATTTTTTTAGGATCCAAATATATACCTAGCAAAGCGTATCCAGCTCTTGATCTCAGAGGAAAGAGATCAAGAGATAGGATTTTACTTGACAAGAAAAACCAGCCGGAAAAAAAAAA	chr1:205166631-205166750
BA_j195992_034348	AGGAAAGAGATCAAGAGATAGGATTTTACTTGACAAGAAAAACCAGCCGGAAAAAAAAAAAATACATCAAATACAGCAATAACAGGATTTGAACAACAACAGTTTCTTCACTGTCTCCAC	chr1:205166691-205166810
BA_j195992_034349	AATACATCAAATACAGCAATAACAGGATTTGAACAACAACAGTTTCTTCACTGTCTCCACTTTTGCCCTGCACATTACCTTCCATCCCATCAATCTTCCTGTGATGTTTACTATTGCTTG	chr1:205166751-205166870
BA_j195992_034350	TTTTGCCCTGCACATTACCTTCCATCCCATCAATCTTCCTGTGATGTTTACTATTGCTTGTTCAGAGTCTGGGGAGTTCAAGGCACTGATCTAAGCAAGTAGTTTAGGATCAGACTTAGA	chr1:205166811-205166930
BA_j195992_034351	TTCAGAGTCTGGGGAGTTCAAGGCACTGATCTAAGCAAGTAGTTTAGGATCAGACTTAGAATCCAAATCCACAAGTCTAAGCAGTATAGACCAACATGATGCTCCAGTATAGAACAGTCT	chr1:205166871-205166990
BA_j195992_034352	ATCCAAATCCACAAGTCTAAGCAGTATAGACCAACATGATGCTCCAGTATAGAACAGTCTGATGAAAGTTACCTGTAACCATCAGGTTCATTAAATAAGAAACCACGAAGGCCGGGCGTG	chr1:205166931-205167050
BA_j195992_034353	AGAAAGAAACCAACAGAGGAAGCTTGACTTTGATTTTGCACTGCCTGTAGTGGCCCCTTATGTTTATTAGTGGTAGAGACTATATTGCCATTATACACTAACTACTTTTATCCTATACCA	chr1:205167343-205167462
BA_j195992_034354	TGTTTATTAGTGGTAGAGACTATATTGCCATTATACACTAACTACTTTTATCCTATACCAACAAACCACTTTTCCAAGTTAAAGCAGCAAAACTTTTCCAATTCTCTCCATGGGACAGAA	chr1:205167403-205167522
BA_j195992_034355	ACAAACCACTTTTCCAAGTTAAAGCAGCAAAACTTTTCCAATTCTCTCCATGGGACAGAACCAGAAGAGCATGTCAGTTGTTCAATCAGGAGAAAGTGAAAGAGGTTTCCTCAGTGGGGT	chr1:205167463-205167582
BA_j195992_034356	CCAGAAGAGCATGTCAGTTGTTCAATCAGGAGAAAGTGAAAGAGGTTTCCTCAGTGGGGTTCTTATATACTAAAAAATAAGAATGACTTTTCTTTACTAGCTATATTCCCCCACATTCCT	chr1:205167523-205167642
BA_j195992_034357	TCTTATATACTAAAAAATAAGAATGACTTTTCTTTACTAGCTATATTCCCCCACATTCCTCCTTGCACCTAGATATCGCCATAATATTAAACGCTAAGGCTAGAGTATATCATATGGAAT	chr1:205167583-205167702
BA_j195992_034358	CCTTGCACCTAGATATCGCCATAATATTAAACGCTAAGGCTAGAGTATATCATATGGAATATTCCTAAAACGTAAACTCCATACTGGTTCATTCTCACTGTCCCTCTCATTTGAATAGAA	chr1:205167643-205167762
BA_j195992_034359	ATTCCTAAAACGTAAACTCCATACTGGTTCATTCTCACTGTCCCTCTCATTTGAATAGAAAGAGCTTTTATTTAAAATAGTCTTGTAACCTAGCTGCATTTGTGATAGGGCCTTAGTCTT	chr1:205167703-205167822
BA_j195992_034360	AGAGCTTTTATTTAAAATAGTCTTGTAACCTAGCTGCATTTGTGATAGGGCCTTAGTCTTTGCTCTGGCAAGTTTGACTTGATTTAAAAAAAACAAAAACAAAAAAACCCTGGGAAATTC	chr1:205167763-205167882
BA_j195992_034361	TGCTCTGGCAAGTTTGACTTGATTTAAAAAAAACAAAAACAAAAAAACCCTGGGAAATTCTCTCCCCATTAAATAGACTAGAAAATATTAAAAAAAAGATCTAAACTGAAATTTGTCTGG	chr1:205167823-205167942
BA_j195992_034362	TCTCCCCATTAAATAGACTAGAAAATATTAAAAAAAAGATCTAAACTGAAATTTGTCTGGCATAAATAAGGCACTAAAGCTTTTTTTTTTTTTTTTGAGATGGAGCCTCGCTCTGTCGCC	chr1:205167883-205168002
BA_j195992_034363	CATAAATAAGGCACTAAAGCTTTTTTTTTTTTTTTTGAGATGGAGCCTCGCTCTGTCGCCAGGCTGGAGTGTGGTGGCGCGATCTCGACTCACTTCAATCTCTGCCTCCCAGGTTCAGGC	chr1:205167943-205168062
BA_j195992_034364	CTCACTTCAATCTCTGCCTCCCAGGTTCAGGCGATTCTTCTGCCTCAGCCTCCCAGGCACTAAAGCTCTTAATCTGATGAAACTAAAGTTAGACACTTTGAGGATGAAAGTACTTTTTTA	chr1:205168031-205168150
BA_j195992_034365	TAAAGCTCTTAATCTGATGAAACTAAAGTTAGACACTTTGAGGATGAAAGTACTTTTTTAAAATAAGTGGAATTTTTTTAAAAAATCAAAGGCTTTTATAAATATATAACCTAGACATAA	chr1:205168091-205168210
BA_j195992_034366	AAATAAGTGGAATTTTTTTAAAAAATCAAAGGCTTTTATAAATATATAACCTAGACATAATTATTTGGGACAATTCTGATGTATCATTAGTTAGACAAGTGAAAAGCAAAACAATCCTCA	chr1:205168151-205168270
BA_j195992_034367	TTATTTGGGACAATTCTGATGTATCATTAGTTAGACAAGTGAAAAGCAAAACAATCCTCAAGTCCTACTCCCATCATCCTGCCCAGAGCACACCACCTCAGGGAATGGAAGCATGTTATA	chr1:205168211-205168330
BA_j195992_034368	AGTCCTACTCCCATCATCCTGCCCAGAGCACACCACCTCAGGGAATGGAAGCATGTTATAATAAAGCCCAACTCCAAAGAAAGCGGTGGTCAAAAGGTTCCCACAGCCACGTGGCACACA	chr1:205168271-205168390
BA_j195992_034369	ATAAAGCCCAACTCCAAAGAAAGCGGTGGTCAAAAGGTTCCCACAGCCACGTGGCACACAGCTGGGGAATATATCCAAACTGCTCACACTGCCTAGAGAAGAAAATAGAAAAACACACTG	chr1:205168331-205168450
BA_j195992_034370	GCTGGGGAATATATCCAAACTGCTCACACTGCCTAGAGAAGAAAATAGAAAAACACACTGCCTGTGATGGGCACTTCAACCAGAACCCACAGGGGATACTGATGAGTCTCCATGCTCTGA	chr1:205168391-205168510
BA_j195992_034371	CCTGTGATGGGCACTTCAACCAGAACCCACAGGGGATACTGATGAGTCTCCATGCTCTGACCAACTTTCCCTCCAAGAGTTTTGGTTTGGACTTTGGAGGAACATTACGCATAAGGGAAC	chr1:205168451-205168570
BA_j195992_034372	CCAACTTTCCCTCCAAGAGTTTTGGTTTGGACTTTGGAGGAACATTACGCATAAGGGAACTTTCTCAGAGAGTCTCATTTATAGCTCAAAGCAAGGAGACACACATCTTAAGCATTTCTA	chr1:205168511-205168630
BA_j195992_034373	TTTCTCAGAGAGTCTCATTTATAGCTCAAAGCAAGGAGACACACATCTTAAGCATTTCTACATCTGTTCTCCTCTGGTCATGTAAGTGTCAAGTTCCAGGTTCCATAGGATCACCAAACT	chr1:205168571-205168690
BA_j195992_034374	CATCTGTTCTCCTCTGGTCATGTAAGTGTCAAGTTCCAGGTTCCATAGGATCACCAAACTCCCTGTGTGACAAAGAACTGAATCAACCTCCAAGCCTGGGAATGGCCTATACTGAGACTG	chr1:205168631-205168750
BA_j195992_034375	CCCTGTGTGACAAAGAACTGAATCAACCTCCAAGCCTGGGAATGGCCTATACTGAGACTGGACATCCTCCCACGGCACTCCAGTCAGAGCTCTGTGAGGTAAAATAGAAAAACTGCACCC	chr1:205168691-205168810
BA_j195992_034376	GACATCCTCCCACGGCACTCCAGTCAGAGCTCTGTGAGGTAAAATAGAAAAACTGCACCCCCACGTGGACTCGCCCTCTGTAGTCTTGTTATGAATGACACTACTCAGATTCCCTGCACC	chr1:205168751-205168870
BA_j195992_034377	CCACGTGGACTCGCCCTCTGTAGTCTTGTTATGAATGACACTACTCAGATTCCCTGCACCATGTAGGAAGCAAACCCCGTCATCCCTAGAGGCTATTTTCCTGTAAGAAGGAGCAAATTA	chr1:205168811-205168930
BA_j195992_034378	ATGTAGGAAGCAAACCCCGTCATCCCTAGAGGCTATTTTCCTGTAAGAAGGAGCAAATTAACCTTAGGTTTTACAACCATAACCAAAAAAACCACATCCACCCATAGCTCGTAGTTTTCC	chr1:205168871-205168990
BA_j195992_034379	ACCTTAGGTTTTACAACCATAACCAAAAAAACCACATCCACCCATAGCTCGTAGTTTTCCTACCGGCTTCTCTGTAACTTCTAAGAAAGACAGAAATGAAAGAAGCTCTAATAGTAATCT	chr1:205168931-205169050
BA_j195992_034380	TACCGGCTTCTCTGTAACTTCTAAGAAAGACAGAAATGAAAGAAGCTCTAATAGTAATCTTCATAAATGCATTCTGCATTTGAACCACAAAAACGAGATGATATAATTTTTCCATCAAAG	chr1:205168991-205169110
BA_j195992_034381	TCATAAATGCATTCTGCATTTGAACCACAAAAACGAGATGATATAATTTTTCCATCAAAGAGAAAATAGGCTGATTTTCCTCTACTGTCAGAAAGTGGGCAGAACATTTCAACTCTTATT	chr1:205169051-205169170
BA_j195992_034382	AGAAAATAGGCTGATTTTCCTCTACTGTCAGAAAGTGGGCAGAACATTTCAACTCTTATTCTTTTTTTTAATGAGACAGAGTCTCGCTCTGTCACCTTGGCTGGAGTGCAGTGGTGCAAT	chr1:205169111-205169230
BA_j195992_034383	CTTTTTTTTAATGAGACAGAGTCTCGCTCTGTCACCTTGGCTGGAGTGCAGTGGTGCAATCTCGGCTGGTTGCAAACTTCGCCTCCTGGGTTCAAGAGATCCTCCTGCCTCACCCTCCCA	chr1:205169171-205169290
BA_j195992_034384	AAAGTGCTGGGATTACAGGTGTGAGCCACTGCGTCCGGCCTCAACTCCTATCCTTATCAATGCCATTTAATCTTACAATTTTCCATATGCCCTACACTCCTACCCACTCAAAGACAACTA	chr1:205169562-205169681
BA_j195992_034385	TGCCATTTAATCTTACAATTTTCCATATGCCCTACACTCCTACCCACTCAAAGACAACTAATGATTAAGTAGGTAACCAATTTGTAGAAAATCCTCTGGGAGAGACATGATGAAACACTA	chr1:205169622-205169741
BA_j195992_034386	ATGATTAAGTAGGTAACCAATTTGTAGAAAATCCTCTGGGAGAGACATGATGAAACACTAATCCTTTTTTCCTTCATAACATCAATTTGGAATTAATAATCTCAGTTAGTTGGACAGAGT	chr1:205169682-205169801
BA_j195992_034387	ATCCTTTTTTCCTTCATAACATCAATTTGGAATTAATAATCTCAGTTAGTTGGACAGAGTGGTTCACCAATGCGTGTCCTGTGCCTAGTACAGAGTCAGGCATTAAATAAAGGTTTGCTG	chr1:205169742-205169861
BA_j195992_034388	GGTTCACCAATGCGTGTCCTGTGCCTAGTACAGAGTCAGGCATTAAATAAAGGTTTGCTGAGTGAATGAATATTAAGAATTTACTTCCCATATCATGGTGAAGCTCAGGTCTACTGGTAT	chr1:205169802-205169921
BA_j195992_034389	AGTGAATGAATATTAAGAATTTACTTCCCATATCATGGTGAAGCTCAGGTCTACTGGTATTGCATGCAAGTCATTCTTTGGAACATGAAAATAATTCTTTGGGATACTGGCACAGAATGC	chr1:205169862-205169981
BA_j195992_034390	TGCATGCAAGTCATTCTTTGGAACATGAAAATAATTCTTTGGGATACTGGCACAGAATGCAACTGCACCTACTACTTGATAGCACAACAGGGTGACTATAGTCAATAATAATTTAATTTT	chr1:205169922-205170041
BA_j195992_034391	TTTAGGGGCCCAGAGAGTAAAATGTGTGTGAATTTACAAAAATCCTTATGTTCTATGGGGCCAAAAAAAACGCCCTTCCAAGGAAGGAATTAAATTGCATTTAATTTCAAAACATCATTC	chr1:205170606-205170725
BA_j195992_034392	CCAAAAAAAACGCCCTTCCAAGGAAGGAATTAAATTGCATTTAATTTCAAAACATCATTCCAATATCCACCAGCTGTGGAAATAATTTAACAGATATTTATTTGCCCATTATGTACAAAG	chr1:205170666-205170785
BA_j195992_034393	CAATATCCACCAGCTGTGGAAATAATTTAACAGATATTTATTTGCCCATTATGTACAAAGCACTATGGTAGGCACTACTGGGGGTACAAAATGAGTAAAACATACTCTTTACCCTTAGGG	chr1:205170726-205170845
BA_j195992_034394	CACTATGGTAGGCACTACTGGGGGTACAAAATGAGTAAAACATACTCTTTACCCTTAGGGGTACACAATCTTGTCAGCAGGCTAAGACAAACATACTCACAGCTATCATACAAAAGAAAA	chr1:205170786-205170905
BA_j195992_034395	GTACACAATCTTGTCAGCAGGCTAAGACAAACATACTCACAGCTATCATACAAAAGAAAAGGCTGGGCGCAGTGGTTCACACCGGTAATGCCAGCACTTTGGGAAGCCAAGACGGGAGGA	chr1:205170846-205170965
BA_j195992_034396	GAAATGTGGGAAACTCGGGAAGGGGAGAGGGGAAAGGGAGAAGGGGAAGGGAGAGGGGGAAGGGAGAAGGGGAAGGGAAGGGAAGGGGAAGGGGAAGGGGAAGGGGCTTCTTCCCCTACG	chr1:205171177-205171296
BA_j195992_034397	AGGGAGAAGGGGAAGGGAAGGGAAGGGGAAGGGGAAGGGGAAGGGGCTTCTTCCCCTACGTGGCCTGAGGTAATCCGTGAAAATGGTTCGCTATTCACTTGACCCAGAGAACCCCACAAA	chr1:205171237-205171356
BA_j195992_034398	TGGCCTGAGGTAATCCGTGAAAATGGTTCGCTATTCACTTGACCCAGAGAACCCCACAAAATCATGCAAATCAAGAGGTTCAAATCTTCGTGTTCACTTTAAGAATACTCATGACACTTC	chr1:205171297-205171416
BA_j195992_034399	ATCATGCAAATCAAGAGGTTCAAATCTTCGTGTTCACTTTAAGAATACTCATGACACTTCTCAGGCCATCAAGGGTATGCATATACGAAAAGCCACGAAGTATCTGAAAGCTACCACTTT	chr1:205171357-205171476
BA_j195992_034400	TCAGGCCATCAAGGGTATGCATATACGAAAAGCCACGAAGTATCTGAAAGCTACCACTTTACAGAAACAGCATGTACCATTCCAACATTACAATGGTTGCGTTGGTTGGTGTGCCCAGGC	chr1:205171417-205171536
BA_j195992_034401	ACAGAAACAGCATGTACCATTCCAACATTACAATGGTTGCGTTGGTTGGTGTGCCCAGGCCAAGCAGTGGGGCTGGACAAGGTCAGTGGCCCAAAAAGCTTGCTGAATTTTTGCTACACA	chr1:205171477-205171596
BA_j195992_034402	CAAGCAGTGGGGCTGGACAAGGTCAGTGGCCCAAAAAGCTTGCTGAATTTTTGCTACACATGCTTAAAAATGCAGAGAGTAATGCTGAACTTAAGGGTTTAGATGTAGATTCTCTGGTCG	chr1:205171537-205171656
BA_j195992_034403	TGCTTAAAAATGCAGAGAGTAATGCTGAACTTAAGGGTTTAGATGTAGATTCTCTGGTCGTTGGGCATATCAAAGTGAACAAAGCACCTAAGATGCGCCGCTGGACCTGCAGAGCTCATG	chr1:205171597-205171716
BA_j195992_034404	TTGGGCATATCAAAGTGAACAAAGCACCTAAGATGCGCCGCTGGACCTGCAGAGCTCATGGTCGGATTAACCCATACGTGAGCTCTCTCTGCCACATTGAGATGATCCTTACTGAAAAGG	chr1:205171657-205171776
BA_j195992_034405	GTCGGATTAACCCATACGTGAGCTCTCTCTGCCACATTGAGATGATCCTTACTGAAAAGGAACAGATTGTTCCTAAACCAGAAGAGGAGGGTGCCCAGAAGAAAAAGTTATCCCAGAAGA	chr1:205171717-205171836
BA_j195992_034406	AACAGATTGTTCCTAAACCAGAAGAGGAGGGTGCCCAGAAGAAAAAGTTATCCCAGAAGAAACTGAAGAAACAAAAACTTATGACACAGGAGTAAATTCAGCTTTAAAGTAAATACAATT	chr1:205171777-205171896
BA_j195992_034407	AACTGAAGAAACAAAAACTTATGACACAGGAGTAAATTCAGCTTTAAAGTAAATACAATTAAATATTTTTTTAAAAAAAGGAAAGAAAAGAAAGTAAATAAAGGCATAATCTGTATGAGC	chr1:205171837-205171956
BA_j195992_034408	AAATATTTTTTTAAAAAAAGGAAAGAAAAGAAAGTAAATAAAGGCATAATCTGTATGAGCAGAGCCTATATTAACTGAGTAACAGGTATAAGGTAAAATTCATATTCCCCTTTATTTCTG	chr1:205171897-205172016
BA_j195992_034409	AGAGCCTATATTAACTGAGTAACAGGTATAAGGTAAAATTCATATTCCCCTTTATTTCTGTAACTTTTTTTTAGGTTTTATTCTGAAAGGATTGTTTTTGAGAAGTGCATTTATTGGAGA	chr1:205171957-205172076
BA_j195992_034410	TAACTTTTTTTTAGGTTTTATTCTGAAAGGATTGTTTTTGAGAAGTGCATTTATTGGAGAAAGATTCCCTGTTCTCTTAACCTAGTAAAACAGAGAACAGAAGCATGGAGAAAGAAAAGG	chr1:205172017-205172136
BA_j195992_034411	AAGATTCCCTGTTCTCTTAACCTAGTAAAACAGAGAACAGAAGCATGGAGAAAGAAAAGGAGAAAGTAGACAGAGCAAAACAAAATATAAAAACCAGACTGGATTTTTATTTAAATCCAT	chr1:205172077-205172196
BA_j195992_034412	AGAAAGTAGACAGAGCAAAACAAAATATAAAAACCAGACTGGATTTTTATTTAAATCCATGCCTTCTGTAAAAACTACTTGCAAGGCTGAAGAACTAACCATACTGAAATCAGTAATGAC	chr1:205172137-205172256
BA_j195992_034413	GCCTTCTGTAAAAACTACTTGCAAGGCTGAAGAACTAACCATACTGAAATCAGTAATGACTTTTAAGACTAAACATATTGCAAATTATAATAAGCTTAAAGGCAATAATATTTTCTCTTT	chr1:205172197-205172316
BA_j195992_034414	TTTTAAGACTAAACATATTGCAAATTATAATAAGCTTAAAGGCAATAATATTTTCTCTTTTAAAAGCAGGCAGGATGGGCATGGGAGCTCACGCCTGTAATCCCAGCACCTTGGGAGGCC	chr1:205172257-205172376
BA_j195992_034415	TAAAAGCAGGCAGGATGGGCATGGGAGCTCACGCCTGTAATCCCAGCACCTTGGGAGGCCAAGGTGGCCAGATCACTTGAGGCCAGGAGTTCAACATCAGCCTGGCCAAAACGGTGAAAC	chr1:205172317-205172436
BA_j195992_034416	AAGGTGGCCAGATCACTTGAGGCCAGGAGTTCAACATCAGCCTGGCCAAAACGGTGAAACCCCGTCTCTACCAAAAAAAAAAAATAGCCAGGTGTGGTTCGCGCGTGCCTGCAGTCCCAG	chr1:205172377-205172496
BA_j195992_034417	ATCATTTTTATCTAGGAGGCAGAGGTTGCAGTGAGCCAAGATCCAGCCTGGGCAACAAGAGTGAGACTGTCTCAAAAAATAAAATAAGAAAAGGAGAGGGGAGGGGAGGGGTAGGGTAGG	chr1:205172522-205172641
BA_j195992_034418	GAGCGAGACTCTGTCTCAAAACAACAACAACAAAAACAGCAGGCAGACCTGTACCATGGGAAACAGATTACCCCCAGAAAGGAAGATTCGGAAGGAGAAAGGCCAGAAAGGGAAAGGGTG	chr1:205173026-205173145
BA_j195992_034419	AAACAGATTACCCCCAGAAAGGAAGATTCGGAAGGAGAAAGGCCAGAAAGGGAAAGGGTGCAAAGAGCCACTGTGGTTAGGGAGGCCATTTCCTCCCAGGGAGCAGGAGATAGCAAGATC	chr1:205173086-205173205
BA_j195992_034420	CAAAGAGCCACTGTGGTTAGGGAGGCCATTTCCTCCCAGGGAGCAGGAGATAGCAAGATCAGCAACAAGGGGCCTGATGCCCTAAATGTCAGGGAGTGGAAACTAGAATAAGAGCCTGAG	chr1:205173146-205173265
BA_j195992_034421	AGCAACAAGGGGCCTGATGCCCTAAATGTCAGGGAGTGGAAACTAGAATAAGAGCCTGAGTAGGTAGTGCCACATTATACTCATTCAATCAGATAGTCTCCCACTCAGTAAATGACAGTT	chr1:205173206-205173325
BA_j195992_034422	TAGGTAGTGCCACATTATACTCATTCAATCAGATAGTCTCCCACTCAGTAAATGACAGTTCCATACAAGCTGTGGAGCCTGGGTGACGACTCATCTGTAACAGAGTCTCTTTACTGCCAG	chr1:205173266-205173385
BA_j195992_034423	CCATACAAGCTGTGGAGCCTGGGTGACGACTCATCTGTAACAGAGTCTCTTTACTGCCAGGGTGTATTTTGTATTCCCATGGTCAGGTCAGAAAAGAACAAAGGAAGAGCCGCAGAAGCA	chr1:205173326-205173445
BA_j195992_034424	GGTGTATTTTGTATTCCCATGGTCAGGTCAGAAAAGAACAAAGGAAGAGCCGCAGAAGCAGAATTGGACTGGGAGCCTAGAGACTCGGGCCTAAATCTGCCTCTAGCTCAAAACTGTTCT	chr1:205173386-205173505
BA_j195992_034425	GAATTGGACTGGGAGCCTAGAGACTCGGGCCTAAATCTGCCTCTAGCTCAAAACTGTTCTGTCCCACATTCCATCTTTCTGTTCCTCTCATTCTTCTGCGAACCCCATGTTCCAACTTTC	chr1:205173446-205173565
BA_j195992_034426	GTCCCACATTCCATCTTTCTGTTCCTCTCATTCTTCTGCGAACCCCATGTTCCAACTTTCTAAATCAATGCTCACCATACACACACACACACACACACACACACAACCACTCAAACAGCC	chr1:205173506-205173625
BA_j195992_034427	TAAATCAATGCTCACCATACACACACACACACACACACACACACAACCACTCAAACAGCCATATATATTTAGCATTAATTATATGCCTGTGCTTTAAGGTATATTATCTCCAAATGTCAC	chr1:205173566-205173685
BA_j195992_034428	ATATATATTTAGCATTAATTATATGCCTGTGCTTTAAGGTATATTATCTCCAAATGTCACAACTTTGTAAGGCAGGTATTATCACTCCCATTTTATTTATTTATTGAGATATAATTCACC	chr1:205173626-205173745
BA_j195992_034429	AACTTTGTAAGGCAGGTATTATCACTCCCATTTTATTTATTTATTGAGATATAATTCACCCCTTTTAAGTGTACAATTCAGTGGCTTTTAGAATGTTCACAAAGTTGTACAAGTATCATC	chr1:205173686-205173805
BA_j195992_034430	CCTTTTAAGTGTACAATTCAGTGGCTTTTAGAATGTTCACAAAGTTGTACAAGTATCATCACTATTTAATTCCAGAGCACTCTCATCTCCTCCCAGAAAAATTCCATACCCATTAGCAGT	chr1:205173746-205173865
BA_j195992_034431	ACTATTTAATTCCAGAGCACTCTCATCTCCTCCCAGAAAAATTCCATACCCATTAGCAGTCACCCCTTATTTGCTCATTTTCTTCTCCCCACATCTCCTAGCAACCACTAATCTACTTTC	chr1:205173806-205173925
BA_j195992_034432	CACCCCTTATTTGCTCATTTTCTTCTCCCCACATCTCCTAGCAACCACTAATCTACTTTCTATCTCTATGAATTTGCCTATTTTGGATATTTCATATCAATGGAATCATACAATATGTGG	chr1:205173866-205173985
BA_j195992_034433	TATCTCTATGAATTTGCCTATTTTGGATATTTCATATCAATGGAATCATACAATATGTGGCATTGTGTATTACTCCCATTATATATATGAAGAACCCAAGATTCAAATAGGTTAAGTAAC	chr1:205173926-205174045
BA_j195992_034434	CATTGTGTATTACTCCCATTATATATATGAAGAACCCAAGATTCAAATAGGTTAAGTAACTTGCCCCAAGTCACACAGTTAAAAAGAGAATGCACTAGAATAGGAACCTAGGTTTCATTC	chr1:205173986-205174105
BA_j195992_034435	TTGCCCCAAGTCACACAGTTAAAAAGAGAATGCACTAGAATAGGAACCTAGGTTTCATTCAAATGCTATGCTTGCTTTTGGCCACTGAATGCTGCTTCCATGAGGGAAGAAAATTAAGAA	chr1:205174046-205174165
BA_j195992_034436	AAATGCTATGCTTGCTTTTGGCCACTGAATGCTGCTTCCATGAGGGAAGAAAATTAAGAAAGAAAGACCAAGTTTTGGATATACTTGGAAAAATGGGATTTTGTTAATCTAAGGTATTAC	chr1:205174106-205174225
BA_j195992_034437	AGAAAGACCAAGTTTTGGATATACTTGGAAAAATGGGATTTTGTTAATCTAAGGTATTACCTTAGAATAGATTATCTTTTATTAAAAGTAATAACCAAAACTACAGCACTATCTTTACTG	chr1:205174166-205174285
BA_j195992_034438	CTTAGAATAGATTATCTTTTATTAAAAGTAATAACCAAAACTACAGCACTATCTTTACTGAGCTTATGTTGAAATGCACTGGCAACTCTTCTAAACAGATGATAGCAAACTACCACAGAG	chr1:205174226-205174345
BA_j195992_034439	AGCTTATGTTGAAATGCACTGGCAACTCTTCTAAACAGATGATAGCAAACTACCACAGAGTACACCCATCCCAGTCTCAGCACTGCTGTCACTGTGCTCCACCTCACAATCCCAGCTTCT	chr1:205174286-205174405
BA_j195992_034440	TACACCCATCCCAGTCTCAGCACTGCTGTCACTGTGCTCCACCTCACAATCCCAGCTTCTCCCCACCCCTAAGCCCCATAAAGATGACAGCTCTATAAAATGAAGCTCTAAAGAATCTCC	chr1:205174346-205174465
BA_j195992_034441	CCCCACCCCTAAGCCCCATAAAGATGACAGCTCTATAAAATGAAGCTCTAAAGAATCTCCTCTTTCCCAACTTTTCATCCCTTCCCCAAATGTCACTCTGCCACTTAAACTTACTTATCA	chr1:205174406-205174525
BA_j195992_034442	TCTTTCCCAACTTTTCATCCCTTCCCCAAATGTCACTCTGCCACTTAAACTTACTTATCATACAAATTTCTAAGATGACCAAGGAAAATGCCTATTTATTTTATTTTATTATTATTATTT	chr1:205174466-205174585
BA_j195992_034443	TACAAATTTCTAAGATGACCAAGGAAAATGCCTATTTATTTTATTTTATTATTATTATTTTTTTTTGAGACACAGTCTCACTCTATCACCCAAGCTGGAGTGCACTGGCATGATCTCAGC	chr1:205174526-205174645
BA_j195992_034444	CACCTGCCTCAGCCTCCCAAAGTGCTGGAATTACATGAGTGAGCCACCGCGCCCAGCCGAAAATGCCTATTTTAAATAAGTACACTAGTGCTTTTCCCCTTCTTTTAAATGCTGGCACAT	chr1:205174815-205174934
BA_j195992_034445	AAATGCCTATTTTAAATAAGTACACTAGTGCTTTTCCCCTTCTTTTAAATGCTGGCACATTTAAAAGGTGTGACAAAAAGAAGGTGAAGAATGTTGGAGAAACATAGCTGTAAGCTCACC	chr1:205174875-205174994
BA_j195992_034446	TTAAAAGGTGTGACAAAAAGAAGGTGAAGAATGTTGGAGAAACATAGCTGTAAGCTCACCAAAGGCAAAGAGCTATAAAAAAAACCTGAGAATTATAACTCATATAAAATGCTTATAACC	chr1:205174935-205175054
BA_j195992_034447	AAAGGCAAAGAGCTATAAAAAAAACCTGAGAATTATAACTCATATAAAATGCTTATAACCTCCCTTAGCATTCTGCTTTTTTATGTACGTGTTTTATGTGTTGCACACGTATATGGTTTA	chr1:205174995-205175114
BA_j195992_034448	TCCCTTAGCATTCTGCTTTTTTATGTACGTGTTTTATGTGTTGCACACGTATATGGTTTAGATTAGATTATACCTTTCTAGAGGACCAAGTTCAGGTCTTCTTAGACCTTTTTAATCCAT	chr1:205175055-205175174
BA_j195992_034449	GATTAGATTATACCTTTCTAGAGGACCAAGTTCAGGTCTTCTTAGACCTTTTTAATCCATCATCAAACATAAATGATTATTGATGATAATTATAATTATTTTTTCTTTCTTAAAAGTATA	chr1:205175115-205175234
BA_j195992_034450	CATCAAACATAAATGATTATTGATGATAATTATAATTATTTTTTCTTTCTTAAAAGTATAGAAGGGAAAGACTGATCTTCACTGGCCTAAGGCCAAGGCCAATGTCTTTATTTGACTCTT	chr1:205175175-205175294
BA_j195992_034451	GAAGGGAAAGACTGATCTTCACTGGCCTAAGGCCAAGGCCAATGTCTTTATTTGACTCTTTATCCCCCATACGCAGCACATTGCTCAGTACATACCAGGCACTCAGGTATTTATTGAATA	chr1:205175235-205175354
BA_j195992_034452	TATCCCCCATACGCAGCACATTGCTCAGTACATACCAGGCACTCAGGTATTTATTGAATAATAGCTAATACTTACATAGCACCTTAGCAGGCACTGGTTTTTTTTGGTTTTTTTTTTAGT	chr1:205175295-205175414
BA_j195992_034453	CAGGTCCTGTTCTAAACATGCACATAGATTCACTCCCAAGAACTCTAGAGATCAGTACTGTTATAATCCCTATTTCCAGATGAGGAAATAAAGGCACAGCACAGTTGTGATTTGTCCAAG	chr1:205175996-205176115
BA_j195992_034454	TTATAATCCCTATTTCCAGATGAGGAAATAAAGGCACAGCACAGTTGTGATTTGTCCAAGATCATTTGGTTAGTAAGAGGTGAAACCAGGATTCAAAGAAGGCACCACAGACCACAGAAC	chr1:205176056-205176175
BA_j195992_034455	ATCATTTGGTTAGTAAGAGGTGAAACCAGGATTCAAAGAAGGCACCACAGACCACAGAACTCCAACAACACATATTTAAGTCACTCCAGTATCTTTTTTTTTTTTTTTTGAGACAGAGTC	chr1:205176116-205176235
BA_j195992_034456	TGCTGGAATTACAGGCGTGAGCCGCCGCACCCGGCCCACTCCAATTTCTTAAAATTGAGAGGCTTATGACAAATTGCAACAGCTAGGAACTTTACTGGATAATAAAACAAGAAAAATACT	chr1:205176471-205176590
BA_j195992_037003	TGCTGGAATTACAGGCGTGAGCCGCCGCACCCGGCCCACTCCAATTTCTTAAAATTGAGAGGCTTATGACAAATTGCAACAGCTAGGAACTTTACTGGATAATAAAACAAGAAAAATACT	chr1:205176471-205176590
BA_j195992_034457	AAAAAAAAAAAAAAAAAAAAAAAAAGAAAAAAAATACTTTTCCCTCTGCTACTCTTAATACTCCACCCTGCCTTTCCTCAGAAGTGCTCAAAGCCTTTATTTATGTATTTATTTATTTAT	chr1:205176897-205177016
BA_j195992_037004	AAAAAAAAAAAAAAAAAAAAAAAAAGAAAAAAAATACTTTTCCCTCTGCTACTCTTAATACTCCACCCTGCCTTTCCTCAGAAGTGCTCAAAGCCTTTATTTATGTATTTATTTATTTAT	chr1:205176897-205177016
BA_j195992_034458	TACTTTTTAAATTCTAAAATATCATGTACATTACATATTCTCTACACTGACCCCAGTGAATTCAGAACTATAAAATGTTAGAGGCAAATATTATTTTGGGGTCCTTTACTCTTTTGTGGG	chr1:205177309-205177428
BA_j195992_034459	TTCAGAACTATAAAATGTTAGAGGCAAATATTATTTTGGGGTCCTTTACTCTTTTGTGGGTGAAAGTGAGACAATAAAAATTTTTGGTATCATATGGCATTACAAATGGTATATAGACAT	chr1:205177369-205177488
BA_j195992_034460	TGAAAGTGAGACAATAAAAATTTTTGGTATCATATGGCATTACAAATGGTATATAGACATGAAAATTGTTTTACTATTGTTACCATACTTATACTCCAATCATTTCAAATTTAGAGTTAA	chr1:205177429-205177548
BA_j195992_034461	GAAAATTGTTTTACTATTGTTACCATACTTATACTCCAATCATTTCAAATTTAGAGTTAATCCCTGGTCTTCTTTCAGTTGCTCAAATACCATACTACATCAACCTAGAGGCACAGTTCC	chr1:205177489-205177608
BA_j195992_034462	TCCCTGGTCTTCTTTCAGTTGCTCAAATACCATACTACATCAACCTAGAGGCACAGTTCCATTCTGAAGTGATGCTTAAAACCTACAGGTTTGTTAGGGTAAGAATTGAGTGTTCCTTCA	chr1:205177549-205177668
BA_j195992_034463	ATTCTGAAGTGATGCTTAAAACCTACAGGTTTGTTAGGGTAAGAATTGAGTGTTCCTTCAACACCCAAGTTCCTATTAATCAGAGACTAACATTCATAAAAGAAAGTTGAGGACTGGGTG	chr1:205177609-205177728
BA_j195992_034464	ACACCCAAGTTCCTATTAATCAGAGACTAACATTCATAAAAGAAAGTTGAGGACTGGGTGTGGTGGCTGATTACTGTAATTCCAGCACTTTGGGAGGTTGAGTTGGAAGGATCGTTTGAG	chr1:205177669-205177788
BA_j195992_034465	TGGTGGCTGATTACTGTAATTCCAGCACTTTGGGAGGTTGAGTTGGAAGGATCGTTTGAGGCCATGAGTTTGAGACCAGCCTGGGCAACAAAGTGAGACCCCATCTTTACAAAAAATTTA	chr1:205177729-205177848
BA_j195992_034466	GCCATGAGTTTGAGACCAGCCTGGGCAACAAAGTGAGACCCCATCTTTACAAAAAATTTAAAAAAGAAAGTTGAGACAGTCTCTGAATAACTTGACCTTACAAAGATGGCCTGTAAATGG	chr1:205177789-205177908
BA_j195992_034467	AAAAAGAAAGTTGAGACAGTCTCTGAATAACTTGACCTTACAAAGATGGCCTGTAAATGGGGAGAACAAGAGCTAGTTGTCTTTTTAGGAGTGATTTCTACTTTCTGACATGACCACCTA	chr1:205177849-205177968
BA_j195992_034468	GGAGAACAAGAGCTAGTTGTCTTTTTAGGAGTGATTTCTACTTTCTGACATGACCACCTAAACAGCTAGGAAAATGCATCCCTCAAATATACATATTAAGTGTCCCTTCACTAACTTTCC	chr1:205177909-205178028
BA_j195992_034469	AACAGCTAGGAAAATGCATCCCTCAAATATACATATTAAGTGTCCCTTCACTAACTTTCCTTGGTGCATTTTTACCCCCAAACTCTCCACGCTGAAAGGAAGAAAAGCATTTTATGGAAC	chr1:205177969-205178088
BA_j195992_034470	TTGGTGCATTTTTACCCCCAAACTCTCCACGCTGAAAGGAAGAAAAGCATTTTATGGAACAAAACCAAATTGCTCCCACTCCTGCCATCTGCACCCTCCCAGGTTTTTATCTGGGATGGA	chr1:205178029-205178148
BA_j195992_034471	AAAACCAAATTGCTCCCACTCCTGCCATCTGCACCCTCCCAGGTTTTTATCTGGGATGGACAGACTCCCGATGGTGAAGAGAGTTAAATACGCAAAGATCAGTTCATGATGCAGTCAACT	chr1:205178089-205178208
BA_j195992_034472	CAGACTCCCGATGGTGAAGAGAGTTAAATACGCAAAGATCAGTTCATGATGCAGTCAACTGGAAAAGCCAATGAAGTGAAATGCAAAGGTATATTTGTATGTCTTAAGTTGTTTTTTAAA	chr1:205178149-205178268
BA_j195992_034473	GGAAAAGCCAATGAAGTGAAATGCAAAGGTATATTTGTATGTCTTAAGTTGTTTTTTAAAGAATAAAAACAACAGCCAACCAAAGTGCCTTGAAAACCTCCATCTCTCTGAGGTTAATCA	chr1:205178209-205178328
BA_j195992_034474	GAATAAAAACAACAGCCAACCAAAGTGCCTTGAAAACCTCCATCTCTCTGAGGTTAATCAATTCTCTTTGTTTTAGAAGCAAGTCTAAAATAAATAGTTGTTTTAAAATAAAAACAGCAA	chr1:205178269-205178388
BA_j195992_034475	ATTCTCTTTGTTTTAGAAGCAAGTCTAAAATAAATAGTTGTTTTAAAATAAAAACAGCAATAAAGGGCTTTTTAAGATAAGCTGTGAGAGAAACTTCCGAGCAGGAGACACCTCTGGAAA	chr1:205178329-205178448
BA_j195992_034476	TAAAGGGCTTTTTAAGATAAGCTGTGAGAGAAACTTCCGAGCAGGAGACACCTCTGGAAAGCACTGTTATGGGTGCGGGTGAAAGTACACATTCTGGGGATCGTCTCAGAAAACATTAGC	chr1:205178389-205178508
BA_j195992_034477	GCACTGTTATGGGTGCGGGTGAAAGTACACATTCTGGGGATCGTCTCAGAAAACATTAGCCCTTCCCATCAGCTGTTTTCTGGTAGCCTCACAGATACTGGTTCTCTCTACAAGTCCATT	chr1:205178449-205178568
BA_j195992_034478	CCTTCCCATCAGCTGTTTTCTGGTAGCCTCACAGATACTGGTTCTCTCTACAAGTCCATTCCAGGACAGTATATTTCTGGACGTAAGATGTCAAAGACTAGTTTCAGAAAAACTAGTCAT	chr1:205178509-205178628
BA_j195992_034479	CCAGGACAGTATATTTCTGGACGTAAGATGTCAAAGACTAGTTTCAGAAAAACTAGTCATCCCCAGAAATGGTGATAAAAATAAGATACTAAGATCATGACAGGGTCCTAAATGATACCG	chr1:205178569-205178688
BA_j195992_034480	CCCCAGAAATGGTGATAAAAATAAGATACTAAGATCATGACAGGGTCCTAAATGATACCGTTCCATTTAGTTGGTTTGGATAGGAATTTAAAAAGCCTTATTTTACCTTGTAACATAAAA	chr1:205178629-205178748
BA_j195992_034481	TTCCATTTAGTTGGTTTGGATAGGAATTTAAAAAGCCTTATTTTACCTTGTAACATAAAAGGAGGGGGATGACTAGTTTTTCTGAAACTACTAGTTTTTCTGATACTGTCATGATCTTAG	chr1:205178689-205178808
BA_j195992_034482	GGAGGGGGATGACTAGTTTTTCTGAAACTACTAGTTTTTCTGATACTGTCATGATCTTAGTATCTTATTTTTATCACCATTTCTGGATTCCCAGTCGGATGTAGGATATTAAGCGCAAAA	chr1:205178749-205178868
BA_j195992_034483	TATCTTATTTTTATCACCATTTCTGGATTCCCAGTCGGATGTAGGATATTAAGCGCAAAACTTTGGGAATATAAGACCTAACACGCAAAGTCAGAACAATTCATCCAGTTCTAAGCCTTG	chr1:205178809-205178928
BA_j195992_034484	CTTTGGGAATATAAGACCTAACACGCAAAGTCAGAACAATTCATCCAGTTCTAAGCCTTGTGTTCAAATTTGCTATGAGCATCTAAATTCATGGTTCTGAAAGTATTTTAACGGACCACC	chr1:205178869-205178988
BA_j195992_034485	TGTTCAAATTTGCTATGAGCATCTAAATTCATGGTTCTGAAAGTATTTTAACGGACCACCTGCATCACCTTCCCCAGTGTCTTTTATTATTACTATTATTATTATTATTATTATTATTGA	chr1:205178929-205179048
BA_j195992_034486	TCATGGTTCTGAAAGTATTTTAACGGACCACCTGCATCACCTTCCCCAGTGTCTTTTATTATTACTATTATTATTATTATTATTATTATTGAGACAGAGTCTTGCTCCGTCGCACAGGGT	chr1:205178957-205179076
BA_j195992_034487	CTTCAGGGTCTTTTCATGTTAAATTAGATTCTTAGGACCCACTTCACACACCTATTCAATAGGAATTTATGAGCTAGAGCACGAGACATGGCATTTTTAATACGCCCCTGGGGTGAGTTT	chr1:205179332-205179451
BA_j195992_034488	AGGAATTTATGAGCTAGAGCACGAGACATGGCATTTTTAATACGCCCCTGGGGTGAGTTTAATACACACTTTAGTTTGAGAATCACTAAATTAAACCCACAGACTTCTTTGCTGTTTTGT	chr1:205179392-205179511
BA_j195992_034489	AATACACACTTTAGTTTGAGAATCACTAAATTAAACCCACAGACTTCTTTGCTGTTTTGTCCCCAAGATATCTATCTACGTGGAATGTCAGTCCCTTCTCCCTTCCAATCTAAAGTTATT	chr1:205179452-205179571
BA_j195992_034490	CCCCAAGATATCTATCTACGTGGAATGTCAGTCCCTTCTCCCTTCCAATCTAAAGTTATTTCCTAATTAGACGCAGTAGTTAACAAATCCTCCAGTTCCCCACCAACAGCAGTTTAAAAG	chr1:205179512-205179631
BA_j195992_034491	TCCTAATTAGACGCAGTAGTTAACAAATCCTCCAGTTCCCCACCAACAGCAGTTTAAAAGGAAGCAAGACGTTAGGAAAGATTAAAGACTGCACGATTTTAAGTGTTTGGGGGCCTCTGG	chr1:205179572-205179691
BA_j195992_034492	GAAGCAAGACGTTAGGAAAGATTAAAGACTGCACGATTTTAAGTGTTTGGGGGCCTCTGGCACATCCTAGAAAGAATCATGCAAGAAAGAACAAGAGTAGCTAGTTCTCCATTGGCTCAG	chr1:205179632-205179751
BA_j195992_034493	CACATCCTAGAAAGAATCATGCAAGAAAGAACAAGAGTAGCTAGTTCTCCATTGGCTCAGGACCAAAATGATCCCTTCCCTCTCTTCTTCACCTTAAGCATGAGCAACATCTCTGGCAAT	chr1:205179692-205179811
BA_j195992_034494	GACCAAAATGATCCCTTCCCTCTCTTCTTCACCTTAAGCATGAGCAACATCTCTGGCAATTCCGTGGCACCCATCAGATATGATTTCCTCTGGCGACCCCCAACCCTATTTAGAGAATGT	chr1:205179752-205179871
BA_j195992_034495	TCCGTGGCACCCATCAGATATGATTTCCTCTGGCGACCCCCAACCCTATTTAGAGAATGTCCCCTCTTCACAGAGCTGCCTCATGATTGGTGTGAACACATTTCACATACATCATCAAAC	chr1:205179812-205179931
BA_j195992_034496	CCCCTCTTCACAGAGCTGCCTCATGATTGGTGTGAACACATTTCACATACATCATCAAACCCACACACCCGACTACAGTCCCATGGCCTCCTCGGACTCCCGGGACTCGCTGCCGCCTCT	chr1:205179872-205179991
BA_j195992_034497	CCACACACCCGACTACAGTCCCATGGCCTCCTCGGACTCCCGGGACTCGCTGCCGCCTCTGCTCCATCTCTAAACTGGGGCTCTGACCCACAACGGCGCACGCGCCCGCCCCCAACTCAG	chr1:205179932-205180051
BA_j195992_034498	GCTCCATCTCTAAACTGGGGCTCTGACCCACAACGGCGCACGCGCCCGCCCCCAACTCAGAGCAACTTTCCCCACTCCTCGGATTAACTGCTACCCTCTCCGAACGCCGGCCCGCCCCAG	chr1:205179992-205180111
BA_j195992_034499	AGCAACTTTCCCCACTCCTCGGATTAACTGCTACCCTCTCCGAACGCCGGCCCGCCCCAGGTCCGTCAGCGCACACCCCGGTCCCCGGGGTCCCGCTCCGGGAACTCCGGCCCTCGGTTG	chr1:205180052-205180171
BA_j195992_034500	GTCCGTCAGCGCACACCCCGGTCCCCGGGGTCCCGCTCCGGGAACTCCGGCCCTCGGTTGCCCCTGGCTCCCGGTCCCCCAGCGGGCCCCTTCCTCCCCTCCTCAGAAGGATGCCCTCCC	chr1:205180112-205180231
BA_j195992_034501	CCCCTGGCTCCCGGTCCCCCAGCGGGCCCCTTCCTCCCCTCCTCAGAAGGATGCCCTCCCAAGGTATCCCAGATCCGGCCGGCCCATGCCCGGGGACCCGGCCACACGACACGACTGCCC	chr1:205180172-205180291
BA_j195992_034502	AAGGTATCCCAGATCCGGCCGGCCCATGCCCGGGGACCCGGCCACACGACACGACTGCCCCTTTCCGCCTGCCCGAGAAGACTCGGGCTTGTTTTGCAGGGCAGGGGTGCGGTCCGTCCT	chr1:205180232-205180351
BA_j195992_034503	CTTTCCGCCTGCCCGAGAAGACTCGGGCTTGTTTTGCAGGGCAGGGGTGCGGTCCGTCCTCCGATTTGCCTCTCCTGCCCTCTCTCCCTCCGGGCTGCCCTCCTTACCCGCCTGCAGCCC	chr1:205180292-205180411
BA_j195992_034504	CCGATTTGCCTCTCCTGCCCTCTCTCCCTCCGGGCTGCCCTCCTTACCCGCCTGCAGCCCGGTTTCGGCGACATCGCCTGCAGGGCCGCGCTCGGCCCCGCCGCCGCCCGTGAGGGAGGA	chr1:205180352-205180471
BA_j195992_034505	GGTTTCGGCGACATCGCCTGCAGGGCCGCGCTCGGCCCCGCCGCCGCCCGTGAGGGAGGAGAGACAAGTGTGGTTGTGGGAGCACTTGATGTCGCGGAAGAACTTCTGGGTCTCGCGCAG	chr1:205180412-205180531
BA_j195992_034506	GAGACAAGTGTGGTTGTGGGAGCACTTGATGTCGCGGAAGAACTTCTGGGTCTCGCGCAGGTTCTGTCGCAGCCGTCCCAGGTAGCGGCGGTAGCGGCCGAAGCCCCGGCACAGCTCGCG	chr1:205180472-205180591
BA_j195992_034507	GTTCTGTCGCAGCCGTCCCAGGTAGCGGCGGTAGCGGCCGAAGCCCCGGCACAGCTCGCGGATCATTCCGCCGCCGCCGGGGCCGGGACCCGAGACGGGCTCGCTGCCCCATGGCACCCC	chr1:205180532-205180651
BA_j195992_034508	GATCATTCCGCCGCCGCCGGGGCCGGGACCCGAGACGGGCTCGCTGCCCCATGGCACCCCGTCGCCCTCCATCGCCTCTGCCCGCTCTGTCTTTGCGGCTCGGTCCCCGGCCGCAGGCCC	chr1:205180592-205180711
BA_j195992_034509	GTCGCCCTCCATCGCCTCTGCCCGCTCTGTCTTTGCGGCTCGGTCCCCGGCCGCAGGCCCGGCCTCCCTCCTCCCCGCCCCCCAGTGCCGAAGGGAGGAGGAATCCGCCTCCTGACGCCC	chr1:205180652-205180771
BA_j195992_034510	GGCCTCCCTCCTCCCCGCCCCCCAGTGCCGAAGGGAGGAGGAATCCGCCTCCTGACGCCCCCGCCTGCAGTCAGCCTGGCTCCCAACCTCCGTCACTGCCGTTGCAAACAAACCAAACCG	chr1:205180712-205180831
BA_j195992_034511	CCGCCTGCAGTCAGCCTGGCTCCCAACCTCCGTCACTGCCGTTGCAAACAAACCAAACCGCAGTGCGCCGCTATCGGAACCTTTCTCTCCACTATCCAGAAGCGTGAGGGAAGGATCGCT	chr1:205180772-205180891
BA_j195992_034512	CAGTGCGCCGCTATCGGAACCTTTCTCTCCACTATCCAGAAGCGTGAGGGAAGGATCGCTGGAGGACACCCTCGCCGCGGGGTCTCCTGGGACTTGCAGTCCGGGCTGGGACCAAACGCC	chr1:205180832-205180951
BA_j195992_034513	GGAGGACACCCTCGCCGCGGGGTCTCCTGGGACTTGCAGTCCGGGCTGGGACCAAACGCCAAAACCTCAAGGCTGGAGAAGGGGAGGCTGTGGATGGGACTGATCCCTTTTGGAGAAAAC	chr1:205180892-205181011
BA_j195992_034514	AAAACCTCAAGGCTGGAGAAGGGGAGGCTGTGGATGGGACTGATCCCTTTTGGAGAAAACCCTCACTCGTTCTTGTGTTTTCGCGCTCTCTTCATTTTAAAAAGTGTTCCTAATCCCTCT	chr1:205180952-205181071
BA_j195992_034515	CCTCACTCGTTCTTGTGTTTTCGCGCTCTCTTCATTTTAAAAAGTGTTCCTAATCCCTCTATGAGCGTCCCTGAGGAGAGGGAGGAGCTGCAGGACCTGAGTGCCAGCAGAAGTGGGGGG	chr1:205181012-205181131
BA_j195992_034516	ATGAGCGTCCCTGAGGAGAGGGAGGAGCTGCAGGACCTGAGTGCCAGCAGAAGTGGGGGGGCCTTACCGAAATCGTAGCGAAAGATGTTAATAGTAGAGAAAAGGAAGGAAACAAGACTG	chr1:205181072-205181191
BA_j195992_034517	GCCTTACCGAAATCGTAGCGAAAGATGTTAATAGTAGAGAAAAGGAAGGAAACAAGACTGAAGACAGTCATCTCCATGGCTACCCTAAGTGGCTCTCTAGTGTTTCGGATACAGTAGATA	chr1:205181132-205181251
BA_j195992_034518	AAGACAGTCATCTCCATGGCTACCCTAAGTGGCTCTCTAGTGTTTCGGATACAGTAGATACTGGGGAATCGGCTAAAAGTACCCTGGAAATCGGCTGAAAGTACCCTGGAAATAGGGAAA	chr1:205181192-205181311
BA_j195992_034519	CTGGGGAATCGGCTAAAAGTACCCTGGAAATCGGCTGAAAGTACCCTGGAAATAGGGAAATCTCTTATATTTGCATTGCGTTCCCCTTTTCCAACTTTCCTTCTCCAGACTTGGAAAGGA	chr1:205181252-205181371
BA_j195992_034520	TCTCTTATATTTGCATTGCGTTCCCCTTTTCCAACTTTCCTTCTCCAGACTTGGAAAGGAAGGGTGTGAAAGGATCAACAAGAGCTGTAAGCTGAACTTCAGTGGGTTCCTGAAGTAGGG	chr1:205181312-205181431
BA_j195992_034521	AGGGTGTGAAAGGATCAACAAGAGCTGTAAGCTGAACTTCAGTGGGTTCCTGAAGTAGGGAGACCGGACTGGGTAAGGGGAAGTTGAGGTTTGTAGCCTTCCAAACTATTTCTGATTATC	chr1:205181372-205181491
BA_j195992_034522	AGACCGGACTGGGTAAGGGGAAGTTGAGGTTTGTAGCCTTCCAAACTATTTCTGATTATCTTAACTTGGTTTCTGCTAATATGGAGGACTTTCATTGACACACACAGTCACAGACTCCTG	chr1:205181432-205181551
BA_j195992_034523	TTAACTTGGTTTCTGCTAATATGGAGGACTTTCATTGACACACACAGTCACAGACTCCTGGACACAATTACAAAGGGGGCAAAACTTGACGTCACCTCTTTTGTGCTTCCTGAATTATCT	chr1:205181492-205181611
BA_j195992_034524	GACACAATTACAAAGGGGGCAAAACTTGACGTCACCTCTTTTGTGCTTCCTGAATTATCTCTCCCCTCTTCACCAGGCACAGAGCCCATCTGTATCTTTCTTGCTATAGAAAGACACCGT	chr1:205181552-205181671
BA_j195992_034525	CTCCCCTCTTCACCAGGCACAGAGCCCATCTGTATCTTTCTTGCTATAGAAAGACACCGTCTTTTACCTAGGCCAGACTTCTTCTCTGATAGGCTACATGATGTAGTTCCTTGACTGAAA	chr1:205181612-205181731
BA_j195992_034526	CTTTTACCTAGGCCAGACTTCTTCTCTGATAGGCTACATGATGTAGTTCCTTGACTGAAATTAAGAGGAGATTTGAGTTTGGATCTGGACTCTTCCTATACCTTGCATTGTGATCTCGGG	chr1:205181672-205181791
BA_j195992_034527	TTAAGAGGAGATTTGAGTTTGGATCTGGACTCTTCCTATACCTTGCATTGTGATCTCGGGCAAGACCCCGTTTCATCTTCTATAAAGTAAGGGTTTAGAATGGCAGATCTTTAAGCCCTT	chr1:205181732-205181851
BA_j195992_034528	CAAGACCCCGTTTCATCTTCTATAAAGTAAGGGTTTAGAATGGCAGATCTTTAAGCCCTTTTGGTTTTAAATTTTTGTGAGTCCTGCTTCAGAAATTTTACTTCTCCTGACCTCTCATCG	chr1:205181792-205181911
BA_j195992_034529	TTGGTTTTAAATTTTTGTGAGTCCTGCTTCAGAAATTTTACTTCTCCTGACCTCTCATCGCAGAACACCCAGGTGTTCTTAGCCAAATGATGTCGTGATATTTGGATTAATTGTTGTAAG	chr1:205181852-205181971
BA_j195992_034530	CAGAACACCCAGGTGTTCTTAGCCAAATGATGTCGTGATATTTGGATTAATTGTTGTAAGATGTGAAGGCCTTACCTTTCCAGGGGCATTAGCATTTTATAAAAAGGGGTCACTAATTCA	chr1:205181912-205182031
BA_j195992_034531	ATGTGAAGGCCTTACCTTTCCAGGGGCATTAGCATTTTATAAAAAGGGGTCACTAATTCAAATGAATCTGTATTTGATAAATGTCTGTGAGGGCTGACTGCAAGGAGGGAGCCTCATGCT	chr1:205181972-205182091
BA_j195992_034532	AATGAATCTGTATTTGATAAATGTCTGTGAGGGCTGACTGCAAGGAGGGAGCCTCATGCTCCTTCCCATTTACCCACTCCCCCTTCTGCCTTTTACTTGGTCACGTATTTTCCATCAGCC	chr1:205182032-205182151
BA_j195992_034533	CCTTCCCATTTACCCACTCCCCCTTCTGCCTTTTACTTGGTCACGTATTTTCCATCAGCCATTCTTCTTTTGCAAGATTATATTCCCCATGCAATCCCCAAAGGTTCAGTAAAATAGAAA	chr1:205182092-205182211
BA_j195992_034534	ATTCTTCTTTTGCAAGATTATATTCCCCATGCAATCCCCAAAGGTTCAGTAAAATAGAAATGAAAATTAAAAATGGGAATTTTAATACAAAGTAGATACTATTTTTAAAATAGAAGAGCT	chr1:205182152-205182271
BA_j195992_034535	TGAAAATTAAAAATGGGAATTTTAATACAAAGTAGATACTATTTTTAAAATAGAAGAGCTGTAAGAAAGCAATGTGTAATGATTTGCCACACACACGAATTTCTAGCACAGGAGATCAGA	chr1:205182212-205182331
BA_j195992_034536	GTAAGAAAGCAATGTGTAATGATTTGCCACACACACGAATTTCTAGCACAGGAGATCAGATAAGAGCACTCAAGCTGGAGTTATCCAGAAAAGGAATCTATCTTGAAGAAGGGGCAAAAT	chr1:205182272-205182391
BA_j195992_034537	TAAGAGCACTCAAGCTGGAGTTATCCAGAAAAGGAATCTATCTTGAAGAAGGGGCAAAATTTAGATAGGTGGAAGTAATCAGAGAGGGCATTATTTCAGGTAAATATCACAAAGCCCACC	chr1:205182332-205182451
BA_j195992_034538	TTAGATAGGTGGAAGTAATCAGAGAGGGCATTATTTCAGGTAAATATCACAAAGCCCACCCTTTTAAAAACTATTCCTTAGTACTTTGCATTTATTTTCAAAATAAGTAATACACGAATG	chr1:205182392-205182511
BA_j195992_034539	CTTTTAAAAACTATTCCTTAGTACTTTGCATTTATTTTCAAAATAAGTAATACACGAATGTGGTATAAAATTCAAATGGTGCAAAGGATATATAAGGAAAAACTAAGTCTTTCTTAGTTT	chr1:205182452-205182571
BA_j195992_034540	TGGTATAAAATTCAAATGGTGCAAAGGATATATAAGGAAAAACTAAGTCTTTCTTAGTTTTTCTGTTCACCTCCCAGTCACCTAGTTCCCCTCCCAGGAGGCAACCACTGTTGTAGATAT	chr1:205182512-205182631
BA_j195992_034541	TTCTGTTCACCTCCCAGTCACCTAGTTCCCCTCCCAGGAGGCAACCACTGTTGTAGATATAAATCATGTATAAATAGATCCTATATATGTATTTATATATGTGTATGCATGTATTTTAAA	chr1:205182572-205182691
BA_j195992_034542	AAATCATGTATAAATAGATCCTATATATGTATTTATATATGTGTATGCATGTATTTTAAATACAAATGATAGCATACGTAATACATATTTGATTATGGCCTTGCAGACTTCTGTACCAAA	chr1:205182632-205182751
BA_j195992_034543	TACAAATGATAGCATACGTAATACATATTTGATTATGGCCTTGCAGACTTCTGTACCAAAACATAAAGGTCTGTTTCATTCTTTTTAACTGTGTAACATACTACCACATGGATTGGCATG	chr1:205182692-205182811
BA_j195992_034544	ACATAAAGGTCTGTTTCATTCTTTTTAACTGTGTAACATACTACCACATGGATTGGCATGTTTTATTTAACAAGTCTTCTATTGGCGGACCTTTAGGTTTTTTGCAGTCTTTTGATATTA	chr1:205182752-205182871
BA_j195992_034545	TTTTATTTAACAAGTCTTCTATTGGCGGACCTTTAGGTTTTTTGCAGTCTTTTGATATTAAAAACAATACTGCAAGAACTAATCTATGTACATCATTTTGAATATGTGTAAGTATATCTC	chr1:205182812-205182931
BA_j195992_034546	AAAACAATACTGCAAGAACTAATCTATGTACATCATTTTGAATATGTGTAAGTATATCTCATACCTATTTTTGATCTGTTGAGAAAGGCAATAATTTTTTGCTATTTAAAATCTTAAAAA	chr1:205182872-205182991
BA_j195992_034547	ATACCTATTTTTGATCTGTTGAGAAAGGCAATAATTTTTTGCTATTTAAAATCTTAAAAAATGCAAGTGACAATGAGCCCTTTGTAAATCATAATAACTTACCAATTAAAATACATATTT	chr1:205182932-205183051
BA_j195992_034548	ATGCAAGTGACAATGAGCCCTTTGTAAATCATAATAACTTACCAATTAAAATACATATTTTCTTCAAATATCTAATTCAAAGGACAAATGGAGAAAATAAAGTTTTGAACGGTAAGAAGA	chr1:205182992-205183111
BA_j195992_034549	ACACTGCACTCCAACCTGGGCAACAGAGTCAGACTCTGTCTCAAAAAGAAAGAAAAGTATTTCCTGAAAGTGTCGAGAGTTAAACAATTAATGAAGATGAACACACAGATCTACTTTTGT	chr1:205183701-205183820
BA_j195992_034550	TTCCTGAAAGTGTCGAGAGTTAAACAATTAATGAAGATGAACACACAGATCTACTTTTGTTCCCTCCTAGAACACCATTAAAATGACAGTAATGGGATTTTTTAAAGCACAAAGCCAGGA	chr1:205183761-205183880
BA_j195992_034551	TCCCTCCTAGAACACCATTAAAATGACAGTAATGGGATTTTTTAAAGCACAAAGCCAGGATAATGAGAGGAGTTGGTAGCAAAAAAGAAAGTGGAAGATGAAAAGCAAATGGGCAAGTTT	chr1:205183821-205183940
BA_j195992_034552	TAATGAGAGGAGTTGGTAGCAAAAAAGAAAGTGGAAGATGAAAAGCAAATGGGCAAGTTTTAACTAAGAAACCTGAATCCTAAACCCAAAGTAATAAAGTTGAGATCCAACCTTATATTG	chr1:205183881-205184000
BA_j195992_034553	TAACTAAGAAACCTGAATCCTAAACCCAAAGTAATAAAGTTGAGATCCAACCTTATATTGAAGAATCCCCTAAGTCTTAGAAACTGGTGACAGTAGGTCCCCCCACTGCCTATTGTGGAA	chr1:205183941-205184060
BA_j195992_034554	AAGAATCCCCTAAGTCTTAGAAACTGGTGACAGTAGGTCCCCCCACTGCCTATTGTGGAAGTATAGTTGCTTAAGAGCAGTTAAATCCTGAGGTCACTTCCTCATCTTCAACTTCCACCC	chr1:205184001-205184120
BA_j195992_034555	GTATAGTTGCTTAAGAGCAGTTAAATCCTGAGGTCACTTCCTCATCTTCAACTTCCACCCCACCCTCCGAAAAACAAGACTGAAGTATTTATTCTCCAGAGAGGGTTAAATAGCTCTCTG	chr1:205184061-205184180
BA_j195992_034556	CACCCTCCGAAAAACAAGACTGAAGTATTTATTCTCCAGAGAGGGTTAAATAGCTCTCTGCATAAACAGGGAGATAAGTGAATGTATGGATATTGGATACCCTCTTCATTCAATTCCTAG	chr1:205184121-205184240
BA_j195992_034557	CATAAACAGGGAGATAAGTGAATGTATGGATATTGGATACCCTCTTCATTCAATTCCTAGATCTTTGGCTACCAGCTGTTTACCCTCCAAAGATAAAACTTAAAGTGTCATCATGAAGGA	chr1:205184181-205184300
BA_j195992_034558	ATCTTTGGCTACCAGCTGTTTACCCTCCAAAGATAAAACTTAAAGTGTCATCATGAAGGAATATGAGCAGCCCAAGAAGAAAGACCCAAGTTACTGACATCAGAACTGAGATTTTTGTCT	chr1:205184241-205184360
BA_j195992_034559	ATATGAGCAGCCCAAGAAGAAAGACCCAAGTTACTGACATCAGAACTGAGATTTTTGTCTGGCTGTTTGTTTCACTGCTGTATCTCCAGCACCTAGAATAGTGCCTGTCACTTAGTAGGT	chr1:205184301-205184420
BA_j195992_034560	GGCTGTTTGTTTCACTGCTGTATCTCCAGCACCTAGAATAGTGCCTGTCACTTAGTAGGTACTCGTTAGATATTTGTTGAGTGACTGAGTGTTCACTGTAGATTGATTGATTGATTAAGT	chr1:205184361-205184480
BA_j195992_034561	ACTCGTTAGATATTTGTTGAGTGACTGAGTGTTCACTGTAGATTGATTGATTGATTAAGTAGAGGCAGGGTTTTGGGGTTTGCCATGTTGTCCAGACTGATCTCGAACTCCTGGACTCAA	chr1:205184421-205184540
BA_j195992_034562	AGAGGCAGGGTTTTGGGGTTTGCCATGTTGTCCAGACTGATCTCGAACTCCTGGACTCAAGTGATACACACCTGCCTTGGCTTCCCAAAATACTGGGATTACAGGCGTGAGCTATCATGC	chr1:205184481-205184600
BA_j195992_034563	GTGATACACACCTGCCTTGGCTTCCCAAAATACTGGGATTACAGGCGTGAGCTATCATGCCCAGCCAACATTTTTTAACATTCAGGAAATCACAAAAGAGAAAGTAAAAACCACTCATAC	chr1:205184541-205184660
BA_j195992_034564	CCAGCCAACATTTTTTAACATTCAGGAAATCACAAAAGAGAAAGTAAAAACCACTCATACTTTTACTACCCAGAAAAAAACAGTAGGTTATATTGGTATCCATTAATGTTGTCATTGGAG	chr1:205184601-205184720
BA_j195992_034565	TTTTACTACCCAGAAAAAAACAGTAGGTTATATTGGTATCCATTAATGTTGTCATTGGAGGAAACGAGATAGGTGAGAAATATTCTTTCTAACTTTACTTTTCTATACAAGTTCCTCTTG	chr1:205184661-205184780
BA_j195992_034566	GAAACGAGATAGGTGAGAAATATTCTTTCTAACTTTACTTTTCTATACAAGTTCCTCTTGGTTTGATGATTTCTGGAGAGATTCTGAAGCCTTGATCTTCCTGTTCATGTAGGTGGAAAT	chr1:205184721-205184840
BA_j195992_034567	GTTTGATGATTTCTGGAGAGATTCTGAAGCCTTGATCTTCCTGTTCATGTAGGTGGAAATCATTTTTTTAGAACACCATAAAACATTAACACTTAATTCTTCCATATGAATTAAGAACAG	chr1:205184781-205184900
BA_j195992_034568	CATTTTTTTAGAACACCATAAAACATTAACACTTAATTCTTCCATATGAATTAAGAACAGTTTACTAAGAGAAAGTATGACTATTTTCTGTTATGCAACATAAAATCAGAATCACAAATC	chr1:205184841-205184960
BA_j195992_034569	TTTACTAAGAGAAAGTATGACTATTTTCTGTTATGCAACATAAAATCAGAATCACAAATCCAAGAATTTTAAAAATCTACAAATTGAAGGAAAAATAAAGAATTACATATTATTGAGTTT	chr1:205184901-205185020
BA_j195992_034570	CAAGAATTTTAAAAATCTACAAATTGAAGGAAAAATAAAGAATTACATATTATTGAGTTTTATTATATTATATTGAAAAATTATATTGATAAATATAAGTATTTCTTTACTACTTGTTTG	chr1:205184961-205185080
BA_j195992_034571	TATTATATTATATTGAAAAATTATATTGATAAATATAAGTATTTCTTTACTACTTGTTTGCTCATTATCATCTTCTAAAGTTACCAGCAGGTAGGTAATATTTAGCTCCAAAAGAGAGGA	chr1:205185021-205185140
BA_j195992_034572	CTCATTATCATCTTCTAAAGTTACCAGCAGGTAGGTAATATTTAGCTCCAAAAGAGAGGACAAATTATGGAAGAAAAGATGAAAAATACAACCCATTAACCCAATTTTTTTCTATGAATT	chr1:205185081-205185200
BA_j195992_034573	CAAATTATGGAAGAAAAGATGAAAAATACAACCCATTAACCCAATTTTTTTCTATGAATTGGGAAAAGTCACCATTATCGAATTTAACAACCAAACATACTTTCTTGAATCTCAATACTG	chr1:205185141-205185260
BA_j195992_034574	GGGAAAAGTCACCATTATCGAATTTAACAACCAAACATACTTTCTTGAATCTCAATACTGATTCCCAAGGGAACATGTTTGAGAATCCCTGGTTCTAGACAATCTTGCCCTCTTCCCTGC	chr1:205185201-205185320
BA_j195992_034575	ATTCCCAAGGGAACATGTTTGAGAATCCCTGGTTCTAGACAATCTTGCCCTCTTCCCTGCCTATAGTGTATAATGCTGGCAGTGTTGCAGAACAGTGCTTCTGAAACTTCAGTGTGCTCA	chr1:205185261-205185380
BA_j195992_034576	CTATAGTGTATAATGCTGGCAGTGTTGCAGAACAGTGCTTCTGAAACTTCAGTGTGCTCATGAATCATGTGGAGATCTTGTTAAAATGCACTTCTGATTTAGTAAATCTAGGGTGGTGCT	chr1:205185321-205185440
BA_j195992_034577	CCACCCACCTCGGCCTCCCAAAGTGCAGGGATTACAAGCATGAGCCACTGCGCCCAGCCTATCTTATTTTATTCTATTTATTTTATTTATTTATTTATTTTTGAAGCAGAGTCTTGCCCT	chr1:205185711-205185830
BA_j195992_034578	ATCTTATTTTATTCTATTTATTTTATTTATTTATTTATTTTTGAAGCAGAGTCTTGCCCTCTGTCACCTAGGCTGGAGTGGAATGGCATGATCTCGGCTCACAGCAACCTCTACCTCCCA	chr1:205185771-205185890
BA_j195992_034579	CTGTCACCTAGGCTGGAGTGGAATGGCATGATCTCGGCTCACAGCAACCTCTACCTCCCAGGCTGGAGGTAAGTGAAAGTGCTTTGAAATGGAAATTGGCCAGGTGTAGTAACTCAGGCC	chr1:205185831-205185950
BA_j195992_034580	GGCTGGAGGTAAGTGAAAGTGCTTTGAAATGGAAATTGGCCAGGTGTAGTAACTCAGGCCTGTAAATCCCAGCACTTTGGGAGCCCAAGGCAGGAGGATTGCTTGACCCCAGGAGTTGGA	chr1:205185891-205186010
BA_j195992_034581	TGGGCAAGAGAGTGAGACCATGTCTCAAAAAAAAAAAAAAAAAAAAAAAGAAATCCTGTAAAAATGTAGGGAAAAGCAAGGGAATCAGAGAGAATCTAACCCGAATTTCCAGTCCTGGCC	chr1:205186186-205186305
BA_j195992_034582	AAAATGTAGGGAAAAGCAAGGGAATCAGAGAGAATCTAACCCGAATTTCCAGTCCTGGCCGTGCTGCTTACTTATTTCATGATCGTAAGCAAATTACTTAGAGCCTCATTCACTTCATCT	chr1:205186246-205186365
BA_j195992_034583	GTGCTGCTTACTTATTTCATGATCGTAAGCAAATTACTTAGAGCCTCATTCACTTCATCTGTAGAGGAGAACTAATACCCAACTCACAGGGTTGTGAAGATTAAATGACATAATGTTTAA	chr1:205186306-205186425
BA_j195992_034584	GTAGAGGAGAACTAATACCCAACTCACAGGGTTGTGAAGATTAAATGACATAATGTTTAAAGCAGTTAGCACCTTACTTTGCACACAGACATGCTTAGGAAATGTTTTCTGTCTGTAGTA	chr1:205186366-205186485
BA_j195992_034585	AGCAGTTAGCACCTTACTTTGCACACAGACATGCTTAGGAAATGTTTTCTGTCTGTAGTAACTATTCACATTCAGGATTATGTATTTTTACAAGGAGGATAGCATTTCCAAGAATATTTT	chr1:205186426-205186545
BA_j195992_034586	ACTATTCACATTCAGGATTATGTATTTTTACAAGGAGGATAGCATTTCCAAGAATATTTTATGAGATTCTCTACATGAAGGTTTATTAACTTGAAGATTAAAGCTCTATAAAATTGAACT	chr1:205186486-205186605
BA_j195992_034587	ATGAGATTCTCTACATGAAGGTTTATTAACTTGAAGATTAAAGCTCTATAAAATTGAACTGCTAAATGCTATTTAATTATACATCAAATATCATTCCAATGCTGAATATTTCATCAGTGC	chr1:205186546-205186665
BA_j195992_034588	GCTAAATGCTATTTAATTATACATCAAATATCATTCCAATGCTGAATATTTCATCAGTGCCATGCCTGGCTGTTAGGATGTAGAGCATTGGAGGGAAACAATCAAAGGGAATTTGGTATA	chr1:205186606-205186725
BA_j195992_034589	CATGCCTGGCTGTTAGGATGTAGAGCATTGGAGGGAAACAATCAAAGGGAATTTGGTATAACTCTAAACAGAGATCATCTTTGTTTCACTGCCAAGTAGAAGAACAAGGTTTTCCAGAAA	chr1:205186666-205186785
BA_j195992_034590	ACTCTAAACAGAGATCATCTTTGTTTCACTGCCAAGTAGAAGAACAAGGTTTTCCAGAAATGTTTTAGAGTAACTGATCCAAAGCTTTCCAGAAGCCCTGAACATAGTTTTGTCACAATT	chr1:205186726-205186845
BA_j195992_034591	TGTTTTAGAGTAACTGATCCAAAGCTTTCCAGAAGCCCTGAACATAGTTTTGTCACAATTCATTTTTCATCAGTAAGACAGTAGATCGGCATTGCTTTTCTTTTTCTTTTCTTTTTTGAG	chr1:205186786-205186905
BA_j195992_034592	ACTGATCCAAAGCTTTCCAGAAGCCCTGAACATAGTTTTGTCACAATTCATTTTTCATCAGTAAGACAGTAGATCGGCATTGCTTTTCTTTTTCTTTTCTTTTTTGAGACGGAATTTCGC	chr1:205186798-205186917
BA_j195992_034593	TCAGCCTCCCAAAGTGCTGGGATTACAGGCATGAGCCACCGGGCCCATCCCCATTATTGCTTTTCTAAGTCTAAATGGCTGTGATCCTTTCTCCACTATGTTATCTGACAGTTCAGTGGA	chr1:205187301-205187420
BA_j195992_034594	TTTTCTAAGTCTAAATGGCTGTGATCCTTTCTCCACTATGTTATCTGACAGTTCAGTGGAACCCATATTTGGTTTATTTCCCTACCTACCTGGAATAACACCTTATAATTGGTTATATTC	chr1:205187361-205187480
BA_j195992_034595	ACCCATATTTGGTTTATTTCCCTACCTACCTGGAATAACACCTTATAATTGGTTATATTCTTATCTCTGGGCTGATCCTAGGTGGATAAAGATAGATAGATTAACACCTACCAGTACCCT	chr1:205187421-205187540
BA_j195992_034596	TTATCTCTGGGCTGATCCTAGGTGGATAAAGATAGATAGATTAACACCTACCAGTACCCTTTTCTATGTCAATGTCATTTATTTATTTATTTATTTATTTTTGAGATGGGGTCTCTCTCT	chr1:205187481-205187600
BA_j195992_034597	TTTCTATGTCAATGTCATTTATTTATTTATTTATTTATTTTTGAGATGGGGTCTCTCTCTCTCAATCTCTCTGTCGCCCAGGCTGGGGATGAAGTGGTGCAATCTCAGCTCACTGCAGCC	chr1:205187541-205187660
BA_j195992_034598	CTCAATCTCTCTGTCGCCCAGGCTGGGGATGAAGTGGTGCAATCTCAGCTCACTGCAGCCTCAACTACACAGGGTCAAGCGGTTCTACCACCTAAGCCTCTTGAGTAGCTGGGACCACCA	chr1:205187601-205187720
BA_j195992_034599	TCAACTACACAGGGTCAAGCGGTTCTACCACCTAAGCCTCTTGAGTAGCTGGGACCACCATGCCCGGCTAATTTTTTTTTCATGGAGTCTCACTATGCTGCCCAGGCTTGTCAACATTAT	chr1:205187661-205187780
BA_j195992_034600	TGCCCGGCTAATTTTTTTTTCATGGAGTCTCACTATGCTGCCCAGGCTTGTCAACATTATTTTGATAGAGGTTTTCTAGAAGATTCTGAAGCCCAATATCTGAAACATATTCCATCCAGC	chr1:205187721-205187840
BA_j195992_034601	TTTGATAGAGGTTTTCTAGAAGATTCTGAAGCCCAATATCTGAAACATATTCCATCCAGCTTAGTCTGTATCTATCCACATATGCCAAGCCCAATGCCTGAAACAAAGAGTATACTCAAT	chr1:205187781-205187900
BA_j195992_034602	TTAGTCTGTATCTATCCACATATGCCAAGCCCAATGCCTGAAACAAAGAGTATACTCAATATATATTATCTGAAAGAAAATATTTCCTTTCATTCCCCTCCCTGCGCCCTTTCTCATAAA	chr1:205187841-205187960
BA_j195992_034603	ATATATTATCTGAAAGAAAATATTTCCTTTCATTCCCCTCCCTGCGCCCTTTCTCATAAATCCAGCCACCTCTCCAGGGAGGTGGTTTGATGGAAGTGACGGTTAGGATTCTGAAGCAAA	chr1:205187901-205188020
BA_j195992_034604	TCCAGCCACCTCTCCAGGGAGGTGGTTTGATGGAAGTGACGGTTAGGATTCTGAAGCAAAGGTGGAAGGCATTCTGGTCAAGAGAACATTCTCTATTCCCAAATTTCAGAGGAAAGAGGG	chr1:205187961-205188080
BA_j195992_034605	GGTGGAAGGCATTCTGGTCAAGAGAACATTCTCTATTCCCAAATTTCAGAGGAAAGAGGGACCTCCACCTATCGAGCTTCACGTGAGCCTCCAAGTGCTTGGAAGAAAGTTCCCGGCACC	chr1:205188021-205188140
BA_j195992_034606	ACCTCCACCTATCGAGCTTCACGTGAGCCTCCAAGTGCTTGGAAGAAAGTTCCCGGCACCTGGTTGAGCCACCATCACATATCTCTGTGTTGACAGGGTCCTACCATTTTCCTAGAGCTG	chr1:205188081-205188200
BA_j195992_034607	TGGTTGAGCCACCATCACATATCTCTGTGTTGACAGGGTCCTACCATTTTCCTAGAGCTGATTTCAGAAGCACCAGTCTAGGCACTTTCTCAAAATAAGGCTTAGGGATCCATTTAGGCA	chr1:205188141-205188260
BA_j195992_034608	ATTTCAGAAGCACCAGTCTAGGCACTTTCTCAAAATAAGGCTTAGGGATCCATTTAGGCAAGTTTCCAGTTTACATGCACAAATTTCTTGCATAGGGAATATGACAAATTTTAAGGATGT	chr1:205188201-205188320
BA_j195992_034609	AGTTTCCAGTTTACATGCACAAATTTCTTGCATAGGGAATATGACAAATTTTAAGGATGTGGAGGAATAAAGAGTAAAAAATAGTATTTAAAACATTATAAAAATAAATCAATTTTACAT	chr1:205188261-205188380
BA_j195992_034610	GGAGGAATAAAGAGTAAAAAATAGTATTTAAAACATTATAAAAATAAATCAATTTTACATAACATTTTAACAGTCTCACATTCTAGCATAAAATTTAGGATTATTTCTTAGCACTGCCTC	chr1:205188321-205188440
BA_j195992_034611	AACATTTTAACAGTCTCACATTCTAGCATAAAATTTAGGATTATTTCTTAGCACTGCCTCCCATATTTATCCATGACTTACCCAAAATGTATCAATATAGTTTATATCATATTTCTTTTT	chr1:205188381-205188500
BA_j195992_034612	CCAACATATTTAATTCTTACAACAACCCCAGATAGTTTTATCCTTATTTTACAGATGAGGAAATTGAGACTAAGGCTAAGTGATTTTTCTAAGTCCATATAGCTAATAACACAGATTTGT	chr1:205188793-205188912
BA_j195992_034613	AAATTGAGACTAAGGCTAAGTGATTTTTCTAAGTCCATATAGCTAATAACACAGATTTGTTTGACTCCAAAGCCCTAATTCTTCTAGCTCTACACAATTTTGCATTCTAATGCTTTCATT	chr1:205188853-205188972
BA_j195992_034614	TTGACTCCAAAGCCCTAATTCTTCTAGCTCTACACAATTTTGCATTCTAATGCTTTCATTTTATATTACTTAAAGGCGGCTTTTAATATTTCTATATATTCATCATATTATCCCTTTTAA	chr1:205188913-205189032
BA_j195992_034615	TTATATTACTTAAAGGCGGCTTTTAATATTTCTATATATTCATCATATTATCCCTTTTAATAGCAGCACAATGTTCCATTCCATTATATTGTTGTGCCTTGTTCCTCATCCATTCCCTAT	chr1:205188973-205189092
BA_j195992_034616	TCCAAAGTGTTGGGATTACAGGCGTGAGCCACTGCGCTCCGCCAGGTTTTTCATTATTATAAACAATGCTGCAATAAACTTTTTTTGTCATTGTTCATGTAGCTTGTTTTCTTCTTTTGA	chr1:205189383-205189502
BA_j195992_034617	AAACAATGCTGCAATAAACTTTTTTTGTCATTGTTCATGTAGCTTGTTTTCTTCTTTTGAATTATTTCCTGGAGATCAATTCCCAGGAGGGTATTACTGAGTAAAAGAGTATAAACCTCT	chr1:205189443-205189562
BA_j195992_034618	ATTATTTCCTGGAGATCAATTCCCAGGAGGGTATTACTGAGTAAAAGAGTATAAACCTCTATATGGCTGTAGCTCTATGGTACTAAACTGCCATCTGATAGAACTGCACTGTGTCATTGC	chr1:205189503-205189622
BA_j195992_034619	ATATGGCTGTAGCTCTATGGTACTAAACTGCCATCTGATAGAACTGCACTGTGTCATTGCCTGTTGAAACAGAGTAATATCTTCTTTCACCAGCACCCTGTGAGAGATATAAGACAAGCC	chr1:205189563-205189682
BA_j195992_034620	CTGTTGAAACAGAGTAATATCTTCTTTCACCAGCACCCTGTGAGAGATATAAGACAAGCCTGGGTGGTCTCATTAATGAAAACGCCTTTTGTCCCTATGTCTGCTTGGGTATGTCCCAGA	chr1:205189623-205189742
BA_j195992_034621	TGGGTGGTCTCATTAATGAAAACGCCTTTTGTCCCTATGTCTGCTTGGGTATGTCCCAGAGCCATATGAGCTGCCTGAAAATGGCTTATGACATAAGGATACATAGTCCAGAATAGTATC	chr1:205189683-205189802
BA_j195992_034622	GCCATATGAGCTGCCTGAAAATGGCTTATGACATAAGGATACATAGTCCAGAATAGTATCTCACATGGATGATGTGATTCCCCTTCTCACGAGAGACTTCCTTAAGTGGTCTTTTTGAAG	chr1:205189743-205189862
BA_j195992_034623	TCACATGGATGATGTGATTCCCCTTCTCACGAGAGACTTCCTTAAGTGGTCTTTTTGAAGTCACAAGATCAGCAGAAGGTTTTTCAAACAACTGACATTTTCCTCTTAATTCAGAGCAAC	chr1:205189803-205189922
BA_j195992_034624	TCACAAGATCAGCAGAAGGTTTTTCAAACAACTGACATTTTCCTCTTAATTCAGAGCAACTCTCCATTCCCATGTTGGAAAAAAGTGTGGTGCCCGTTAGAACTGAAGCCTAGACTTCAG	chr1:205189863-205189982
BA_j195992_034625	TCTCCATTCCCATGTTGGAAAAAAGTGTGGTGCCCGTTAGAACTGAAGCCTAGACTTCAGTTAGAATGGCTCATTGTTTACCATTCCAATCTCAGTGTAAAAGGGTTGGGACATTTAGGT	chr1:205189923-205190042
BA_j195992_034626	TTAGAATGGCTCATTGTTTACCATTCCAATCTCAGTGTAAAAGGGTTGGGACATTTAGGTAGTTTCAGGTTTTTCATTATTATTATTATTTTTATTATTATTATTATTATTATTATTGAG	chr1:205189983-205190102
BA_j195992_034627	GTTTGTTTTATGGACTAAATGGGAAGGTGTGTTATGCATATAGTAAGTGCTCAACTAATTAATAAATCTATCAACAAATGTAATCAAACAAGTCTTCCCCTACATCAGTGGTTCTCAAAC	chr1:205190536-205190655
BA_j195992_034628	AATAAATCTATCAACAAATGTAATCAAACAAGTCTTCCCCTACATCAGTGGTTCTCAAACTTCAATGTACATATCACTTAGGAAACTTGTCTAAAAAGCAGAGTTTCAGGCTCCACCCCC	chr1:205190596-205190715
BA_j195992_034629	TTCAATGTACATATCACTTAGGAAACTTGTCTAAAAAGCAGAGTTTCAGGCTCCACCCCCAGAAATTCGGTTTCTATCAGGTTGGAATGGGACCTGGGAATCTGCATATATAACTAAATT	chr1:205190656-205190775
BA_j195992_034630	AGAAATTCGGTTTCTATCAGGTTGGAATGGGACCTGGGAATCTGCATATATAACTAAATTTCAAGGTGATTATGTTGCTGGTAGTCCATGAACCATACTTTCAGAAACACTACCCTACAG	chr1:205190716-205190835
BA_j195992_034631	TCAAGGTGATTATGTTGCTGGTAGTCCATGAACCATACTTTCAGAAACACTACCCTACAGTCTCAGAGAACAAAGAGAAGAAAAATAATTCCGTTTTAATATGCCATACAACTCTATAGC	chr1:205190776-205190895
BA_j195992_034632	TCTCAGAGAACAAAGAGAAGAAAAATAATTCCGTTTTAATATGCCATACAACTCTATAGCATGCAGATATAAAATTAAGGAGATCCAAATATTGAATGTTCTATTTTCAAGATGATATTT	chr1:205190836-205190955
BA_j195992_034633	ATGCAGATATAAAATTAAGGAGATCCAAATATTGAATGTTCTATTTTCAAGATGATATTTAGTTCTTCCTTACTTAAAAGAATTAGAATCATCCTAAAGCAATATTTTATCCTTTTAACA	chr1:205190896-205191015
BA_j195992_034634	AGTTCTTCCTTACTTAAAAGAATTAGAATCATCCTAAAGCAATATTTTATCCTTTTAACATTCATGATATGGATGAATGTGTGAAAACATCTCTTTTTGGAGTCATCTTGATCCCTCACA	chr1:205190956-205191075
BA_j195992_034635	TTCATGATATGGATGAATGTGTGAAAACATCTCTTTTTGGAGTCATCTTGATCCCTCACAGAGATCTCTCTCTCCTCCAGAACTTGGTACTTAATTAGCTCCCCTTGGAGTGTTGGCAGA	chr1:205191016-205191135
BA_j195992_034636	GAGATCTCTCTCTCCTCCAGAACTTGGTACTTAATTAGCTCCCCTTGGAGTGTTGGCAGACATTACCATTTCAATCTTGTGTTGTTAATTGACATTTCGTCTGTATCTCACCTCCCCAAC	chr1:205191076-205191195
BA_j195992_034637	CATTACCATTTCAATCTTGTGTTGTTAATTGACATTTCGTCTGTATCTCACCTCCCCAACTGGACTTTAAGGCAGGGACGAATGTCTTTTATTGTTCTATATCCTCCACAAGCATATTGT	chr1:205191136-205191255
BA_j195992_034638	TGGACTTTAAGGCAGGGACGAATGTCTTTTATTGTTCTATATCCTCCACAAGCATATTGTAAAGCCTTTGTACATGATATGTGTTTCATAAATATATGTGAACGAATGTAGAGATATTGA	chr1:205191196-205191315
BA_j195992_034639	AAAGCCTTTGTACATGATATGTGTTTCATAAATATATGTGAACGAATGTAGAGATATTGAATTGCAGACTAATATTAATTAGAGTATTACTTACCATAAAGTGACTCAAAATTATAGTTG	chr1:205191256-205191375
BA_j195992_034640	ATTGCAGACTAATATTAATTAGAGTATTACTTACCATAAAGTGACTCAAAATTATAGTTGTGAAAAGGTGAGCTATTAGGCTTTTAAGCTTAGAGTAGGGGTGTCCAGTCTTTTGGCTTC	chr1:205191316-205191435
BA_j195992_034641	TGAAAAGGTGAGCTATTAGGCTTTTAAGCTTAGAGTAGGGGTGTCCAGTCTTTTGGCTTCCCTGGGCTACACTTGAAGAAGAAGAATTGTCTTGGGCCACACATAAAATACACTAACGAT	chr1:205191376-205191495
BA_j195992_034642	CCTGGGCTACACTTGAAGAAGAAGAATTGTCTTGGGCCACACATAAAATACACTAACGATAGCTGATAAGCTTAAAAAAAAAAGGAAAAATGTAATAGAGAAACATGTAATAATGTTCAA	chr1:205191436-205191555
BA_j195992_034644	TAACGATAGCTGATAAGCTTAAAAAAAAAAGGAAAAATGTAATAGAGAAACATGTAATAATGTTCAAAATGCTTCTGAGTACATGATGGTTTTTTGTTTCGTTTTGTTTTTGTTTTTGAG	chr1:205191489-205191608
BA_j195992_034643	AGCTGATAAGCTTAAAAAAAAAAGGAAAAATGTAATAGAGAAACATGTAATAATGTTCAAAATGCTTCTGAGTACATGATGGTTTTTTGTTTCGTTTTGTTTTTGTTTTTGAGACAGAGT	chr1:205191496-205191615
BA_j195992_034645	TGTTCAAAATGCTTCTGAGTACATGATGGTTTTTTGTTTCGTTTTGTTTTTGTTTTTGAGACAGAGTTTTGCTCTTGTTGCCCAGGCTGGAGCCAGGCCACATGATGTTTTAAGAAACAT	chr1:205191549-205191668
BA_j195992_034646	ACAGAGTTTTGCTCTTGTTGCCCAGGCTGGAGCCAGGCCACATGATGTTTTAAGAAACATGGAGCCAGGCCACATGATGTTTTAAGAAAGTTTACAGGCCCAGAGCGGTGGCTCACGCCT	chr1:205191609-205191728
BA_j195992_034647	ACTCTGTCTCAAAAAAAAAAAAAGAAAGAAAGAAGGTTTACAAATTTGTGTTGGGCCTCATTCAAAGCCGTCCTGGGCTGCATGCGGCCTGTGGGCTGGGGGTTGAACATGCTTGCTTTA	chr1:205191977-205192096
BA_j195992_034648	TTCAAAGCCGTCCTGGGCTGCATGCGGCCTGTGGGCTGGGGGTTGAACATGCTTGCTTTAGAGTCAGACGGAGCTGAGCACAGATCTTGGACCTATTTTTAAGTGCTGTAACTTCTCTAA	chr1:205192037-205192156
BA_j195992_034649	GAGTCAGACGGAGCTGAGCACAGATCTTGGACCTATTTTTAAGTGCTGTAACTTCTCTAAGCCTATTTCTCATTTGTAAGGTGGTAATAACACACCTTGTAGGGTTGTTTCAGGAGAGTG	chr1:205192097-205192216
BA_j195992_034650	GCCTATTTCTCATTTGTAAGGTGGTAATAACACACCTTGTAGGGTTGTTTCAGGAGAGTGTTCACAAGGTTCCTAGCAAAATGTCAAACACCTGTGGATCTCTTTAAATGGTGGACTTTT	chr1:205192157-205192276
BA_j195992_034651	TTCACAAGGTTCCTAGCAAAATGTCAAACACCTGTGGATCTCTTTAAATGGTGGACTTTTACTATTACTATTGTATCTAAAAGTACCACATATGATTATAGATAGAACTGCCCACAGATA	chr1:205192217-205192336
BA_j195992_034652	ACTATTACTATTGTATCTAAAAGTACCACATATGATTATAGATAGAACTGCCCACAGATATTTATTTTCAGATGTAAAATAATAAACAATCGATTCTCTCTGAGCAAAGCTGATATTTTC	chr1:205192277-205192396
BA_j195992_034653	TTTATTTTCAGATGTAAAATAATAAACAATCGATTCTCTCTGAGCAAAGCTGATATTTTCTCTTTCTTTTTAAGGTCTAGAATTTTCAGCTTTAAGTAACAGATTGTCCAGAGGTTTGTA	chr1:205192337-205192456
BA_j195992_034654	TCTTTCTTTTTAAGGTCTAGAATTTTCAGCTTTAAGTAACAGATTGTCCAGAGGTTTGTATGGATTCCCTATAGAGATGGGAAAGGGCACAAAGCAGCCATTTTACCAGTCCCAGGCTTT	chr1:205192397-205192516
BA_j195992_034655	TGGATTCCCTATAGAGATGGGAAAGGGCACAAAGCAGCCATTTTACCAGTCCCAGGCTTTCACACATAGTAGTACAATCAGGGTTTAAGTTTATGCTTCACAGTCCTCCTCTGTTCATGG	chr1:205192457-205192576
BA_j195992_034656	CACACATAGTAGTACAATCAGGGTTTAAGTTTATGCTTCACAGTCCTCCTCTGTTCATGGCCATGATTATCATTTTTTCTCCCATTACAGAGGAGAAACCAGAATAAAGAATATGCATCC	chr1:205192517-205192636
BA_j195992_034657	CCATGATTATCATTTTTTCTCCCATTACAGAGGAGAAACCAGAATAAAGAATATGCATCCTACCTGAAATGAGAAGCAGGAACTTCTGGCTTTTTCATATTACAGATAGGAGATTCACCC	chr1:205192577-205192696
BA_j195992_034658	TACCTGAAATGAGAAGCAGGAACTTCTGGCTTTTTCATATTACAGATAGGAGATTCACCCACCCCAGGAATGAAACAGACATTGGAATCTCCTGTGTAAGTCTTAGGGATGCTGTGAGAG	chr1:205192637-205192756
BA_j195992_034659	ACCCCAGGAATGAAACAGACATTGGAATCTCCTGTGTAAGTCTTAGGGATGCTGTGAGAGAAATGATCACAAAGTTAGTAATCTGGGTTTGCTTACTCCTTTAAAACATTGCCAGTTTGG	chr1:205192697-205192816
BA_j195992_034660	ACTTTGGGAGGCCGAGGTGGGCGGATCACCTGAGATCAGGCATTCAAGACCACCCTGGCCAACATGGAAAAACATTTTTAGTCTCTACTAAAAATTAGTCCGCAAAAAATTAGTCAGGCT	chr1:205192851-205192970
BA_j195992_034661	AAAAAAAAAAAAAAATTGCCAGTTTGGTATCAGAGATTCTGTGTTTTGAATGAAATAATGTATACAATTTCTGCATAAATATAGTAATGGCAGCTTTATTTCTAAAGGCAAAAAATAGAG	chr1:205193117-205193236
BA_j195992_034662	TATACAATTTCTGCATAAATATAGTAATGGCAGCTTTATTTCTAAAGGCAAAAAATAGAGAAAATTATGTCAAAGGATGAAGTGGATAGTATGTTAAACCATGATATCTTCAGTTGACAG	chr1:205193177-205193296
BA_j195992_034663	AAAATTATGTCAAAGGATGAAGTGGATAGTATGTTAAACCATGATATCTTCAGTTGACAGAACATTAAGCAGTCATTTAAAATGTTTACTTAAACATATGGAATATGGCTAATAATATAT	chr1:205193237-205193356
BA_j195992_034664	AACATTAAGCAGTCATTTAAAATGTTTACTTAAACATATGGAATATGGCTAATAATATATGGAATAATATGGGAAAATGTAATAATGTTGAAAATGCTGCTGAGTACATTTCAAGTAAAA	chr1:205193297-205193416
BA_j195992_034665	GGAATAATATGGGAAAATGTAATAATGTTGAAAATGCTGCTGAGTACATTTCAAGTAAAAAATAGGATAAAATTTAGTTTAGGCTAATAAGAGCTTTCTCCAATCAGGAGTGATATAGAG	chr1:205193357-205193476
BA_j195992_034666	AATAGGATAAAATTTAGTTTAGGCTAATAAGAGCTTTCTCCAATCAGGAGTGATATAGAGCCTTCCTGGTCCTCTCTTCCTTTTACAATAGCCAGTAAAAAGCCTGTATTTAGGTGGTGG	chr1:205193417-205193536
BA_j195992_034667	CCTTCCTGGTCCTCTCTTCCTTTTACAATAGCCAGTAAAAAGCCTGTATTTAGGTGGTGGGATTGTGACAACATCAACAATCCAGACAATCTTCTTAAGGATTATTTGCATAGTTTACTC	chr1:205193477-205193596
BA_j195992_034668	GATTGTGACAACATCAACAATCCAGACAATCTTCTTAAGGATTATTTGCATAGTTTACTCTTCCTAATCCAACAGAACTCAATTTCTTTTAAGGAGTGCACTGCGTGGAAGTGGTCATCT	chr1:205193537-205193656
BA_j195992_034669	TTCCTAATCCAACAGAACTCAATTTCTTTTAAGGAGTGCACTGCGTGGAAGTGGTCATCTCCAACAAAAAGGGAAGAGAATTACATTAACAAAGGAGTATATGCAATGATATTGGTATCA	chr1:205193597-205193716
BA_j195992_034670	CCAACAAAAAGGGAAGAGAATTACATTAACAAAGGAGTATATGCAATGATATTGGTATCAAAATTCAGTGAGCAAAATTATTATATCTAGTCCCTCTAGAGAGTACTTTTACCTTTGAAT	chr1:205193657-205193776
BA_j195992_034671	AAATTCAGTGAGCAAAATTATTATATCTAGTCCCTCTAGAGAGTACTTTTACCTTTGAATCACTCTACTCAGTATGTTAAATCTTAAAATAGCGCACTGACAACCACTTATCCATTTGAT	chr1:205193717-205193836
BA_j195992_034672	CACTCTACTCAGTATGTTAAATCTTAAAATAGCGCACTGACAACCACTTATCCATTTGATGTTTAAATGTTTTTTTAAGTATTGCTATGGAATAGGACATAGAATTGCCTTGGATAATCT	chr1:205193777-205193896
BA_j195992_034673	GTTTAAATGTTTTTTTAAGTATTGCTATGGAATAGGACATAGAATTGCCTTGGATAATCTGCAAGCTTCTTACTATTGGCAAAAAGAGAAGCCTTTTATTTTTCAGACCTAATTGCTTTT	chr1:205193837-205193956
BA_j195992_034674	GCAAGCTTCTTACTATTGGCAAAAAGAGAAGCCTTTTATTTTTCAGACCTAATTGCTTTTACAAAAAGAAAGAAAACAAAACAAAACCCTACTCTACACTTTGTTAATCTTGGCACCTTA	chr1:205193897-205194016
BA_j195992_034675	ACAAAAAGAAAGAAAACAAAACAAAACCCTACTCTACACTTTGTTAATCTTGGCACCTTATCCTCTATAATGAAAGCTTCAACCATTTATCAAACTAAATGAACTGGGTGTTGACAAGAG	chr1:205193957-205194076
BA_j195992_034676	TCCTCTATAATGAAAGCTTCAACCATTTATCAAACTAAATGAACTGGGTGTTGACAAGAGAGCAGGATTCCATAATTCTGCCCTTTATACTCCTTGTGTGTATACTTATTGGTTTAGCAA	chr1:205194017-205194136
BA_j195992_034677	AGCAGGATTCCATAATTCTGCCCTTTATACTCCTTGTGTGTATACTTATTGGTTTAGCAAATTTGATACTACCAGAGTGCTCCCTTTCATTAGTTTAACTGGGATTTCTGTTCACAAAAA	chr1:205194077-205194196
BA_j195992_034678	ATTTGATACTACCAGAGTGCTCCCTTTCATTAGTTTAACTGGGATTTCTGTTCACAAAAAGCATTCAGCTTATTGGGATAATTCTCTTTCTCATATGGTATATGGGGGGCTTGGACAAGT	chr1:205194137-205194256
BA_j195992_034679	GCATTCAGCTTATTGGGATAATTCTCTTTCTCATATGGTATATGGGGGGCTTGGACAAGTTAATTATTTTTGTTTCACTTAGTTTTACTGCACATATACCATGTGTCAAGCATTTTCACG	chr1:205194197-205194316
BA_j195992_034680	TAATTATTTTTGTTTCACTTAGTTTTACTGCACATATACCATGTGTCAAGCATTTTCACGTGCATTATCTACCTTCATCCTCACAATAACCAGTGAAGATAGATAGTATTAGCCCTGGTT	chr1:205194257-205194376
BA_j195992_034681	TGCATTATCTACCTTCATCCTCACAATAACCAGTGAAGATAGATAGTATTAGCCCTGGTTTATAGATGAGAAAACCGAGGGTGAAAGAGGTTAAGCTCACAAGAAGTAACCGAACTAGAA	chr1:205194317-205194436
BA_j195992_034682	ACATTTGAACTCCTGAAGATAGAAGCATTGGAGTGAAATGTGCAACACTTCTGAAACTGGATGACATCTGTGGTTATAGCTATGGCCCTCATTCTTTGCTAGGCAATGTCCAAGTGCTTT	chr1:205194881-205195000
BA_j195992_034683	ATGACATCTGTGGTTATAGCTATGGCCCTCATTCTTTGCTAGGCAATGTCCAAGTGCTTTACATATATTACCCAACACCCTGTATGGTAGGTACTGTCATTATCCCTACTTCCAAATAAT	chr1:205194941-205195060
BA_j195992_034684	ACATATATTACCCAACACCCTGTATGGTAGGTACTGTCATTATCCCTACTTCCAAATAATTCAGAAACTGGAGCATGAAGAGGTTAGATAACGTGTCCCCACTCACATGGTCAGTGAAGA	chr1:205195001-205195120
BA_j195992_034685	TCAGAAACTGGAGCATGAAGAGGTTAGATAACGTGTCCCCACTCACATGGTCAGTGAAGAGCAGAGCTAGGATTTGTCCCCTATCTGGCCATAGAGCCTGAGCTCTTAACCATTATGCTA	chr1:205195061-205195180
BA_j195992_034686	GCAGAGCTAGGATTTGTCCCCTATCTGGCCATAGAGCCTGAGCTCTTAACCATTATGCTATGATGCCTCTCCAAAATGGAATGTAAAGTATTAGCTGATTTTATGAAACACACCACAGAC	chr1:205195121-205195240
BA_j195992_034687	TGATGCCTCTCCAAAATGGAATGTAAAGTATTAGCTGATTTTATGAAACACACCACAGACTTTTTTGCTGACCTGAATCACACCTTGCAAATATGACGACAAGTAGAAAATGTGGCTGTC	chr1:205195181-205195300
BA_j195992_034688	TTTTTTGCTGACCTGAATCACACCTTGCAAATATGACGACAAGTAGAAAATGTGGCTGTCATGCTGTATGTATATGATAATATAAAAATCAAACTTAAGACCAACTTTTATCTAGTATAG	chr1:205195241-205195360
BA_j195992_034689	ATGCTGTATGTATATGATAATATAAAAATCAAACTTAAGACCAACTTTTATCTAGTATAGAAATGAGGCATAATTCAAAATTATAATGCTCTCTGCTTCCTTAAACGAAACCAAATCCCT	chr1:205195301-205195420
BA_j195992_034690	AAATGAGGCATAATTCAAAATTATAATGCTCTCTGCTTCCTTAAACGAAACCAAATCCCTTCCTTAAACCAAATCCCTTCACTTTCCTTCGGCTTCGAGTCAGGTCATGAACATGTGTCA	chr1:205195361-205195480
BA_j195992_034691	TCCTTAAACCAAATCCCTTCACTTTCCTTCGGCTTCGAGTCAGGTCATGAACATGTGTCAATGCATGCTCACCATTTGCTGGCCACCGCGTGCCCCTCAAGACTTGCTCAGGGTCTTTGG	chr1:205195421-205195540
BA_j195992_034692	ATGCATGCTCACCATTTGCTGGCCACCGCGTGCCCCTCAAGACTTGCTCAGGGTCTTTGGGGCCGCTGCACTTATCTGGGCCAAGTCAGGCAGGGAGCAGTATATTCCTCTGCTTGAAAC	chr1:205195481-205195600
BA_j195992_034693	GGCCGCTGCACTTATCTGGGCCAAGTCAGGCAGGGAGCAGTATATTCCTCTGCTTGAAACCTTGCACCATGGGAACCTGCCCCCACCGGTTCTGTCTAGTCCTGCCCACGGTCTACACTG	chr1:205195541-205195660
BA_j195992_034694	CTTGCACCATGGGAACCTGCCCCCACCGGTTCTGTCTAGTCCTGCCCACGGTCTACACTGGCATCCTGCCATCCCCTCACCATTGAAAATGCTAAATAAAGGCTTATAGCTTTGTGTTTC	chr1:205195601-205195720
BA_j195992_034695	GCATCCTGCCATCCCCTCACCATTGAAAATGCTAAATAAAGGCTTATAGCTTTGTGTTTCCACATTGTGCTCGATTCTTTGTGGTAGATGTGGGGGGTGGTTCCACATTCCCAGCCCATC	chr1:205195661-205195780
BA_j195992_034696	CACATTGTGCTCGATTCTTTGTGGTAGATGTGGGGGGTGGTTCCACATTCCCAGCCCATCCTAAATTCCTATCTTCTAAAAGTGGAGCTGCCTAGTTTAGAAAGTAGCTGCTTGGCTGAA	chr1:205195721-205195840
BA_j195992_034697	CTAAATTCCTATCTTCTAAAAGTGGAGCTGCCTAGTTTAGAAAGTAGCTGCTTGGCTGAAGTAAATTCTTAACAAATTAGTCTCTTCTAGGATACACATTAAAATGAGTGGTTGGAATGG	chr1:205195781-205195900
BA_j195992_034698	GTAAATTCTTAACAAATTAGTCTCTTCTAGGATACACATTAAAATGAGTGGTTGGAATGGGAAGAAGACAGAACAGAAAGTCAAGAAACTCCGACTAGTGAGACTGAAGTGAGGCTACAA	chr1:205195841-205195960
BA_j195992_034699	GAAGAAGACAGAACAGAAAGTCAAGAAACTCCGACTAGTGAGACTGAAGTGAGGCTACAATGGCATGATGGGTGCGAAAGAGATTGGTAAACTGTAAAATCCTTTAGAGACCGTGTGGCC	chr1:205195901-205196020
BA_j195992_034700	TGGCATGATGGGTGCGAAAGAGATTGGTAAACTGTAAAATCCTTTAGAGACCGTGTGGCCCCTTCACTGTCTAGGCCAGTGGTTCTCAAAGGGTAGTGTGTGTCAGAATTACCTGGAGGG	chr1:205195961-205196080
BA_j195992_034701	CCTTCACTGTCTAGGCCAGTGGTTCTCAAAGGGTAGTGTGTGTCAGAATTACCTGGAGGGCTTGTCAAAACACAGATTTCTTGGCTCACTACTTCTGATTCTCTAGGTCTGGCTGGTGGC	chr1:205196021-205196140
BA_j195992_034702	CTTGTCAAAACACAGATTTCTTGGCTCACTACTTCTGATTCTCTAGGTCTGGCTGGTGGCCAAGAATTTGCATTTCTATCAAGTTCCCGTGTGATGCTGAAGTTGCTAGTCCAAGGATCA	chr1:205196081-205196200
BA_j195992_034703	CAAGAATTTGCATTTCTATCAAGTTCCCGTGTGATGCTGAAGTTGCTAGTCCAAGGATCACAATTTGTGAACCACTGGTTGCTGGATGAGTAAAATCCATTGTGTCCACAGGAGGCATAC	chr1:205196141-205196260
BA_j195992_034704	CAATTTGTGAACCACTGGTTGCTGGATGAGTAAAATCCATTGTGTCCACAGGAGGCATACAATAGACACTCAGATGGGGTTGTTATTATTACTACTCTCCATATCTTGGTAACCCCAACG	chr1:205196201-205196320
BA_j195992_034705	AATAGACACTCAGATGGGGTTGTTATTATTACTACTCTCCATATCTTGGTAACCCCAACGTTTGCTCTCTTCTGCTTCCAGATTACTCAGCACAGTTTGGCTGAGATTTATGCAAAGAGA	chr1:205196261-205196380
BA_j195992_034706	TTTGCTCTCTTCTGCTTCCAGATTACTCAGCACAGTTTGGCTGAGATTTATGCAAAGAGAGACAGCATTCCCTTTCCACACATCTATATGTAGCAACCTCCTGCCATTAATACCCTTTCT	chr1:205196321-205196440
BA_j195992_034707	GACAGCATTCCCTTTCCACACATCTATATGTAGCAACCTCCTGCCATTAATACCCTTTCTTATTTAAAAGCTGCTTCACAGTTTGTAAGGAACTCTCACATACGTTATTGTGTTTTTATA	chr1:205196381-205196500
BA_j195992_034708	TATTTAAAAGCTGCTTCACAGTTTGTAAGGAACTCTCACATACGTTATTGTGTTTTTATATGAAATTCTTCCCAATTTCTGAGCATAAATTATGCCAAGTAAAGTCTCATTAAGAAATAA	chr1:205196441-205196560
BA_j195992_034709	TGAAATTCTTCCCAATTTCTGAGCATAAATTATGCCAAGTAAAGTCTCATTAAGAAATAATGCACTTAAAGCGGGGGACGGGGCGATGAGGAGAGAACGCCCCCTCCCCTTGGCATTTGC	chr1:205196501-205196620
BA_j195992_034710	TGCACTTAAAGCGGGGGACGGGGCGATGAGGAGAGAACGCCCCCTCCCCTTGGCATTTGCAGCTCTGAATGTAGGCATAGATTTAACTCAGACCAAGTATCCTAGAGGGGATAGGTGTCT	chr1:205196561-205196680
BA_j195992_034711	AGCTCTGAATGTAGGCATAGATTTAACTCAGACCAAGTATCCTAGAGGGGATAGGTGTCTCCCTTATGGCTAGAAGGTGCAAAGTTAAGAGCCCCAAAAAGCAGTGATAATAAACATCCC	chr1:205196621-205196740
BA_j195992_034712	CCCTTATGGCTAGAAGGTGCAAAGTTAAGAGCCCCAAAAAGCAGTGATAATAAACATCCCTCTTGTGCTCCTTCTCGCCAAATAAAGCGAATGGGTGGAGGAAATCCTGGGCGAGCCCTC	chr1:205196681-205196800
BA_j195992_034713	TCTTGTGCTCCTTCTCGCCAAATAAAGCGAATGGGTGGAGGAAATCCTGGGCGAGCCCTCCTCGGCAGGGTCCCTCAAGCTGGAGCCGAAACTGCGACTCCCACGCCCGCCGCCCCCGCC	chr1:205196741-205196860
BA_j195992_034714	CTCGGCAGGGTCCCTCAAGCTGGAGCCGAAACTGCGACTCCCACGCCCGCCGCCCCCGCCCCTGAACTGCAGCCCGCTCTCTGCAATGCAAAAACGCAGCAGCATCGTCCTCCAGCCCTC	chr1:205196801-205196920
BA_j195992_034715	CCTGAACTGCAGCCCGCTCTCTGCAATGCAAAAACGCAGCAGCATCGTCCTCCAGCCCTCTCCTGGGGGATCGCACGGTGCAACCAACCCCAAAAACGAAGCTGCGCGACGCCCCCTCAG	chr1:205196861-205196980
BA_j195992_034716	TCCTGGGGGATCGCACGGTGCAACCAACCCCAAAAACGAAGCTGCGCGACGCCCCCTCAGCCCCGCGGGCTTCCCATTGGCCGGTTGCCGCTGTCACTCCCTCCTAGCCTCGCCTTCCCG	chr1:205196921-205197040
BA_j195992_034717	CCCCGCGGGCTTCCCATTGGCCGGTTGCCGCTGTCACTCCCTCCTAGCCTCGCCTTCCCGCTCCCGGGCGGAGGCAGCCGGGCGGGGTAGGTTGCGCGCTCGCCGCGGGCTCGGGCCGCG	chr1:205196981-205197100
BA_j195992_034718	CTCCCGGGCGGAGGCAGCCGGGCGGGGTAGGTTGCGCGCTCGCCGCGGGCTCGGGCCGCGGTCGCGGCTTTGCGGCAGGCTGCGCGTCAGGCGGGGAGCGGGGCGCGCGGGCCGGGGAGG	chr1:205197041-205197160
BA_j195992_034719	GTCGCGGCTTTGCGGCAGGCTGCGCGTCAGGCGGGGAGCGGGGCGCGCGGGCCGGGGAGGGGGCCGGGCGCGCTGCGGGCTCCGCGGCCGGACCATGCGGGGCAGGGGCCGGTTGCAGGG	chr1:205197101-205197220
BA_j195992_034720	GGGCCGGGCGCGCTGCGGGCTCCGCGGCCGGACCATGCGGGGCAGGGGCCGGTTGCAGGGCCGGGGGCTGCAGCCGGCGCCGATGGCGGCCGACTAGGACCTGCCCGGCCGGCTGCCCCG	chr1:205197161-205197280
BA_j195992_034721	CCGGGGGCTGCAGCCGGCGCCGATGGCGGCCGACTAGGACCTGCCCGGCCGGCTGCCCCGCGCCCCGCCTCGCCCCGCAGCCCGGCCGGCCGGGAGGGATGCGCTGTGCCGCCCAGCTCC	chr1:205197221-205197340
BA_j195992_034722	CGCCCCGCCTCGCCCCGCAGCCCGGCCGGCCGGGAGGGATGCGCTGTGCCGCCCAGCTCCTCTCCGTCCTGCCCATGCCCTGAAGCAGAAAGTTTGGGGGCCGGGGGTTGTCTCCCTTCT	chr1:205197281-205197400
BA_j195992_034723	TCTCCGTCCTGCCCATGCCCTGAAGCAGAAAGTTTGGGGGCCGGGGGTTGTCTCCCTTCTCCCTCCTGCAATGACTGCCCAAGGACTCTTGCTGCCCAGCCTCGACTGTGACCTGTCTTC	chr1:205197341-205197460
BA_j195992_034724	CCCTCCTGCAATGACTGCCCAAGGACTCTTGCTGCCCAGCCTCGACTGTGACCTGTCTTCGCTCCCCAGGTCGAAATGAACTATTCCAAGCTATAACCAAGGCTCCCCCTTCTCGCCCCT	chr1:205197401-205197520
BA_j195992_034725	GCTCCCCAGGTCGAAATGAACTATTCCAAGCTATAACCAAGGCTCCCCCTTCTCGCCCCTCCCTCACCCGCCTTTAAGAATTTTTTTTTTAATTCAAGAAATTGTGGTCTGCCATCTCCC	chr1:205197461-205197580
BA_j195992_034726	CCCTCACCCGCCTTTAAGAATTTTTTTTTTAATTCAAGAAATTGTGGTCTGCCATCTCCCCTCCTTGTTAATAATTTAGACCCCAGGCCTCATATGAATATAAGAGGGGGTGCGGTCTTC	chr1:205197521-205197640
BA_j195992_034727	CTCCTTGTTAATAATTTAGACCCCAGGCCTCATATGAATATAAGAGGGGGTGCGGTCTTCCCCAAGACGGCGCGCTGGAAGGACAGATTCCCCTTGCCGACCCACATACACCATGAAGAG	chr1:205197581-205197700
BA_j195992_034728	CCCAAGACGGCGCGCTGGAAGGACAGATTCCCCTTGCCGACCCACATACACCATGAAGAGGTGCAGATCGGACGAGCTGCAGCAACAACAGGGCGAGGAGGATGGAGCTGGGCTGGAAGA	chr1:205197641-205197760
BA_j195992_034729	GTGCAGATCGGACGAGCTGCAGCAACAACAGGGCGAGGAGGATGGAGCTGGGCTGGAAGATGCCGCTTCCCACCTGCCGGGCGCGGACCTCCGGCCTGGGGAGACCACGGGTGCTAACTC	chr1:205197701-205197820
BA_j195992_034730	TGCCGCTTCCCACCTGCCGGGCGCGGACCTCCGGCCTGGGGAGACCACGGGTGCTAACTCTGCTGGCGGGCCAACTTCAGACGCCGGCGCTGCCGCGGCGCCCAACCCAGGTCCCCGAAG	chr1:205197761-205197880
BA_j195992_034731	TGCTGGCGGGCCAACTTCAGACGCCGGCGCTGCCGCGGCGCCCAACCCAGGTCCCCGAAGCAAGCCTCCTGATTTAAAGGTGAGCGCAGACCATCCCCCCGGCAAGCCCAGCCCGCGACT	chr1:205197821-205197940
BA_j195992_034732	CAAGCCTCCTGATTTAAAGGTGAGCGCAGACCATCCCCCCGGCAAGCCCAGCCCGCGACTTAGCTCTCGCCACCCCACGCAGAAGTGCTTTAACAGGATAAAAGTGAGGGGGGAAGCCAG	chr1:205197881-205198000
BA_j195992_034733	TAGCTCTCGCCACCCCACGCAGAAGTGCTTTAACAGGATAAAAGTGAGGGGGGAAGCCAGGCAAAGGTCAGAGAGGATGAGCGGATGCTTTGCTGGCACCCCAGGGGGGACGTCAGGTAC	chr1:205197941-205198060
BA_j195992_034734	GCAAAGGTCAGAGAGGATGAGCGGATGCTTTGCTGGCACCCCAGGGGGGACGTCAGGTACCATTTATGCCTCTGTCTTTCAGCTCCGTGTCAGGTCTCTGTGTTTGTTCCCCATTATTCA	chr1:205198001-205198120
BA_j195992_034735	CATTTATGCCTCTGTCTTTCAGCTCCGTGTCAGGTCTCTGTGTTTGTTCCCCATTATTCAGCAAGCGTTTTAGTGACTCACCCATCCGAGATTGTTTGAATAATGTGTGAAGTGTTATTC	chr1:205198061-205198180
BA_j195992_034736	GCAAGCGTTTTAGTGACTCACCCATCCGAGATTGTTTGAATAATGTGTGAAGTGTTATTCGCAGACAAAGGGCTGGAGAAATCCAAGATGCTAACCAAAAAGTGGACAGCAGGTGACCAT	chr1:205198121-205198240
BA_j195992_034737	GCAGACAAAGGGCTGGAGAAATCCAAGATGCTAACCAAAAAGTGGACAGCAGGTGACCATTAGTTTTCCTTGCTGAGTAAGTCTCTACCCATTGGGATCTTTGTGTGTGTGTGTGTGTGT	chr1:205198181-205198300
BA_j195992_034738	AAGTGCTGGGATTACAGGCGTGAGCCACCGTGCCGGGCCCCATTGGGATCTTTGAGCGCTTTCCTGGATGAAGCTCAGTTTGCCGATCTGTGAAGGGGCGGGGGGGGGGGGGTGGTGGCG	chr1:205198575-205198694
BA_j195992_034739	TTCCTGGATGAAGCTCAGTTTGCCGATCTGTGAAGGGGCGGGGGGGGGGGGGTGGTGGCGGGGGCGGGGGGGGAAGGTGGATTTCCTGCCGTTAGGTGGAGCCAGAGGTTAAGATAGTGC	chr1:205198635-205198754
BA_j195992_034740	GGGGCGGGGGGGGAAGGTGGATTTCCTGCCGTTAGGTGGAGCCAGAGGTTAAGATAGTGCTTGGAGATCTCTGCCTGCCTGCTGAACCAACCCCCAGGGTGGAGAACTGACAGGTGGTGG	chr1:205198695-205198814
BA_j195992_034741	TTGGAGATCTCTGCCTGCCTGCTGAACCAACCCCCAGGGTGGAGAACTGACAGGTGGTGGAGCAGTGCTTGGGCTGGTTTGGGGCCTCAGTTCAAGTTGCATACATGCTGAGCCAGCAGC	chr1:205198755-205198874
BA_j195992_034742	AGCAGTGCTTGGGCTGGTTTGGGGCCTCAGTTCAAGTTGCATACATGCTGAGCCAGCAGCTAGAACCAGAAGCCGAAAGAACTGTTCACATGGAGCTGTTTATTTTCCGGCCTGAGGTTG	chr1:205198815-205198934
BA_j195992_034743	TAGAACCAGAAGCCGAAAGAACTGTTCACATGGAGCTGTTTATTTTCCGGCCTGAGGTTGCCGAGACAATTGGCGAGCTGTCTTGAATATATCTCTATCAATTAAAACAGCAGCTGAGAT	chr1:205198875-205198994
BA_j195992_034744	CCGAGACAATTGGCGAGCTGTCTTGAATATATCTCTATCAATTAAAACAGCAGCTGAGATAAATAATGCACCTTTGCCGGAACTGCCACAGGGACTGCAGGCTCAGGCTTCTCAAGCCAG	chr1:205198935-205199054
BA_j195992_034745	AAATAATGCACCTTTGCCGGAACTGCCACAGGGACTGCAGGCTCAGGCTTCTCAAGCCAGCTCACCGTCCAGCTGAGCGAGATGTCAGCCCAAGGAAGGAACTTAGATGCCTTGGAAATT	chr1:205198995-205199114
BA_j195992_034746	CTCACCGTCCAGCTGAGCGAGATGTCAGCCCAAGGAAGGAACTTAGATGCCTTGGAAATTGATGCCTCACAGTTATTTTCTCCAGAGAAGGTGCAGGGTCTGGGCTAGGGAAACGGAAAG	chr1:205199055-205199174
BA_j195992_034747	GATGCCTCACAGTTATTTTCTCCAGAGAAGGTGCAGGGTCTGGGCTAGGGAAACGGAAAGGACTCTGTTGCATTTAATAAAGCCTATATCCTATGGCAGCAGCCACTAAGGAGCTCACCA	chr1:205199115-205199234
BA_j195992_034748	GACTCTGTTGCATTTAATAAAGCCTATATCCTATGGCAGCAGCCACTAAGGAGCTCACCAGAATAAGCCAATGCCATTCCTCATTTGGCCTGAGCAGCTCAGAGTCAGGAAGTCAGAGCG	chr1:205199175-205199294
BA_j195992_034749	GAATAAGCCAATGCCATTCCTCATTTGGCCTGAGCAGCTCAGAGTCAGGAAGTCAGAGCGCAGGTGAGTGTGTGTGCTCTTACCTGTGTATGTTACCTGTCTGTGTGCCTTGGGGAGGAG	chr1:205199235-205199354
BA_j195992_034750	CAGGTGAGTGTGTGTGCTCTTACCTGTGTATGTTACCTGTCTGTGTGCCTTGGGGAGGAGTGAAAAGGGGGACGACTAGGTTATTGTTGTGTGTGTTTTTTAAACTTTGCAGTAATTATT	chr1:205199295-205199414
BA_j195992_034751	TGAAAAGGGGGACGACTAGGTTATTGTTGTGTGTGTTTTTTAAACTTTGCAGTAATTATTCAAATCTGAACTCTGGTTCTGCCGCCGTCCTTTTCAGAGCTTCGTGGCTAGACTTATGTC	chr1:205199355-205199474
BA_j195992_034752	CAAATCTGAACTCTGGTTCTGCCGCCGTCCTTTTCAGAGCTTCGTGGCTAGACTTATGTCTAGAGGATCTCTGTGGGATAGGCTCTCTCTGCACAAGAAGCTTGAGCTTTTGCCAGGCCC	chr1:205199415-205199534
BA_j195992_034753	TAGAGGATCTCTGTGGGATAGGCTCTCTCTGCACAAGAAGCTTGAGCTTTTGCCAGGCCCAGGGAGTCCTTGGTGTTTATCTCTGCTGTCACCCCCGAGTCCATCCCATGTGGTCAGGAG	chr1:205199475-205199594
BA_j195992_034754	AGGGAGTCCTTGGTGTTTATCTCTGCTGTCACCCCCGAGTCCATCCCATGTGGTCAGGAGGTGTAGTTCCTGTTTTAAGTGAGATGGTGAGGGGGAAGGGGTCTCTTGAATGCTGTTGTG	chr1:205199535-205199654
BA_j195992_034755	GTGTAGTTCCTGTTTTAAGTGAGATGGTGAGGGGGAAGGGGTCTCTTGAATGCTGTTGTGGGGAGGAGGCTAGCCTTCTGCTGCAGACTTCAGCCTCATTCTGAGCCGGTCCAGATGAGT	chr1:205199595-205199714
BA_j195992_034756	GGGAGGAGGCTAGCCTTCTGCTGCAGACTTCAGCCTCATTCTGAGCCGGTCCAGATGAGTCTGGCCAGCAAACCCTGAATCTTTGACCAATGAGACCCTCAGCTGAGTCTGTGAGAGGCA	chr1:205199655-205199774
BA_j195992_034757	CTGGCCAGCAAACCCTGAATCTTTGACCAATGAGACCCTCAGCTGAGTCTGTGAGAGGCAGCTTTGGAAATTCCCCACTCTCCAACTCAGGACAGCAGTGGAAACTGCTTTCTCCATTTA	chr1:205199715-205199834
BA_j195992_034758	GCTTTGGAAATTCCCCACTCTCCAACTCAGGACAGCAGTGGAAACTGCTTTCTCCATTTATTCCCCCAGTTGCCTTCATGAGGAAGATGGGTTGGTCATGGCATGGGGGCTGCAGTGTCT	chr1:205199775-205199894
BA_j195992_034759	TTCCCCCAGTTGCCTTCATGAGGAAGATGGGTTGGTCATGGCATGGGGGCTGCAGTGTCTCTGTAGAGGGACGCCTTAAGGGATGCCACGTTTCCACTCTCCTGTATTATCTTTTTTTTC	chr1:205199835-205199954
BA_j195992_034760	CTGTAGAGGGACGCCTTAAGGGATGCCACGTTTCCACTCTCCTGTATTATCTTTTTTTTCTTTCTTTCTTTCTTTTTTTTTGGCAGTGCCCTCATTCTGGTCAGGGGCAGATGTAGTAAC	chr1:205199895-205200014
BA_j195992_034761	TTTCTTTCTTTCTTTTTTTTTGGCAGTGCCCTCATTCTGGTCAGGGGCAGATGTAGTAACAACTTTACACTTGATATTAACTGCCGAACTGCCCTCAACCAGAATTGAAATCAGGTGTAA	chr1:205199955-205200074
BA_j195992_034762	AACTTTACACTTGATATTAACTGCCGAACTGCCCTCAACCAGAATTGAAATCAGGTGTAAGAAAAGGAGGCTTCCCCTTACCCCGCGCCCCCATCCACCCCATCCCCCCATCCCCCCCCC	chr1:205200015-205200134
BA_j195992_034763	GAAAAGGAGGCTTCCCCTTACCCCGCGCCCCCATCCACCCCATCCCCCCATCCCCCCCCCCGCCCCCAGAGAAAACATACCATTGAACCCAGCAATGTGGACCCAGTAAGGAGCAGAAAA	chr1:205200075-205200194
BA_j195992_034764	CGCCCCCAGAGAAAACATACCATTGAACCCAGCAATGTGGACCCAGTAAGGAGCAGAAAACCCAGCTGCAGCCTGCTTGTGGGAGCATGGGGAAACAAGCAGGGCTTTTCCTGTTTATCT	chr1:205200135-205200254
BA_j195992_034765	CCCAGCTGCAGCCTGCTTGTGGGAGCATGGGGAAACAAGCAGGGCTTTTCCTGTTTATCTCTGTCTGCTTCATCACAACATGTTTACTACCGGGTGCAAGGGACTTCCAACCAGATGTGA	chr1:205200195-205200314
BA_j195992_034766	CTGTCTGCTTCATCACAACATGTTTACTACCGGGTGCAAGGGACTTCCAACCAGATGTGACTTGGGGACTTTCACAGTTTGATTTGCTGTGTGGTCTTGGGCAAATCACTCAACTTTTCC	chr1:205200255-205200374
BA_j195992_034767	CTTGGGGACTTTCACAGTTTGATTTGCTGTGTGGTCTTGGGCAAATCACTCAACTTTTCCGAGCCTTTTTCTGGTGAAAGGGACTAGGAATATCGGAGTGTGTCCAAACTTATTTATTTA	chr1:205200315-205200434
BA_j195992_034768	CTGTCACTCAGGCTAGAGTGCAGTAGCATGACCACGACTCACTGCAGTCTCAAACTCCCAGGCTCAAGTGACTCCCCAATCTCAGCCTCCCAAGTAGCTGGTACTACAGGCACACGCCAC	chr1:205200459-205200578
BA_j195992_034769	ACTCCTGGACTCAAGCGAAACTCCTGCCTCATTCTCCCAAAAAGCTGGGATTACAGGTGTGAGCCACCGTGCCCAGCCCCTCCAAACTTGCTTTCCAGTGCTGGAAAAATTGTTTTCCAA	chr1:205200647-205200766
BA_j195992_034770	GAGCCACCGTGCCCAGCCCCTCCAAACTTGCTTTCCAGTGCTGGAAAAATTGTTTTCCAATGCTGGCACAGTTTTCCAATGATAGAAAAATTCCATTATTGACTCTGGAACTGGGTAGAA	chr1:205200707-205200826
BA_j195992_034771	TGCTGGCACAGTTTTCCAATGATAGAAAAATTCCATTATTGACTCTGGAACTGGGTAGAAGTTGACTTGTTTTAGATTTGATGGTGGTACCACAGAAGGGTGTTTAATTTTTAATGCTCC	chr1:205200767-205200886
BA_j195992_034772	GTTGACTTGTTTTAGATTTGATGGTGGTACCACAGAAGGGTGTTTAATTTTTAATGCTCCCCTACCTCATACCTGTGTTTGGTCAAGGCAGATAAGCAGTTCTGGTTTGCTTTTGTTTTC	chr1:205200827-205200946
BA_j195992_034773	CCTACCTCATACCTGTGTTTGGTCAAGGCAGATAAGCAGTTCTGGTTTGCTTTTGTTTTCATTTTAAACTTTGGAGATGAGAACTTTTGGTATCTTAGTTCCATTTCTGTTTTCTCATGA	chr1:205200887-205201006
BA_j195992_034774	ATTTTAAACTTTGGAGATGAGAACTTTTGGTATCTTAGTTCCATTTCTGTTTTCTCATGACAGCTCCAGGCACTGTGATGAATTAAGTGCATTGGAAGAAATCATCTTGAGAAAGGGGCA	chr1:205200947-205201066
BA_j195992_034775	CAGCTCCAGGCACTGTGATGAATTAAGTGCATTGGAAGAAATCATCTTGAGAAAGGGGCAAAAATAATAATAATAATAATAAAGGACTCTGTGTAAAGCACCTCCGTAGAGGTTGGGGCG	chr1:205201007-205201126
BA_j195992_034776	AAAATAATAATAATAATAATAAAGGACTCTGTGTAAAGCACCTCCGTAGAGGTTGGGGCGGTATTGGAAGAGGAGAGAATTTTTATCTTTGCCAAAGAAATCTGAATGGTGTTTAGTGAC	chr1:205201067-205201186
BA_j195992_034777	GTATTGGAAGAGGAGAGAATTTTTATCTTTGCCAAAGAAATCTGAATGGTGTTTAGTGACAGTTAGTGGTTTCATGGGCTCCTATGGTCTCCCTCTGTTCCTTCAGCACTGTGGACCATC	chr1:205201127-205201246
BA_j195992_034778	AGTTAGTGGTTTCATGGGCTCCTATGGTCTCCCTCTGTTCCTTCAGCACTGTGGACCATCTTACTGTACACTGTAAATTTCTGCTACAGTGCCCTGGGATCTGTGATTATAGGGTGGGAA	chr1:205201187-205201306
BA_j195992_034779	TTACTGTACACTGTAAATTTCTGCTACAGTGCCCTGGGATCTGTGATTATAGGGTGGGAAGGGCCAGTGAAAAGTAGTAGTTAAGCAGCAATTTTAAAACTGTAATTGAAAAATAACCTA	chr1:205201247-205201366
BA_j195992_034780	GGGCCAGTGAAAAGTAGTAGTTAAGCAGCAATTTTAAAACTGTAATTGAAAAATAACCTAAAAATGGACATTGCCTCACAGGAGGCTCATGCAGATACATTGAGGGCCTTCTCAACTGTT	chr1:205201307-205201426
BA_j195992_034781	AAAATGGACATTGCCTCACAGGAGGCTCATGCAGATACATTGAGGGCCTTCTCAACTGTTCCACACACCTGTGGGACCTTCGGGGAAAATCTCAGTAGACATCCTGCAACAGGAGCACAA	chr1:205201367-205201486
BA_j195992_034782	CCACACACCTGTGGGACCTTCGGGGAAAATCTCAGTAGACATCCTGCAACAGGAGCACAACAATTCAGTCCCATTCTTCAGCCACTTGCAGCTTGGATTCCTGTTGAAACACTCGAGTTC	chr1:205201427-205201546
BA_j195992_034783	CAATTCAGTCCCATTCTTCAGCCACTTGCAGCTTGGATTCCTGTTGAAACACTCGAGTTCATGTTTCGATTCATTTGTCCTTATTGCCCAGCCTTTTGCTGCTAACAGATTCCCTGCTTG	chr1:205201487-205201606
BA_j195992_034784	ATGTTTCGATTCATTTGTCCTTATTGCCCAGCCTTTTGCTGCTAACAGATTCCCTGCTTGTTGGGAGGAGATGCTGGGGTTGCTAAGCCACAGAGAGTGCTGGCTGACCAAAAGTACACC	chr1:205201547-205201666
BA_j195992_034785	TTGGGAGGAGATGCTGGGGTTGCTAAGCCACAGAGAGTGCTGGCTGACCAAAAGTACACCACAATTCTACAGCAAGAAAACCCAGTTCCATTGCATATGGGAGGAGAGGTGGGGCTTAGG	chr1:205201607-205201726
BA_j195992_034786	ACAATTCTACAGCAAGAAAACCCAGTTCCATTGCATATGGGAGGAGAGGTGGGGCTTAGGGGAATACTGCAGACAGGGAGCACACATTCCTGCTAAGAATACAGCATACGGGCCGGGAGC	chr1:205201667-205201786
BA_j195992_034787	GGAATACTGCAGACAGGGAGCACACATTCCTGCTAAGAATACAGCATACGGGCCGGGAGCGGTGGGTGGCTCATGCCAGTAATCCCAGCACTTTGGTAGGCCGAGGTTGGTGGATCACTT	chr1:205201727-205201846
BA_j195992_034788	ACACAAAAAACAACAACCGAAAAAAAAAAAAAAAACCACAACGTGTGGTAGATACTTCTGAGGCCCAGGATGAGTGGCCAAGCATAAGAGTGAGCTGGTTCTATCCTGATATGTGATGGA	chr1:205202104-205202223
BA_j195992_034789	AGGCCCAGGATGAGTGGCCAAGCATAAGAGTGAGCTGGTTCTATCCTGATATGTGATGGAAGTCTGAAGGCACGGGAGGAAATTACCAACCTCCCCACCTCTCTCACAGTGGGAAGAATT	chr1:205202164-205202283
BA_j195992_034790	AGTCTGAAGGCACGGGAGGAAATTACCAACCTCCCCACCTCTCTCACAGTGGGAAGAATTGAGTCTTTCCTGAAAGGAGGTGTCTGGGGATGCTGGCCATGGGCTTTCCCCCTGGACTTC	chr1:205202224-205202343
BA_j195992_034791	GAGTCTTTCCTGAAAGGAGGTGTCTGGGGATGCTGGCCATGGGCTTTCCCCCTGGACTTCCCCTAAGGTTCTCTTTCCTCTCACAAAAGCCCCTTTAAGTAATTTCCCTGGAGATTTCTG	chr1:205202284-205202403
BA_j195992_034792	CCCTAAGGTTCTCTTTCCTCTCACAAAAGCCCCTTTAAGTAATTTCCCTGGAGATTTCTGAGCAGTATTAATATATTTCCCTGAAGAAAAAGGGGGAGCTCCAAATTCCATCATTCCCCT	chr1:205202344-205202463
BA_j195992_034793	AGCAGTATTAATATATTTCCCTGAAGAAAAAGGGGGAGCTCCAAATTCCATCATTCCCCTCCTGGTTTGAAGCACTTTTGACTCAAGACTCATTTGGGTTCCAGTTCATGTTCCAGTCAC	chr1:205202404-205202523
BA_j195992_034794	CCTGGTTTGAAGCACTTTTGACTCAAGACTCATTTGGGTTCCAGTTCATGTTCCAGTCACACCATACACTGGTCTTCCTGCCTACTTAGTGAAGAGCAGGAAAGATAATTCGAAGCCAGA	chr1:205202464-205202583
BA_j195992_034795	ACCATACACTGGTCTTCCTGCCTACTTAGTGAAGAGCAGGAAAGATAATTCGAAGCCAGATATCTGAGAGAAAGTCACAACTGAGTCCTGTGTGGTTCTCCCTGCTGGCTCTCCGCCTTT	chr1:205202524-205202643
BA_j195992_034796	TATCTGAGAGAAAGTCACAACTGAGTCCTGTGTGGTTCTCCCTGCTGGCTCTCCGCCTTTCCTGGTGGTCACAGGCAGCTTCCTCCCACTGTGAGTGGCGTGTGTTCCTTCACCACTCCT	chr1:205202584-205202703
BA_j195992_034797	CCTGGTGGTCACAGGCAGCTTCCTCCCACTGTGAGTGGCGTGTGTTCCTTCACCACTCCTGCAGAGAGCCCACTAGAGAAGGGTTCATGCAGTCAGCAGATACCACCTTCAGCAGGAAAG	chr1:205202644-205202763
BA_j195992_034798	GCAGAGAGCCCACTAGAGAAGGGTTCATGCAGTCAGCAGATACCACCTTCAGCAGGAAAGGTGCTGCTGAATTAAATTGTGAAACATGCTTATAAAAGTGCCTGAAAACATGTACGCAGT	chr1:205202704-205202823
BA_j195992_034799	GTGCTGCTGAATTAAATTGTGAAACATGCTTATAAAAGTGCCTGAAAACATGTACGCAGTTTAAATAACAGAAGCAAAGCAGACACCTCATCTACCCAAGTCAAGGAAAAAAAAAAACTG	chr1:205202764-205202883
BA_j195992_034800	TTAAATAACAGAAGCAAAGCAGACACCTCATCTACCCAAGTCAAGGAAAAAAAAAAACTGACATTCCCGAGAAGCACCTGCTTGTTTTCTATTTGTTTATTTCTTATATATATATTTTTT	chr1:205202824-205202943
BA_j195992_034801	ACATTCCCGAGAAGCACCTGCTTGTTTTCTATTTGTTTATTTCTTATATATATATTTTTTCAAGGCTCAGGGTTTTGATAAAATTTATAGGTCTCAGTTTCTCCTTTTTTTTTTAAAGGG	chr1:205202884-205203003
BA_j195992_034802	CAAGGCTCAGGGTTTTGATAAAATTTATAGGTCTCAGTTTCTCCTTTTTTTTTTAAAGGGTAGTCAAATGAAGCAGTGAGAGTGGAGAGTTTCTTCATTTTTTAAATGAAGGAGAAGACA	chr1:205202944-205203063
BA_j195992_034803	TAGTCAAATGAAGCAGTGAGAGTGGAGAGTTTCTTCATTTTTTAAATGAAGGAGAAGACAAGCTACTTCATAAGAACGTAGGTGGAATGAAGATATGTACGTTCCCTGGGGCTCTCCAGG	chr1:205203004-205203123
BA_j195992_034804	AGCTACTTCATAAGAACGTAGGTGGAATGAAGATATGTACGTTCCCTGGGGCTCTCCAGGAGTGTTGTGATGGTTGCGATGGCTCTCTGAGGGCCTGCTGCATCTTGAGGCCCAGTAGAT	chr1:205203064-205203183
BA_j195992_034805	AGTGTTGTGATGGTTGCGATGGCTCTCTGAGGGCCTGCTGCATCTTGAGGCCCAGTAGATATGTTAAGGCTTGAAGATTCCTGCAATCTCAGGTGGGAGCCGGACGCCTGGGATAAGTTT	chr1:205203124-205203243
BA_j195992_034806	ATGTTAAGGCTTGAAGATTCCTGCAATCTCAGGTGGGAGCCGGACGCCTGGGATAAGTTTTATCAGAGGAGGTAGAATTGAAGTATACCTAAAAACAAGGACATGGGAGGCCAGGCGTGG	chr1:205203184-205203303
BA_j195992_034807	CACTGCACTCCAGCCTGGGCGACAGAGCGAGACTCTGTCTCAAAAATAAAAAACAAAACAAACAAACAAAAAGGAAATGGGAAATTAGTTATTTGGCCTCACCTCCAGCTGATCTCCAGG	chr1:205203533-205203652
BA_j195992_034808	AACAAACAAAAAGGAAATGGGAAATTAGTTATTTGGCCTCACCTCCAGCTGATCTCCAGGTCAAATAGGATGAAATACTTCTAAGAAAACCATCATGGAAATACATAGAAGTTAAAGGGT	chr1:205203593-205203712
BA_j195992_034809	TCAAATAGGATGAAATACTTCTAAGAAAACCATCATGGAAATACATAGAAGTTAAAGGGTACTTAGAGCATCATGCAGTGCAATCAGAAACTTATGGGGGTTAATCAGGAAAGTTGTTCT	chr1:205203653-205203772
BA_j195992_034810	ACTTAGAGCATCATGCAGTGCAATCAGAAACTTATGGGGGTTAATCAGGAAAGTTGTTCTGCAAGAGGTGGGTTTAGAGCAAGATTTTTTTTTTTGAGATGGAATCTCATTCTGTCTCAG	chr1:205203713-205203832
BA_j195992_034811	GCAAGAGGTGGGTTTAGAGCAAGATTTTTTTTTTTGAGATGGAATCTCATTCTGTCTCAGGCTGGAGTGCAGTGGCGCAATCTTGGCTCACTGCAGCTTCTGCCTCCCGGGTTCAAGCGG	chr1:205203773-205203892
BA_j195992_034812	CGGGTTCAAGCGGTTCTCCTGTCTCAACCTCCCGAGTAGCTGGGACTATAGGCATGCACCACCAGACCGGGCTAATTTTCTATTTTGAGTAGAGATGGGGTTTCATCATGTTTGCCAGGC	chr1:205203880-205203999
BA_j195992_034813	GGCCTAGAGCAAGATTTTAAAGAAGGGGTGGGACATTTATTACCAAACAAGAGAAGAGGGGCTTTCTAAATGGGGGAAGTGAGGTAGCAAGTGCTTTTGTAGGGTCTTTGCCCTGTTTGA	chr1:205204083-205204202
BA_j195992_034814	GCTTTCTAAATGGGGGAAGTGAGGTAGCAAGTGCTTTTGTAGGGTCTTTGCCCTGTTTGACTAGAATGATCAGGAACAATGGAGGGTAGTGCAAATGCTGAAGTTAACTGTTTTGTCCCG	chr1:205204143-205204262
BA_j195992_034815	CTAGAATGATCAGGAACAATGGAGGGTAGTGCAAATGCTGAAGTTAACTGTTTTGTCCCGCTTGCACCTTATATGAAGCAGGCAGAGGGTTGGAAGGCCCAGGATTGCCTCCCCCCCACC	chr1:205204203-205204322
BA_j195992_034816	CTTGCACCTTATATGAAGCAGGCAGAGGGTTGGAAGGCCCAGGATTGCCTCCCCCCCACCCCCTCCAGCCTAGGTAATATTCAGAGCAGCCCTCTATGTGGGCTCTGGGGGAACTGGTGA	chr1:205204263-205204382
BA_j195992_034817	CCCTCCAGCCTAGGTAATATTCAGAGCAGCCCTCTATGTGGGCTCTGGGGGAACTGGTGACCGATGGGAAAGCATGTGGCAAACGAAACTCCCTGTTCTCCTGCCACATATTGAGTTCTA	chr1:205204323-205204442
BA_j195992_034818	CCGATGGGAAAGCATGTGGCAAACGAAACTCCCTGTTCTCCTGCCACATATTGAGTTCTAGATTAATTCCCAGCTGCCCTAGTTGTTCTAGTGGGAACTGTCTGGCAGGCTCAGTATTTA	chr1:205204383-205204502
BA_j195992_034819	GATTAATTCCCAGCTGCCCTAGTTGTTCTAGTGGGAACTGTCTGGCAGGCTCAGTATTTACAGAATGTGCTTCTTTTTGTGTATCTAATTATGTCTTCACTGCCAATCCCATTAACAAGA	chr1:205204443-205204562
BA_j195992_034820	CAGAATGTGCTTCTTTTTGTGTATCTAATTATGTCTTCACTGCCAATCCCATTAACAAGAATCTCCTTCAGCAAGGAGTTGAAATATCTGATAGGACCTAAATTTTGGGCTGAAGTTTTC	chr1:205204503-205204622
BA_j195992_034821	ATCTCCTTCAGCAAGGAGTTGAAATATCTGATAGGACCTAAATTTTGGGCTGAAGTTTTCAAAGTGTGGGGTTATCAGGAGCTGGGGAAAAGGGCTCAGGCAGCTTCTCAGTGGTGGTCT	chr1:205204563-205204682
BA_j195992_034822	AAAGTGTGGGGTTATCAGGAGCTGGGGAAAAGGGCTCAGGCAGCTTCTCAGTGGTGGTCTTAAAGGCCAACTCAGAACTCATTTCTGTTTTCATCTCTCCCTTAAGAAATGGCATCTGCC	chr1:205204623-205204742
BA_j195992_034823	TAAAGGCCAACTCAGAACTCATTTCTGTTTTCATCTCTCCCTTAAGAAATGGCATCTGCCTTTGAAATCCCCATAGACTACTAGCATGCTACATTTTTGGAATGAGGCCATAGCTGGACA	chr1:205204683-205204802
BA_j195992_034824	TTTGAAATCCCCATAGACTACTAGCATGCTACATTTTTGGAATGAGGCCATAGCTGGACAGGGTCCACCTTTGTCAGCCAAACACTTAAGTCTCTCTTCGTGTAAGAAGTTAGAACAAAG	chr1:205204743-205204862
BA_j195992_034825	GGGTCCACCTTTGTCAGCCAAACACTTAAGTCTCTCTTCGTGTAAGAAGTTAGAACAAAGCTGTTGGGGGATAACAGGTATGTTTTGTGACTGTGCTAGAAAAACAGTTATTTGGCTGGG	chr1:205204803-205204922
BA_j195992_034826	GCCCGTATAGTCCTAGCTGCTCGGGAGGCTGAGGCAGGAGATTTGCTTGAACCCGGCAGGCAAAGGTTGCAGTGAACGGAGATCACGCCATTACACTCCAGCCTAGGCGACACAGCAGGA	chr1:205205068-205205187
BA_j195992_034827	CAAAGGTTGCAGTGAACGGAGATCACGCCATTACACTCCAGCCTAGGCGACACAGCAGGACTCTGTCTCAAAAAAAAAAAAAAAAAAAGAACAGTTATTTTTAAACCAAATGACTAAAGG	chr1:205205128-205205247
BA_j195992_034828	CTCTGTCTCAAAAAAAAAAAAAAAAAAAGAACAGTTATTTTTAAACCAAATGACTAAAGGCTTCCTTATTCCAGCCAGGTTAACTGAGTGATGTCCACCAGGGAAAACAAATCTGGCTGT	chr1:205205188-205205307
BA_j195992_034829	CTTCCTTATTCCAGCCAGGTTAACTGAGTGATGTCCACCAGGGAAAACAAATCTGGCTGTAAGGACATGAGCCCCCTCCCAAGCCCTCCCTAAGCCATTTGTGAAGACATCACATACATT	chr1:205205248-205205367
BA_j195992_034830	AAGGACATGAGCCCCCTCCCAAGCCCTCCCTAAGCCATTTGTGAAGACATCACATACATTCTGGCTCCTTGGTCTGTGTTCATCTCCTTCCAAGCCAACTCAATCTTGGCGGTTACTAAG	chr1:205205308-205205427
BA_j195992_034831	CTGGCTCCTTGGTCTGTGTTCATCTCCTTCCAAGCCAACTCAATCTTGGCGGTTACTAAGATAATAGAGTGAGAAGAGGGTTTAAACTGCAGCAGGAGAAATCTGAGTTAGACACAAGAA	chr1:205205368-205205487
BA_j195992_034832	ATAATAGAGTGAGAAGAGGGTTTAAACTGCAGCAGGAGAAATCTGAGTTAGACACAAGAAAAGGCTGTTGGAGCATTTGAAATCTTTGTGAAAGGTTATGTCTTTGGAAAAGGTAGTCAT	chr1:205205428-205205547
BA_j195992_034833	AAGGCTGTTGGAGCATTTGAAATCTTTGTGAAAGGTTATGTCTTTGGAAAAGGTAGTCATCTAAGGATTAAAATCACCTTTGTAAGATGGATTTGTAGAGACTTGGATAGTGGCTGCTCA	chr1:205205488-205205607
BA_j195992_034834	CTAAGGATTAAAATCACCTTTGTAAGATGGATTTGTAGAGACTTGGATAGTGGCTGCTCAGAAAATAAATGAACAAATAATTTACCTAGCTGTCTTCCATGTTGGTGTTGAGGCCTCTGC	chr1:205205548-205205667
BA_j195992_034835	GAAAATAAATGAACAAATAATTTACCTAGCTGTCTTCCATGTTGGTGTTGAGGCCTCTGCCAGGTAATGTTAGGGACACAGAGATGTAGGAGCTGTAGCTCCTGCTGTCCAGTCACTCAT	chr1:205205608-205205727
BA_j195992_034836	CAGGTAATGTTAGGGACACAGAGATGTAGGAGCTGTAGCTCCTGCTGTCCAGTCACTCATATTGTCATCAAGGGTTCCATCCGTCAGCAGGTGAGAAGTTGGATAACAGTCAGACAAAGC	chr1:205205668-205205787
BA_j195992_034837	ATTGTCATCAAGGGTTCCATCCGTCAGCAGGTGAGAAGTTGGATAACAGTCAGACAAAGCACTAGAAGCGATGTCACAAGGCAGTACACGATTAATTGCAAAATGAGTGGTGCAGATAAT	chr1:205205728-205205847
BA_j195992_034838	ACTAGAAGCGATGTCACAAGGCAGTACACGATTAATTGCAAAATGAGTGGTGCAGATAATGAGCGCTTATGTGTTCAGAGCAGGGCGAGATCGCTGCAGACTGGTGTGATCAGAGAGGGC	chr1:205205788-205205907
BA_j195992_034839	GAGCGCTTATGTGTTCAGAGCAGGGCGAGATCGCTGCAGACTGGTGTGATCAGAGAGGGCTTTATGGAGTGGCGAGGTGGTGAAGGATGGGTAGGATGCAAAGAGGCAGAGAGAGGGCAC	chr1:205205848-205205967
BA_j195992_034840	TTTATGGAGTGGCGAGGTGGTGAAGGATGGGTAGGATGCAAAGAGGCAGAGAGAGGGCACGCCATGCTGGGAACTTTAATAAAAGTCTTCTATGTTGGTGTGTGCTGAATCAGTTCTGCC	chr1:205205908-205206027
BA_j195992_034841	GCCATGCTGGGAACTTTAATAAAAGTCTTCTATGTTGGTGTGTGCTGAATCAGTTCTGCCTAAAGACATGGTGGATGAGGTGACCTTTTCCCACTTGCTTTGGCTCCAGGCTGAATTCTC	chr1:205205968-205206087
BA_j195992_034842	TAAAGACATGGTGGATGAGGTGACCTTTTCCCACTTGCTTTGGCTCCAGGCTGAATTCTCTAAGCAATAAAGGAAAGAGGAATCAAAATAAAATTGAGAATGGGGGAATTTTTTGCCCGT	chr1:205206028-205206147
BA_j195992_034843	TAAGCAATAAAGGAAAGAGGAATCAAAATAAAATTGAGAATGGGGGAATTTTTTGCCCGTGTGCCCATGAGTTGAGTTTTTTTTTTAAAATTTCATCTGTGAGGCTGGGGAATAAATAAA	chr1:205206088-205206207
BA_j195992_034844	GTGCCCATGAGTTGAGTTTTTTTTTTAAAATTTCATCTGTGAGGCTGGGGAATAAATAAATGATTCCAAAAATCTTTCATCACTGGGTTTCCAGTAGAAACTCCAAGTGGGCCTGAACAG	chr1:205206148-205206267
BA_j195992_034845	TGATTCCAAAAATCTTTCATCACTGGGTTTCCAGTAGAAACTCCAAGTGGGCCTGAACAGTTGCAGCTGCCTACTGTACACCACTGTGATCATCAGCGCCAAACCTGGGGTAATGGTTCC	chr1:205206208-205206327
BA_j195992_034846	TTGCAGCTGCCTACTGTACACCACTGTGATCATCAGCGCCAAACCTGGGGTAATGGTTCCTCTCCTGCTCCCACTCAGGCTCCCCACCCAGAGCTTCTTAAGGGCAATTGGAGACTTCTT	chr1:205206268-205206387
BA_j195992_034847	TCTCCTGCTCCCACTCAGGCTCCCCACCCAGAGCTTCTTAAGGGCAATTGGAGACTTCTTCAATCCACTTTGGATCCTAAGAGTAGAACTCTGTGGGTTTTTACAGTGATTAGTTCTCTA	chr1:205206328-205206447
BA_j195992_034848	CAATCCACTTTGGATCCTAAGAGTAGAACTCTGTGGGTTTTTACAGTGATTAGTTCTCTAATGCTGGCCCTGTTTCCATAGAGACCCTATAAATAGAGGAATGTTGGCGACCTAGGCTGG	chr1:205206388-205206507
BA_j195992_034849	ATGCTGGCCCTGTTTCCATAGAGACCCTATAAATAGAGGAATGTTGGCGACCTAGGCTGGCAAAGGCTCAGGGTGACCCAGTCACCCCACTGAACCCTCACAGCCAAACTGTTGGTAGGG	chr1:205206448-205206567
BA_j195992_034850	CAAAGGCTCAGGGTGACCCAGTCACCCCACTGAACCCTCACAGCCAAACTGTTGGTAGGGCGGAAGGAGTTTCAAACCCAGGTAGGAGGAAGGGCTATGCAGTCAGCTGCCAGGTGGGAT	chr1:205206508-205206627
BA_j195992_034851	CGGAAGGAGTTTCAAACCCAGGTAGGAGGAAGGGCTATGCAGTCAGCTGCCAGGTGGGATAATTAGCTATAGATTAGTGTGACTTTAAGCTTTCCTGGGATTTGTTGAGAACACACGTAC	chr1:205206568-205206687
BA_j195992_034852	AATTAGCTATAGATTAGTGTGACTTTAAGCTTTCCTGGGATTTGTTGAGAACACACGTACCTGTAAAAATTAGAAACCACTTTTGGTCATTTTTAACCAGATGGTGCCAATGACACTGTA	chr1:205206628-205206747
BA_j195992_034853	CTGTAAAAATTAGAAACCACTTTTGGTCATTTTTAACCAGATGGTGCCAATGACACTGTACCCCAAGGCATTTTAGTTTTGTATTCATGCAGCTGTGTTTGCAGATTTTGGAGCAAACTT	chr1:205206688-205206807
BA_j195992_034854	CCCCAAGGCATTTTAGTTTTGTATTCATGCAGCTGTGTTTGCAGATTTTGGAGCAAACTTCCCCTTTGGGGGACCCACACCCAGGGAGAAAGACGGATGAAGCCCAACTGTTCAGAAACC	chr1:205206748-205206867
BA_j195992_034855	CCCCTTTGGGGGACCCACACCCAGGGAGAAAGACGGATGAAGCCCAACTGTTCAGAAACCACAGCCTTCTCAGGAAGGATCTTTCAGAAGCCATCTAGTCCTCCCTTTTTTCCTGAAAGG	chr1:205206808-205206927
BA_j195992_034856	ACAGCCTTCTCAGGAAGGATCTTTCAGAAGCCATCTAGTCCTCCCTTTTTTCCTGAAAGGACAGTGCCACCCAAGGAGATGGGGCTCTTCCTGCCCTTTCAGATAGTTCCAGGGGAGGGA	chr1:205206868-205206987
BA_j195992_034857	ACAGTGCCACCCAAGGAGATGGGGCTCTTCCTGCCCTTTCAGATAGTTCCAGGGGAGGGACAGCCAACTCCCCTCACTTCCTTCCCCGGGGCACCTCACCCTGGGAGGCTCTCCTTTCTG	chr1:205206928-205207047
BA_j195992_034858	CAGCCAACTCCCCTCACTTCCTTCCCCGGGGCACCTCACCCTGGGAGGCTCTCCTTTCTGACTACCTTATGGCCAGTTCTGGGGACGGCACTTCTTGCTTCGGTCTTACAGATCATGAAA	chr1:205206988-205207107
BA_j195992_034859	ACTACCTTATGGCCAGTTCTGGGGACGGCACTTCTTGCTTCGGTCTTACAGATCATGAAAGCCCTGTTTGTTTGCCACCTCTAACTCTGAAGCATCTCAGCTCTCTAATGCATGGCTTCA	chr1:205207048-205207167
BA_j195992_034860	GCCCTGTTTGTTTGCCACCTCTAACTCTGAAGCATCTCAGCTCTCTAATGCATGGCTTCATTTGGCCACCAAAATGGTTTCTGGCAGCCAGGGAAAAGCAAAAGTCAATGTGGAAAAGCA	chr1:205207108-205207227
BA_j195992_034861	TTTGGCCACCAAAATGGTTTCTGGCAGCCAGGGAAAAGCAAAAGTCAATGTGGAAAAGCAAGTGACATTTTAGGAGCTGGAACCTGTTAGTCAGAGCAGGTGGTGCTTTCTGCTGCGTTG	chr1:205207168-205207287
BA_j195992_034862	AGTGACATTTTAGGAGCTGGAACCTGTTAGTCAGAGCAGGTGGTGCTTTCTGCTGCGTTGGCGGCTAAGTTCCCTTAAGCTAGTCACCATGGTTTTCCTCACTTCTGAAACTTGTAGCTG	chr1:205207228-205207347
BA_j195992_034863	GCGGCTAAGTTCCCTTAAGCTAGTCACCATGGTTTTCCTCACTTCTGAAACTTGTAGCTGGTTATGTGTATGTGCTGAGTTTTTTTTTTTTAAAACACTTACTGTGTTATGTCAAAACTC	chr1:205207288-205207407
BA_j195992_034864	GTTATGTGTATGTGCTGAGTTTTTTTTTTTTAAAACACTTACTGTGTTATGTCAAAACTCCTTAACCATCTCCTCCCTGACACCCACATGCAGAAGCGGCCCAGCCCTTGCGTCACTTTG	chr1:205207348-205207467
BA_j195992_034865	CTTAACCATCTCCTCCCTGACACCCACATGCAGAAGCGGCCCAGCCCTTGCGTCACTTTGCTGTTCCCGCCTCGCACCTTATCAGTGAGGAAAAACCCCTTCATTTGGAGTAATCTCCTC	chr1:205207408-205207527
BA_j195992_034866	CTGTTCCCGCCTCGCACCTTATCAGTGAGGAAAAACCCCTTCATTTGGAGTAATCTCCTCTCTCTGCACCTTGTTCTTTGACTTCCTTTTTGTTATTTCCCTCCTGCCTGCCTCAGACTT	chr1:205207468-205207587
BA_j195992_034867	TCTCTGCACCTTGTTCTTTGACTTCCTTTTTGTTATTTCCCTCCTGCCTGCCTCAGACTTTAATAGATTCCTCGGTCTGCTGGGACAAAGGTCCTGGGGTCTCCTGGTCACTTTCCCTAG	chr1:205207528-205207647
BA_j195992_034868	TAATAGATTCCTCGGTCTGCTGGGACAAAGGTCCTGGGGTCTCCTGGTCACTTTCCCTAGGTTTCCTTCAGCTGCAGGACAGCTCAGGGAGGTGGGAAGTAAAGACTTTATAGTTGAGGG	chr1:205207588-205207707
BA_j195992_034869	GTTTCCTTCAGCTGCAGGACAGCTCAGGGAGGTGGGAAGTAAAGACTTTATAGTTGAGGGTCTTGTCCCATAACATGGGATGGGCAGGTCACAACAGCAGTTCAGGGGACCTAACAACCC	chr1:205207648-205207767
BA_j195992_034870	TCTTGTCCCATAACATGGGATGGGCAGGTCACAACAGCAGTTCAGGGGACCTAACAACCCTTGACCCAGGCATTTTTGTTTGGCGCCTGCCTCTGATACTATTCTGGGACACATGCAAAT	chr1:205207708-205207827
BA_j195992_034871	TTGACCCAGGCATTTTTGTTTGGCGCCTGCCTCTGATACTATTCTGGGACACATGCAAATACCCTATCTACTTTAAATCTTAAGTCTTGAAATCAGTGTATGGGCCCATGAAGGTAAATT	chr1:205207768-205207887
BA_j195992_034872	ACCCTATCTACTTTAAATCTTAAGTCTTGAAATCAGTGTATGGGCCCATGAAGGTAAATTCAATTAGAAGTCGGGGGTTTCTCTGTGTGGCTTGGATGAGCCACTTAGCTATGCTGTGCC	chr1:205207828-205207947
BA_j195992_034873	CAATTAGAAGTCGGGGGTTTCTCTGTGTGGCTTGGATGAGCCACTTAGCTATGCTGTGCCTCCGTTTCTTCATCTGCAAAATAGACACTGATGCTGTGACATCTCACATTCCTAGCTCCT	chr1:205207888-205208007
BA_j195992_034874	TCCGTTTCTTCATCTGCAAAATAGACACTGATGCTGTGACATCTCACATTCCTAGCTCCTGAGATTAGGCTAGTGTCAGATTATAATGACAGTATAAATCGGAACGCACTTTGCAAAATG	chr1:205207948-205208067
BA_j195992_034875	GAGATTAGGCTAGTGTCAGATTATAATGACAGTATAAATCGGAACGCACTTTGCAAAATGCTGTTGTATAAATTTTAAAAGTAAATTGACCAAGGATTTTAGGCTCCAAGGCAATATGGC	chr1:205208008-205208127
BA_j195992_034876	CTGTTGTATAAATTTTAAAAGTAAATTGACCAAGGATTTTAGGCTCCAAGGCAATATGGCAGACATCGGTGGCCACCGTAGCTCTCCCCAGCACCTCCACCAGCCTCCCGGGGATAGGGG	chr1:205208068-205208187
BA_j195992_034877	AGACATCGGTGGCCACCGTAGCTCTCCCCAGCACCTCCACCAGCCTCCCGGGGATAGGGGAGAGGAAATGCCTCAGAACTCTAGGACCTCTGCTGAAGTCTTTAGAAGGGAAACTCTTTC	chr1:205208128-205208247
BA_j195992_034878	AGAGGAAATGCCTCAGAACTCTAGGACCTCTGCTGAAGTCTTTAGAAGGGAAACTCTTTCTGCCTGAGTGGATCCTCAGTGTTGGAGAAGCCAGTTTAGGAATGGGGGGAGAAGAGGAAG	chr1:205208188-205208307
BA_j195992_034879	TGCCTGAGTGGATCCTCAGTGTTGGAGAAGCCAGTTTAGGAATGGGGGGAGAAGAGGAAGGGACCTGGAATAGAACGCTAGAAAGACAATTCGTATTATGGAATGTGACGATTTGGCAGA	chr1:205208248-205208367
BA_j195992_034880	GGACCTGGAATAGAACGCTAGAAAGACAATTCGTATTATGGAATGTGACGATTTGGCAGAGGCAGCTGGGCAAATGCCAGAGCCAGCTGGCCCCATCACAGTGTCTGGAGGGAGGTCTCA	chr1:205208308-205208427
BA_j195992_034881	GGCAGCTGGGCAAATGCCAGAGCCAGCTGGCCCCATCACAGTGTCTGGAGGGAGGTCTCACATCAGCTTGGGCCTGGGGAAGGGGGAGGTGTCCTGGCAGGTCCCTGGTCTGAAGGCTGC	chr1:205208368-205208487
BA_j195992_034882	CATCAGCTTGGGCCTGGGGAAGGGGGAGGTGTCCTGGCAGGTCCCTGGTCTGAAGGCTGCAGGATCTGGCCTGTTCCAAGTCCATGGCAGAGTTGACATCTTGGTTCTCCCCAGCACAGA	chr1:205208428-205208547
BA_j195992_034883	AGGATCTGGCCTGTTCCAAGTCCATGGCAGAGTTGACATCTTGGTTCTCCCCAGCACAGATTCAGGTGAGCCTTGTGACCCTGCCTCAAGCTGGCCCCCAGGGGATGGTAACTCCTGTGG	chr1:205208488-205208607
BA_j195992_034884	TTCAGGTGAGCCTTGTGACCCTGCCTCAAGCTGGCCCCCAGGGGATGGTAACTCCTGTGGGAAAAGCTGGCATTGTGTAACTTAAGATCTCGAGGGCTGCCCCAGAATTCAGTTCTTGAG	chr1:205208548-205208667
BA_j195992_034885	GAAAAGCTGGCATTGTGTAACTTAAGATCTCGAGGGCTGCCCCAGAATTCAGTTCTTGAGAAGGAATCATGGTAGCCTTAATTTCCTCTTCTCTAAATGGAGATGTTTCCGTTGTTGCTT	chr1:205208608-205208727
BA_j195992_034886	AAGGAATCATGGTAGCCTTAATTTCCTCTTCTCTAAATGGAGATGTTTCCGTTGTTGCTTTTGTTACTATTTAGGAGAATCAATGGGATAATGCAGGATACAAATCTCCTTTGAAATGAA	chr1:205208668-205208787
BA_j195992_034887	TTGTTACTATTTAGGAGAATCAATGGGATAATGCAGGATACAAATCTCCTTTGAAATGAAAAACCGTTAGTTCGTGATGAGTTGTGATGATGTAATTTATCTGGTCTGTAAAATGGGTGA	chr1:205208728-205208847
BA_j195992_034888	AAACCGTTAGTTCGTGATGAGTTGTGATGATGTAATTTATCTGGTCTGTAAAATGGGTGATGTAAGGGCCTCATCTACTTTAAGGATTCTGGGGATACTCAAATGAGGTGAAAAATGAAA	chr1:205208788-205208907
BA_j195992_034889	TGTAAGGGCCTCATCTACTTTAAGGATTCTGGGGATACTCAAATGAGGTGAAAAATGAAAATCCTAAAATTTTACACAAATACATAATAGTACAGTTATTGTATCCAGCTGTAAGCGCAG	chr1:205208848-205208967
BA_j195992_034890	ATCCTAAAATTTTACACAAATACATAATAGTACAGTTATTGTATCCAGCTGTAAGCGCAGCCATCTGCACAAACTCAAGGCTGAGTTGTAAAGTAACCTAAGAGTGGGGTCAGCTCATTT	chr1:205208908-205209027
BA_j195992_034891	CCATCTGCACAAACTCAAGGCTGAGTTGTAAAGTAACCTAAGAGTGGGGTCAGCTCATTTAGAGGATGTCAGGTTGCTTTTTCTTGGTTTCTATATGGTCTAGATTTTCTGCTCTGTAAG	chr1:205208968-205209087
BA_j195992_034892	AGAGGATGTCAGGTTGCTTTTTCTTGGTTTCTATATGGTCTAGATTTTCTGCTCTGTAAGTTTGTTTCTAGGGAAAAAAAAAAAGAAAATCCAGTCTGTGTAATTTTTTGGAACATTTTT	chr1:205209028-205209147
BA_j195992_034893	TTTGTTTCTAGGGAAAAAAAAAAAGAAAATCCAGTCTGTGTAATTTTTTGGAACATTTTTTAAATGACTGAGGCAGCCTGGTAAGATTGTGGGTTGTTCCTCACAGGAAATCCTGCTATG	chr1:205209088-205209207
BA_j195992_034894	TAAATGACTGAGGCAGCCTGGTAAGATTGTGGGTTGTTCCTCACAGGAAATCCTGCTATGGCTCATTGAGTCCCAAATGGCTGGGCCCTGAGTTTTCCTCTAAGGAGCTGCAGAATGTGA	chr1:205209148-205209267
BA_j195992_034895	GCTCATTGAGTCCCAAATGGCTGGGCCCTGAGTTTTCCTCTAAGGAGCTGCAGAATGTGAGGTGTCTCCTGGTCCTCCAAGTCTCACCCCTCCTTCCAACAGCTCCAAAGCTCTCATAGA	chr1:205209208-205209327
BA_j195992_034896	GGTGTCTCCTGGTCCTCCAAGTCTCACCCCTCCTTCCAACAGCTCCAAAGCTCTCATAGAGGGCTCAACCTGGCCGGATAAGCCGTCCCCTGACAGAAGCAGCTGTCTGGAATTATACCA	chr1:205209268-205209387
BA_j195992_034897	GGGCTCAACCTGGCCGGATAAGCCGTCCCCTGACAGAAGCAGCTGTCTGGAATTATACCACAGTTGCTCGCCCTGGCAGGCCATCCAGCTGCCCCTCTGTGAGCAGTCTTGCCGGAAGAG	chr1:205209328-205209447
BA_j195992_034898	CAGTTGCTCGCCCTGGCAGGCCATCCAGCTGCCCCTCTGTGAGCAGTCTTGCCGGAAGAGCAGCTGGAGAATCTCAGCAACAGGGCTAAGAGGAAAGGCTGTGGCCTGGGCGGCACCGGG	chr1:205209388-205209507
BA_j195992_034899	CAGCTGGAGAATCTCAGCAACAGGGCTAAGAGGAAAGGCTGTGGCCTGGGCGGCACCGGGTTGCAGTGCCTCTATGCTTTGGATCTAAGGGGAAAGACACTCATTTGGATAGCTTGTTCT	chr1:205209448-205209567
BA_j195992_034900	TTGCAGTGCCTCTATGCTTTGGATCTAAGGGGAAAGACACTCATTTGGATAGCTTGTTCTGATGTGTATGCTAAAGAATTGGTCACATTACTATGTCACAAGGTTTGCTCATAGAAGTAA	chr1:205209508-205209627
BA_j195992_034901	GATGTGTATGCTAAAGAATTGGTCACATTACTATGTCACAAGGTTTGCTCATAGAAGTAAAGTTTATTTCATTGCCAACCATATCAGGAATGAAATTGGTTGCAAATAACAGAAAATCAT	chr1:205209568-205209687
BA_j195992_034902	AGTTTATTTCATTGCCAACCATATCAGGAATGAAATTGGTTGCAAATAACAGAAAATCATACTAGAGTTGTGTAGACAAAGATGGGTTTATTTCATGCAACAAGAATCCCAGGATAGATG	chr1:205209628-205209747
BA_j195992_034903	ACTAGAGTTGTGTAGACAAAGATGGGTTTATTTCATGCAACAAGAATCCCAGGATAGATGTTCACAACTGGTTTGGTGGCTCCATAGACCTTCAAGTTCCCAGGCCTGTCCCTTGGGCTC	chr1:205209688-205209807
BA_j195992_034904	TTCACAACTGGTTTGGTGGCTCCATAGACCTTCAAGTTCCCAGGCCTGTCCCTTGGGCTCCACCATCTGTGTGCAGACCCTCATCGTCAACCATGTCATCTTGTGGTTGCAGAATGGCCA	chr1:205209748-205209867
BA_j195992_034905	CACCATCTGTGTGCAGACCCTCATCGTCAACCATGTCATCTTGTGGTTGCAGAATGGCCACTGCATCTCCAGGCACTACGTTCCCATTCCAGATGGGAAGATTTGGGAAGGGCCAGTGCC	chr1:205209808-205209927
BA_j195992_034906	CTGCATCTCCAGGCACTACGTTCCCATTCCAGATGGGAAGATTTGGGAAGGGCCAGTGCCTTTATCAGGAAAGCAAAAGTGCTCCCAGAAGCTCTCACCTTGCTTTTCGTTGGCCCAAAC	chr1:205209868-205209987
BA_j195992_034907	TTTATCAGGAAAGCAAAAGTGCTCCCAGAAGCTCTCACCTTGCTTTTCGTTGGCCCAAACTGTGTCATGTGGCTACTCCTAGCTGCAAGGGGAGTCTGATGAAGCAGGAATTTTTAGCAA	chr1:205209928-205210047
BA_j195992_034908	TGTGTCATGTGGCTACTCCTAGCTGCAAGGGGAGTCTGATGAAGCAGGAATTTTTAGCAAGGTGAGTTAAGTCCTTGCAGTTTGGTTGGTAAGAAAGAAAAATAGATATTGGGTAGGCAA	chr1:205209988-205210107
BA_j195992_034909	GGTGAGTTAAGTCCTTGCAGTTTGGTTGGTAAGAAAGAAAAATAGATATTGGGTAGGCAATTAGCAGTGTCTGCTACAACAGTATAACTTGATTGTATGACCCTGATTTTACTGGGGGAA	chr1:205210048-205210167
BA_j195992_034910	TTAGCAGTGTCTGCTACAACAGTATAACTTGATTGTATGACCCTGATTTTACTGGGGGAATGTTGGAATTAGGCAACTTTGGAAATCGATGCTTGGTGGCCTGAAAGAACTAGTACAGCT	chr1:205210108-205210227
BA_j195992_034911	TGTTGGAATTAGGCAACTTTGGAAATCGATGCTTGGTGGCCTGAAAGAACTAGTACAGCTTGAAGGGTCGTCTAACTTGGAAGGAGGGAAGGACTGGGGGTGGGGATCAATCTAGAGGGA	chr1:205210168-205210287
BA_j195992_034912	TGAAGGGTCGTCTAACTTGGAAGGAGGGAAGGACTGGGGGTGGGGATCAATCTAGAGGGATACAACCCCATGAGCCAAGTGCTACCTGTGTATGCCATTAAGCCCCAGACTGAAGCCCTG	chr1:205210228-205210347
BA_j195992_034913	TACAACCCCATGAGCCAAGTGCTACCTGTGTATGCCATTAAGCCCCAGACTGAAGCCCTGAGAGCATCATTCCTAGAAACTCTGAACCTTCATTTTGATTAGGAATGTCCCGTGGAAAAC	chr1:205210288-205210407
BA_j195992_034914	AGAGCATCATTCCTAGAAACTCTGAACCTTCATTTTGATTAGGAATGTCCCGTGGAAAACCGTGGGGGCACACTTCTTTCGGAATGAAAGGATGGGTCTGGGTTGCCACCTTTTCGCAAA	chr1:205210348-205210467
BA_j195992_034915	CGTGGGGGCACACTTCTTTCGGAATGAAAGGATGGGTCTGGGTTGCCACCTTTTCGCAAACTGACCCTTTATGCACGACGGGCCATCCACAGAGATCTTCCAGGTTCAGATGGCTGCATT	chr1:205210408-205210527
BA_j195992_034916	CTGACCCTTTATGCACGACGGGCCATCCACAGAGATCTTCCAGGTTCAGATGGCTGCATTAGCTATGCCAGTCTACCAAGGACAGACCCTTCACCTTCACCCTCCTACTGACTAGGCAAT	chr1:205210468-205210587
BA_j195992_034917	AGCTATGCCAGTCTACCAAGGACAGACCCTTCACCTTCACCCTCCTACTGACTAGGCAATCAAGAGCTTTCCACTCACCAGGGTTCTTCATCTCTCCCCCTTAAGAAAATCCAGCAGCTG	chr1:205210528-205210647
BA_j195992_034918	CAAGAGCTTTCCACTCACCAGGGTTCTTCATCTCTCCCCCTTAAGAAAATCCAGCAGCTGTCAGAGGGCTCCATGTTTGGCCACGGTCTGAAGCACCTGTTCCACAGCCGCCGTCGGTCT	chr1:205210588-205210707
BA_j195992_034919	TCAGAGGGCTCCATGTTTGGCCACGGTCTGAAGCACCTGTTCCACAGCCGCCGTCGGTCTCGGGAAAGGGAGCACCAGACGTCTCAGGATTCCCAGCAGCATCAGCAGCAGCAGGGTATG	chr1:205210648-205210767
BA_j195992_034920	CGGGAAAGGGAGCACCAGACGTCTCAGGATTCCCAGCAGCATCAGCAGCAGCAGGGTATGTCCGACCATGACTCCCCAGATGAGAAGGAGCGCTCTCCGGAGATGCATCGCGTCTCCTAC	chr1:205210708-205210827
BA_j195992_034921	TCCGACCATGACTCCCCAGATGAGAAGGAGCGCTCTCCGGAGATGCATCGCGTCTCCTACGCCATGTCCCTGCACGACCTGCCCGCCCGGCCCACCGCCTTCAACCGCGTGCTGCAGCAG	chr1:205210768-205210887
BA_j195992_034922	GCCATGTCCCTGCACGACCTGCCCGCCCGGCCCACCGCCTTCAACCGCGTGCTGCAGCAGATCCGCTCCCGGCCCTCCATCAAGCGGGGCGCCAGCCTGCACAGCAGCAGTGGGGGCGGC	chr1:205210828-205210947
BA_j195992_034923	ATCCGCTCCCGGCCCTCCATCAAGCGGGGCGCCAGCCTGCACAGCAGCAGTGGGGGCGGCAGCAGCGGGAGCAGCAGCCGGCGCACCAAGAGTAGCTCCCTGGAGCCCCAGCGTGGCAGC	chr1:205210888-205211007
BA_j195992_034924	AGCAGCGGGAGCAGCAGCCGGCGCACCAAGAGTAGCTCCCTGGAGCCCCAGCGTGGCAGCCCTCACCTGCTGCGCAAGGCCCCCCAGGACAGCAGCCTGGCCGCCATCCTGCACCAGCAC	chr1:205210948-205211067
BA_j195992_034925	CCTCACCTGCTGCGCAAGGCCCCCCAGGACAGCAGCCTGGCCGCCATCCTGCACCAGCACCAGTGCCGTCCCCGCTCTTCCTCCACCACCGACACTGCTCTGCTGCTGGCCGACGGCAGC	chr1:205211008-205211127
BA_j195992_034926	CAGTGCCGTCCCCGCTCTTCCTCCACCACCGACACTGCTCTGCTGCTGGCCGACGGCAGCAACGTGTACCTCCTGGCTGAGGAGGCCGAAGGCATCGGGGACAAGGTGAGATGGGCCTTC	chr1:205211068-205211187
BA_j195992_034927	AACGTGTACCTCCTGGCTGAGGAGGCCGAAGGCATCGGGGACAAGGTGAGATGGGCCTTCTGGGGCAGGGGGAGACTCAGAGGCAAGGGCCATCCGCTGAGGGGCCTTGAGACCTGGGGA	chr1:205211128-205211247
BA_j195992_034928	TGGGGCAGGGGGAGACTCAGAGGCAAGGGCCATCCGCTGAGGGGCCTTGAGACCTGGGGAGCTGAGCCAGGGGCCCTCCCTGGCAGATACTGACACCCCACCGTCTGCAGAGTTATCTAC	chr1:205211188-205211307
BA_j195992_034929	GCTGAGCCAGGGGCCCTCCCTGGCAGATACTGACACCCCACCGTCTGCAGAGTTATCTACCTTGGTTAAAGGAGTCGGGTATGACTAGGCCAAAAACAAGAGATGATTCCCAGGATGGCT	chr1:205211248-205211367
BA_j195992_034930	CTTGGTTAAAGGAGTCGGGTATGACTAGGCCAAAAACAAGAGATGATTCCCAGGATGGCTAATTTTTGTTTCCTTAGGGCTGTTTTTCAAAATTGTGTTTTGCTCATGCTGATATTAATG	chr1:205211308-205211427
BA_j195992_034931	AATTTTTGTTTCCTTAGGGCTGTTTTTCAAAATTGTGTTTTGCTCATGCTGATATTAATGTTGACTTGTTTTCCTTAAATGGGCTATCAAGAGGCAATAGGTATAGTAGTTTAAAGCACA	chr1:205211368-205211487
BA_j195992_034932	TTGACTTGTTTTCCTTAAATGGGCTATCAAGAGGCAATAGGTATAGTAGTTTAAAGCACAGACTGGAAGCAACTCTGGTTCTGCCACTTACTCAGTTAACCTCTTTGTGCTTGTTTCACC	chr1:205211428-205211547
BA_j195992_034933	GACTGGAAGCAACTCTGGTTCTGCCACTTACTCAGTTAACCTCTTTGTGCTTGTTTCACCAATTGAAAATGAGGATAATAATAGTACAGTTGTAGGACTAAATGAGTTAATATATGTAAA	chr1:205211488-205211607
BA_j195992_034934	AATTGAAAATGAGGATAATAATAGTACAGTTGTAGGACTAAATGAGTTAATATATGTAAAATACTTGGAATAGAGCCTGGCATAGTATCATCTTTACTATTGGCACCAACCAAAGAAGAT	chr1:205211548-205211667
BA_j195992_034935	ATACTTGGAATAGAGCCTGGCATAGTATCATCTTTACTATTGGCACCAACCAAAGAAGATAGGGGATCCATGAAGGGTGATTTGGGAAGGAGAAAAGCTAGTTTAGCACTTCATGAATTT	chr1:205211608-205211727
BA_j195992_034936	AGGGGATCCATGAAGGGTGATTTGGGAAGGAGAAAAGCTAGTTTAGCACTTCATGAATTTATATATTCGTTCTTTTATTCGTGTAACAAGTATCTATTGAATTCTTATGTTGTGCTACAA	chr1:205211668-205211787
BA_j195992_034937	ATATATTCGTTCTTTTATTCGTGTAACAAGTATCTATTGAATTCTTATGTTGTGCTACAAGAATGAACAAGCCAGTGTTGCTGTCCTTGTGGAGCTCACTCTAGAGGGGGTACAAGTGGG	chr1:205211728-205211847
BA_j195992_034938	GAATGAACAAGCCAGTGTTGCTGTCCTTGTGGAGCTCACTCTAGAGGGGGTACAAGTGGGTGAATGGACAGAGAGATGGGAGCTGCTGTGGGAGCTTCAAGGGAGAGGGGACTTGAGGAG	chr1:205211788-205211907
BA_j195992_034939	TGAATGGACAGAGAGATGGGAGCTGCTGTGGGAGCTTCAAGGGAGAGGGGACTTGAGGAGAGAGCGAGGAGCTGGCAAAGACCTGTTTGAGGAAACCATTGAGCTGAATCTTGAATAATT	chr1:205211848-205211967
BA_j195992_034940	AGAGCGAGGAGCTGGCAAAGACCTGTTTGAGGAAACCATTGAGCTGAATCTTGAATAATTTAGCCAGGGAAGAACTGGGAGAGGGGAAGGGGGAAGAGAGGGCATAGTATGTACAAAAGC	chr1:205211908-205212027
BA_j195992_034941	TAGCCAGGGAAGAACTGGGAGAGGGGAAGGGGGAAGAGAGGGCATAGTATGTACAAAAGCACACAAGCTGGTGCTAGGGGCTACTGGGGGTTCATTATGGCCAGAGCATCTAGCACTTTT	chr1:205211968-205212087
BA_j195992_034942	ACACAAGCTGGTGCTAGGGGCTACTGGGGGTTCATTATGGCCAGAGCATCTAGCACTTTTGGGGATTGACAGGTAGGCAGAGGCCACATCACAAAAGGCCTTGCCATGTTGATTCTGGGA	chr1:205212028-205212147
BA_j195992_034943	GGGGATTGACAGGTAGGCAGAGGCCACATCACAAAAGGCCTTGCCATGTTGATTCTGGGAGTAGTGTGAAGCTATCAAAGGGTGCTAGGCAGGAAACTGGCAGGACGAGGTTCCTCTAGG	chr1:205212088-205212207
BA_j195992_034944	GTAGTGTGAAGCTATCAAAGGGTGCTAGGCAGGAAACTGGCAGGACGAGGTTCCTCTAGGTCTCAATATAAAGAGTAGATTGGGGCCAGGCACATGGCTCACACCTGTAATCCCAGAACT	chr1:205212148-205212267
BA_j195992_034945	AGCCTGGGAGACAGAGCGAGACTTCGTCTCAAAAAAAAAGAAAAAACCAACAAAAAAAATCAGTAGATTGGGAAGGGAGTGCAGGACGGGAGTCAAGGAGACTTTGGAGCTAGTGCAGTA	chr1:205212482-205212601
BA_j195992_034946	CAGTAGATTGGGAAGGGAGTGCAGGACGGGAGTCAAGGAGACTTTGGAGCTAGTGCAGTAGTCTAGGCTGCAGCAGTGGGGATGGAAAGAAGGCGCCAAGTGCAGAAAACATTTGGAAGT	chr1:205212542-205212661
BA_j195992_034947	GTCTAGGCTGCAGCAGTGGGGATGGAAAGAAGGCGCCAAGTGCAGAAAACATTTGGAAGTGAAAGTCAGAAGTAGTAGGTGAGAAAGTGAATAGGAGGCAAAGGAAAGGGAGGCGTAGAG	chr1:205212602-205212721
BA_j195992_034948	GAAAGTCAGAAGTAGTAGGTGAGAAAGTGAATAGGAGGCAAAGGAAAGGGAGGCGTAGAGGATGATTCTAAGGTTATGGGCTTAGTGGCTTTAAAAATGGGGGAATTCTCTAGTTGAGGA	chr1:205212662-205212781
BA_j195992_034949	GATGATTCTAAGGTTATGGGCTTAGTGGCTTTAAAAATGGGGGAATTCTCTAGTTGAGGAATCACAGGAGAAGGAGCATGTTTTGGGGGGAAGGTGATGAGTTCAGTTTTGGACCTGTTG	chr1:205212722-205212841
BA_j195992_034950	ATCACAGGAGAAGGAGCATGTTTTGGGGGGAAGGTGATGAGTTCAGTTTTGGACCTGTTGAGTTGCAAGTGCCTTTGGGAGCTGTCCAGCTAGGGAGGACCAGCTGGCAATTGGGTCTGT	chr1:205212782-205212901
BA_j195992_034951	AGTTGCAAGTGCCTTTGGGAGCTGTCCAGCTAGGGAGGACCAGCTGGCAATTGGGTCTGTGGGGTAGGGGCCTGGGCCAGGGCCAGTGCTCTGGGAGCTGGCGCTGAGGTTGAAATCATG	chr1:205212842-205212961
BA_j195992_034952	GGGGTAGGGGCCTGGGCCAGGGCCAGTGCTCTGGGAGCTGGCGCTGAGGTTGAAATCATGGGTGTGGGTGTGATCTTCAAAGGAGGATGTGTCGAATGAGAAGGAGGCTGTGGACAGACC	chr1:205212902-205213021
BA_j195992_034953	GGTGTGGGTGTGATCTTCAAAGGAGGATGTGTCGAATGAGAAGGAGGCTGTGGACAGACCCAGCTGACATGTAAGTGACAGGCCAAGCACCAGGAGCCCGAGAGAGAGCAGTCAGATGGA	chr1:205212962-205213081
BA_j195992_034954	CAGCTGACATGTAAGTGACAGGCCAAGCACCAGGAGCCCGAGAGAGAGCAGTCAGATGGATAGAAGTAAACTTGCAGCAAAGCAAAAGGAAAATGAGCTTGAAGGAGGAGGAAGTAATCA	chr1:205213022-205213141
BA_j195992_034955	TAGAAGTAAACTTGCAGCAAAGCAAAAGGAAAATGAGCTTGAAGGAGGAGGAAGTAATCAGAGTGAAATGCATAGAAGGGGCAGGTCACATCTGGGTTTGGAAATGTGCACAGGCAGTAG	chr1:205213082-205213201
BA_j195992_034956	GAGTGAAATGCATAGAAGGGGCAGGTCACATCTGGGTTTGGAAATGTGCACAGGCAGTAGCAAGCAGTGGCTGTCATTGGGAACCATGGCCTGAAGCCAGTTTCTGTGGATTAAGGAGAG	chr1:205213142-205213261
BA_j195992_034957	CAAGCAGTGGCTGTCATTGGGAACCATGGCCTGAAGCCAGTTTCTGTGGATTAAGGAGAGGGTGGAAGTGAAGGCAGGTGTGTAGCTTGGCTGGGAAGAAGGAGGGTATCAGGTGGAGGC	chr1:205213202-205213321
BA_j195992_034958	GGTGGAAGTGAAGGCAGGTGTGTAGCTTGGCTGGGAAGAAGGAGGGTATCAGGTGGAGGCAGTCTGGTTTTGTTGGTTTTTTTAAGTTGGGAAGCACCTGAGCCCACCTCCATGCTGGCT	chr1:205213262-205213381
BA_j195992_034959	AGTCTGGTTTTGTTGGTTTTTTTAAGTTGGGAAGCACCTGAGCCCACCTCCATGCTGGCTGGAGAGGTCCCTATTAGGCAGAGATCGAAGATAGCAGTGAGGAAGGGGAATTCTCACTGG	chr1:205213322-205213441
BA_j195992_034960	GGAGAGGTCCCTATTAGGCAGAGATCGAAGATAGCAGTGAGGAAGGGGAATTCTCACTGGGGTGAGGTCAGTGAGTAGGTGAAAGGGTGTGAGATCCAGAAGTCAGCATCGTCCTTGGTC	chr1:205213382-205213501
BA_j195992_034961	GGTGAGGTCAGTGAGTAGGTGAAAGGGTGTGAGATCCAGAAGTCAGCATCGTCCTTGGTCACAAAGAGTCACCTCTGGGAGGCAGAAATGAATTCTTACTTTGTTTTTATTTTCTATGGG	chr1:205213442-205213561
BA_j195992_034962	ACAAAGAGTCACCTCTGGGAGGCAGAAATGAATTCTTACTTTGTTTTTATTTTCTATGGGGGAAGAAACCAAAGGTGCAAGTGTTTATTGAGAGCAGGAGGGGAGGTGGGAAGGGCTGGC	chr1:205213502-205213621
BA_j195992_034963	GGAAGAAACCAAAGGTGCAAGTGTTTATTGAGAGCAGGAGGGGAGGTGGGAAGGGCTGGCTTGAGGAGGGCAGTAAAGCTTTGGCTTGGGGCAGAGCAAGGCTCTGAGCAGGAACTCACG	chr1:205213562-205213681
BA_j195992_034964	TTGAGGAGGGCAGTAAAGCTTTGGCTTGGGGCAGAGCAAGGCTCTGAGCAGGAACTCACGGGTGACCTGTCTGGTGTTGTAGAGGCTGGTAATTTGTGCTGGCAGCACCCTAGTGGTTGC	chr1:205213622-205213741
BA_j195992_034965	GGTGACCTGTCTGGTGTTGTAGAGGCTGGTAATTTGTGCTGGCAGCACCCTAGTGGTTGCGATTTGTTTTCTCTCTAGTGGTCCTAGCCAGAGGGTAGGAACAGAGCTGAACGATTATCA	chr1:205213682-205213801
BA_j195992_034966	GATTTGTTTTCTCTCTAGTGGTCCTAGCCAGAGGGTAGGAACAGAGCTGAACGATTATCAGGCTAATCCAGGGTTGGGGGTTGCTGGGAGGGCATGTAAGGGTGACAAAGGAGTTGGGGG	chr1:205213742-205213861
BA_j195992_034967	TAATTTGCAGTGGCAAGAGCTGAGAGGCTAGGTTGTGGGATGGGCTGTCCACATGACATGGAGATGCCCCCTTGGACAGTGGTCAGGAAGGAGGGCAGCAGGTCTCTTTGATGACTGGAG	chr1:205214126-205214245
BA_j195992_034968	GAGATGCCCCCTTGGACAGTGGTCAGGAAGGAGGGCAGCAGGTCTCTTTGATGACTGGAGGGTGGGGGAGAAGAGTGCAATGGCAGGGACCTCGAAGGCCAGGCTGAAGCAACACTGAGT	chr1:205214186-205214305
BA_j195992_034969	GGTGGGGGAGAAGAGTGCAATGGCAGGGACCTCGAAGGCCAGGCTGAAGCAACACTGAGTACAGTAGAATGCTGGTCCCGTCTCCAGAGGGCACAAAATGAGGGAGGAAGAGGAAGAAAA	chr1:205214246-205214365
BA_j195992_034970	ACAGTAGAATGCTGGTCCCGTCTCCAGAGGGCACAAAATGAGGGAGGAAGAGGAAGAAAAAATCACTGCGATTAATGAGGGCTCCGGGGCAAGTGGAGCTGCAGTAAGAGCCTGCAGGGG	chr1:205214306-205214425
BA_j195992_034971	AATCACTGCGATTAATGAGGGCTCCGGGGCAAGTGGAGCTGCAGTAAGAGCCTGCAGGGGCCCAAGTGCTAGACTATGGGCAGGAGGCAGCTTGTTTGTTGTGGAAGGAGGACTCTGGAA	chr1:205214366-205214485
BA_j195992_034972	CCCAAGTGCTAGACTATGGGCAGGAGGCAGCTTGTTTGTTGTGGAAGGAGGACTCTGGAAGGTCCAGTGGGAGGGCGGATGAAAGAGAAGACAGTTCAAGTGGAAGTGAGAGGAGACATG	chr1:205214426-205214545
BA_j195992_034973	GGTCCAGTGGGAGGGCGGATGAAAGAGAAGACAGTTCAAGTGGAAGTGAGAGGAGACATGATGGAAGACCAAACAGTTCTACATTTGGGGGATGTGAGGCCCCGTGGATTTTCCAGCGTC	chr1:205214486-205214605
BA_j195992_034974	ATGGAAGACCAAACAGTTCTACATTTGGGGGATGTGAGGCCCCGTGGATTTTCCAGCGTCAGAGTTCCAAGGGAAACTCAGATATAAAGTTGTTTTTACCTTAGATGATCACCAGAGCAG	chr1:205214546-205214665
BA_j195992_034975	AGAGTTCCAAGGGAAACTCAGATATAAAGTTGTTTTTACCTTAGATGATCACCAGAGCAGATCCATCTCCACGTACAGTTTTAAATTGTCCTCTCATCAACACAGACTGTTTCTCAAGTT	chr1:205214606-205214725
BA_j195992_034976	ATCCATCTCCACGTACAGTTTTAAATTGTCCTCTCATCAACACAGACTGTTTCTCAAGTTCTTGTGCATGTTTACATTTGAAAATGTTTGGATGTTCATTCATTCAACAAGCATTTGTGT	chr1:205214666-205214785
BA_j195992_034977	CTTGTGCATGTTTACATTTGAAAATGTTTGGATGTTCATTCATTCAACAAGCATTTGTGTGTATGCCGTGTGCCTGGCACTGTATAGCAGCTCAGGTTTGGTTTTGCACTTTTCTAACGT	chr1:205214726-205214845
BA_j195992_034978	GTATGCCGTGTGCCTGGCACTGTATAGCAGCTCAGGTTTGGTTTTGCACTTTTCTAACGTAGAAAGTGCTTTTGTAGACATCATTTCATGAATTCATTAAAGCAATCCTGTGAGATAGCT	chr1:205214786-205214905
BA_j195992_034979	AGAAAGTGCTTTTGTAGACATCATTTCATGAATTCATTAAAGCAATCCTGTGAGATAGCTAAGCCAGCTGAAGATATCCCAATTTTTTTTTTTTTTTTTGAGAGAGTCTTACTTTGTCAT	chr1:205214846-205214965
BA_j195992_034980	GTTGGCCAGGCTGGTCTCAAACTCCTGACCTCAGGTGATCTGGCTTTCCTCAGCCTCCCGAAGTGCTGTGAACGGGGCGTGAGCAGGGCATCTGGTTCAGAAGCTGTTGAACTACTCTGG	chr1:205215106-205215225
BA_j195992_034981	AAGTGCTGTGAACGGGGCGTGAGCAGGGCATCTGGTTCAGAAGCTGTTGAACTACTCTGGGGGTGGGGCGGAGTACCTGTATTCTGGATTGGTTTCAAAGATCAAGCCACAAAGGTTTCT	chr1:205215166-205215285
BA_j195992_034982	GGGTGGGGCGGAGTACCTGTATTCTGGATTGGTTTCAAAGATCAAGCCACAAAGGTTTCTGATGATTCTATGTGGGCATGACAGAAAGAGAGAAGTCAAATGTGGTTCACAGATTTGCGG	chr1:205215226-205215345
BA_j195992_034983	GATGATTCTATGTGGGCATGACAGAAAGAGAGAAGTCAAATGTGGTTCACAGATTTGCGGCCTGGCAGCCAGAAAGAAGAAATGGTCAATAACTGAGTCAAGGAAGATGGCAAATAGAAT	chr1:205215286-205215405
BA_j195992_034984	CCTGGCAGCCAGAAAGAAGAAATGGTCAATAACTGAGTCAAGGAAGATGGCAAATAGAATGAGTACCTGGCAAGGGGTGTGAGGTGGGGGCGGGGGGTGGGGGCAGAAATCAGAGCTAGG	chr1:205215346-205215465
BA_j195992_034985	GAGTACCTGGCAAGGGGTGTGAGGTGGGGGCGGGGGGTGGGGGCAGAAATCAGAGCTAGGTTTGGGGTACCTTCAGTTTGAAGTGGCTATTAAACATCCACGTGGAAATGCCAAATAAGC	chr1:205215406-205215525
BA_j195992_034986	TTTGGGGTACCTTCAGTTTGAAGTGGCTATTAAACATCCACGTGGAAATGCCAAATAAGCAGTCAGCTGTACGAGTCTGGAGTTCTGGGGAGAGATCCAAGCTAGAGGCATAAATTTGGG	chr1:205215466-205215585
BA_j195992_034987	AGTCAGCTGTACGAGTCTGGAGTTCTGGGGAGAGATCCAAGCTAGAGGCATAAATTTGGGAGTTGTCAGCATATAGATAGTATTTAAAATGATGGGACTGAACCATTTGCAAGCCTAGCC	chr1:205215526-205215645
BA_j195992_034988	AGTTGTCAGCATATAGATAGTATTTAAAATGATGGGACTGAACCATTTGCAAGCCTAGCCTCCACTGGGGAGAAGTCTGTTCTCAGAGTGAGGAGCTCTGCACGCGTTGGCTAAAAGGGT	chr1:205215586-205215705
BA_j195992_034989	TCCACTGGGGAGAAGTCTGTTCTCAGAGTGAGGAGCTCTGCACGCGTTGGCTAAAAGGGTGGCGTGGCTTTGTGAAATTGAGAGCTGGAGGAGCCCAGCAGAATGAACCAGGTTGTTCAG	chr1:205215646-205215765
BA_j195992_034990	GGCGTGGCTTTGTGAAATTGAGAGCTGGAGGAGCCCAGCAGAATGAACCAGGTTGTTCAGCCCTTAATGAGCAGACACTCTGCATGTAGAGGCAGCCAGGCCCACCTCTCATGGGTGAGT	chr1:205215706-205215825
BA_j195992_034991	CCCTTAATGAGCAGACACTCTGCATGTAGAGGCAGCCAGGCCCACCTCTCATGGGTGAGTCAATGAATACATTTTAAAAATCAAATTAGAAAAATCCTGTCAAGCAGGAGTCTCTGGTAT	chr1:205215766-205215885
BA_j195992_034992	CAATGAATACATTTTAAAAATCAAATTAGAAAAATCCTGTCAAGCAGGAGTCTCTGGTATGCAGCTATTTTATGAGGAGGGAAAACGTGAACCTTGCTGTCTTTGGTTGCCTAGGGCTCC	chr1:205215826-205215945
BA_j195992_034993	GCAGCTATTTTATGAGGAGGGAAAACGTGAACCTTGCTGTCTTTGGTTGCCTAGGGCTCCCATGAAGACCTCCTGAGCAGGGGGAAGACGTTGGGGTGGGCAGTGGGCACTGTCGGAAGC	chr1:205215886-205216005
BA_j195992_034994	CATGAAGACCTCCTGAGCAGGGGGAAGACGTTGGGGTGGGCAGTGGGCACTGTCGGAAGCTGGTGAAGGACTGTGGATGTTTGCAGGGGCCTGGGGGAAGTGGGGCAGGCTCATTAGCTG	chr1:205215946-205216065
BA_j195992_034995	TGGTGAAGGACTGTGGATGTTTGCAGGGGCCTGGGGGAAGTGGGGCAGGCTCATTAGCTGGGGAGCTTCTCTGTGGGGCTCTGCCATGTGGCTCACTGTGCCCAAGATATCCAGATGGGA	chr1:205216006-205216125
BA_j195992_034996	GGGAGCTTCTCTGTGGGGCTCTGCCATGTGGCTCACTGTGCCCAAGATATCCAGATGGGAGGGAGGAACTCTTTTTTTGCTGCTTATGGAAGACGAGACCCAGACACTTTGGGTGACCTG	chr1:205216066-205216185
BA_j195992_034997	GGGAGGAACTCTTTTTTTGCTGCTTATGGAAGACGAGACCCAGACACTTTGGGTGACCTGATGAGGGGACGGTTCCCTGGGTTCAGGGTGATCATGGGGGAAATGGTTGTTCTTGTGACT	chr1:205216126-205216245
BA_j195992_034998	ATGAGGGGACGGTTCCCTGGGTTCAGGGTGATCATGGGGGAAATGGTTGTTCTTGTGACTATTTTATATCCTTCTTTAGAACCCTCAGCTTTGTTAGGTGTATGGCCTGGTTGATCTTTA	chr1:205216186-205216305
BA_j195992_034999	ATTTTATATCCTTCTTTAGAACCCTCAGCTTTGTTAGGTGTATGGCCTGGTTGATCTTTATAACATACCTGTGAAGTTGGCAGAGCAGGTGTTATCTCCATTTTACAGATGAGTAGACTA	chr1:205216246-205216365
BA_j195992_035000	TAACATACCTGTGAAGTTGGCAGAGCAGGTGTTATCTCCATTTTACAGATGAGTAGACTAAGGCCTAGAGGAAAAGAGACTGCTTGCCTATGGCACCCAGCTAGGTCTTGGCAGGGAGAC	chr1:205216306-205216425
BA_j195992_035001	AGGCCTAGAGGAAAAGAGACTGCTTGCCTATGGCACCCAGCTAGGTCTTGGCAGGGAGACAAGGGATCCTAGTCTGTACCCAAGACTCATCTGAGAGGTGACGTCACTGAACCCGGCTGG	chr1:205216366-205216485
BA_j195992_035002	AAGGGATCCTAGTCTGTACCCAAGACTCATCTGAGAGGTGACGTCACTGAACCCGGCTGGGGACCATTTTATGCAAAGTCTATGGAGAGCAGGTTTGCCTCAGCCCGAGTGGGATGATTT	chr1:205216426-205216545
BA_j195992_035003	GGACCATTTTATGCAAAGTCTATGGAGAGCAGGTTTGCCTCAGCCCGAGTGGGATGATTTTATCTCTTGGTTGCCATTTCCCCTTCAGTTGCATAGATTTCCTGACCTGGAGCTGTCCTT	chr1:205216486-205216605
BA_j195992_035004	TATCTCTTGGTTGCCATTTCCCCTTCAGTTGCATAGATTTCCTGACCTGGAGCTGTCCTTCCAGGAATGGGCGTGGCCCTGGGGGTCCTGAGGAGAGAAAGGTTGCTTCCCTGTCACAGA	chr1:205216546-205216665
BA_j195992_035005	CCAGGAATGGGCGTGGCCCTGGGGGTCCTGAGGAGAGAAAGGTTGCTTCCCTGTCACAGAGGAAAAAGGTCTTCCAGCCATCGGTAAACCCTGCTCTGTCAGCTGACTCCCCCAGACCCA	chr1:205216606-205216725
BA_j195992_035006	GGAAAAAGGTCTTCCAGCCATCGGTAAACCCTGCTCTGTCAGCTGACTCCCCCAGACCCAGAGGCCCTGGGCTGGTGTGAGAAGCAGTAGTGGTTCTGCCCTGATCTCTGGGCATGAATA	chr1:205216666-205216785
BA_j195992_035007	GAGGCCCTGGGCTGGTGTGAGAAGCAGTAGTGGTTCTGCCCTGATCTCTGGGCATGAATAGGAGGTATTCTTCTCTCCCTAGTAAACACAGCCCCACATGCTCTCTGCAAGATCCCTGGC	chr1:205216726-205216845
BA_j195992_035008	GGAGGTATTCTTCTCTCCCTAGTAAACACAGCCCCACATGCTCTCTGCAAGATCCCTGGCGGTTACTAGCATCTATTTTTAATTCATAAGCCTCCCCCACTCCCCCACACCCCCTGCCAT	chr1:205216786-205216905
BA_j195992_035009	GGTTACTAGCATCTATTTTTAATTCATAAGCCTCCCCCACTCCCCCACACCCCCTGCCATTGTTTAGAACTCACCAGCTGGCTTTCGGACCAGAGCAGCCCTGGCAGGGTTGAGTCCAGC	chr1:205216846-205216965
BA_j195992_035010	TGTTTAGAACTCACCAGCTGGCTTTCGGACCAGAGCAGCCCTGGCAGGGTTGAGTCCAGCCCTGGCGGGGTTGAGTTACCGAAACACCCTGGAGGCAGCTAAATTTCCTCAGCTGTCCTG	chr1:205216906-205217025
BA_j195992_035011	CCTGGCGGGGTTGAGTTACCGAAACACCCTGGAGGCAGCTAAATTTCCTCAGCTGTCCTGGAGAGGCTCACCCCAGCCCCACCCCAAGAAAGTAGGAGACCTCAAGCCCCAAAGGGAGCA	chr1:205216966-205217085
BA_j195992_035012	GAGAGGCTCACCCCAGCCCCACCCCAAGAAAGTAGGAGACCTCAAGCCCCAAAGGGAGCAGGGTGTGACGGGGGACAGATAGGGGCTCACGGTCCAGGGAAGCAGCTCAGCCTTGGTGAT	chr1:205217026-205217145
BA_j195992_035013	GGGTGTGACGGGGGACAGATAGGGGCTCACGGTCCAGGGAAGCAGCTCAGCCTTGGTGATGGTAATTTGGCTGTTGGTTATTCCTGCTAGATCCACTTAGTTGTCTTTGAGGTTGTGCCT	chr1:205217086-205217205
BA_j195992_035014	GGTAATTTGGCTGTTGGTTATTCCTGCTAGATCCACTTAGTTGTCTTTGAGGTTGTGCCTTCAATTACTTCCCTGTTTAAAAACAAAAACAAAAACAAAACATTCTTGGCTGGGCAAGGT	chr1:205217146-205217265
BA_j195992_035015	TCAATTACTTCCCTGTTTAAAAACAAAAACAAAAACAAAACATTCTTGGCTGGGCAAGGTGGCTCCTGCCTGTAATCCTAGCACTTTGGGAGGCTGATTTGCGTGGATCAGTTGAGCCTA	chr1:205217206-205217325
BA_j195992_035016	CAGGCGTGATTGCACCACTGCACTCCAGCCTGGGTGACAGATTGAGACCCCATCTCCATTTTAAAAAAATCGTCATCTCAGCCTCGCCATTCTGCTTTCTAGTATGTATGCGACACAGAA	chr1:205217481-205217600
BA_j195992_035017	TTAAAAAAATCGTCATCTCAGCCTCGCCATTCTGCTTTCTAGTATGTATGCGACACAGAAAAGTAACTGCTCTCTATGTCTTAGATTTGTAAAGTGGGGAAAAAGTTGTCATCAATTGTG	chr1:205217541-205217660
BA_j195992_035018	AAGTAACTGCTCTCTATGTCTTAGATTTGTAAAGTGGGGAAAAAGTTGTCATCAATTGTGGGTGCACTTGGGCATTGGCAGGTGATTAGAGAATGCAGGTTTTCCATCCATGTGTTGCCT	chr1:205217601-205217720
BA_j195992_035019	GGTGCACTTGGGCATTGGCAGGTGATTAGAGAATGCAGGTTTTCCATCCATGTGTTGCCTTAACCTCTGGGAGGCACAAGCCCCGGGGACTAGAAAGGGAACCACTGGTTATACGTCCAG	chr1:205217661-205217780
BA_j195992_035020	TAACCTCTGGGAGGCACAAGCCCCGGGGACTAGAAAGGGAACCACTGGTTATACGTCCAGTGGAGATGGCCTTGGGCCACCTGGCTCCTCAGAAAACAGATGAGGTCCCCACCCTCTTCT	chr1:205217721-205217840
BA_j195992_035021	TGGAGATGGCCTTGGGCCACCTGGCTCCTCAGAAAACAGATGAGGTCCCCACCCTCTTCTCCCTCTTCTTTTTTTTTTTTAACAGCAGTTCCTGGAAAACCTAGGGTCAGAGGGTTGTAT	chr1:205217781-205217900
BA_j195992_035022	CCCTCTTCTTTTTTTTTTTTAACAGCAGTTCCTGGAAAACCTAGGGTCAGAGGGTTGTATTTCTCCTTCTCTCATCTCTCCCAGGCCTGGTTAGGCATCAATCCCTTCTCTCCTTGTTCA	chr1:205217841-205217960
BA_j195992_035023	TTCTCCTTCTCTCATCTCTCCCAGGCCTGGTTAGGCATCAATCCCTTCTCTCCTTGTTCAGAACCTCTCCCCAGCTGATCCCTGGGCTTGTGCATGGAGTGTCAGGAAGGGGACGCAGCA	chr1:205217901-205218020
BA_j195992_035024	GAACCTCTCCCCAGCTGATCCCTGGGCTTGTGCATGGAGTGTCAGGAAGGGGACGCAGCACAGGAGTGCTGGATTTACAGCCAGCCAGCCCCTGACTGTGTCCTGCTCACCCCTTCCCCT	chr1:205217961-205218080
BA_j195992_035025	CAGGAGTGCTGGATTTACAGCCAGCCAGCCCCTGACTGTGTCCTGCTCACCCCTTCCCCTCCTGCAGTGTGGCTGAGAAGCAGCACGGGGCAGAGCTGGGAGGGCTTCTGGACAGCTTCA	chr1:205218021-205218140
BA_j195992_035026	CCTGCAGTGTGGCTGAGAAGCAGCACGGGGCAGAGCTGGGAGGGCTTCTGGACAGCTTCAGGAGACTCTGTGGAGGTGCTGGGGACAGGAGGACTCTTATGACAGGCCCCACTTTGAGAG	chr1:205218081-205218200
BA_j195992_035027	GGAGACTCTGTGGAGGTGCTGGGGACAGGAGGACTCTTATGACAGGCCCCACTTTGAGAGCAGGCAGGAAGGAAGAGAGGGCCAAGATCTCCCCAGTCGTGCTGCAGGTGAAGTGAGGAG	chr1:205218141-205218260
BA_j195992_035028	CAGGCAGGAAGGAAGAGAGGGCCAAGATCTCCCCAGTCGTGCTGCAGGTGAAGTGAGGAGGGTGGAGAGATGACAACGTCCTGACTGGATGCTTCCCTGTGGCCTCATGGTGTTATCTCC	chr1:205218201-205218320
BA_j195992_035029	GGTGGAGAGATGACAACGTCCTGACTGGATGCTTCCCTGTGGCCTCATGGTGTTATCTCCAGGCTCCAGACAGGGAAACCAGTGGAGTTCAGCCCATCACCTAAGCGAGAGCAGACTCTG	chr1:205218261-205218380
BA_j195992_035030	AGGCTCCAGACAGGGAAACCAGTGGAGTTCAGCCCATCACCTAAGCGAGAGCAGACTCTGAATGCCCTGTGCTCTCCGTCCACTCCCACACCAGATTTATCCAACAAGATTTCTTCTCTG	chr1:205218321-205218440
BA_j195992_035031	AATGCCCTGTGCTCTCCGTCCACTCCCACACCAGATTTATCCAACAAGATTTCTTCTCTGCCCCAGCATAAATAAGCACCCCTGTTTACTCTGAAGGATGGTGAGTGAGGGGCCCCCCCA	chr1:205218381-205218500
BA_j195992_035032	CCCCAGCATAAATAAGCACCCCTGTTTACTCTGAAGGATGGTGAGTGAGGGGCCCCCCCAACCCCTGGCTCTTGCCAAGAAGACAGATCTTGGCAGCTGCCCAGGGGCCTTGGTTTGTTT	chr1:205218441-205218560
BA_j195992_035033	ACCCCTGGCTCTTGCCAAGAAGACAGATCTTGGCAGCTGCCCAGGGGCCTTGGTTTGTTTATGTCTGGGAGTCTGCTGGTTCAGAGGTGGGTGGGGCGGGCTCTGCTGAGAGAGGTTTCC	chr1:205218501-205218620
BA_j195992_035034	ATGTCTGGGAGTCTGCTGGTTCAGAGGTGGGTGGGGCGGGCTCTGCTGAGAGAGGTTTCCAAACATGACCGCTCAGCCAGCCGGCCGTGGGGGCCCCTGGTATAACTGAACTTGTAGGCC	chr1:205218561-205218680
BA_j195992_035035	AAACATGACCGCTCAGCCAGCCGGCCGTGGGGGCCCCTGGTATAACTGAACTTGTAGGCCAGGTTGCATGGGAGGCTGAAGGGGCCCAGACGGGCCACTCTGCCTGTTCACACGAATGCA	chr1:205218621-205218740
BA_j195992_035036	AGGTTGCATGGGAGGCTGAAGGGGCCCAGACGGGCCACTCTGCCTGTTCACACGAATGCATCCACCTTCTGAGCACACCACCACGCAGGTACATGCGCCAGCCTCTGCCGGCCTGCCCTT	chr1:205218681-205218800
BA_j195992_035037	TCCACCTTCTGAGCACACCACCACGCAGGTACATGCGCCAGCCTCTGCCGGCCTGCCCTTCCTCACACCCAGGAGTGGTGGAGGGCAACTGCCTCCTCTGTTCCCCTCCTCCATCCCATC	chr1:205218741-205218860
BA_j195992_035038	CCTCACACCCAGGAGTGGTGGAGGGCAACTGCCTCCTCTGTTCCCCTCCTCCATCCCATCTCATCTCTTCTGCCCTTCTTTCTTCCTCTCTGCATGGAAAGGTCCCTTGGGCAGAGGGAG	chr1:205218801-205218920
BA_j195992_035039	TCATCTCTTCTGCCCTTCTTTCTTCCTCTCTGCATGGAAAGGTCCCTTGGGCAGAGGGAGAGCCAGAGGCAGCCAGACCAGCAGCCTCAGAGGAGCCTTTCAAGGCCGTGCCTGTGCTGC	chr1:205218861-205218980
BA_j195992_035040	AGCCAGAGGCAGCCAGACCAGCAGCCTCAGAGGAGCCTTTCAAGGCCGTGCCTGTGCTGCCAGTGGCTCGCCAGGCCAGGGCAGGGCAGCTGTGTGATTTGCCATGAATTGCTGCTCCCT	chr1:205218921-205219040
BA_j195992_035041	CAGTGGCTCGCCAGGCCAGGGCAGGGCAGCTGTGTGATTTGCCATGAATTGCTGCTCCCTGTCTCAGTGACTCAAAGCCCCTATTACCCAGAGGCCTTGGGGTCCCAGCACAGCTGTATA	chr1:205218981-205219100
BA_j195992_035042	GTCTCAGTGACTCAAAGCCCCTATTACCCAGAGGCCTTGGGGTCCCAGCACAGCTGTATATCCTCTTGTGCCTGGAGATCCGAGAAGTTTCTTCCTTTAGTCTGATTTGAATTCCTCATG	chr1:205219041-205219160
BA_j195992_035043	TCCTCTTGTGCCTGGAGATCCGAGAAGTTTCTTCCTTTAGTCTGATTTGAATTCCTCATGTTCAGGTGAAGCCCTTGCCTTGTAGGGGTCCTGTCTGATTAGGAGAGGGGCCCATAGTGA	chr1:205219101-205219220
BA_j195992_035044	TTCAGGTGAAGCCCTTGCCTTGTAGGGGTCCTGTCTGATTAGGAGAGGGGCCCATAGTGAGGACTCTGTTTCTGACCTAAAGCTCTGACACCAGAGATCATAAGCTGCAGCGTCCTCTTG	chr1:205219161-205219280
BA_j195992_035045	GGACTCTGTTTCTGACCTAAAGCTCTGACACCAGAGATCATAAGCTGCAGCGTCCTCTTGACTTTTCAGACAGAATCAGCCACCAGGTAACTGGCCTCCAGAATTAGCCTTTATGCATCT	chr1:205219221-205219340
BA_j195992_035046	ACTTTTCAGACAGAATCAGCCACCAGGTAACTGGCCTCCAGAATTAGCCTTTATGCATCTTTTCCCCACTAACACCCACTGACTTTCTTTCTAGATTGAAAATATCGGCCGGGCACGGTG	chr1:205219281-205219400
BA_j195992_035047	AGCTACTCGGGAGGCTGAGACAGGAGAATCGCTTGAACCTAGGAGGTGAAGATTGCAGTGAGCTGAGATCGCGCCATTACACTCCAGACTGGGCAACAAAAGGGAAACTCCGTCTCAGAA	chr1:205219554-205219673
BA_j195992_035048	AGCTGAGATCGCGCCATTACACTCCAGACTGGGCAACAAAAGGGAAACTCCGTCTCAGAAAAAGAAAAAAAAGAAAATATCCAGTATTCTCCAGATTAGCTCTGGCATCTGGGAGTACAG	chr1:205219614-205219733
BA_j195992_035049	AAAGAAAAAAAAGAAAATATCCAGTATTCTCCAGATTAGCTCTGGCATCTGGGAGTACAGAAATCACCAGGATAGAGGGGGCAAAATTAGATAACTTCCAAGTTACCTAGCCAAGATGTA	chr1:205219674-205219793
BA_j195992_035050	AAATCACCAGGATAGAGGGGGCAAAATTAGATAACTTCCAAGTTACCTAGCCAAGATGTAAGGTCATGCCTTGTTGACGCCTTTGTCCCTAAGCTCAGGCAAAACTTGGTGGGAGACAAG	chr1:205219734-205219853
BA_j195992_035051	AGGTCATGCCTTGTTGACGCCTTTGTCCCTAAGCTCAGGCAAAACTTGGTGGGAGACAAGCTGTCTGTCTGCAGACACAGGTGGGAGAGGCCAGCCAGGTATCTGCCTGGGCTTTCCAAG	chr1:205219794-205219913
BA_j195992_035052	CTGTCTGTCTGCAGACACAGGTGGGAGAGGCCAGCCAGGTATCTGCCTGGGCTTTCCAAGCTTGCCCAAGGGGAAGGTGCACTCAGGTTTCAGGTGTCAGACCCCTATGCCAGAGCTGGT	chr1:205219854-205219973
BA_j195992_035053	CTTGCCCAAGGGGAAGGTGCACTCAGGTTTCAGGTGTCAGACCCCTATGCCAGAGCTGGTAGCAGTCAGCAAGAGGAGCTGTCTGTCATCGGGTTCCAGACGGCAAGGAGCCGGCACTGA	chr1:205219914-205220033
BA_j195992_035054	AGCAGTCAGCAAGAGGAGCTGTCTGTCATCGGGTTCCAGACGGCAAGGAGCCGGCACTGATGATGTGGGCTGGGTCATGGGAGTTGGCTCAGGTCTCCCCGGCTACCCAGCACGTTCTTC	chr1:205219974-205220093
BA_j195992_035055	TGATGTGGGCTGGGTCATGGGAGTTGGCTCAGGTCTCCCCGGCTACCCAGCACGTTCTTCCCTGGATCTGCCACATCCCTGAGATGAGAAACGTGACCCCAGTCCCCTCTGGGGTGCCAG	chr1:205220034-205220153
BA_j195992_035056	CCTGGATCTGCCACATCCCTGAGATGAGAAACGTGACCCCAGTCCCCTCTGGGGTGCCAGATGAGGCAATGGATATACAGCATCATTAACCTGATCCCTGCTTCTGCCTCTTCTTTTCAT	chr1:205220094-205220213
BA_j195992_035057	ATGAGGCAATGGATATACAGCATCATTAACCTGATCCCTGCTTCTGCCTCTTCTTTTCATAGGCATATTTTGGGCTTTCTCTGTATATCCCACAGAGCAGAGGGCGCTGAAATAGAAGTA	chr1:205220154-205220273
BA_j195992_035058	AGGCATATTTTGGGCTTTCTCTGTATATCCCACAGAGCAGAGGGCGCTGAAATAGAAGTAAAACTGAATGACTGAATGTACACACCCTATTGCATTCCTTCTAGGCTCCTAGGGAATCAG	chr1:205220214-205220333
BA_j195992_035059	AAACTGAATGACTGAATGTACACACCCTATTGCATTCCTTCTAGGCTCCTAGGGAATCAGAAGCTCCCCTGAGCTGCAGTAGGGAGTTGGGGGAAGTGAGTGTCATTTCTGGGGACAGCC	chr1:205220274-205220393
BA_j195992_035060	AAGCTCCCCTGAGCTGCAGTAGGGAGTTGGGGGAAGTGAGTGTCATTTCTGGGGACAGCCTTTTCCTACCTCCCTTCTCTGTCCAGGGACAGGCTCTTGGACCCCTAGCCCATTTCCCAA	chr1:205220334-205220453
BA_j195992_035061	TTTTCCTACCTCCCTTCTCTGTCCAGGGACAGGCTCTTGGACCCCTAGCCCATTTCCCAAATCTTCCAGAGGCCAACCTAGAGGCCTCCTGCCCGCTGCTGCTTTTGTCCTCTTTGATCC	chr1:205220394-205220513
BA_j195992_035062	ATCTTCCAGAGGCCAACCTAGAGGCCTCCTGCCCGCTGCTGCTTTTGTCCTCTTTGATCCCCCTCCAGGTCTGATTCTGGGAGTTCTCACTCTTCCTTTCCATTTCCTCTTCCTTACAGT	chr1:205220454-205220573
BA_j195992_035063	CCCTCCAGGTCTGATTCTGGGAGTTCTCACTCTTCCTTTCCATTTCCTCTTCCTTACAGTTCTCCAGATACCCCACCACTGGGACCCTAGAGCTGAGCTAGTGTCCATAGCTAGTGAATA	chr1:205220514-205220633
BA_j195992_035064	TCTCCAGATACCCCACCACTGGGACCCTAGAGCTGAGCTAGTGTCCATAGCTAGTGAATAATTCATCAGGCTCAGCAAGAGCTAAATTAGACCCAAGGTGATACTGTGACCAGGAGGCCT	chr1:205220574-205220693
BA_j195992_035065	ATTCATCAGGCTCAGCAAGAGCTAAATTAGACCCAAGGTGATACTGTGACCAGGAGGCCTCCTTTGGGCATCTGGAAAGGCGAATCCTGCCCTGGAAAGACAAGTGCTCTGTAACATTAA	chr1:205220634-205220753
BA_j195992_035066	CCTTTGGGCATCTGGAAAGGCGAATCCTGCCCTGGAAAGACAAGTGCTCTGTAACATTAACTTCATTGTATAAGGTTTCTTCATTGCCTGAGAAGGTAGCTTCAGATCCAAATATAATCT	chr1:205220694-205220813
BA_j195992_035067	CTTCATTGTATAAGGTTTCTTCATTGCCTGAGAAGGTAGCTTCAGATCCAAATATAATCTGGGCCCTGTGCCTGTCCACTGACTTCTCAGGGGCTCAATGGCTTATGGGCATGCCCCCCA	chr1:205220754-205220873
BA_j195992_035068	GGGCCCTGTGCCTGTCCACTGACTTCTCAGGGGCTCAATGGCTTATGGGCATGCCCCCCAAGAGGTGCCACTCATGTCCTTTTGAAAGCCTTCCTGGCATCAACAGTCAGCTGAACAGCA	chr1:205220814-205220933
BA_j195992_035069	AGAGGTGCCACTCATGTCCTTTTGAAAGCCTTCCTGGCATCAACAGTCAGCTGAACAGCATGCTACAGTTTGCAGAATGCGTTCACACACATTTCTCGTTTAGTCACGTCAGCTCATGGT	chr1:205220874-205220993
BA_j195992_035070	TGCTACAGTTTGCAGAATGCGTTCACACACATTTCTCGTTTAGTCACGTCAGCTCATGGTATGCTCTGAGCCCTTGAGTCAGCAGGAGCACACCAGAATTCGGTGTTTCAATCCTCTGCT	chr1:205220934-205221053
BA_j195992_035071	ATGCTCTGAGCCCTTGAGTCAGCAGGAGCACACCAGAATTCGGTGTTTCAATCCTCTGCTTTTAGAAAGGAATTATTCCAAATTATTCCTGGCAAATAGGGTGGGGTAGAGGGTGCTCTG	chr1:205220994-205221113
BA_j195992_035072	TTTAGAAAGGAATTATTCCAAATTATTCCTGGCAAATAGGGTGGGGTAGAGGGTGCTCTGCTTCCTAAAAGTTGCCCAAAAAGGAGATGTGGCTTCCTCTCCGGGTCACTTTCTCTTGGG	chr1:205221054-205221173
BA_j195992_035073	CTTCCTAAAAGTTGCCCAAAAAGGAGATGTGGCTTCCTCTCCGGGTCACTTTCTCTTGGGCCTGTTCCCAGTAAAACCTCCTCCAGGGAGAGTGACTATAAAGGCATGAAATCATCCGTC	chr1:205221114-205221233
BA_j195992_035074	CCTGTTCCCAGTAAAACCTCCTCCAGGGAGAGTGACTATAAAGGCATGAAATCATCCGTCTTTCCTACCTGCCTGGTACAGATTTTGATTTGCCTAAAAGTGACCTATGTAAGTGGTTCT	chr1:205221174-205221293
BA_j195992_035075	TTTCCTACCTGCCTGGTACAGATTTTGATTTGCCTAAAAGTGACCTATGTAAGTGGTTCTGTTCACTGCCCAACATCTGGGCTCATGTCTGTGCCCAAGAAGGACTACCTAAACAGGAGT	chr1:205221234-205221353
BA_j195992_035076	GTTCACTGCCCAACATCTGGGCTCATGTCTGTGCCCAAGAAGGACTACCTAAACAGGAGTGTCTGTGGCATTAGATGGGCAGAGGACCAGCAGGAGAGATGGCATACTCCCTCCCTGGAA	chr1:205221294-205221413
BA_j195992_035077	GTCTGTGGCATTAGATGGGCAGAGGACCAGCAGGAGAGATGGCATACTCCCTCCCTGGAAGCAGCTGAAAGGTGCCCTGGTGTGTGCATGTGGGTGCTGCCCTGCAGCTTCCTCCACTCT	chr1:205221354-205221473
BA_j195992_035078	GCAGCTGAAAGGTGCCCTGGTGTGTGCATGTGGGTGCTGCCCTGCAGCTTCCTCCACTCTGGCCTGATCTGTCTGCTTTCCCAGCTCACACAGCTGTGCCTATTCCTCCACGTATTCCTA	chr1:205221414-205221533
BA_j195992_035079	GGCCTGATCTGTCTGCTTTCCCAGCTCACACAGCTGTGCCTATTCCTCCACGTATTCCTAGGAAGCATGCCCACCTGGGTTGCTGCTGTTCACGCTGAAGAATATTATCCTTCCTCTCGC	chr1:205221474-205221593
BA_j195992_035080	GGAAGCATGCCCACCTGGGTTGCTGCTGTTCACGCTGAAGAATATTATCCTTCCTCTCGCATTTCCCTGGGGGTTAGCAGAGCTCTTTGGTCACATGGGTTTCTAAGAAGATGCACCTTC	chr1:205221534-205221653
BA_j195992_035081	ATTTCCCTGGGGGTTAGCAGAGCTCTTTGGTCACATGGGTTTCTAAGAAGATGCACCTTCTGGCTTGATCTGAAAGTGAATACTTGGGGAGGGAACCTCTGAAAGATGACCATTTTCCAA	chr1:205221594-205221713
BA_j195992_035082	TGGCTTGATCTGAAAGTGAATACTTGGGGAGGGAACCTCTGAAAGATGACCATTTTCCAAACCTCCATTTCCAAGCAGGCTTGGTGAGCATAAAAGAAGCCGCCAGCCTTTCAAAGAGGA	chr1:205221654-205221773
BA_j195992_035083	ACCTCCATTTCCAAGCAGGCTTGGTGAGCATAAAAGAAGCCGCCAGCCTTTCAAAGAGGAGTCCTCACTGGCAGATTTTCACAGCACATTTGGGGCCTGAAATTTTTTTAAGGCCTCACC	chr1:205221714-205221833
BA_j195992_035084	GTCCTCACTGGCAGATTTTCACAGCACATTTGGGGCCTGAAATTTTTTTAAGGCCTCACCTTGTATTCTAAGCTACTAAATTTAGCTACTTTTTAGCGTGGTTCTTTGCTCCTAAAGCCT	chr1:205221774-205221893
BA_j195992_035085	TTGTATTCTAAGCTACTAAATTTAGCTACTTTTTAGCGTGGTTCTTTGCTCCTAAAGCCTATGACTTCTCCAGTTTCCCACCCTTCAAAATGTGTGGTTTGTGATTTTTTTTTTTTTAAG	chr1:205221834-205221953
BA_j195992_035086	ATGACTTCTCCAGTTTCCCACCCTTCAAAATGTGTGGTTTGTGATTTTTTTTTTTTTAAGAGAAAGAAAAGTAGGCCAGGTGCAGTGGCTCATGCCTGTAATCTCAGTGATTTGGGAGGC	chr1:205221894-205222013
BA_j195992_035087	AGAAAGAAAAGTAGGCCAGGTGCAGTGGCTCATGCCTGTAATCTCAGTGATTTGGGAGGCCAAGGCAGGAGGATCACTGGAGGCCAGAAGTTCGAGGCCAGCCTGGGCAACATAGTGAGA	chr1:205221954-205222073
BA_j195992_035088	CAAGGCAGGAGGATCACTGGAGGCCAGAAGTTCGAGGCCAGCCTGGGCAACATAGTGAGACCTTGTCTCTCTTAAAAAAAAAAAATAATAATAATAAAACTAGCTGAGTGTGGTGACATG	chr1:205222014-205222133
BA_j195992_035089	GTGGTGACATGCACCTGTAGTCCCAGCTACTTGGGAGGCTGAGGCAGAGGATCATTTGAGCCCCCCAGAGTTTGAGGCTTCCGTGAACCATGATCACACCACTGCACTCCACCTTAGGGG	chr1:205222123-205222242
BA_j195992_035090	CCCCCCAGAGTTTGAGGCTTCCGTGAACCATGATCACACCACTGCACTCCACCTTAGGGGAAAGAACGAGACCCTGTCTCTACAAGAAAAAGCAAGAAAAATAAGATGATTTTAAAAGGG	chr1:205222183-205222302
BA_j195992_035091	AAAGAACGAGACCCTGTCTCTACAAGAAAAAGCAAGAAAAATAAGATGATTTTAAAAGGGCAGTGGGGAGAGAACGGAAGAATAACAACAAGGCAAAGGAAGAGAAAATAAAAAAAATAA	chr1:205222243-205222362
BA_j195992_035092	CAGTGGGGAGAGAACGGAAGAATAACAACAAGGCAAAGGAAGAGAAAATAAAAAAAATAAGATTTAAAGAATACTAAAGAAAGAAGGGGCATGGCATAAAAATTAAGGGAAGAGAAAGAA	chr1:205222303-205222422
BA_j195992_035093	GATTTAAAGAATACTAAAGAAAGAAGGGGCATGGCATAAAAATTAAGGGAAGAGAAAGAAGGATGTGGAAGAAAAAACTAAACTAAGGGGAACCCAGTAAAAGGGCTGAGACCTTCCAGA	chr1:205222363-205222482
BA_j195992_035094	GGATGTGGAAGAAAAAACTAAACTAAGGGGAACCCAGTAAAAGGGCTGAGACCTTCCAGACGTGCAGAGAGAAGAGCCTGTGCCCAGGACCTGGGCTTCCTTCCAGTCCACCCTTCTCAG	chr1:205222423-205222542
BA_j195992_035095	CGTGCAGAGAGAAGAGCCTGTGCCCAGGACCTGGGCTTCCTTCCAGTCCACCCTTCTCAGATGACAAGAGCCTATCTGTCACCCCCGCCTCAGGCTTAACTTGGAAGGGTGGAAAGAGTG	chr1:205222483-205222602
BA_j195992_035096	CAAGTGATGTGGCTTACTCCACAGCTCCTTTTCTTTGCAAAAGAAGAGCTGCTTTGCAAGTGGTGTCCTTTCAGAGCCCACTGCTTTAGTGCCCTTGGCAGCTTTTCCCAGGTGTGCCTG	chr1:205222744-205222863
BA_j195992_035097	TGGTGTCCTTTCAGAGCCCACTGCTTTAGTGCCCTTGGCAGCTTTTCCCAGGTGTGCCTGCAACTCTCTTTGCTCCTGATGGCAGCTACTTCTTTGGCTTTTTCTGTTTCAGACCAAGTC	chr1:205222804-205222923
BA_j195992_035098	CAACTCTCTTTGCTCCTGATGGCAGCTACTTCTTTGGCTTTTTCTGTTTCAGACCAAGTCTTCCAGGTACTGTCTGGAATACTGTGGTTTGTGTATGCATGTGCACATACATCCATGGTG	chr1:205222864-205222983
BA_j195992_035099	TTCCAGGTACTGTCTGGAATACTGTGGTTTGTGTATGCATGTGCACATACATCCATGGTGAGGGAGCTTCAGGACCAGTCACCTATTTCAGTAAAACTTAGAAAGTGCCATGTGTTTGCA	chr1:205222924-205223043
BA_j195992_035100	AGGGAGCTTCAGGACCAGTCACCTATTTCAGTAAAACTTAGAAAGTGCCATGTGTTTGCACGAGGGCCCTGGGAGATAATGGTCCTATGTACCATTTGCAGCTAGGAGAAGTGAGACTCA	chr1:205222984-205223103
BA_j195992_035101	CGAGGGCCCTGGGAGATAATGGTCCTATGTACCATTTGCAGCTAGGAGAAGTGAGACTCAGCTGCACAGAGTCTCCAAGGCTTGGCTCATTCACCCTCTCCTCCATCTCCTGATGCCACT	chr1:205223044-205223163
BA_j195992_035102	GCTGCACAGAGTCTCCAAGGCTTGGCTCATTCACCCTCTCCTCCATCTCCTGATGCCACTGGTCTCACTCTCCAAGGCCGCCTCGTCCAAGCTGCTGCTTTGTAGTTGCTCCTGCCTCCT	chr1:205223104-205223223
BA_j195992_035103	GGTCTCACTCTCCAAGGCCGCCTCGTCCAAGCTGCTGCTTTGTAGTTGCTCCTGCCTCCTCACAGTTGTGAAGCGGCACGGACAGAACATGGAAGCCGCACAGCTAGCAAGTGGCAGGGT	chr1:205223164-205223283
BA_j195992_035104	CACAGTTGTGAAGCGGCACGGACAGAACATGGAAGCCGCACAGCTAGCAAGTGGCAGGGTGTGGATTTTAGACCAGGTCTTCTGACTCCCAAGCACTCTGTGGGCCACTGAAAGGCTCAT	chr1:205223224-205223343
BA_j195992_035105	GTGGATTTTAGACCAGGTCTTCTGACTCCCAAGCACTCTGTGGGCCACTGAAAGGCTCATCCAGTGCCCAGCGAGCCCAGCTCTGGCACATCTTCCTGCCAGACACATTCACCTTAACCC	chr1:205223284-205223403
BA_j195992_035106	CCAGTGCCCAGCGAGCCCAGCTCTGGCACATCTTCCTGCCAGACACATTCACCTTAACCCCCTGTCTTTACGCCGTCCTCCCATCACATTTGTGGAAACAGTCTCAGCGCCTACAGTGAC	chr1:205223344-205223463
BA_j195992_035107	CCTGTCTTTACGCCGTCCTCCCATCACATTTGTGGAAACAGTCTCAGCGCCTACAGTGACTTGACCAAGGTCACTTAGAAAGCATGGAAGTGAGTCTCACGCCCAGGGCTCTACAGGGCC	chr1:205223404-205223523
BA_j195992_035108	TTGACCAAGGTCACTTAGAAAGCATGGAAGTGAGTCTCACGCCCAGGGCTCTACAGGGCCTTTCCCACCATGCCACCATGCTTTGGGCTATCTGTTCCCCACCCCCACCACAGGAAGCTC	chr1:205223464-205223583
BA_j195992_035109	TTTCCCACCATGCCACCATGCTTTGGGCTATCTGTTCCCCACCCCCACCACAGGAAGCTCTGCATCCTTGGCAGATTTGGGAACACGTCTCATGTATAAAGACGAGCAGGCTTAGAAAAG	chr1:205223524-205223643
BA_j195992_035110	TGCATCCTTGGCAGATTTGGGAACACGTCTCATGTATAAAGACGAGCAGGCTTAGAAAAGCATTGCTCTGCTGCTAGCTTGCCTGGCAGACATCTCCCTGGTTCTTGTTTGCTACTTTTC	chr1:205223584-205223703
BA_j195992_035111	CATTGCTCTGCTGCTAGCTTGCCTGGCAGACATCTCCCTGGTTCTTGTTTGCTACTTTTCTCCTAGTGAACTATTGGTTCCCTCCTGAACCCCTGTTTTCCTGCTGTTCAGTTATTGTGC	chr1:205223644-205223763
BA_j195992_035112	TCCTAGTGAACTATTGGTTCCCTCCTGAACCCCTGTTTTCCTGCTGTTCAGTTATTGTGCTGATGGGTAAGCTGCTCTTGGAGTGGAGCTATAACCTTCCATTAGGGAGCTGCCAGGTGC	chr1:205223704-205223823
BA_j195992_035113	TGATGGGTAAGCTGCTCTTGGAGTGGAGCTATAACCTTCCATTAGGGAGCTGCCAGGTGCCTGTGTTGGGGGCAGCTCTCCCCAGTTCATTCTGGTGGTGCAGCATGGCCTTGCAGGAAA	chr1:205223764-205223883
BA_j195992_035114	CTGTGTTGGGGGCAGCTCTCCCCAGTTCATTCTGGTGGTGCAGCATGGCCTTGCAGGAAACTCTTTCTGTTGCTTCTGAGCCCTCCTGATCCCGGGAAGCACAGAGAGACCTACCATGCA	chr1:205223824-205223943
BA_j195992_035115	CTCTTTCTGTTGCTTCTGAGCCCTCCTGATCCCGGGAAGCACAGAGAGACCTACCATGCAGAGTGAACCCCAGGGCTCTCAGCTCACTCGGCCCCTCCCCACCTGTCTCCTGCTGCCACT	chr1:205223884-205224003
BA_j195992_035116	GAGTGAACCCCAGGGCTCTCAGCTCACTCGGCCCCTCCCCACCTGTCTCCTGCTGCCACTGCCTTCTCTTCCTTTTCCTCTGCTTAATAAGAAAAAGTTTAAAATGTTAGCTTGGGCTGG	chr1:205223944-205224063
BA_j195992_035117	TGCCCAGGAGTTCAAGGTCAGCCTGAGCAACATGGTGAAACCCCATCTCTGCAAAAACTAGCTAGACATGGTGGTGCACACCAGTAGTCCTAGCTACTTAGGTGGTTGAGGTGGGAGGAT	chr1:205224125-205224244
BA_j195992_035118	CGGTTGAACCCAGGAGGTGGAGGTTGCAGTGAGCCAAGATCGCGTCAATGCATTCCAGCCTGGTGACAGGGCAAAACTCCATCTCAAAAAGTGAAAAAAGAAGGGGTATCTTGAGTATGA	chr1:205224597-205224716
BA_j195992_035119	TGGTGACAGGGCAAAACTCCATCTCAAAAAGTGAAAAAAGAAGGGGTATCTTGAGTATGAGAAGACCAAGCTGTCTTTGTTTCTACCTGAGACAGAACTGCAGTGGCTGGACTGCCTTTC	chr1:205224657-205224776
BA_j195992_035120	GAAGACCAAGCTGTCTTTGTTTCTACCTGAGACAGAACTGCAGTGGCTGGACTGCCTTTCATGGCAGCTAAATGAGGTAGATCATTTCATTGTTTTACGATGTCAGTATTGAGGGAGGAT	chr1:205224717-205224836
BA_j195992_035121	ATGGCAGCTAAATGAGGTAGATCATTTCATTGTTTTACGATGTCAGTATTGAGGGAGGATCAGTCTTATGCTAGGCACAGTGAATGGTCCAGATGAACATAAGATCTGATCCCTGCCTTA	chr1:205224777-205224896
BA_j195992_035122	CAGTCTTATGCTAGGCACAGTGAATGGTCCAGATGAACATAAGATCTGATCCCTGCCTTATCATTTAATAGGGGCATAAGACCTATTTACAAATAACCCTTATGCAAGAACAGTGCTTGG	chr1:205224837-205224956
BA_j195992_035123	TCATTTAATAGGGGCATAAGACCTATTTACAAATAACCCTTATGCAAGAACAGTGCTTGGTGCGAAAATATAAAGTCAAGATCCAGTACCATAGGAGGGGGATCATTTGCAGAAGTAGGG	chr1:205224897-205225016
BA_j195992_035124	TGCGAAAATATAAAGTCAAGATCCAGTACCATAGGAGGGGGATCATTTGCAGAAGTAGGGGAGCTGCCAGAAGTGTTCCCTGGCCCTACAGGTCAGAGCTGGCCCCAGAAATTGGGACCT	chr1:205224957-205225076
BA_j195992_035125	GAGCTGCCAGAAGTGTTCCCTGGCCCTACAGGTCAGAGCTGGCCCCAGAAATTGGGACCTATGTAATATGCTTTGCCAGGCTTCTTCACAAACCCCAAGTCATCAGCCAACCACAAATGT	chr1:205225017-205225136
BA_j195992_035126	ATGTAATATGCTTTGCCAGGCTTCTTCACAAACCCCAAGTCATCAGCCAACCACAAATGTTTGTATAGTTTCCATGAGCCCAGGGTATGAGGACTCCTGATCTCAGTGATTTTGGCCTGC	chr1:205225077-205225196
BA_j195992_035127	TTGTATAGTTTCCATGAGCCCAGGGTATGAGGACTCCTGATCTCAGTGATTTTGGCCTGCAAGCCCTGGCACTGGCTCCCAGAGATAGCACTGGGCCCTTATCTCTTCACACCTTCTTGA	chr1:205225137-205225256
BA_j195992_035128	AAGCCCTGGCACTGGCTCCCAGAGATAGCACTGGGCCCTTATCTCTTCACACCTTCTTGAATTTGGGACTACCCAATCAACGTGACGCGTGTCGGCCATCAGTATTTAAGCCTGGAGTTC	chr1:205225197-205225316
BA_j195992_035129	ATTTGGGACTACCCAATCAACGTGACGCGTGTCGGCCATCAGTATTTAAGCCTGGAGTTCCTCACCAGACTCAAGTGGGTGCAGAATCCATGTCTTTCTGAACGACAGTTCTGCTGTGAG	chr1:205225257-205225376
BA_j195992_035130	CTCACCAGACTCAAGTGGGTGCAGAATCCATGTCTTTCTGAACGACAGTTCTGCTGTGAGAAGCTGCCATTAGAGAGATCCAGCAGGCCCCAGGACTCAGCTGGCCAGCCGGTGACACTG	chr1:205225317-205225436
BA_j195992_035131	AAGCTGCCATTAGAGAGATCCAGCAGGCCCCAGGACTCAGCTGGCCAGCCGGTGACACTGCTCACTGCTCATTGTCCTCAGCTGTGGACCTCTGTCCCCCTCTGCTGGCCACTCACAGAA	chr1:205225377-205225496
BA_j195992_035132	CTCACTGCTCATTGTCCTCAGCTGTGGACCTCTGTCCCCCTCTGCTGGCCACTCACAGAATTTCCTGCTGGCACTGTCAAGATGAAGTCCAAGGAGGAAGAGACTGCTGTGAGTTTCCCA	chr1:205225437-205225556
BA_j195992_035133	TTTCCTGCTGGCACTGTCAAGATGAAGTCCAAGGAGGAAGAGACTGCTGTGAGTTTCCCATCTGTGCTTTATCTTGGGTGTTTTTGCCAGGGCAATGCTGGCAGAGACTGGGAAGCAGAA	chr1:205225497-205225616
BA_j195992_035134	TCTGTGCTTTATCTTGGGTGTTTTTGCCAGGGCAATGCTGGCAGAGACTGGGAAGCAGAAGCTAGTGCAGAAGTGGCCATTGGTGTCCAGGGCAGAGACTGGATTTCTGGGACAGGATCT	chr1:205225557-205225676
BA_j195992_035135	GCTAGTGCAGAAGTGGCCATTGGTGTCCAGGGCAGAGACTGGATTTCTGGGACAGGATCTCAGGGCAGAAGAATTCCCCTGGTGAGGCTGGCTGCTGTCAGCTTCCTCCAGGTGGTTATT	chr1:205225617-205225736
BA_j195992_035136	CAGGGCAGAAGAATTCCCCTGGTGAGGCTGGCTGCTGTCAGCTTCCTCCAGGTGGTTATTGGAGTAGAGAAACTGCCTTGGAAGTGATGGTGCCTTAAGCCAACGGGCAGGGCAGCAGGG	chr1:205225677-205225796
BA_j195992_035137	GGAGTAGAGAAACTGCCTTGGAAGTGATGGTGCCTTAAGCCAACGGGCAGGGCAGCAGGGAGAGGAGGAGAGGACTCTGGCTGGAGCTGGCTGTGTTAGGATCTGCCAGGGAGCCCCCCT	chr1:205225737-205225856
BA_j195992_035138	AGAGGAGGAGAGGACTCTGGCTGGAGCTGGCTGTGTTAGGATCTGCCAGGGAGCCCCCCTCCAGGCTCTAGTCTTTTTTGGCTTTGGAGAGCTCTTCGCTATCCTGGAAGGCTGGCTGGG	chr1:205225797-205225916
BA_j195992_035139	CCAGGCTCTAGTCTTTTTTGGCTTTGGAGAGCTCTTCGCTATCCTGGAAGGCTGGCTGGGAGGCTCACTTCCATTCCGAATCCATGAGACTGCTCTGTTTGTGAGAGGAGCTTCTGATCA	chr1:205225857-205225976
BA_j195992_035140	AGGCTCACTTCCATTCCGAATCCATGAGACTGCTCTGTTTGTGAGAGGAGCTTCTGATCATGGGAGGCATTTCTGTGAGATGGGAGGGGTGAGGTGGAGTGCCTGTCTTCTGGGTGGTTG	chr1:205225917-205226036
BA_j195992_035141	TGGGAGGCATTTCTGTGAGATGGGAGGGGTGAGGTGGAGTGCCTGTCTTCTGGGTGGTTGAAGGATGCAGGTGCACATGTCATGTGTCCTCGTGCACATCCCTTTCAACCCCCTTTGCCC	chr1:205225977-205226096
BA_j195992_035142	AAGGATGCAGGTGCACATGTCATGTGTCCTCGTGCACATCCCTTTCAACCCCCTTTGCCCCCCACCCCCACCCCTCCTCATTGATGCCTGTCACACCTGGGTGTCCTTATGCACACAACT	chr1:205226037-205226156
BA_j195992_035143	CCCACCCCCACCCCTCCTCATTGATGCCTGTCACACCTGGGTGTCCTTATGCACACAACTCACAGTGGAACAGCTGGACTTGTGGAGGGGCATCTCATCAGAGCTCGGTCCTCCCGCGCT	chr1:205226097-205226216
BA_j195992_035144	CACAGTGGAACAGCTGGACTTGTGGAGGGGCATCTCATCAGAGCTCGGTCCTCCCGCGCTCGGTGATCCTCCCTGTCTCCTGCCAGATGGGAAGGAGCAGCCCGTGAGCCCCAGGGGAGG	chr1:205226157-205226276
BA_j195992_035145	CGGTGATCCTCCCTGTCTCCTGCCAGATGGGAAGGAGCAGCCCGTGAGCCCCAGGGGAGGGGGAAATCTCCTAGAGCAATCCGCCCCTAATCCCCAGGCTGTGCCTCAGTCTGGAGATGG	chr1:205226217-205226336
BA_j195992_035146	GGGAAATCTCCTAGAGCAATCCGCCCCTAATCCCCAGGCTGTGCCTCAGTCTGGAGATGGCGGCTGCAGAGTCTGGGAACTCAGGCACACCTGCTCGCAGCCCAGTGCTGCCCAGGGTCT	chr1:205226277-205226396
BA_j195992_035147	CGGCTGCAGAGTCTGGGAACTCAGGCACACCTGCTCGCAGCCCAGTGCTGCCCAGGGTCTGTGACCCCGGGGGCCTGACACAGTCCGCAGACAGCTGGGGCCTCAGAGCCCCGGGTACCT	chr1:205226337-205226456
BA_j195992_035148	GTGACCCCGGGGGCCTGACACAGTCCGCAGACAGCTGGGGCCTCAGAGCCCCGGGTACCTCATCGCCGGCACGGCTTCGGGAAACAGTGCCCACACAGGTGAGGCGTCTGGTGGGTGGAA	chr1:205226397-205226516
BA_j195992_035149	CATCGCCGGCACGGCTTCGGGAAACAGTGCCCACACAGGTGAGGCGTCTGGTGGGTGGAAGGAGAGAATTTCACCGGGCGGGGTGGAGTTGGGGGATGGGAAAAGGCCTGTTCTGCAGTT	chr1:205226457-205226576
BA_j195992_035150	GGAGAGAATTTCACCGGGCGGGGTGGAGTTGGGGGATGGGAAAAGGCCTGTTCTGCAGTTAGTCAGGTGGGCTGTGCTTACACTCCAGTCTCTCAGGGAGCTCTCCTCCAGGTATAGAGA	chr1:205226517-205226636
BA_j195992_035151	AGTCAGGTGGGCTGTGCTTACACTCCAGTCTCTCAGGGAGCTCTCCTCCAGGTATAGAGAACTGTTTGTGGGTGGGAGAAGGGAGGAGCCTTAGGCTGCCAAATGCTGGGAGAGCCCCTG	chr1:205226577-205226696
BA_j195992_035152	ACTGTTTGTGGGTGGGAGAAGGGAGGAGCCTTAGGCTGCCAAATGCTGGGAGAGCCCCTGGGGTTGGATGTGGGCGCCCTGTGCAGGAAGGCAGGTGAACCCTGGCAGAGATGCCTCCAG	chr1:205226637-205226756
BA_j195992_035153	GGGTTGGATGTGGGCGCCCTGTGCAGGAAGGCAGGTGAACCCTGGCAGAGATGCCTCCAGAAGCTGTGGCTATGTGGCACTTCAGCTGGGGCCCAGGCACCTTATTAAGTGGAGGGGTGT	chr1:205226697-205226816
BA_j195992_035154	AAGCTGTGGCTATGTGGCACTTCAGCTGGGGCCCAGGCACCTTATTAAGTGGAGGGGTGTTCCTGGTTGTGGTCGCTTGTGTCTGTGAAGAAACAGTGACAGGAATGGGGACTGTGAAGG	chr1:205226757-205226876
BA_j195992_035155	TCCTGGTTGTGGTCGCTTGTGTCTGTGAAGAAACAGTGACAGGAATGGGGACTGTGAAGGTCCAGTGAGTGCTGACCCCAGGGAGACAGTGGGAGAGGCCATAAGGAGTAAAATGTTTGG	chr1:205226817-205226936
BA_j195992_035156	TCCAGTGAGTGCTGACCCCAGGGAGACAGTGGGAGAGGCCATAAGGAGTAAAATGTTTGGGTACTGAGAGTTTTTAGGGAATTCAGAGGATGGACAATGGAGAAGACCTGAATATGAGAG	chr1:205226877-205226996
BA_j195992_035157	GTACTGAGAGTTTTTAGGGAATTCAGAGGATGGACAATGGAGAAGACCTGAATATGAGAGGGGAGCTCGGGGCCCCAACTGGGATCTGTGGGTGTGAGGAGACGAGGAGGGTGCAGGACA	chr1:205226937-205227056
BA_j195992_035158	GGGAGCTCGGGGCCCCAACTGGGATCTGTGGGTGTGAGGAGACGAGGAGGGTGCAGGACATTTACTGGACAAAAGGGCTTTGTTCTCCACAGGGCAGACACTGAGGGGAGGATGTAGTTT	chr1:205226997-205227116
BA_j195992_035159	TTTACTGGACAAAAGGGCTTTGTTCTCCACAGGGCAGACACTGAGGGGAGGATGTAGTTTTCATCAGAACTGAGGGGTGGCCCTAATGGAAGGGGCTAGAAGCCAAGGGTTAGATGAGAG	chr1:205227057-205227176
BA_j195992_035160	TCATCAGAACTGAGGGGTGGCCCTAATGGAAGGGGCTAGAAGCCAAGGGTTAGATGAGAGGGATGTCTCCACCAGGACAAGAGAGTAGCCCTTAGGGTCAGGGCAGGAGGAAGAACTTGC	chr1:205227117-205227236
BA_j195992_035161	GGATGTCTCCACCAGGACAAGAGAGTAGCCCTTAGGGTCAGGGCAGGAGGAAGAACTTGCTGGCCACAGGAGGTGGCAGGTGGAAGCCTCTACCTGGTGTCAGCTGATAATAGGCAGCTG	chr1:205227177-205227296
BA_j195992_035162	TGGCCACAGGAGGTGGCAGGTGGAAGCCTCTACCTGGTGTCAGCTGATAATAGGCAGCTGGCTCTGCACTGCCTGGAGATGAGTAGTTGCTGCTTGAAAGGATGAGTGAGTGACTTTCCT	chr1:205227237-205227356
BA_j195992_035163	GCTCTGCACTGCCTGGAGATGAGTAGTTGCTGCTTGAAAGGATGAGTGAGTGACTTTCCTTGTCTCTCGGTAGTTTGCACCTGAAATCCCCTTGTAGTAGAGCGAGATGCCTTTTAAAGC	chr1:205227297-205227416
BA_j195992_035164	TGTCTCTCGGTAGTTTGCACCTGAAATCCCCTTGTAGTAGAGCGAGATGCCTTTTAAAGCTACTGAGGGCATGCTCTGCCCTTCGAATCCCCCATGTGGCAGCTGGGGCCTTGCTACAGG	chr1:205227357-205227476
BA_j195992_035165	TACTGAGGGCATGCTCTGCCCTTCGAATCCCCCATGTGGCAGCTGGGGCCTTGCTACAGGGGTTTTGTCACCCCCTTGTGCCCATGGTGAACTGACTCAGGTCCATACTGCCCCACATGT	chr1:205227417-205227536
BA_j195992_035166	GGTTTTGTCACCCCCTTGTGCCCATGGTGAACTGACTCAGGTCCATACTGCCCCACATGTGTCCCATTCAGTGTCTGAGCACGTGGTGCCTGCCCTCTTGAGAAAAGCCGCTTAGGCTCC	chr1:205227477-205227596
BA_j195992_035167	GTCCCATTCAGTGTCTGAGCACGTGGTGCCTGCCCTCTTGAGAAAAGCCGCTTAGGCTCCCAGGCACCAATTAAACCGATAGGTAGGCTCTTTCTCCACCCCCACCCCTTTGCCCACCTG	chr1:205227537-205227656
BA_j195992_035168	CAGGCACCAATTAAACCGATAGGTAGGCTCTTTCTCCACCCCCACCCCTTTGCCCACCTGGGAGCACCCGGGTCAGCTGTGATGACACATCCAGAGCTGGAGTGAGCAGCTTCCTGTTAC	chr1:205227597-205227716
BA_j195992_035169	GGAGCACCCGGGTCAGCTGTGATGACACATCCAGAGCTGGAGTGAGCAGCTTCCTGTTACCCACATATCCTCACCAGGAAGGCAGAGAGCCACCAGCCCCACCGGGCTATTCCTGCTGAG	chr1:205227657-205227776
BA_j195992_035170	CCACATATCCTCACCAGGAAGGCAGAGAGCCACCAGCCCCACCGGGCTATTCCTGCTGAGTTGAAAAAATGGAATGGGGAAAGCCTCTGACTTCAGGACCAAGGGTTGGAATAATTTTTC	chr1:205227717-205227836
BA_j195992_035171	TTGAAAAAATGGAATGGGGAAAGCCTCTGACTTCAGGACCAAGGGTTGGAATAATTTTTCCACCCTGCTCTTGCTGGAATGTTGGGTTGGTACAAGAAATTTCAAGTTCCTTCTCTCCCA	chr1:205227777-205227896
BA_j195992_035172	CACCCTGCTCTTGCTGGAATGTTGGGTTGGTACAAGAAATTTCAAGTTCCTTCTCTCCCAACTTTACCGTAAGGTCACATGACCTCTTTGGGTTGAAGGATTTTAGCTGGCTGTAGGCTT	chr1:205227837-205227956
BA_j195992_035173	ACTTTACCGTAAGGTCACATGACCTCTTTGGGTTGAAGGATTTTAGCTGGCTGTAGGCTTTCCTCTCCATCCTAGTCTGGTTGACCTCCCCTTCCATCTGAGAATGGGTAGAAAAAGGGA	chr1:205227897-205228016
BA_j195992_035174	TCCTCTCCATCCTAGTCTGGTTGACCTCCCCTTCCATCTGAGAATGGGTAGAAAAAGGGAATCTGAGCGTTCTTTATCCCGAGAGGGCCACTGAAATCAGAGTCACGGGGCAGCAGTCAG	chr1:205227957-205228076
BA_j195992_035175	ATCTGAGCGTTCTTTATCCCGAGAGGGCCACTGAAATCAGAGTCACGGGGCAGCAGTCAGCAGATTGAAGCATCTCTGCTGAGTCACCCAGGCCTGCCAGCCCCGGGGCCGCACTCGCCT	chr1:205228017-205228136
BA_j195992_035176	CAGATTGAAGCATCTCTGCTGAGTCACCCAGGCCTGCCAGCCCCGGGGCCGCACTCGCCTGCTGGGCTCTGACCCACTGGGAGCCCAGACCTTGCTCCCAGGAGCGGTGTTCTGCACAGG	chr1:205228077-205228196
BA_j195992_035177	GCTGGGCTCTGACCCACTGGGAGCCCAGACCTTGCTCCCAGGAGCGGTGTTCTGCACAGGCCTGGGCCTGCTTGTCTAGACCCATAGACAAGCCAGGGTTGACACCTGACTCCATTGTCA	chr1:205228137-205228256
BA_j195992_035178	CCTGGGCCTGCTTGTCTAGACCCATAGACAAGCCAGGGTTGACACCTGACTCCATTGTCAGGATGACTGGGCTGCCCTGCTTTCCTAAAGGGAAGCATAGGAACCCCCAAAGCTTTTTCT	chr1:205228197-205228316
BA_j195992_035179	GGATGACTGGGCTGCCCTGCTTTCCTAAAGGGAAGCATAGGAACCCCCAAAGCTTTTTCTTTGTCTTTTTTTTTTTTCCATCTAAGAGTGACCTTATATTGTCTTTCCAACTCCTGAGCA	chr1:205228257-205228376
BA_j195992_035180	TTGTCTTTTTTTTTTTTCCATCTAAGAGTGACCTTATATTGTCTTTCCAACTCCTGAGCAGATGGCTAACATGAGAAGGCCCCTTTCTCCCTGTCAGCCTGCTGTGGGGACCCTAACGGG	chr1:205228317-205228436
BA_j195992_035181	GATGGCTAACATGAGAAGGCCCCTTTCTCCCTGTCAGCCTGCTGTGGGGACCCTAACGGGTTCTTTGCGAGTCTGGGAAGGGGCTGCCTGCCTCAGAGGGAGGAGGGTCAGAGGTACAGC	chr1:205228377-205228496
BA_j195992_035182	TTCTTTGCGAGTCTGGGAAGGGGCTGCCTGCCTCAGAGGGAGGAGGGTCAGAGGTACAGCTTTCTCGTGCAGCTGGGAGCACAGGTGTGGAGCACATGTTCCTTGCAAATGGCAGCTGTT	chr1:205228437-205228556
BA_j195992_035183	TTTCTCGTGCAGCTGGGAGCACAGGTGTGGAGCACATGTTCCTTGCAAATGGCAGCTGTTTCTGTGGTCTATCTTGAAAACTGCTTAATGCATTTACATTATGAAGAAAGAGAACCACGA	chr1:205228497-205228616
BA_j195992_035184	TCTGTGGTCTATCTTGAAAACTGCTTAATGCATTTACATTATGAAGAAAGAGAACCACGATTCACATTTCCCAATTTACATAGCTAGTGCCCTTCCCCTCCCTCCACACAGCTTCACTTA	chr1:205228557-205228676
BA_j195992_035185	TTCACATTTCCCAATTTACATAGCTAGTGCCCTTCCCCTCCCTCCACACAGCTTCACTTAAGCCTGGATACTTTCTGTTCCAACAGTGTCTACTGTGTGCCTCCCGGATATCGGGGATCC	chr1:205228617-205228736
BA_j195992_035186	AGCCTGGATACTTTCTGTTCCAACAGTGTCTACTGTGTGCCTCCCGGATATCGGGGATCCAGGCTGCTGGGCTAGTGTGTGAGAGGAAGCACCGGTGTCCCATGTCCAGGGCCGGGTTGA	chr1:205228677-205228796
BA_j195992_035187	AGGCTGCTGGGCTAGTGTGTGAGAGGAAGCACCGGTGTCCCATGTCCAGGGCCGGGTTGACACGAGGACACTGAGTTCAGGCCCTGGGAGGAGGTGGAAACCCCAGGAAGTTCCACGGGA	chr1:205228737-205228856
BA_j195992_035188	CACGAGGACACTGAGTTCAGGCCCTGGGAGGAGGTGGAAACCCCAGGAAGTTCCACGGGAGCCAGGGCTGGGAAGCCCTGATCCGGCAGCTCCTTATAATCTGGCAGAGAGCCTAATCCA	chr1:205228797-205228916
BA_j195992_035189	GCCAGGGCTGGGAAGCCCTGATCCGGCAGCTCCTTATAATCTGGCAGAGAGCCTAATCCAGCTTCATTTAGTGTTGTGAAAGGGGCCAGGGAGGTGAGTCCGGGGTGCCACCAAGGCCAT	chr1:205228857-205228976
BA_j195992_035190	GCTTCATTTAGTGTTGTGAAAGGGGCCAGGGAGGTGAGTCCGGGGTGCCACCAAGGCCATGTGGAGGGGAGCCCCCAGGTGTGCGTGGGCTGAGGGTAGATCTCACTGGAGCAGGAAGAG	chr1:205228917-205229036
BA_j195992_035191	GTGGAGGGGAGCCCCCAGGTGTGCGTGGGCTGAGGGTAGATCTCACTGGAGCAGGAAGAGGAATAGGGAAAGTTGGGTCTTGGACACTTGAGAGAACGTCCCAGCTCTGGCTTATCCAGA	chr1:205228977-205229096
BA_j195992_035192	GAATAGGGAAAGTTGGGTCTTGGACACTTGAGAGAACGTCCCAGCTCTGGCTTATCCAGACATTTGTCAGCACTTCTCAGCCCTCAGCCTTTGTGTAGAGCAAGATGTAAGGCCCTGGCT	chr1:205229037-205229156
BA_j195992_035193	CATTTGTCAGCACTTCTCAGCCCTCAGCCTTTGTGTAGAGCAAGATGTAAGGCCCTGGCTGGTAGGGTCCCTGAGCAGGGGGCATTCTGGTGTGGAGGGGGATCATGGAAGAAGTATGAC	chr1:205229097-205229216
BA_j195992_035194	GGTAGGGTCCCTGAGCAGGGGGCATTCTGGTGTGGAGGGGGATCATGGAAGAAGTATGACTCTCCCTCCACGGTTCTCCTCTTAGAGCTTGCCCAGCCCATTCACAAGGATTAATCTGGA	chr1:205229157-205229276
BA_j195992_035195	TCTCCCTCCACGGTTCTCCTCTTAGAGCTTGCCCAGCCCATTCACAAGGATTAATCTGGAGTCAGGTACCTGTGGAGTGGCCAGCCTATCTCAGGCAGGTTGGGGTGGGGTGAGGAGGTC	chr1:205229217-205229336
BA_j195992_035196	GTCAGGTACCTGTGGAGTGGCCAGCCTATCTCAGGCAGGTTGGGGTGGGGTGAGGAGGTCATGGTGTGGGGGCCACAACTCCAGGTGTGGTGCTGGTGGCTGGGCATGGATAGGGAGCTG	chr1:205229277-205229396
BA_j195992_035197	ATGGTGTGGGGGCCACAACTCCAGGTGTGGTGCTGGTGGCTGGGCATGGATAGGGAGCTGGGTGGCATGGGCCAAACAGGACTCTGTGATGGTCTGGAGAGAGGAGCAGTGGTTCCTGTG	chr1:205229337-205229456
BA_j195992_035198	GGTGGCATGGGCCAAACAGGACTCTGTGATGGTCTGGAGAGAGGAGCAGTGGTTCCTGTGTAGCCCACCTGTGCCCTGCTTTGGGCTGGGGAACCTTGGGCATTTCTGCCTGCTACTGAC	chr1:205229397-205229516
BA_j195992_035199	TAGCCCACCTGTGCCCTGCTTTGGGCTGGGGAACCTTGGGCATTTCTGCCTGCTACTGACTGGGAGTTGAGTGATCTGGTCTTTTTAGTCAACCAGCTGCACGACAGGGGTATTAGGAGT	chr1:205229457-205229576
BA_j195992_035200	TGGGAGTTGAGTGATCTGGTCTTTTTAGTCAACCAGCTGCACGACAGGGGTATTAGGAGTGTGTTAGGAAGAGCTGCTACCCTACTAAACCTGACACAGTGAGCTGAAGGACCCAGAGAC	chr1:205229517-205229636
BA_j195992_035201	GTGTTAGGAAGAGCTGCTACCCTACTAAACCTGACACAGTGAGCTGAAGGACCCAGAGACCCTCCTGCATACCCACTCTGTAATGGACAATGGTGGGAGCTGTGGCCCAGGCCAGTGGAG	chr1:205229577-205229696
BA_j195992_035202	CCTCCTGCATACCCACTCTGTAATGGACAATGGTGGGAGCTGTGGCCCAGGCCAGTGGAGGACCCTGGCCTTCCACACCCAATTGTTGAAACATCACCTCCATCTAGTTCCTAAACATTT	chr1:205229637-205229756
BA_j195992_035203	GACCCTGGCCTTCCACACCCAATTGTTGAAACATCACCTCCATCTAGTTCCTAAACATTTTCAGCAACCCCAAGGAAACCCTGTACCCATTAAGCTGTTACTCCCCATTCCTTCCCCCAC	chr1:205229697-205229816
BA_j195992_035204	TCAGCAACCCCAAGGAAACCCTGTACCCATTAAGCTGTTACTCCCCATTCCTTCCCCCACCCCCACCCCAGCCCCCTGGCAGCCACTAATCAGCTTTCTGTCTCTGTGGATTTAACTGTT	chr1:205229757-205229876
BA_j195992_035205	CCCCACCCCAGCCCCCTGGCAGCCACTAATCAGCTTTCTGTCTCTGTGGATTTAACTGTTCTGGATATTTCATATAATGGAATCATTCATTATGTGGCCTTTCTTGTCTGGTTTGTTTCA	chr1:205229817-205229936
BA_j195992_035206	CTGGATATTTCATATAATGGAATCATTCATTATGTGGCCTTTCTTGTCTGGTTTGTTTCACTTAGCCTAACATTATTGAGGTTCACCCATGTTGGAGCATTACCGGCACTTTGTTTCTTT	chr1:205229877-205229996
BA_j195992_035207	CTTAGCCTAACATTATTGAGGTTCACCCATGTTGGAGCATTACCGGCACTTTGTTTCTTTCATGGCCGAATAGTATTTCATTGCAAGAAATGTCACATTTTGTTGACCCATTCATCAGTT	chr1:205229937-205230056
BA_j195992_035208	CATGGCCGAATAGTATTTCATTGCAAGAAATGTCACATTTTGTTGACCCATTCATCAGTTAATGGACATCTGAGTTATGTCCACCTTTTGGCTATTGTGAATATTGCTGCTATGAGCATT	chr1:205229997-205230116
BA_j195992_035209	AATGGACATCTGAGTTATGTCCACCTTTTGGCTATTGTGAATATTGCTGCTATGAGCATTTGTGTACAAATGAGTGTTGAATACTCATTTTCAATTCGTTTGGGAATTGAAAATATCTAG	chr1:205230057-205230176
BA_j195992_035210	TGTGTACAAATGAGTGTTGAATACTCATTTTCAATTCGTTTGGGAATTGAAAATATCTAGGAGTGGAATTGCTGGGTCATAAAGTAATTCTATGTTAACTTTTTGAGGAACTCCCAAACT	chr1:205230117-205230236
BA_j195992_035211	GAGTGGAATTGCTGGGTCATAAAGTAATTCTATGTTAACTTTTTGAGGAACTCCCAAACTGTTTTCCACATCAGCTGTGCTGTTTTATGTTTTAGGTATGTTGCACAAAGCTTCCAATTC	chr1:205230177-205230296
BA_j195992_035212	GTTTTCCACATCAGCTGTGCTGTTTTATGTTTTAGGTATGTTGCACAAAGCTTCCAATTCCTGCACATGCTCACCAACACTTATTTCCTTTTTTTTTTTTTTTTTTTTTTGAAGCAGGGT	chr1:205230237-205230356
BA_j195992_035213	AGACAGGTCTTGCTGTGTTGCCCAGGCTGGTCTTAAACTCCTGGACTCAAGCAATTTTCCCATTTTGGCCTCCAAAAGTGCTGGGACCACAGGTGTGAGCCGCTGTGTGCAGCCCACTTA	chr1:205230517-205230636
BA_j195992_035214	CATTTTGGCCTCCAAAAGTGCTGGGACCACAGGTGTGAGCCGCTGTGTGCAGCCCACTTATTTCCTTTCTAAAAATTACTAGGGGCTGGGCTTGGTGACTCATGCCTGTGGCCCCAGCTA	chr1:205230577-205230696
BA_j195992_035215	TTTCCTTTCTAAAAATTACTAGGGGCTGGGCTTGGTGACTCATGCCTGTGGCCCCAGCTACTTAGGAAGCTGAGGTGGGAGGATTGCTTAAGCCTGGGACGTCGAGACTACAGTGATCCA	chr1:205230637-205230756
BA_j195992_035216	CTTAGGAAGCTGAGGTGGGAGGATTGCTTAAGCCTGGGACGTCGAGACTACAGTGATCCACGATCATGCCATTGCACTCCAGTCTAGGCCATGGAGTGAGAACCCGTCTCAAAAAAAAAA	chr1:205230697-205230816
BA_j195992_035217	CGATCATGCCATTGCACTCCAGTCTAGGCCATGGAGTGAGAACCCGTCTCAAAAAAAAAAAAATTATTATAGTCATTCTAAGGGTGTGAAGCGTCTCTTAATTTGTTCGTATTTGTTTCT	chr1:205230757-205230876
BA_j195992_035218	AAATTATTATAGTCATTCTAAGGGTGTGAAGCGTCTCTTAATTTGTTCGTATTTGTTTCTAAGCACCTGCTTTATGCCCTTTACTCAGTGTTTCATCTCATCGTCCTGATAGCTCTCAGC	chr1:205230817-205230936
BA_j195992_035219	AAGCACCTGCTTTATGCCCTTTACTCAGTGTTTCATCTCATCGTCCTGATAGCTCTCAGCTGGTAAGTGACAGAGCCAGGATCTAAATTAGTGCCCAACTCCAACTTTAAAGCCCTTTCC	chr1:205230877-205230996
BA_j195992_035220	TGGTAAGTGACAGAGCCAGGATCTAAATTAGTGCCCAACTCCAACTTTAAAGCCCTTTCCTTTACCTTCCGCAGACCCTGTATCCTGTCTCATGGCTGTTCTTTTTGGCAAGTCTTTCTC	chr1:205230937-205231056
BA_j195992_035221	TTTACCTTCCGCAGACCCTGTATCCTGTCTCATGGCTGTTCTTTTTGGCAAGTCTTTCTCCTTTTCTCACCCTCTGTCCTGTTCCAGCACTCTGAACAGCTTTCTCATCTTTTTCTTCTT	chr1:205230997-205231116
BA_j195992_035222	CTTTTCTCACCCTCTGTCCTGTTCCAGCACTCTGAACAGCTTTCTCATCTTTTTCTTCTTGTTCACTAATTTTCTTTCCTTTGTTAAAGCATAATCTTTCCTTTGTTAAAGCTGTCCCTA	chr1:205231057-205231176
BA_j195992_035223	GTTCACTAATTTTCTTTCCTTTGTTAAAGCATAATCTTTCCTTTGTTAAAGCTGTCCCTATCTGTGTACCAGCTCCTTGGCTCTGTTTACCTTGGTTGCCCTCTCTCCATCGAGTCCTGA	chr1:205231117-205231236
BA_j195992_035224	TCTGTGTACCAGCTCCTTGGCTCTGTTTACCTTGGTTGCCCTCTCTCCATCGAGTCCTGAAAGGTAGCTGTCACCCTGGGTACATGTGCTGGGGAAGGCAGGGCATGGAGAGCTCCCCAC	chr1:205231177-205231296
BA_j195992_035225	AAGGTAGCTGTCACCCTGGGTACATGTGCTGGGGAAGGCAGGGCATGGAGAGCTCCCCACCTTCTTCAGACATGCCAGCTCCCTCCACGGGGAAGGAGAGCAAAGTGATGTTCTGTGATT	chr1:205231237-205231356
BA_j195992_035226	CTTCTTCAGACATGCCAGCTCCCTCCACGGGGAAGGAGAGCAAAGTGATGTTCTGTGATTGGAGACCCAACAGCAGATCCCAGGCATTGTAAACCTCTGTGAGGGGTAGGAAAAAGCCGG	chr1:205231297-205231416
BA_j195992_035227	GGAGACCCAACAGCAGATCCCAGGCATTGTAAACCTCTGTGAGGGGTAGGAAAAAGCCGGCGTCCTGCTGCAGGACTCCCAGGCTGGAATCTTGACCCTGGGGTAGAGAAGAGGGGCTAG	chr1:205231357-205231476
BA_j195992_035228	CGTCCTGCTGCAGGACTCCCAGGCTGGAATCTTGACCCTGGGGTAGAGAAGAGGGGCTAGCAAGAGGACCAGGATCCCAGCCCAAGGCCCCTCCACACACCAGGCCCAGGAGTGTCTCTT	chr1:205231417-205231536
BA_j195992_035229	CAAGAGGACCAGGATCCCAGCCCAAGGCCCCTCCACACACCAGGCCCAGGAGTGTCTCTTCTCTCATTCCTGGGGATTTCCCAGCCAGCTCCGACTCTGCTTCTCAGAGTTGTAACTAGA	chr1:205231477-205231596
BA_j195992_035230	CTCTCATTCCTGGGGATTTCCCAGCCAGCTCCGACTCTGCTTCTCAGAGTTGTAACTAGACAGCTCAGCCTCTCAGGGATCTGGAGGTCTTGGGTTTCCTCCAGGGATGGGGGCAGGGAC	chr1:205231537-205231656
BA_j195992_035231	CAGCTCAGCCTCTCAGGGATCTGGAGGTCTTGGGTTTCCTCCAGGGATGGGGGCAGGGACTAAAGATCCTGGAGGGGAAGGATGGGGGGATGTCTGCTATTTCCTGTTAACATGCAGGGT	chr1:205231597-205231716
BA_j195992_035232	TAAAGATCCTGGAGGGGAAGGATGGGGGGATGTCTGCTATTTCCTGTTAACATGCAGGGTGTTTCCCTTGTTCTCCAAACTTTGAAATAACCTTTCCTGGGTTTGGTCAGCTTGTGTGTG	chr1:205231657-205231776
BA_j195992_035233	GTTTCCCTTGTTCTCCAAACTTTGAAATAACCTTTCCTGGGTTTGGTCAGCTTGTGTGTGAAGAAGGCAGATCCAAGTGAGATAAATGTGAGGTTTGCCCCAGAGGGAGGCTACCCCATT	chr1:205231717-205231836
BA_j195992_035234	AAGAAGGCAGATCCAAGTGAGATAAATGTGAGGTTTGCCCCAGAGGGAGGCTACCCCATTCTTGATTTGAGGAGTGTCTCAGTGCAGGCTGGGGCTCCAGGCAAACTCTGCCTACATCCC	chr1:205231777-205231896
BA_j195992_035235	CTTGATTTGAGGAGTGTCTCAGTGCAGGCTGGGGCTCCAGGCAAACTCTGCCTACATCCCCGTGTCCTTCTTTGCATCCCTGATGGGTGGAGTTGGGGACTGCAGGATCTAAGGAGGAGG	chr1:205231837-205231956
BA_j195992_035236	CGTGTCCTTCTTTGCATCCCTGATGGGTGGAGTTGGGGACTGCAGGATCTAAGGAGGAGGCTGGTGGTGGGGAGAAGCTCTTAGATGCTTTCCTGAGGTTGGGCTCCAGGCTACAAGCAG	chr1:205231897-205232016
BA_j195992_035237	CTGGTGGTGGGGAGAAGCTCTTAGATGCTTTCCTGAGGTTGGGCTCCAGGCTACAAGCAGGAATGAGCTCAGTCTCAACTAGGATCTCGTGGTGAGTCCGTAGTAAAAGTCTCTGGTTGG	chr1:205231957-205232076
BA_j195992_035238	GAATGAGCTCAGTCTCAACTAGGATCTCGTGGTGAGTCCGTAGTAAAAGTCTCTGGTTGGCAGGGGGAGTTATTGAAGGGAGTTAATTCAGATGGAAGTGGTTGCCGAGGTGTTCCAGCC	chr1:205232017-205232136
BA_j195992_035239	CAGGGGGAGTTATTGAAGGGAGTTAATTCAGATGGAAGTGGTTGCCGAGGTGTTCCAGCCTCGAATGCAAAAACCACAAACAGGATCTTGGTATCTCCCACAGAGTGTTCCCTCAAGCAC	chr1:205232077-205232196
BA_j195992_035240	TCGAATGCAAAAACCACAAACAGGATCTTGGTATCTCCCACAGAGTGTTCCCTCAAGCACCCCCCACCGCCTCCCGCAACACACACAAACCTCTTCTCTCTCTTGTTCTGAGGTTTGCCC	chr1:205232137-205232256
BA_j195992_035241	CCCCCACCGCCTCCCGCAACACACACAAACCTCTTCTCTCTCTTGTTCTGAGGTTTGCCCACATGCATGCAGGTACACACACACACACCCCTAAGCACGAGACGGGGCTGGGTGGGCAAG	chr1:205232197-205232316
BA_j195992_035242	ACATGCATGCAGGTACACACACACACACCCCTAAGCACGAGACGGGGCTGGGTGGGCAAGTGGAGTCTGCATGGAGACCAGTGAGATTAAGGGTTACCTCCAGTGAGGAAGGCTGGAGAT	chr1:205232257-205232376
BA_j195992_035243	TGGAGTCTGCATGGAGACCAGTGAGATTAAGGGTTACCTCCAGTGAGGAAGGCTGGAGATGCCACCGTGATGTCTTCAGAGGTGATTTTAAATGCTATGGCCAATATTTGGACCTTTCTA	chr1:205232317-205232436
BA_j195992_035244	GCCACCGTGATGTCTTCAGAGGTGATTTTAAATGCTATGGCCAATATTTGGACCTTTCTAAGGATTTGCACGCCCTCAGATATGGAGAAGGCAGGACGGGGCTGGGGAGAACTCCTTTCT	chr1:205232377-205232496
BA_j195992_035245	AGGATTTGCACGCCCTCAGATATGGAGAAGGCAGGACGGGGCTGGGGAGAACTCCTTTCTTTTTCCTTGCTCTCTCAGGGTGTAAAAACCCACAGTCTGGCCGAGTGCAGCTTGGCTCAG	chr1:205232437-205232556
BA_j195992_035246	GCCTGGGCAACATGGCAAAACCCTTTCTCTACAAAAAAATACACAAATTAGCCAGGTGTGGTGGCATGTACCTGTAGTCCCTGCTACTGGGGAGGCTGAGGTGGGAGGATTTGAGCCTGG	chr1:205232624-205232743
BA_j195992_035247	GTGGCATGTACCTGTAGTCCCTGCTACTGGGGAGGCTGAGGTGGGAGGATTTGAGCCTGGGGAGGTCAAGGCTGCAGTGAACCATGATTACCTTACTGCACTCCAGCACTCCAGCACTCC	chr1:205232684-205232803
BA_j195992_035248	GGAGGTCAAGGCTGCAGTGAACCATGATTACCTTACTGCACTCCAGCACTCCAGCACTCCAGCCTGGGCAGCAGAGTGATTCTGACTCAACAAAAAACAAAAAAAGCCTGCAGTCTTAGC	chr1:205232744-205232863
BA_j195992_035249	AGCCTGGGCAGCAGAGTGATTCTGACTCAACAAAAAACAAAAAAAGCCTGCAGTCTTAGCTATATGAAATTCCAGTTTCATCGCTGTGGAGTGAGGCTGGGCTGTGGTTGATAACCACTG	chr1:205232804-205232923
BA_j195992_035250	TATATGAAATTCCAGTTTCATCGCTGTGGAGTGAGGCTGGGCTGTGGTTGATAACCACTGATTAGACTCTTGCTTCCTAAAAAGGTGGCAGAGGGCCAGCTCTCCCAGCCAAAGGTGTCT	chr1:205232864-205232983
BA_j195992_035251	ATTAGACTCTTGCTTCCTAAAAAGGTGGCAGAGGGCCAGCTCTCCCAGCCAAAGGTGTCTTAAGCTGTGGATCTGTCAGAGCTACCCAGCCCTCCAAGGTGAGGTTAGGCCCTGAGTTTT	chr1:205232924-205233043
BA_j195992_035252	TAAGCTGTGGATCTGTCAGAGCTACCCAGCCCTCCAAGGTGAGGTTAGGCCCTGAGTTTTGGAGCCAGACAGGATTTATATTCTAGGTTCTTTACTTACTAGTGGTGTAGTCCTGGGCAA	chr1:205232984-205233103
BA_j195992_035253	GGAGCCAGACAGGATTTATATTCTAGGTTCTTTACTTACTAGTGGTGTAGTCCTGGGCAAGTTACATCTGTAGGCCTTGGTTTTCTCTCCTGTAAAATGGAAATAATAGTGCTACCCATC	chr1:205233044-205233163
BA_j195992_035254	GTTACATCTGTAGGCCTTGGTTTTCTCTCCTGTAAAATGGAAATAATAGTGCTACCCATCTTGTGAGGTTAATACTGGGATTAAATGAATTAATAGGTGTAAACACTGAGAGACAAGTCT	chr1:205233104-205233223
BA_j195992_035255	TTGTGAGGTTAATACTGGGATTAAATGAATTAATAGGTGTAAACACTGAGAGACAAGTCTGACGTATGTCAAGAAATGTTAGTGTTTGAAGGAGATTGGTTCCAAGACCCCCTGCAGATA	chr1:205233164-205233283
BA_j195992_035256	GACGTATGTCAAGAAATGTTAGTGTTTGAAGGAGATTGGTTCCAAGACCCCCTGCAGATACCAAAGTTCCAGATTGCTTAAGTCTCATACAGTAAATAGTGTAGTATTTGCATAGAACCT	chr1:205233224-205233343
BA_j195992_035257	CCAAAGTTCCAGATTGCTTAAGTCTCATACAGTAAATAGTGTAGTATTTGCATAGAACCTGCACACATCCTCCCTTTAAATCATCTCTAGATTACGTACAATACCTAGTACAATGTAAAT	chr1:205233284-205233403
BA_j195992_035258	GCACACATCCTCCCTTTAAATCATCTCTAGATTACGTACAATACCTAGTACAATGTAAATACTATGAAAATAGAAAATAGTGTGACACTGTTGTTTCTTGTTTTTTGTTTTTTGTTTTTG	chr1:205233344-205233463
BA_j195992_035259	TTTTAAAATTTGTATTATTATTATTTTAATCCATGGTTGGTTGAATCCATGGATGTGGAATTCTCAGATACAGAAGGCTAACTATAATTGTTATCCTTATCCTTTGTCCAAAACATTTAG	chr1:205233926-205234045
BA_j195992_035260	TTCTCAGATACAGAAGGCTAACTATAATTGTTATCCTTATCCTTTGTCCAAAACATTTAGAATTTGAGAAAAAGAGAAGAGCCCAGAGGCCATAGGGAAAATATGCCACCTTTCTGGAAG	chr1:205233986-205234105
BA_j195992_035261	AATTTGAGAAAAAGAGAAGAGCCCAGAGGCCATAGGGAAAATATGCCACCTTTCTGGAAGCCAGTGGAACTGAGTCCTCCACAGGGAAGAGAATAAAATGGGGATATGTTCTGTGACTGG	chr1:205234046-205234165
BA_j195992_035262	CCAGTGGAACTGAGTCCTCCACAGGGAAGAGAATAAAATGGGGATATGTTCTGTGACTGGAGACTGACCCGCTCAATCCAGGCATTGCAGACCTTCATGTCACCAAGGAGGTGTCCAGGC	chr1:205234106-205234225
BA_j195992_035263	AGACTGACCCGCTCAATCCAGGCATTGCAGACCTTCATGTCACCAAGGAGGTGTCCAGGCCTCTGTGGAGGGACGGAAGGAGCTGGTGTCCTGCTGCAGGACTGTTAGGCTCAAGTCTGG	chr1:205234166-205234285
BA_j195992_035264	CTCTGTGGAGGGACGGAAGGAGCTGGTGTCCTGCTGCAGGACTGTTAGGCTCAAGTCTGGGTCCTAGGGTAGAGAAGAGGGGTGGACGAGGGGGCCAGGGCTTCAGCCCAGGCCTCTGCA	chr1:205234226-205234345
BA_j195992_035265	GTCCTAGGGTAGAGAAGAGGGGTGGACGAGGGGGCCAGGGCTTCAGCCCAGGCCTCTGCACCCACCATCAGGCCCCAGCTGTTTTTCCCAGGAGTGTTTCTTCTCCTCTCATTAATGGGG	chr1:205234286-205234405
BA_j195992_035266	CCCACCATCAGGCCCCAGCTGTTTTTCCCAGGAGTGTTTCTTCTCCTCTCATTAATGGGGATTTCACAGCCAGCTTCAACTCCGCTTTTCCATTTGTAAGCCAGAAAGATGCCAAATCAA	chr1:205234346-205234465
BA_j195992_035267	ATTTCACAGCCAGCTTCAACTCCGCTTTTCCATTTGTAAGCCAGAAAGATGCCAAATCAAGGGAGGAGAGAGCCAAGCTGCTAGGAAGGAGCCACGGCAGGTGGAGACTTTGCTATTTTA	chr1:205234406-205234525
BA_j195992_035268	GGGAGGAGAGAGCCAAGCTGCTAGGAAGGAGCCACGGCAGGTGGAGACTTTGCTATTTTACACTCCTGTATAGTCCTAAAACACTTTTGCTTTTCACAGCATTTCACATCCATTTCTTAT	chr1:205234466-205234585
BA_j195992_035269	CACTCCTGTATAGTCCTAAAACACTTTTGCTTTTCACAGCATTTCACATCCATTTCTTATTAGCTCCTCCCACTCTCCCCCTAAGTAGTTGGGACAGACTCTGTCCCTGTTACAAAGATG	chr1:205234526-205234645
BA_j195992_035270	TACAGGCATGAGGCACTGCACCTGGCCCCAGAACCCATTTTCTAGATATTCTTTCTCCCAAGAAGACAGTGAAAGAGAGCTGGGCATCTGTGGAAAGGGCAGCAGCTTTATAAGAGAGAC	chr1:205234960-205235079
BA_j195992_037005	TACAGGCATGAGGCACTGCACCTGGCCCCAGAACCCATTTTCTAGATATTCTTTCTCCCAAGAAGACAGTGAAAGAGAGCTGGGCATCTGTGGAAAGGGCAGCAGCTTTATAAGAGAGAC	chr1:205234960-205235079
BA_j195992_035271	CCCCACTGCATTCCAGCCTGGGCGACAGAGACCCCGTCTCCAAAAAAAAACAAAAAACAAATAAAAAAAAAAAAACCGTTAATTTTGTGTAGTTCTAGCAATACAGAGTAAATTTGTTGG	chr1:205235677-205235796
BA_j195992_035272	ATAAAAAAAAAAAAACCGTTAATTTTGTGTAGTTCTAGCAATACAGAGTAAATTTGTTGGTATAATTTCTGAAATAAATTTAGGCCAGCTTGATTGCAGGCATTTTTTCTCCCAGGGGAA	chr1:205235737-205235856
BA_j195992_035273	TATAATTTCTGAAATAAATTTAGGCCAGCTTGATTGCAGGCATTTTTTCTCCCAGGGGAAAAAAGGGATTACGCTGCCTAGATTCAGATTCAGCGTTTAATGAGCACCTTCTGTATGCTT	chr1:205235797-205235916
BA_j195992_035274	AAAAGGGATTACGCTGCCTAGATTCAGATTCAGCGTTTAATGAGCACCTTCTGTATGCTTCGCACTATGCCAGCTTGCCAGACGTCATCTTGTATAGCTCTCACAAAAGACCTGAGAGTA	chr1:205235857-205235976
BA_j195992_035275	CGCACTATGCCAGCTTGCCAGACGTCATCTTGTATAGCTCTCACAAAAGACCTGAGAGTAGCTGTGATTACCCGCTTTTTGTCGGCGAGGACACTGAAGGTCAGGAAAATGGAGAGATGG	chr1:205235917-205236036
BA_j195992_035276	GCTGTGATTACCCGCTTTTTGTCGGCGAGGACACTGAAGGTCAGGAAAATGGAGAGATGGGCTTTTTGCTGTCACTGCAGGGAACAAGGCAGGAAGAAGCAGCCTAATTGCAGGTTAGGG	chr1:205235977-205236096
BA_j195992_035277	GCTTTTTGCTGTCACTGCAGGGAACAAGGCAGGAAGAAGCAGCCTAATTGCAGGTTAGGGTTTTAAGTCAGGCTACTGGGACAGTTAAGACCTTGGAGCAGATCACTTAAGGGAGACTGT	chr1:205236037-205236156
BA_j195992_035278	TTTTAAGTCAGGCTACTGGGACAGTTAAGACCTTGGAGCAGATCACTTAAGGGAGACTGTGGGTATGAAAGGTCAGAAATTCTGAGAAGCAGAGTCCTGAAGGTATGAGCACCTGCTGGG	chr1:205236097-205236216
BA_j195992_035279	GGGTATGAAAGGTCAGAAATTCTGAGAAGCAGAGTCCTGAAGGTATGAGCACCTGCTGGGAGGTCAAGGGGGGATGAGGGGAGACCCAAAGCAAACATAAGAGGGAAGTCCTGACTTCAG	chr1:205236157-205236276
BA_j195992_035280	AGGTCAAGGGGGGATGAGGGGAGACCCAAAGCAAACATAAGAGGGAAGTCCTGACTTCAGGAGTGATTAGGGATGGGGTTGTGGTTGTCCACAGCATCCCCAGGGGGAAGTGTAACCTGG	chr1:205236217-205236336
BA_j195992_035281	GAGTGATTAGGGATGGGGTTGTGGTTGTCCACAGCATCCCCAGGGGGAAGTGTAACCTGGAAAAGCCCCAGTGGAAGCCCACAGAGGAGCCGCCCTCCCCTGGCTCCTGAGTTTGGCAGG	chr1:205236277-205236396
BA_j195992_035282	AAAAGCCCCAGTGGAAGCCCACAGAGGAGCCGCCCTCCCCTGGCTCCTGAGTTTGGCAGGGCTATTATTTTCAATCGTGTTTTCCAATAACTTTGCACCTTGGCAGAATCAAGCCAAGTG	chr1:205236337-205236456
BA_j195992_035283	GCTATTATTTTCAATCGTGTTTTCCAATAACTTTGCACCTTGGCAGAATCAAGCCAAGTGACTTATGCCTGTAATTGGCAGGGACTGTTTCCAGTTCTGGTGCATGTGACTGGGCCACTA	chr1:205236397-205236516
BA_j195992_035284	ACTTATGCCTGTAATTGGCAGGGACTGTTTCCAGTTCTGGTGCATGTGACTGGGCCACTATCTTTGTGTTTAACCCCTTCCCCCACATATATCTGACCACACCCCTGCCCCCTCCCATAC	chr1:205236457-205236576
BA_j195992_035285	TCTTTGTGTTTAACCCCTTCCCCCACATATATCTGACCACACCCCTGCCCCCTCCCATACATACTAAGGGCAAATGATCTGACCCAGCCTTGCTTGGGGTGTGCTGTGTGTAAAAATACA	chr1:205236517-205236636
BA_j195992_035286	ATACTAAGGGCAAATGATCTGACCCAGCCTTGCTTGGGGTGTGCTGTGTGTAAAAATACATGGGGTTGAGCCATTTCCTGCTGCTTCCGTTGTTGTATGGCGATAAGACACTGGGGACTC	chr1:205236577-205236696
BA_j195992_035287	TGGGGTTGAGCCATTTCCTGCTGCTTCCGTTGTTGTATGGCGATAAGACACTGGGGACTCAGCTGTGGACAGAAAGATCCTCCAACAGGCTGAGAGGAACCAGGCACCAGGGGAGCAGGT	chr1:205236637-205236756
BA_j195992_035288	AGCTGTGGACAGAAAGATCCTCCAACAGGCTGAGAGGAACCAGGCACCAGGGGAGCAGGTCTCAGGCCTCCCCGCTTTCAGCCCACCTTACATTTCCCATCTTTCCTATCTCCTGTGACC	chr1:205236697-205236816
BA_j195992_035289	CTCAGGCCTCCCCGCTTTCAGCCCACCTTACATTTCCCATCTTTCCTATCTCCTGTGACCTTTTCCTCCTTTCTCTCCCTCCCCATCATCCTTTCTTAGTCTCTCTTCTCCTTTCCTTGT	chr1:205236757-205236876
BA_j195992_035290	TTTTCCTCCTTTCTCTCCCTCCCCATCATCCTTTCTTAGTCTCTCTTCTCCTTTCCTTGTCTCTCCGACTTTGGTGCCACCCTGATGCACTCGGGAAGCCTGCCCGCCTGGTGGGGAGTG	chr1:205236817-205236936
BA_j195992_035291	CTCTCCGACTTTGGTGCCACCCTGATGCACTCGGGAAGCCTGCCCGCCTGGTGGGGAGTGAAGGGGGCTGTCATTTCCTTCCTACGCATTCACCCTCTGCAAAGCTGGGCGGCTAGTAGC	chr1:205236877-205236996
BA_j195992_035292	AAGGGGGCTGTCATTTCCTTCCTACGCATTCACCCTCTGCAAAGCTGGGCGGCTAGTAGCCTCAGGCCCCCAAACTGGTCCCTGCTTCCCTTGGCCTTTGAGTTACTTCTGGGGCTTTAG	chr1:205236937-205237056
BA_j195992_035293	CTCAGGCCCCCAAACTGGTCCCTGCTTCCCTTGGCCTTTGAGTTACTTCTGGGGCTTTAGTCCTCGGGGACCTGGCCAGCAGGGTGGGGGTGGGGCATGCTCCTCTCCCAATTCTCGGAT	chr1:205236997-205237116
BA_j195992_035294	TCCTCGGGGACCTGGCCAGCAGGGTGGGGGTGGGGCATGCTCCTCTCCCAATTCTCGGATACTAGGAAGGACTGGGGGCTTCCACCATTATGAAGCGGAAAAGGTTACCAATGACTCTGG	chr1:205237057-205237176
BA_j195992_035295	ACTAGGAAGGACTGGGGGCTTCCACCATTATGAAGCGGAAAAGGTTACCAATGACTCTGGAGAGCCGTAAGGTAATGGAGGGCCTGGGAGAGGTGTCAGCAGAGGCAGGGTGGCCCGCTG	chr1:205237117-205237236
BA_j195992_035296	AGAGCCGTAAGGTAATGGAGGGCCTGGGAGAGGTGTCAGCAGAGGCAGGGTGGCCCGCTGAGCTGCGTTGTTAGTGAACATGGGGTGGCGAGGGCAGGCAGGCAGGGCACAAAGTGTAGG	chr1:205237177-205237296
BA_j195992_035297	AGCTGCGTTGTTAGTGAACATGGGGTGGCGAGGGCAGGCAGGCAGGGCACAAAGTGTAGGCGGTCAGCCCTGAGGGAGAGGCCTGCTCAAGGCAGGAGCCTTATGAAGTGGTTGAGTCCA	chr1:205237237-205237356
BA_j195992_035298	CGGTCAGCCCTGAGGGAGAGGCCTGCTCAAGGCAGGAGCCTTATGAAGTGGTTGAGTCCAGAGAGAAAATTTGTCTCATTCCTCAGAAATCCAACCCCATGACTCCAGTGAGGCCTCAGA	chr1:205237297-205237416
BA_j195992_035299	GAGAGAAAATTTGTCTCATTCCTCAGAAATCCAACCCCATGACTCCAGTGAGGCCTCAGACCTGCCTGGTCCATGTGCTGGAGCTTTAAGAGCTCTGGGCTGGGGCCAGGCGTAGTGGCT	chr1:205237357-205237476
BA_j195992_035300	TACAAAAATTAGCCAGGCATGGTGGTGGGTGCCTGTAATACTGGCTTCTCGGGAGGCAGAGGCAGGAGAATCCCTTGAACCAGGGAGGTGGAAGGTGCAGTGAGCTGAGATTACGCTACT	chr1:205237585-205237704
BA_j195992_035301	GGCAGGAGAATCCCTTGAACCAGGGAGGTGGAAGGTGCAGTGAGCTGAGATTACGCTACTGCAGTCCAGCCTGGGCAACAGAGCGAGACTGTGTCTCAAATAGATAAACAAACAAATAAA	chr1:205237645-205237764
BA_j195992_035302	GCAGTCCAGCCTGGGCAACAGAGCGAGACTGTGTCTCAAATAGATAAACAAACAAATAAATAAAAGAGTTCTGGGCTGGAGGTTCTGTCCCTTCCTGGCCGTGTGTCCCTGAACAACTTG	chr1:205237705-205237824
BA_j195992_035303	TAAAAGAGTTCTGGGCTGGAGGTTCTGTCCCTTCCTGGCCGTGTGTCCCTGAACAACTTGTTTGACCTTTCTGGGCCAAAAGAGGAGCAGCTCTGCCTAGACTGCATTTTGGGGATGCTG	chr1:205237765-205237884
BA_j195992_035304	TTTGACCTTTCTGGGCCAAAAGAGGAGCAGCTCTGCCTAGACTGCATTTTGGGGATGCTGTGGGGACGGGGTAGAGAGCAGATGTGAAAGCCCTGTGTAAGTGGCTGTCAGGGATACTGC	chr1:205237825-205237944
BA_j195992_035305	TGGGGACGGGGTAGAGAGCAGATGTGAAAGCCCTGTGTAAGTGGCTGTCAGGGATACTGCTCTTGTGGTGGTTGTCTTCTTTTGGACTCCTGCATCCATTTTCTAGATAGAAAAACCAAG	chr1:205237885-205238004
BA_j195992_035306	TCTTGTGGTGGTTGTCTTCTTTTGGACTCCTGCATCCATTTTCTAGATAGAAAAACCAAGTCCAGAGGCATCCAGGGGCACTCCTATGGTCCCAGGGTTTACCCATGCTTCCTCTGCCTG	chr1:205237945-205238064
BA_j195992_035307	TCCAGAGGCATCCAGGGGCACTCCTATGGTCCCAGGGTTTACCCATGCTTCCTCTGCCTGCCTCTTTCCCCAGGTCGATAAGGGAGACCTGGTGGCCCTGAGCCTCCCCGCCGGCCATGG	chr1:205238005-205238124
BA_j195992_035308	CCTCTTTCCCCAGGTCGATAAGGGAGACCTGGTGGCCCTGAGCCTCCCCGCCGGCCATGGTGACACCGACGGCCCCATCAGCCTGGACGTGCCCGATGGGGCACCGGACCCCCAGCGGAC	chr1:205238065-205238184
BA_j195992_035309	TGACACCGACGGCCCCATCAGCCTGGACGTGCCCGATGGGGCACCGGACCCCCAGCGGACCAAGGCCGCCATTGACCACCTGCACCAGAAGATCCTGAAGATCACCGAGCAGATCAAGAT	chr1:205238125-205238244
BA_j195992_035310	CAAGGCCGCCATTGACCACCTGCACCAGAAGATCCTGAAGATCACCGAGCAGATCAAGATTGAGCAGGAGGCTCGCGACGACAATGTGGCAGAGTATCTGAAACTGGCCAACAACGCGGA	chr1:205238185-205238304
BA_j195992_035311	TGAGCAGGAGGCTCGCGACGACAATGTGGCAGAGTATCTGAAACTGGCCAACAACGCGGACAAGCAGCAGGTGTCACGCATCAAGCAAGTGTTCGAGAAGAAGAACCAGAAGTCAGCCCA	chr1:205238245-205238364
BA_j195992_035312	CAAGCAGCAGGTGTCACGCATCAAGCAAGTGTTCGAGAAGAAGAACCAGAAGTCAGCCCAGACCATCGCCCAGCTGCACAAGAAGCTGGAGCACTACCGCCGGCGCCTGAAGGAGATTGA	chr1:205238305-205238424
BA_j195992_035313	GACCATCGCCCAGCTGCACAAGAAGCTGGAGCACTACCGCCGGCGCCTGAAGGAGATTGAGCAGAACGGGCCCTCGCGGCAGCCCAAGGACGTGCTGCGGGACATGCAGCAGGGGCTGAA	chr1:205238365-205238484
BA_j195992_035314	GCAGAACGGGCCCTCGCGGCAGCCCAAGGACGTGCTGCGGGACATGCAGCAGGGGCTGAAGGACGTGGGCGCCAACGTGCGCGCAGGCATCAGCGGCTTTGGGGGCGGCGTGGTGGAGGG	chr1:205238425-205238544
BA_j195992_035315	GGACGTGGGCGCCAACGTGCGCGCAGGCATCAGCGGCTTTGGGGGCGGCGTGGTGGAGGGCGTCAAGGGCAGCCTCTCTGGCCTCTCACAGGCCACCCACACCGCCGTGGTGTCCAAGCC	chr1:205238485-205238604
BA_j195992_035316	CGTCAAGGGCAGCCTCTCTGGCCTCTCACAGGCCACCCACACCGCCGTGGTGTCCAAGCCCCGGGAGTTTGCCAGCCTCATCCGCAACAAGTTTGGCAGTGCTGACAACATCGCCCACCT	chr1:205238545-205238664
BA_j195992_035317	CCGGGAGTTTGCCAGCCTCATCCGCAACAAGTTTGGCAGTGCTGACAACATCGCCCACCTGAAGGACCCCCTGGAAGATGGGCCCCCTGAGGAGGCAGCCCGGGCACTGAGCGGCAGTGC	chr1:205238605-205238724
BA_j195992_035318	GAAGGACCCCCTGGAAGATGGGCCCCCTGAGGAGGCAGCCCGGGCACTGAGCGGCAGTGCCACACTCGTCTCCAGCCCCAAGTATGGCAGCGATGATGAGTGCTCCAGCGCCAGCGCCAG	chr1:205238665-205238784
BA_j195992_035319	CACACTCGTCTCCAGCCCCAAGTATGGCAGCGATGATGAGTGCTCCAGCGCCAGCGCCAGCTCAGCCGGGGCAGGCAGCAACTCTGGGGCTGGGCCTGGTGGGGCGCTGGGGAGCCCTAA	chr1:205238725-205238844
BA_j195992_035320	CTCAGCCGGGGCAGGCAGCAACTCTGGGGCTGGGCCTGGTGGGGCGCTGGGGAGCCCTAAGTCCAATGCACTGTATGGTGCTCCTGGAAACCTGGATGCTCTGCTGGAAGAGCTACGGGA	chr1:205238785-205238904
BA_j195992_035321	GTCCAATGCACTGTATGGTGCTCCTGGAAACCTGGATGCTCTGCTGGAAGAGCTACGGGAGATCAAGGAGGGACAGTCTCACCTGGAGGACTCCATGGAAGACCTGAAGACTCAGCTGCA	chr1:205238845-205238964
BA_j195992_035322	GATCAAGGAGGGACAGTCTCACCTGGAGGACTCCATGGAAGACCTGAAGACTCAGCTGCAGAGGGACTACACCTACATGACCCAGTGCCTGCAGGAGGAGCGCTACAGGTAGGTGCCTGC	chr1:205238905-205239024
BA_j195992_035323	GAGGGACTACACCTACATGACCCAGTGCCTGCAGGAGGAGCGCTACAGGTAGGTGCCTGCCCACCCCCTCCTGCAGCCCAGCCGGACGTGGGATGAGGCAAGGAGCACTGGGTTTCAGAC	chr1:205238965-205239084
BA_j195992_035324	CCACCCCCTCCTGCAGCCCAGCCGGACGTGGGATGAGGCAAGGAGCACTGGGTTTCAGACCCAGGGTGTGGAGGCAGTCAGAGGAGCATCCTCAGCCTCCTGGCTGCTGGAAGGAGCCAG	chr1:205239025-205239144
BA_j195992_035325	CCAGGGTGTGGAGGCAGTCAGAGGAGCATCCTCAGCCTCCTGGCTGCTGGAAGGAGCCAGCACGAGGCCCTAAGGAGCCTTCTTTCTTTTTTCCTTCTGTATTTTTTGGAGGCGGAGTGT	chr1:205239085-205239204
BA_j195992_035326	ATTTTTAGTAGCGACAGCGTTTCACCATGTTGGCCAGGCTGGTCTCGATCTCCTGACCTCAATTCAGGGATGACATTAATTCCTTCTTCATAGGGTCATAAAGATACAATGAGTCCAGAC	chr1:205239350-205239469
BA_j195992_035327	AATTCAGGGATGACATTAATTCCTTCTTCATAGGGTCATAAAGATACAATGAGTCCAGACCTGTAAAGTCGAAGCATGTGAATGGATGTATAGCTTCCAAAACATGAACCTCCAGTCGGA	chr1:205239410-205239529
BA_j195992_035328	CTGTAAAGTCGAAGCATGTGAATGGATGTATAGCTTCCAAAACATGAACCTCCAGTCGGAGCTCCTGGGGCCAGCCTGGAACAGAGCTGACATCTCTCGGCCTCTCCTTCTGTGTCTCCC	chr1:205239470-205239589
BA_j195992_035329	GCTCCTGGGGCCAGCCTGGAACAGAGCTGACATCTCTCGGCCTCTCCTTCTGTGTCTCCCTCCGGTCCTGTGCTGCCCTTTTCTGCCCTTGGCTCTGTGCCTCTGCAGCACTTGCCGCTC	chr1:205239530-205239649
BA_j195992_035330	TCCGGTCCTGTGCTGCCCTTTTCTGCCCTTGGCTCTGTGCCTCTGCAGCACTTGCCGCTCGCTCCCTGGGCTTGTGGGGGGATCTTTTCCTTAGCTAGCACTTTCTCTTTTTCTTCTCCA	chr1:205239590-205239709
BA_j195992_035331	GCTCCCTGGGCTTGTGGGGGGATCTTTTCCTTAGCTAGCACTTTCTCTTTTTCTTCTCCATATATATAAAGAAGGCTTGGAAAATTGAAGGGGAGCCCCACCTAAAAGCTAACCACTCCT	chr1:205239650-205239769
BA_j195992_035332	TATATATAAAGAAGGCTTGGAAAATTGAAGGGGAGCCCCACCTAAAAGCTAACCACTCCTCACATAACAGTCATCTTACGCTATTTTGTGCCTTCAGAGCCGGGATTGTGTCCTCTACAC	chr1:205239710-205239829
BA_j195992_035333	CACATAACAGTCATCTTACGCTATTTTGTGCCTTCAGAGCCGGGATTGTGTCCTCTACACCCATGTGTCCCTGGTACCCAGAGAGCATCTGAGCCTAGGGCTTAAGAGCCCAGGTTGAAG	chr1:205239770-205239889
BA_j195992_035334	CCATGTGTCCCTGGTACCCAGAGAGCATCTGAGCCTAGGGCTTAAGAGCCCAGGTTGAAGTCAGCCAATCCTTAACTCCTCCATTCATGAGCTGCGTGATCCTAGGCAGGCTCCTCAGCC	chr1:205239830-205239949
BA_j195992_035335	TCAGCCAATCCTTAACTCCTCCATTCATGAGCTGCGTGATCCTAGGCAGGCTCCTCAGCCTCCACGCCTCAGTCTTCTCCTCTGTAAAATGGAGATGACACTGGCACCTATCTCATGGGA	chr1:205239890-205240009
BA_j195992_035336	TCCACGCCTCAGTCTTCTCCTCTGTAAAATGGAGATGACACTGGCACCTATCTCATGGGATTGTGGGGAGGATCCTATGAGGTCATGTAGGTAAAATGCTTAGCACAGTGCCTACACCTA	chr1:205239950-205240069
BA_j195992_035337	TTGTGGGGAGGATCCTATGAGGTCATGTAGGTAAAATGCTTAGCACAGTGCCTACACCTAAGAAGTGCTGTGTAAATAGTAGCTTCTATTGTTGTTGCTGTTAAAATTAGAACAGAGCAG	chr1:205240010-205240129
BA_j195992_035338	AGAAGTGCTGTGTAAATAGTAGCTTCTATTGTTGTTGCTGTTAAAATTAGAACAGAGCAGAGCTGGACACGGGGGATGGGCTGAGTCATTGTTTATTGAGAGAATGAATGAATCAACTGT	chr1:205240070-205240189
BA_j195992_035339	AGCTGGACACGGGGGATGGGCTGAGTCATTGTTTATTGAGAGAATGAATGAATCAACTGTGGGAGAGAGTGGAAGCTCGGGGAGCCAGGACTGGTGTCACTCTCTCTCCCTCCGCCAGGT	chr1:205240130-205240249
BA_j195992_035340	GGGAGAGAGTGGAAGCTCGGGGAGCCAGGACTGGTGTCACTCTCTCTCCCTCCGCCAGGTACGAGCGGCTGGAGGAGCAGCTCAACGACCTGACTGAGCTTCATCAGAACGAGATGACGA	chr1:205240190-205240309
BA_j195992_035341	ACGAGCGGCTGGAGGAGCAGCTCAACGACCTGACTGAGCTTCATCAGAACGAGATGACGAACCTGAAGCAGGAGCTGGCCAGCATGGAGGAGAAGGTGGCCTACCAGTCCTATGAGAGGG	chr1:205240250-205240369
BA_j195992_035342	ACCTGAAGCAGGAGCTGGCCAGCATGGAGGAGAAGGTGGCCTACCAGTCCTATGAGAGGGCACGGGACATCCAGGTATGGCCAGGGCAACCTTGGGAGGCCCCAGATGTGCTGGTAGAGC	chr1:205240310-205240429
BA_j195992_035343	CACGGGACATCCAGGTATGGCCAGGGCAACCTTGGGAGGCCCCAGATGTGCTGGTAGAGCTGGCAGCAGCCAGAGGGTTAGGGTTCTTGTCACGTGGGGCATGATAGACACAGGCTGGCC	chr1:205240370-205240489
BA_j195992_035344	TGGCAGCAGCCAGAGGGTTAGGGTTCTTGTCACGTGGGGCATGATAGACACAGGCTGGCCTGTTGGCCGGGGCCGATAGGCACATGGATGAAGAGGGCAGCGTAGCGGGAGCGGAGTGGA	chr1:205240430-205240549
BA_j195992_035345	TGTTGGCCGGGGCCGATAGGCACATGGATGAAGAGGGCAGCGTAGCGGGAGCGGAGTGGAGTGAGCAAGACAGGCCTGAGGCTGACAGCGTGCACTGTGCAGAGGCAAGCCCACAGGGCA	chr1:205240490-205240609
BA_j195992_035346	GTGAGCAAGACAGGCCTGAGGCTGACAGCGTGCACTGTGCAGAGGCAAGCCCACAGGGCAGAGGCCACCATGCCCCCCACCTCTTTGATGGCAGCTTCGCAAATGAGTATTTGGAGTTTC	chr1:205240550-205240669
BA_j195992_035347	GAGGCCACCATGCCCCCCACCTCTTTGATGGCAGCTTCGCAAATGAGTATTTGGAGTTTCCAGGCTCCAGCCTGCCTCAAGAGGGAGCCAGCTGGGATTGGGCCAGCTCTTTTCCTTCCC	chr1:205240610-205240729
BA_j195992_035348	CAGGCTCCAGCCTGCCTCAAGAGGGAGCCAGCTGGGATTGGGCCAGCTCTTTTCCTTCCCTAGTAATCAAGACTCTCATTTCCTAGCATCCTCCCCAAAGAGTCATCCTTAAAGGTCTCT	chr1:205240670-205240789
BA_j195992_035349	TAGTAATCAAGACTCTCATTTCCTAGCATCCTCCCCAAAGAGTCATCCTTAAAGGTCTCTGACCCCAGTTGCAGCTGGTCAACCTCCACTCCTCCTGGCCTTTGGAGAGGAGACTTCGTT	chr1:205240730-205240849
BA_j195992_035350	GACCCCAGTTGCAGCTGGTCAACCTCCACTCCTCCTGGCCTTTGGAGAGGAGACTTCGTTATAGGCACCTTCTCAGTGGGGTAGGTAGGTTTTCAGCCTAGGGGTCCTGCCCATCCTGAG	chr1:205240790-205240909
BA_j195992_035351	ATAGGCACCTTCTCAGTGGGGTAGGTAGGTTTTCAGCCTAGGGGTCCTGCCCATCCTGAGCGCACACATGCCAGCCCCTCTGCCCCTGCAGGAGGCCGTGGAGTCCTGCCTGACCCGGGT	chr1:205240850-205240969
BA_j195992_035352	CGCACACATGCCAGCCCCTCTGCCCCTGCAGGAGGCCGTGGAGTCCTGCCTGACCCGGGTCACCAAGCTGGAGCTGCAGCAGCAACAGCAGCAGGTGGTACAGCTGGAGGGCGTGGAGAA	chr1:205240910-205241029
BA_j195992_035353	CACCAAGCTGGAGCTGCAGCAGCAACAGCAGCAGGTGGTACAGCTGGAGGGCGTGGAGAATGCCAACGCGCGGGCGCTGCTGGGCAAGTTCATCAACGTGATCCTGGCGCTCATGGCCGT	chr1:205240970-205241089
BA_j195992_035354	TGCCAACGCGCGGGCGCTGCTGGGCAAGTTCATCAACGTGATCCTGGCGCTCATGGCCGTGCTGCTGGTGTTCGTGTCCACCATCGCCAACTTCATCACGCCCCTCATGAAGACACGCCT	chr1:205241030-205241149
BA_j195992_035355	GCTGCTGGTGTTCGTGTCCACCATCGCCAACTTCATCACGCCCCTCATGAAGACACGCCTGCGCATCACCAGCACCACCCTCCTGGTCCTCGTCCTGTTCCTCCTCTGGAAGCACTGGGA	chr1:205241090-205241209
BA_j195992_035356	GCGCATCACCAGCACCACCCTCCTGGTCCTCGTCCTGTTCCTCCTCTGGAAGCACTGGGACTCCCTCACCTACCTCCTGGAGCACGTGTTGCTGCCCAGCTGAGTGGCCAGCCACACCAA	chr1:205241150-205241269
BA_j195992_035357	CTCCCTCACCTACCTCCTGGAGCACGTGTTGCTGCCCAGCTGAGTGGCCAGCCACACCAACCCTGTGCTCTCTGGCCCCCAGCTGGCCACACTTCTCCAGGAGGGACCCTTGGACTTCTT	chr1:205241210-205241329
BA_j195992_035358	CCCTGTGCTCTCTGGCCCCCAGCTGGCCACACTTCTCCAGGAGGGACCCTTGGACTTCTTTGTGTGTCCAGTTTGGCCTCCTGCCCAAACTGTCCATTCCAGCAGCTCCTGCCCCCTTCT	chr1:205241270-205241389
BA_j195992_035359	TGTGTGTCCAGTTTGGCCTCCTGCCCAAACTGTCCATTCCAGCAGCTCCTGCCCCCTTCTCTGTACTTGCTTCTGTCTGACACCTTCTCCCTGTTGGCCTGAAGGGAGCTTAGAATGCAG	chr1:205241330-205241449
BA_j195992_035360	CTGTACTTGCTTCTGTCTGACACCTTCTCCCTGTTGGCCTGAAGGGAGCTTAGAATGCAGCCCTACCTGGAGATAGTGCGGGCACCTGTGGCCAAGTGGAGCAGAGGTGGACATGGGGTT	chr1:205241390-205241509
BA_j195992_035361	CCCTACCTGGAGATAGTGCGGGCACCTGTGGCCAAGTGGAGCAGAGGTGGACATGGGGTTGGATTGTTTTGATTATTTATAGTTACACAAGGACTTCTCCCAGCTGACCCTCAGGATGCC	chr1:205241450-205241569
BA_j195992_035362	CCCTCAGGATGCCCCAAGTCAGGAAGACCATTAAGAATAGGAGGAGAGGGCTCTGCCTCAACTTTCCTAGGAAAGAGCCCACCTCGGAGATAGCTACGGTTTTCTCTGGTGGAGATGGTG	chr1:205241557-205241676
BA_j195992_035363	ACTTTCCTAGGAAAGAGCCCACCTCGGAGATAGCTACGGTTTTCTCTGGTGGAGATGGTGAGGATGAAGGCTGGAGAGTGAGGGAGGAGGCTCTGCTGGCCGCAGAGAACACAGGGATGG	chr1:205241617-205241736
BA_j195992_035364	AGGATGAAGGCTGGAGAGTGAGGGAGGAGGCTCTGCTGGCCGCAGAGAACACAGGGATGGGAGGGTCCCTAGCCTTCGGGCACCTCCAGGGCCAGAGAGCAGGCTCAGAGCAGCTAGTGT	chr1:205241677-205241796
BA_j195992_035365	GAGGGTCCCTAGCCTTCGGGCACCTCCAGGGCCAGAGAGCAGGCTCAGAGCAGCTAGTGTGGAGCTCAGCATCCCCACCCCACCCCTCCTCCCTGTAGAGCTGATTTGAGGCCTCCTTCT	chr1:205241737-205241856
BA_j195992_035366	GGAGCTCAGCATCCCCACCCCACCCCTCCTCCCTGTAGAGCTGATTTGAGGCCTCCTTCTGGGGCTGGGCTCTGCAGGCCAGGTGGGTGTGGCCTGTGTTTTCCCTTCTGTTCTTTCTGC	chr1:205241797-205241916
BA_j195992_035367	GGGGCTGGGCTCTGCAGGCCAGGTGGGTGTGGCCTGTGTTTTCCCTTCTGTTCTTTCTGCCTGTACTGGATCTGTTATTTTCAGGGAAACAGGCCCCAGGGCCCCCCTGAGCCTCACCCT	chr1:205241857-205241976
BA_j195992_035368	CTGTACTGGATCTGTTATTTTCAGGGAAACAGGCCCCAGGGCCCCCCTGAGCCTCACCCTAAGCCCTTAGGCCTCTGAGAGTGCTGTTGGGTTCTATTTATTTATTTATTTGTTCCTTTG	chr1:205241917-205242036
BA_j195992_035369	AAGCCCTTAGGCCTCTGAGAGTGCTGTTGGGTTCTATTTATTTATTTATTTGTTCCTTTGTTCCCTACCCGTGCCCCCAGTGTCTTCCCTGCTGAGTACCAGGAGAGGTCCTGCCCCATC	chr1:205241977-205242096
BA_j195992_035370	TTCCCTACCCGTGCCCCCAGTGTCTTCCCTGCTGAGTACCAGGAGAGGTCCTGCCCCATCCTCTCTCTGAAGCCAGGGCCCTTCCATTCCATTTAGCCTTTGGATCATCCTGGCTGGGAG	chr1:205242037-205242156
BA_j195992_035371	CTCTCTCTGAAGCCAGGGCCCTTCCATTCCATTTAGCCTTTGGATCATCCTGGCTGGGAGAAGTGGGACCGAGCCACCCAGCCCCACTATCCCCAAGCAGCCCTACAGCCGGGATGGGAG	chr1:205242097-205242216
BA_j195992_035372	AAGTGGGACCGAGCCACCCAGCCCCACTATCCCCAAGCAGCCCTACAGCCGGGATGGGAGGCACGTGGCCTCTCTTTTATCCGTCTATTTATTTTGTAAGTGTATTCGTGTGGAGGAGGT	chr1:205242157-205242276
BA_j195992_035373	GCACGTGGCCTCTCTTTTATCCGTCTATTTATTTTGTAAGTGTATTCGTGTGGAGGAGGTTGTTGCTTTATTTTTTTAAGGCTCTGGAGTGTTGTGTATGGTTTCTTTTCACATCCCAGC	chr1:205242217-205242336
BA_j195992_035374	TGTTGCTTTATTTTTTTAAGGCTCTGGAGTGTTGTGTATGGTTTCTTTTCACATCCCAGCCTCCCATGGGCACTTCTAAGAAGAGAGGGGATTTCTTGGAAAAGGAGAGAGGAATCCCCT	chr1:205242277-205242396
BA_j195992_035375	CTCCCATGGGCACTTCTAAGAAGAGAGGGGATTTCTTGGAAAAGGAGAGAGGAATCCCCTAGAGCAGGGAAAGCAGTGCCTGCCAGCTGTTGTGCACCTTCCTGAGAAATAAATATCCTC	chr1:205242337-205242456
BA_j195992_035376	AGAGCAGGGAAAGCAGTGCCTGCCAGCTGTTGTGCACCTTCCTGAGAAATAAATATCCTCTAAATTTTCAAACCATCCTGTCTGGTGTTGGTTGATTAGGTTGTGTCTGTGGGAACCACC	chr1:205242397-205242516
BA_j195992_035377	TAAATTTTCAAACCATCCTGTCTGGTGTTGGTTGATTAGGTTGTGTCTGTGGGAACCACCACGTCTCTCCCCACACCCAAGCATTCTGGGTAACACAGGCTAGGCCTCTCCTGTTGACCT	chr1:205242457-205242576
BA_j195992_035378	ACGTCTCTCCCCACACCCAAGCATTCTGGGTAACACAGGCTAGGCCTCTCCTGTTGACCTGAGGCCCTCTTCCTCCAGAATCCGACAAGGAACAAGGCATGGCCTAAGCGGTATGATAGA	chr1:205242517-205242636
BA_j195992_035379	GAGGCCCTCTTCCTCCAGAATCCGACAAGGAACAAGGCATGGCCTAAGCGGTATGATAGAAGGGATGATATCCACCCCATCCAGGCCTCTTAGAGTCCAGGCAAAGGCAATTAGGAGAGA	chr1:205242577-205242696
BA_j195992_035380	AGGGATGATATCCACCCCATCCAGGCCTCTTAGAGTCCAGGCAAAGGCAATTAGGAGAGAGATTTCCATAGCTCGGAGCAGGTGAGCCACCAGCGGCCTGAATGGCAGCAGCCATACCCA	chr1:205242637-205242756
BA_j195992_035381	GATTTCCATAGCTCGGAGCAGGTGAGCCACCAGCGGCCTGAATGGCAGCAGCCATACCCAAGTGAGGCCACGAGAGGGCAGCAGAGTCCTTACGCTAACACTTTCTCCCGGTGCAGCCCC	chr1:205242697-205242816
BA_j195992_035382	AGTGAGGCCACGAGAGGGCAGCAGAGTCCTTACGCTAACACTTTCTCCCGGTGCAGCCCCAAAGAAGGCAGCTGCTGGAGTTAGCTTGGTTTTCTCAGAGCCGTCAGCCAGAGCACAGAG	chr1:205242757-205242876
BA_j195992_035383	AAAGAAGGCAGCTGCTGGAGTTAGCTTGGTTTTCTCAGAGCCGTCAGCCAGAGCACAGAGCACCTGCTCTCCAGGTGCTGGAGCATGGGCTTGAGTGTAGTGACCAGGCCCTCTGTGGCT	chr1:205242817-205242936
BA_j195992_035384	CACCTGCTCTCCAGGTGCTGGAGCATGGGCTTGAGTGTAGTGACCAGGCCCTCTGTGGCTGCAGCACCCACTCCCGGCAGTTCACACAGATGGGCACCCTAGATGGCACTGCACTCCCAG	chr1:205242877-205242996
BA_j195992_035385	GCAGCACCCACTCCCGGCAGTTCACACAGATGGGCACCCTAGATGGCACTGCACTCCCAGCAGTAACCCTGTGGGGGTTTAGGAGAGGCCACCTGAATCTCCCTGCTGGGATGAAAAGAT	chr1:205242937-205243056
BA_j195992_035386	CAGTAACCCTGTGGGGGTTTAGGAGAGGCCACCTGAATCTCCCTGCTGGGATGAAAAGATGCTGACTTCCAGCATCTGGAACAGGAGGGATGGTGGGAAATGCACCCACCCCAGAGACCT	chr1:205242997-205243116
BA_j195992_035387	GCTGACTTCCAGCATCTGGAACAGGAGGGATGGTGGGAAATGCACCCACCCCAGAGACCTGGGTCCTGGCCCATAGTGAGTAGATGGCAGCCAACTCACATCTCTCTGCACCTCAGTCTC	chr1:205243057-205243176
BA_j195992_035388	GGGTCCTGGCCCATAGTGAGTAGATGGCAGCCAACTCACATCTCTCTGCACCTCAGTCTCCACATCAGCGGTAGAGGATGTGCAGCAGCTCACTTCGAAGGGCTTGGACATTCTGCAGTT	chr1:205243117-205243236
BA_j195992_035389	CACATCAGCGGTAGAGGATGTGCAGCAGCTCACTTCGAAGGGCTTGGACATTCTGCAGTTCTGTGGGTCTGACAAATCAGAAGTTGCCGCTGTACTTGTGGCCTCAGGCTTGAGGAGACA	chr1:205243177-205243296
BA_j195992_035390	CTGTGGGTCTGACAAATCAGAAGTTGCCGCTGTACTTGTGGCCTCAGGCTTGAGGAGACAACAAGAGTCAGAGACAGTGCTGTCACCAGATTGGAGAGAAGGCTGTGCTGGTGCCACGGG	chr1:205243237-205243356
BA_j195992_035391	ACAAGAGTCAGAGACAGTGCTGTCACCAGATTGGAGAGAAGGCTGTGCTGGTGCCACGGGGGGTGGCATTGGTGGCTCATCCTCACCCTCTGCACAATGTAAGAGTTTCACTAGGTGACC	chr1:205243297-205243416
BA_j195992_035392	GGGTGGCATTGGTGGCTCATCCTCACCCTCTGCACAATGTAAGAGTTTCACTAGGTGACCTTGCCGGGGCCTTCCAACAGTGTCATTCCTGGACCCTACACTCACCTCCCTTGGGGGCCA	chr1:205243357-205243476
BA_j195992_035393	TTGCCGGGGCCTTCCAACAGTGTCATTCCTGGACCCTACACTCACCTCCCTTGGGGGCCACAGGTGTCCTAGAGCCCACATTCCTGGGCCCCAGGTGGGGGGTGGCTGCCCCAGGCTGCA	chr1:205243417-205243536
BA_j195992_035394	CAGGTGTCCTAGAGCCCACATTCCTGGGCCCCAGGTGGGGGGTGGCTGCCCCAGGCTGCAGACATTTCCCACATTCCTCCCCAAGGTCAGGTGCCTTCCCTGAATTAAATGTCACTGCCA	chr1:205243477-205243596
BA_j195992_035395	GACATTTCCCACATTCCTCCCCAAGGTCAGGTGCCTTCCCTGAATTAAATGTCACTGCCAACAACAGCCCACACTGAAAGGGAGGAGGAAAAAGGGAGGGAGGGTGGCGGCCATGCTCAG	chr1:205243537-205243656
BA_j195992_035396	ACAACAGCCCACACTGAAAGGGAGGAGGAAAAAGGGAGGGAGGGTGGCGGCCATGCTCAGCTGATCCTGAGACTGACAGCGAACAGAGGAGGTGGGGGAAGACCAGCCCCAGCTACACAG	chr1:205243597-205243716
BA_j195992_035397	CTGATCCTGAGACTGACAGCGAACAGAGGAGGTGGGGGAAGACCAGCCCCAGCTACACAGGGTCATCTGCAAAAAGGACAGAACACCAGCCTGTGTTTGCCTTATCATGACAACGTGTCT	chr1:205243657-205243776
BA_j195992_035398	GGTCATCTGCAAAAAGGACAGAACACCAGCCTGTGTTTGCCTTATCATGACAACGTGTCTAATAAAGCCCTGCCTGTCTGGGACTCTGATGGTCACTGATGCTTCCTTGTTTGTGTTTGA	chr1:205243717-205243836
BA_j195992_035399	AATAAAGCCCTGCCTGTCTGGGACTCTGATGGTCACTGATGCTTCCTTGTTTGTGTTTGAGCCTTCTCGCCCTTTAGAAAAAAGGGGGTGCGGCCCGGCATGATGGCTTACGCCTGTAAT	chr1:205243777-205243896
BA_j195992_035400	CTCCAGCCTGGGCGACAAGAGTGAAACTCTGTCTCAAATAAAAAAACAAAAAAAAAGAAGGAAAAAAGGGAGTGCATTGCCCCCACTTCAACCTGGCCTCCTTTGCTGGGGACCGTTCTT	chr1:205244115-205244234
BA_j195992_035401	GAAAAAAGGGAGTGCATTGCCCCCACTTCAACCTGGCCTCCTTTGCTGGGGACCGTTCTTCAGAATGCAGGGCCAACAGGCAGGTCCTTCCCAGAGCATCTGTCATGCAGGTCCCAGCCC	chr1:205244175-205244294
BA_j195992_035402	CAGAATGCAGGGCCAACAGGCAGGTCCTTCCCAGAGCATCTGTCATGCAGGTCCCAGCCCCTCACCTGAGGGTCCGGAGGTCTCAGCCAGGCTGGTATGCTCCCCTCAGCCTGGGTCCAC	chr1:205244235-205244354
BA_j195992_035403	CTCACCTGAGGGTCCGGAGGTCTCAGCCAGGCTGGTATGCTCCCCTCAGCCTGGGTCCACTACAGAGGGAGTAGCTAAGAATTCATGTTGAAGTTGGCACGTTACTGCTCCAGCAGCACT	chr1:205244295-205244414
BA_j195992_035404	TACAGAGGGAGTAGCTAAGAATTCATGTTGAAGTTGGCACGTTACTGCTCCAGCAGCACTGAGCAGGCAGGTGGCATGTTTACCATGCCCGTGCAGAGCTGGCACTCCCTGCCAACCTCA	chr1:205244355-205244474
BA_j195992_035405	GAGCAGGCAGGTGGCATGTTTACCATGCCCGTGCAGAGCTGGCACTCCCTGCCAACCTCATCAAAACTGTAGGGCTACAACAGGTGCAGCCCTGGCAAACAGCAAAGCAGGCAGACAGCA	chr1:205244415-205244534
BA_j195992_035406	TCAAAACTGTAGGGCTACAACAGGTGCAGCCCTGGCAAACAGCAAAGCAGGCAGACAGCACAGGCCAGCAGGAGGTGACTTAACCCCTGCCAGCACAGGTTACTCTGGAGTGGTTCTGAG	chr1:205244475-205244594
BA_j195992_035407	CAGGCCAGCAGGAGGTGACTTAACCCCTGCCAGCACAGGTTACTCTGGAGTGGTTCTGAGCTATGGAGGGAGGGAAGGGAGGAGGAAAGACTTGGGGCCACAGGGTGGGAGAGGAGGGGA	chr1:205244535-205244654
BA_j195992_035408	CTATGGAGGGAGGGAAGGGAGGAGGAAAGACTTGGGGCCACAGGGTGGGAGAGGAGGGGAGCTGCAGCCTGGGCACCTGGAGGGATCTTCATGGCAGGTTCAATTTCCCTTTCAAAGCCA	chr1:205244595-205244714
BA_j195992_035409	GCTGCAGCCTGGGCACCTGGAGGGATCTTCATGGCAGGTTCAATTTCCCTTTCAAAGCCAGGGCCCTTAAGTCAAGTCTGGATCCCAATATTAAGGAGCCAGCAGACCTAGGCTCAAACC	chr1:205244655-205244774
BA_j195992_035410	GGGCCCTTAAGTCAAGTCTGGATCCCAATATTAAGGAGCCAGCAGACCTAGGCTCAAACCCCAGTGCTGCCACTCACCTTGGACAGGGTTCCAGCTGCTCTCAGCCCAATCTCCTCATCT	chr1:205244715-205244834
BA_j195992_035411	CCAGTGCTGCCACTCACCTTGGACAGGGTTCCAGCTGCTCTCAGCCCAATCTCCTCATCTTCCAGGAGGAATGGAGATGACATGGCACTGGCTCACAGGCTTGGGTGCAGGAGACTTGAC	chr1:205244775-205244894
BA_j195992_035412	TCCAGGAGGAATGGAGATGACATGGCACTGGCTCACAGGCTTGGGTGCAGGAGACTTGACATTCTGCAGGTCAAGACTTAAGCACAAGGCCTAGAATATGATGGATTAACCCGAGACTGG	chr1:205244835-205244954
BA_j195992_035413	ATTCTGCAGGTCAAGACTTAAGCACAAGGCCTAGAATATGATGGATTAACCCGAGACTGGACTTATTACTGCTCCTCTTTCCTGAGCCTGTAAGATATTAAGATGCAGAAGAACTCTTCA	chr1:205244895-205245014
BA_j195992_035414	ACTTATTACTGCTCCTCTTTCCTGAGCCTGTAAGATATTAAGATGCAGAAGAACTCTTCAGGGAAGTCTAAGGCCGACCCCACAGGAACATACAAGGCCAAGGGTGGCTAAGTGAGCCTC	chr1:205244955-205245074
BA_j195992_035415	GGGAAGTCTAAGGCCGACCCCACAGGAACATACAAGGCCAAGGGTGGCTAAGTGAGCCTCAGCCTCTGATTCTGGAAAACCTAATAGAGGTCCTTAGGGTTCCTCTTCCCTGGGAACCCA	chr1:205245015-205245134
BA_j195992_035416	AGCCTCTGATTCTGGAAAACCTAATAGAGGTCCTTAGGGTTCCTCTTCCCTGGGAACCCAGAGCCTGCTTATTCCCAGCAGCCTCTCCCCTCGGTCTGGTAGACAAAGCTGGTCCAGTCC	chr1:205245075-205245194
BA_j195992_035417	GAGCCTGCTTATTCCCAGCAGCCTCTCCCCTCGGTCTGGTAGACAAAGCTGGTCCAGTCCCAAGAGGCCAAGCCCCAGCTTGAGAGAGGACTGGATTCAGCCTATTTGACCCAAGATGGC	chr1:205245135-205245254
BA_j195992_035418	CAAGAGGCCAAGCCCCAGCTTGAGAGAGGACTGGATTCAGCCTATTTGACCCAAGATGGCTGCCAACACCCCAGCTCCACAAGTGTATCAGTCTGTGGGTCCCTCCCGCCTCCAGCCCAT	chr1:205245195-205245314
BA_j195992_035419	TGCCAACACCCCAGCTCCACAAGTGTATCAGTCTGTGGGTCCCTCCCGCCTCCAGCCCATGGTCCTGGGTGTGGGGTCTAGGAAGGAGAGCAGGAATCAAGATGCCTGCTTTTGAGTTGA	chr1:205245255-205245374
BA_j195992_035420	GGTCCTGGGTGTGGGGTCTAGGAAGGAGAGCAGGAATCAAGATGCCTGCTTTTGAGTTGAGACTGTGGAGGTTGTGGGCCTCAGTTTCCCCAGCTGAAACATGGGGATAATCATATCCGT	chr1:205245315-205245434
BA_j195992_035421	GACTGTGGAGGTTGTGGGCCTCAGTTTCCCCAGCTGAAACATGGGGATAATCATATCCGTGCTGCCCAACTGTTAGGACACCGGTGAGGCTCGTAGGTGTCAGCTATGAGTGCCTGCCCC	chr1:205245375-205245494
BA_j195992_035422	GCTGCCCAACTGTTAGGACACCGGTGAGGCTCGTAGGTGTCAGCTATGAGTGCCTGCCCCATGACACCCCAGGATCTCACTCTAGGGGAATGACCTGTTAGAATGCTGCCAGCCATCTGG	chr1:205245435-205245554
BA_j195992_035423	ATGACACCCCAGGATCTCACTCTAGGGGAATGACCTGTTAGAATGCTGCCAGCCATCTGGGGCCCCCAGGGAGGGCTTTGATCTGCCCAGGGACAGGGCTGGGCAGGGCTTGGGAAAGCA	chr1:205245495-205245614
BA_j195992_035424	GGCCCCCAGGGAGGGCTTTGATCTGCCCAGGGACAGGGCTGGGCAGGGCTTGGGAAAGCAGCCAGCAGTGACCCATGGGCCTGACGGCTTGCAGCCAAACTCCAGATGCAGATGGAAGGA	chr1:205245555-205245674
BA_j195992_035425	GCCAGCAGTGACCCATGGGCCTGACGGCTTGCAGCCAAACTCCAGATGCAGATGGAAGGAGGAAGCTTGGTCCCCACTAGGCTGCGGGGAGGCATGTGGGGAAGGAGGGGAGGCTGAGAC	chr1:205245615-205245734
BA_j195992_035426	GGAAGCTTGGTCCCCACTAGGCTGCGGGGAGGCATGTGGGGAAGGAGGGGAGGCTGAGACTTGTCCCAGCACATTTGGGCCTGCTGGCAGGTCCTGAGTCACTCAGCCAGAAGAGCAGTC	chr1:205245675-205245794
BA_j195992_035427	TTGTCCCAGCACATTTGGGCCTGCTGGCAGGTCCTGAGTCACTCAGCCAGAAGAGCAGTCGGGGTGGTGACAGCAGCGATGCCCGCCAGACACAGGGCCTCCCAGGAGAGCACTCCCGCC	chr1:205245735-205245854
BA_j195992_035428	GGGGTGGTGACAGCAGCGATGCCCGCCAGACACAGGGCCTCCCAGGAGAGCACTCCCGCCTTGGTCCCCCCATACCCCAAGGCTCGACTGTCCGGATGAAGCATCCTGGGCCCAGCGGTG	chr1:205245795-205245914
BA_j195992_035429	TTGGTCCCCCCATACCCCAAGGCTCGACTGTCCGGATGAAGCATCCTGGGCCCAGCGGTGCCACCTCAGCCATGCGCCTGCCTCCAGGCAGCCATCCACTAAGCTGGCTCTGATTCCAAA	chr1:205245855-205245974
BA_j195992_035430	CCACCTCAGCCATGCGCCTGCCTCCAGGCAGCCATCCACTAAGCTGGCTCTGATTCCAAAAGCCCCAGAGGTGATCCTGAGAGGTCTGGGTGCCCAGTCTCGGCGCCCTGCCAGCCTCAG	chr1:205245915-205246034
BA_j195992_035431	AGCCCCAGAGGTGATCCTGAGAGGTCTGGGTGCCCAGTCTCGGCGCCCTGCCAGCCTCAGCTGAAGGTTCTCTTGTTGCCCTTACTGTGTTTTTTTGTTTTGTTTTGTTTTTAAGTGAAA	chr1:205245975-205246094
BA_j195992_035432	CTGAAGGTTCTCTTGTTGCCCTTACTGTGTTTTTTTGTTTTGTTTTGTTTTTAAGTGAAACAAATTATTTCAGTTTAATTTTCTCAGCATGTATCTGGCATTAAGTAGTTGTTATAATTT	chr1:205246035-205246154
BA_j195992_035433	TGCACCCATCACCCAAGCAGTGTGCACTGTACCCTATTTGTAGTCTTTTATCCCTCTCTTGTTGCCTTACTTTGATTTTTTTTTTTTTTTTTTGAGACAAAGTCTTGCTCTGTCGCCCAA	chr1:205246234-205246353
BA_j195992_035434	CTCCCAAAGTGCTGGGATTACAGGCATGAGCCACTGCGCCCGGCCACTTTGGTTATTCTTGCTGTGATCTCAGCTCCCTGAAGATAAGTCTCAAGTAAACACTTTAGAAAGATCTGAGTG	chr1:205246888-205247007
BA_j195992_035435	GCTGTGATCTCAGCTCCCTGAAGATAAGTCTCAAGTAAACACTTTAGAAAGATCTGAGTGTTTCTCTGGCTGGTCTGGGGCTCTGTTCTTTGCTCTCCTGTAGGAAGAGTGAGTCCTCTC	chr1:205246948-205247067
BA_j195992_035436	TTTCTCTGGCTGGTCTGGGGCTCTGTTCTTTGCTCTCCTGTAGGAAGAGTGAGTCCTCTCCGTACCACCCTAGTTAAGAAACCATCCACTCCTACCTGGCGCTGTCTCCAGCTATTACTT	chr1:205247008-205247127
BA_j195992_035437	CGTACCACCCTAGTTAAGAAACCATCCACTCCTACCTGGCGCTGTCTCCAGCTATTACTTAACTGGGGTCCCTCTGTCCTTTTTCTAGTTGGGGTCAGCCCCAGTCACCCATACTGAGCG	chr1:205247068-205247187
BA_j195992_035438	AACTGGGGTCCCTCTGTCCTTTTTCTAGTTGGGGTCAGCCCCAGTCACCCATACTGAGCGTGGAGATGGAGAAGAGAGGATTTCCCATGAAACTGGTCATTAAATGAACTCATGCAAGAG	chr1:205247128-205247247
BA_j195992_035439	TGGAGATGGAGAAGAGAGGATTTCCCATGAAACTGGTCATTAAATGAACTCATGCAAGAGACAAGTCACCAACACAGACCTGATGTCTCTCTGACCGGCATCCTCCTCTCGAGCTTCTCA	chr1:205247188-205247307
BA_j195992_035440	ACAAGTCACCAACACAGACCTGATGTCTCTCTGACCGGCATCCTCCTCTCGAGCTTCTCAGCCAAGTGTGGCCTGGCCTGGCCAGGCCAAGGGTGGGAAGACCTGAGTGATGGGATTCCG	chr1:205247248-205247367
BA_j195992_035441	GCCAAGTGTGGCCTGGCCTGGCCAGGCCAAGGGTGGGAAGACCTGAGTGATGGGATTCCGACTTCTGAGAAGGAAAAGGCCAAGGAGGGGTTCCCTTCCTTCTTCTTCATTTTCTCCTCT	chr1:205247308-205247427
BA_j195992_035442	ACTTCTGAGAAGGAAAAGGCCAAGGAGGGGTTCCCTTCCTTCTTCTTCATTTTCTCCTCTGTTGGTCTTGAAGCTCTTATCATGGTTTGGCAGCCATGGAGTCCAGGTTTGTGACCCCCA	chr1:205247368-205247487
BA_j195992_035443	GTTGGTCTTGAAGCTCTTATCATGGTTTGGCAGCCATGGAGTCCAGGTTTGTGACCCCCAAACCACCCAGCTTTAGGTTCAATTAAATTCAAGAAACATGGTTTTGAGCTCCGGCTCTGT	chr1:205247428-205247547
BA_j195992_035444	AACCACCCAGCTTTAGGTTCAATTAAATTCAAGAAACATGGTTTTGAGCTCCGGCTCTGTGACAGGCACTGGAGACACAGAGGAGCAAGACATGGTCTCTGCTGTCATGGAGCTCACGAG	chr1:205247488-205247607
BA_j195992_035445	GACAGGCACTGGAGACACAGAGGAGCAAGACATGGTCTCTGCTGTCATGGAGCTCACGAGCTAGTGGGGACAGACACACACAAACACACACACGCACACGCACATGCACACACACACCAT	chr1:205247548-205247667
BA_j195992_035446	CTAGTGGGGACAGACACACACAAACACACACACGCACACGCACATGCACACACACACCATCAACACAAGGGCAGGCAGAGATCAATGCTGCCATAGGGCCTGGCGGGGACAGGAAGGTTT	chr1:205247608-205247727
BA_j195992_035447	CAACACAAGGGCAGGCAGAGATCAATGCTGCCATAGGGCCTGGCGGGGACAGGAAGGTTTACAAGATGTAGAGCTTCCTTCTGATGGGGGCTAGGGGAGGTTTCTCCAAGCATTGGAGGA	chr1:205247668-205247787
BA_j195992_035448	ACAAGATGTAGAGCTTCCTTCTGATGGGGGCTAGGGGAGGTTTCTCCAAGCATTGGAGGAAGCATAAGAAGCAAAAAGGGACCGTGTTCTATAGCATGATGGCTTTGGTCACGTCCTGGG	chr1:205247728-205247847
BA_j195992_035449	AGCATAAGAAGCAAAAAGGGACCGTGTTCTATAGCATGATGGCTTTGGTCACGTCCTGGGGTTGGAGTGGGAGACAGGGTATCCATGGCATGAGTAGCTGTGCAGTTATTTCAGGCATTA	chr1:205247788-205247907
BA_j195992_035450	GTTGGAGTGGGAGACAGGGTATCCATGGCATGAGTAGCTGTGCAGTTATTTCAGGCATTAGCACTGCCTGGCCCACAACCCAGAGGGCAAGATACCTGAGGAAGGGGCTTCTAAGTCTGT	chr1:205247848-205247967
BA_j195992_035451	GCACTGCCTGGCCCACAACCCAGAGGGCAAGATACCTGAGGAAGGGGCTTCTAAGTCTGTGGCAGTGAGAAGGAGAATGAGGATGGCTTTCAGAGCGGGAAGGAAACTCCACCCCAGAAC	chr1:205247908-205248027
BA_j195992_035452	GGCAGTGAGAAGGAGAATGAGGATGGCTTTCAGAGCGGGAAGGAAACTCCACCCCAGAACTCTGAGGCTTGGGGGCTTCAAAGGGGTTGTCTATGCTTGAAAGCCAAAGGTGGCTGGGCA	chr1:205247968-205248087
BA_j195992_035453	CAGGAGGCAGAGGTTACAGTGAGCCAAGATTGCACCACTGCACTTCAGCCTGGGCAGCAGAGCGAGACTCTGTCAAAAAAAAAAAAACAAAAAAACAAGGAAAAAAAAAAGCCAAAGGGA	chr1:205248283-205248402
BA_j195992_035454	AGCGAGACTCTGTCAAAAAAAAAAAAACAAAAAAACAAGGAAAAAAAAAAGCCAAAGGGAAGGGAAACACAAAACCACAACAACCACGCAGGTGCCCCTGGCATGGGGACAACCCATTGA	chr1:205248343-205248462
BA_j195992_035455	AGGGAAACACAAAACCACAACAACCACGCAGGTGCCCCTGGCATGGGGACAACCCATTGAAAGCCAAAGGGAAGCCAGAGGGAAGCTTTCAGAAAGAAGAGAAAGAAAAAGCATTCCCTT	chr1:205248403-205248522
BA_j195992_035456	AAGCCAAAGGGAAGCCAGAGGGAAGCTTTCAGAAAGAAGAGAAAGAAAAAGCATTCCCTTGAGGAAGAGCTGGAGCCATCTGGCATTCTGGGGATTTGGGGATTGATGCTTAGATGTGCT	chr1:205248463-205248582
BA_j195992_035457	GAGGAAGAGCTGGAGCCATCTGGCATTCTGGGGATTTGGGGATTGATGCTTAGATGTGCTGTGTGACACTGAGCAGGTAACATCACCTCTCTAGTTCTTGTGTCCCCATATCTACACAAA	chr1:205248523-205248642
BA_j195992_035458	GTGTGACACTGAGCAGGTAACATCACCTCTCTAGTTCTTGTGTCCCCATATCTACACAAATCAAGAACTTAGGATGGAGAGACTGACATGGCTAATGAGTGACCAAGCCCTGGGGGCTGT	chr1:205248583-205248702
BA_j195992_035459	TCAAGAACTTAGGATGGAGAGACTGACATGGCTAATGAGTGACCAAGCCCTGGGGGCTGTGGGAATACCTAAGATGGTGTCTGTGTGCAAAGCCAACTCAAGGGCAGGTTCCCAACATGG	chr1:205248643-205248762
BA_j195992_035460	GGGAATACCTAAGATGGTGTCTGTGTGCAAAGCCAACTCAAGGGCAGGTTCCCAACATGGTAGAGGGGAGGCTTATGGAGTCAGGGTGGTGGAGAGTAAAGACAGGTGTGGGGCCGGGTG	chr1:205248703-205248822
BA_j195992_035461	TGAGGCAGGAGAATCGCATGAACCCGGGAGGCGGAGGTTGCAGTGAGCAAAGAAAAGACAGATCTGGGACCTGTGTTCTGACCACCAGAGGGGTCCTCAGTGCTGGATGGTCAGGCCAGT	chr1:205248996-205249115
BA_j195992_035462	GATCTGGGACCTGTGTTCTGACCACCAGAGGGGTCCTCAGTGCTGGATGGTCAGGCCAGTGAGGAGCTCCAGGTGAGGACAGGAGCAAGATTTGGGCTCCACTGGGCTTCCCTGGCCTCT	chr1:205249056-205249175
BA_j195992_035463	GAGGAGCTCCAGGTGAGGACAGGAGCAAGATTTGGGCTCCACTGGGCTTCCCTGGCCTCTCTGTCACCCTCCCCCAGGGGTGAGGCTGAAGATGAAAGCGATACCAGGGCTACCCTCTCT	chr1:205249116-205249235
BA_j195992_035464	CTGTCACCCTCCCCCAGGGGTGAGGCTGAAGATGAAAGCGATACCAGGGCTACCCTCTCTGCTTGTCAGCTTTAAGATTAAAAAGGAGGTGGCTTCCACGCAAAGCAGCTGTCATCGACT	chr1:205249176-205249295
BA_j195992_035465	GCTTGTCAGCTTTAAGATTAAAAAGGAGGTGGCTTCCACGCAAAGCAGCTGTCATCGACTCTGGTATGATTTGAGGGTGTGGGAAGGCCCCACCCTGGCCCAAAGTCATGGCAATATGAA	chr1:205249236-205249355
BA_j195992_035466	CTGGTATGATTTGAGGGTGTGGGAAGGCCCCACCCTGGCCCAAAGTCATGGCAATATGAACCCTTTTTCTGTTCAGGCCCTTATAGCTCACAAATGCTTCTTGTGTGCTGGACTGAATCA	chr1:205249296-205249415
BA_j195992_035467	CCCTTTTTCTGTTCAGGCCCTTATAGCTCACAAATGCTTCTTGTGTGCTGGACTGAATCATTGTATCCTCACAGCAACCTGGAGAATGGCCAGAAAGGTGTCACTGGACTCTATTTTACA	chr1:205249356-205249475
BA_j195992_035468	TTGTATCCTCACAGCAACCTGGAGAATGGCCAGAAAGGTGTCACTGGACTCTATTTTACAGATGAGCAAGCTGAGGCTCAGAAGGATGAAGGGAACTCACTCATGGACACACAGCTAGTG	chr1:205249416-205249535
BA_j195992_035469	GATGAGCAAGCTGAGGCTCAGAAGGATGAAGGGAACTCACTCATGGACACACAGCTAGTGGACAGCACACCCAGGATGAACCCAGGTTGGACAACAATGCTCCTGCCTGTAACTGAAGCG	chr1:205249476-205249595
BA_j195992_035470	GACAGCACACCCAGGATGAACCCAGGTTGGACAACAATGCTCCTGCCTGTAACTGAAGCGTGACAAGCCATATTCAGGTTAGGCGTTACTTCTTCGTGTAACATGCAGGTGTGGCTGGGT	chr1:205249536-205249655
BA_j195992_035471	TGACAAGCCATATTCAGGTTAGGCGTTACTTCTTCGTGTAACATGCAGGTGTGGCTGGGTGCGGTGGCTCACGTCTGTAGTCCCACCACAGGAGACCGAGGCAGGAAGATCACTTGAGGT	chr1:205249596-205249715
BA_j195992_035472	GCGGTGGCTCACGTCTGTAGTCCCACCACAGGAGACCGAGGCAGGAAGATCACTTGAGGTCAGGAGTTTGAGACCAGCTACATAGGGAGACCCTGTTTCTACCAAAAAATTAAAAAGTTA	chr1:205249656-205249775
BA_j195992_035473	CAGGAGTTTGAGACCAGCTACATAGGGAGACCCTGTTTCTACCAAAAAATTAAAAAGTTAGCTGGACATGGTGGCTCACGCCTGTAGTCCCAGCTACTGGGGAGTCTGAGGTGGGAGACT	chr1:205249716-205249835
BA_j195992_035474	GCTGGACATGGTGGCTCACGCCTGTAGTCCCAGCTACTGGGGAGTCTGAGGTGGGAGACTTGCTTGAGCGTGGGAGGTGGAAGTCGAGGCTGCAGGCACTACATTCCAAACTGGGTGACG	chr1:205249776-205249895
BA_j195992_035475	TGCTTGAGCGTGGGAGGTGGAAGTCGAGGCTGCAGGCACTACATTCCAAACTGGGTGACGGAGCAAGACCATGTCTCAAAAAAAAGAAAACCAAAGAAATGGGCCCAGCATGGTGGCTCA	chr1:205249836-205249955
BA_j195992_035476	TATAAAAGATTAGCAGAGGAGGGTGGCGCGTGACTGTAGTCCCACATACTTGGGAGGCAGAGGTGGTGGATCACTTGAGCCTGGGAGGCAGAAGTTACAGTGAGCCAAGATCATGCCACT	chr1:205250062-205250181
BA_j195992_037006	TATAAAAGATTAGCAGAGGAGGGTGGCGCGTGACTGTAGTCCCACATACTTGGGAGGCAGAGGTGGTGGATCACTTGAGCCTGGGAGGCAGAAGTTACAGTGAGCCAAGATCATGCCACT	chr1:205250062-205250181
BA_j195992_035477	ATGTACCCTAGAACTTAAAGTATAATAATAAAAAAAAATGTAGGTGCCCCTGGTGTGGGTGACAACCCATTGAACACTCTCCTGCTTTTCAGGAGAAAGGGAAGGTTGGAGTTCGGGAAG	chr1:205250673-205250792
BA_j195992_035478	GACAACCCATTGAACACTCTCCTGCTTTTCAGGAGAAAGGGAAGGTTGGAGTTCGGGAAGTTGAGGGAAAAAATCACTTTCAAAGAGGCAGAAAGCAAGACAAAATGTCTCCAAATTCTG	chr1:205250733-205250852
BA_j195992_035479	TTGAGGGAAAAAATCACTTTCAAAGAGGCAGAAAGCAAGACAAAATGTCTCCAAATTCTGTTGACTTTGTATTTTTTCTCAAGTCTGGGTCCTTCAGCCATGGAGCTTAACTCTAACCCC	chr1:205250793-205250912
BA_j195992_035480	TTGACTTTGTATTTTTTCTCAAGTCTGGGTCCTTCAGCCATGGAGCTTAACTCTAACCCCAAAAGCGAAAAGCCAGGGAGAGGTTGCAAAGGAACTGTTCACGCTTCTGTTCTTCAAACC	chr1:205250853-205250972
BA_j195992_035481	AAAATACAAAAATTAACCAGGCGTGGCGGTGCTGGCCTGTAATCCCAGCTACGTGGGGGGCTGAGGCAGGAGAATCACTTGAATCCGGGAGGTGGAGGTTGCAGTGAATTGAGGTCGCGC	chr1:205251111-205251230
BA_j195992_037007	AAAATACAAAAATTAACCAGGCGTGGCGGTGCTGGCCTGTAATCCCAGCTACGTGGGGGGCTGAGGCAGGAGAATCACTTGAATCCGGGAGGTGGAGGTTGCAGTGAATTGAGGTCGCGC	chr1:205251111-205251230
BA_j195992_035482	AGGAGAATCACTTGAACCCGGGAGGCGGAGGCTGCAGTGAGCCAAGATTGGGACACTGCACTCCAGCATGGGCAACACAGTGAGACTGTCTCAAAAAATAAAAAAAGAAACATTTGCTTC	chr1:205251491-205251610
BA_j195992_035483	CTCCAGCATGGGCAACACAGTGAGACTGTCTCAAAAAATAAAAAAAGAAACATTTGCTTCGTGTAGGAGCTGGGGTATCCAGAGGTGAGCTCGACAGACTCTGCGTGAACATCTTGAAAT	chr1:205251551-205251670
BA_j195992_035484	GTGTAGGAGCTGGGGTATCCAGAGGTGAGCTCGACAGACTCTGCGTGAACATCTTGAAATCTATCGGGAAAGACAGAGATGAAAATAGGTCAGTGACAAGAGAGCTTGGTAAGTGCCAAA	chr1:205251611-205251730
BA_j195992_035485	CTATCGGGAAAGACAGAGATGAAAATAGGTCAGTGACAAGAGAGCTTGGTAAGTGCCAAAATAAAGTCAGGATCTGAGGAAGAGTACAGAGCAACAAACTGCCAGAGGCGAGCTGGATCA	chr1:205251671-205251790
BA_j195992_035486	ATAAAGTCAGGATCTGAGGAAGAGTACAGAGCAACAAACTGCCAGAGGCGAGCTGGATCAGCAGGCAGAGCTCTCTCGGCTCCATGACACACCCATCATCACACACTTCACCCATCCCAG	chr1:205251731-205251850
BA_j195992_035487	GCAGGCAGAGCTCTCTCGGCTCCATGACACACCCATCATCACACACTTCACCCATCCCAGCGCCTCGTTAGCCTTCCAGCCAGAAAGTCTTTTTTTTGGGGGGGATAAGGTCTCACTGCA	chr1:205251791-205251910
BA_j195992_035488	CGCCTCGTTAGCCTTCCAGCCAGAAAGTCTTTTTTTTGGGGGGGATAAGGTCTCACTGCAGTGCAGTGGCACCATCTCAGCTTACTGCAGGCTTGAGCTCCTGGGCTCAAGCGATCCTCC	chr1:205251851-205251970
BA_j195992_035489	GTGCAGTGGCACCATCTCAGCTTACTGCAGGCTTGAGCTCCTGGGCTCAAGCGATCCTCCCACCTCAGCCTCCCGAGTAGCTGGTGGGACCACACCCACTAATGCACCCGGCTAATTGTT	chr1:205251911-205252030
BA_j195992_035490	CACCTCAGCCTCCCGAGTAGCTGGTGGGACCACACCCACTAATGCACCCGGCTAATTGTTTTTTTATTGTAGAGATGAAGTCTCACTACGTTGTAGAGATGAAGTTCACTATGTTGCCCA	chr1:205251971-205252090
BA_j195992_035491	CACCTCGGCCTCCCAAAGCAGAAAGTCCTTTCTGTTACCTCGTTTAAGTGTCCCTTGTCCAGCAGTGCCCAGTACACCTGACCATGGCCAAGGACCTCACCCTATGATCTCAGCAACTAG	chr1:205252127-205252246
BA_j195992_035492	AAAAAAAAAAGAAGAAGAAAGAAAGAAAGAAAGAAAGAAAGAAGGAAGGGAAAGAAAGAAAGAGAGAGAGAGAAAGAAAGAAAGGAAGAGAAAGAAAGAAGGAAAGAAAGAGGCGACTGT	chr1:205252546-205252665
BA_j195992_035493	GAAAGAAAGAAAGAAGGAAGGGAAAGAAAGAAAGAGAGAGAGAGAAAGAAAGAAAGGAAGAGAAAGAAAGAAGGAAAGAAAGAGGCGACTGTGGAAAAGGATGATTAGGGACGCTAAGGA	chr1:205252574-205252693
BA_j195992_035494	AGAAAGAAAGAAGGAAAGAAAGAGGCGACTGTGGAAAAGGATGATTAGGGACGCTAAGGAAGGTAAGAGGTATTTTATCCTTTTGTACAAATTTGCCTCAGCCTCAACTCCTCATCTCTG	chr1:205252634-205252753
BA_j195992_035495	AGGTAAGAGGTATTTTATCCTTTTGTACAAATTTGCCTCAGCCTCAACTCCTCATCTCTGGTGACAAAAACGTTTCTTTCCCCCCGGGGACAGGGAGAAAAGGGAGGAGGTCAGAGTTTG	chr1:205252694-205252813
BA_j195992_035496	GTGACAAAAACGTTTCTTTCCCCCCGGGGACAGGGAGAAAAGGGAGGAGGTCAGAGTTTGTCTTTTGTATCAGCTGTTTTTCAAGTGAGAGTAACCCTTATGCTGAAATGGCATATTTTG	chr1:205252754-205252873
BA_j195992_035497	TCTTTTGTATCAGCTGTTTTTCAAGTGAGAGTAACCCTTATGCTGAAATGGCATATTTTGGTGTGGCATATTCTGTCCCTCTTCAAAGATACATGAGACGACATATGCAAAGCATTTTGC	chr1:205252814-205252933
BA_j195992_035498	GTGTGGCATATTCTGTCCCTCTTCAAAGATACATGAGACGACATATGCAAAGCATTTTGCATTGTAAGATGCTTATTACTGTCACTTCACAGATGGGAAATGAGATCTAGGCAACTCTCA	chr1:205252874-205252993
BA_j195992_035499	ATTGTAAGATGCTTATTACTGTCACTTCACAGATGGGAAATGAGATCTAGGCAACTCTCAGGGTCCAGCCACCAGAAGGTTGAGGAATGCGGGCTCTAACCTACATCTGTCGACTCCAAA	chr1:205252934-205253053
BA_j195992_035500	GGGTCCAGCCACCAGAAGGTTGAGGAATGCGGGCTCTAACCTACATCTGTCGACTCCAAAGCCACACAGCCGCCCACACAAGGTAGCTCTTTTCCTCACCTCACCCCCTGAGCTCTGGAA	chr1:205252994-205253113
BA_j195992_035501	GCCACACAGCCGCCCACACAAGGTAGCTCTTTTCCTCACCTCACCCCCTGAGCTCTGGAACACCTTTGTTCTGCCCAAACGAGAATGAAGCAGCAACGGAGGCAGCGGCAGGGGAACTGT	chr1:205253054-205253173
BA_j195992_035502	CACCTTTGTTCTGCCCAAACGAGAATGAAGCAGCAACGGAGGCAGCGGCAGGGGAACTGTAAGGTGGCCCCAAACTCAGACTGTCCCCAAGTTGGAGGCCTGCTAGGGCCTGGGAGCACA	chr1:205253114-205253233
BA_j195992_035503	AAGGTGGCCCCAAACTCAGACTGTCCCCAAGTTGGAGGCCTGCTAGGGCCTGGGAGCACAGCAGTCCCCCACCAGGGAGTCTTCCCTTCCCCACCTGCCCACTGCAGACTGGGCACCCCT	chr1:205253174-205253293
BA_j195992_035504	GCAGTCCCCCACCAGGGAGTCTTCCCTTCCCCACCTGCCCACTGCAGACTGGGCACCCCTGCTGCATGTGTCTGACCTCTGTGAACCTCAGTTTCCCCAACATACAATAACCCTGACAGT	chr1:205253234-205253353
BA_j195992_035505	GCTGCATGTGTCTGACCTCTGTGAACCTCAGTTTCCCCAACATACAATAACCCTGACAGTCTGTCATTCTGTGCTTCTGTGACGTCAGCCTTAGGAGTTATCAGGGACCCAAACTTGGGC	chr1:205253294-205253413
BA_j195992_035506	CTGTCATTCTGTGCTTCTGTGACGTCAGCCTTAGGAGTTATCAGGGACCCAAACTTGGGCTTCACAGGGGGCAGGATGGAGGCCCTGCCACTCGGACCAGACCAGGTTGTGGTGAGGGGC	chr1:205253354-205253473
BA_j195992_035507	TTCACAGGGGGCAGGATGGAGGCCCTGCCACTCGGACCAGACCAGGTTGTGGTGAGGGGCAAGGGTGGTGCCTCCAGGCACCAATCCAGAGTGACCTCACTCTCTGCAGGCTCCCCTGGG	chr1:205253414-205253533
BA_j195992_035508	AAGGGTGGTGCCTCCAGGCACCAATCCAGAGTGACCTCACTCTCTGCAGGCTCCCCTGGGGCCCTGAGGGAGGGTGGGGTGCTGGACAGGCCTGCTAGATGGGAGCAGGTTTGGAAGGAG	chr1:205253474-205253593
BA_j195992_035509	GCCCTGAGGGAGGGTGGGGTGCTGGACAGGCCTGCTAGATGGGAGCAGGTTTGGAAGGAGGTTTAGGAAGGGTGCGGTGGGGAAGGTGTGCCGCTCAGGTTCAGTGTGATCACTAGAGAG	chr1:205253534-205253653
BA_j195992_035510	GTTTAGGAAGGGTGCGGTGGGGAAGGTGTGCCGCTCAGGTTCAGTGTGATCACTAGAGAGGGGCACGCCTGCCTGCATCGTCTGCCATGCCAGACAGGGCAGGACAGCTTCTCCCCCAGC	chr1:205253594-205253713
BA_j195992_035511	GGGCACGCCTGCCTGCATCGTCTGCCATGCCAGACAGGGCAGGACAGCTTCTCCCCCAGCCTGGGCCTTTAGGATCCACTGTGTGACCATCCTGAGCCCCTTAGCAAGGTGTGAGCGGGG	chr1:205253654-205253773
BA_j195992_035512	CTGGGCCTTTAGGATCCACTGTGTGACCATCCTGAGCCCCTTAGCAAGGTGTGAGCGGGGTTGGACACCCTCCCCTCAACATCCATCTAATGTCAGCCACCAGCCCTGCCTTGCTGCATG	chr1:205253714-205253833
BA_j195992_035513	TTGGACACCCTCCCCTCAACATCCATCTAATGTCAGCCACCAGCCCTGCCTTGCTGCATGATGGGAAATCAGGGTAAGGGAGCCAAACCCCAGCTGCTCTCAGAGCTGTGAGGACAAGAG	chr1:205253774-205253893
BA_j195992_035514	ATGGGAAATCAGGGTAAGGGAGCCAAACCCCAGCTGCTCTCAGAGCTGTGAGGACAAGAGTGGAAAACCTGCCCTCACAGGCCCAGCTGGCCAGAGGGCTTGTCTCTTTCAGTCGCCCTC	chr1:205253834-205253953
BA_j195992_035515	TGGAAAACCTGCCCTCACAGGCCCAGCTGGCCAGAGGGCTTGTCTCTTTCAGTCGCCCTCCCCCAGAGGGAGCAGGAGCAGACAATGGCCACCATGACTCACCAGTGAGCCATCTTCCCC	chr1:205253894-205254013
BA_j195992_035516	CCCCAGAGGGAGCAGGAGCAGACAATGGCCACCATGACTCACCAGTGAGCCATCTTCCCCTCCCCACCCCTCCAGCCTGGCCCATGACAGCTTAGCTTGTCCTCCAAGGGAGCTGCAGCC	chr1:205253954-205254073
BA_j195992_035517	TCCCCACCCCTCCAGCCTGGCCCATGACAGCTTAGCTTGTCCTCCAAGGGAGCTGCAGCCCAGCCTCCCAGGGCCGCCAGCTTCCTCTCTCTTCACCCAACCTGGCTCCCCCCCTGCTTG	chr1:205254014-205254133
BA_j195992_035518	CAGCCTCCCAGGGCCGCCAGCTTCCTCTCTCTTCACCCAACCTGGCTCCCCCCCTGCTTGTGCAACACCACATCAGAGGGTTGTGAAGTGGAGAGGGAGGAGTTTGACAGCTGCAGACCC	chr1:205254074-205254193
BA_j195992_035519	TGCAACACCACATCAGAGGGTTGTGAAGTGGAGAGGGAGGAGTTTGACAGCTGCAGACCCAGGCAGACAGAGCAGACTCCTTTGTGAAGGAGATAGAGGCTGCAGGGGCCCAAGTCCAGC	chr1:205254134-205254253
BA_j195992_035520	AGGCAGACAGAGCAGACTCCTTTGTGAAGGAGATAGAGGCTGCAGGGGCCCAAGTCCAGCCTGTACTCCCCTGCCCTGACCCACAAGGCATCACCCAGTCTCCCCAAACCCTAGGGAAGT	chr1:205254194-205254313
BA_j195992_035521	CTGTACTCCCCTGCCCTGACCCACAAGGCATCACCCAGTCTCCCCAAACCCTAGGGAAGTGGTCATTGTCATTTATTTGTTCCTTTCTTAGATAGAGCTTGGATCCTGTCTGCAATTTAT	chr1:205254254-205254373
BA_j195992_035522	GGTCATTGTCATTTATTTGTTCCTTTCTTAGATAGAGCTTGGATCCTGTCTGCAATTTATTCCTTCCTGCAAAACCAAGTATGTGAGGCAGAGGAAAGTCCTATTCCATTCCAGGAGGGA	chr1:205254314-205254433
BA_j195992_035523	TCCTTCCTGCAAAACCAAGTATGTGAGGCAGAGGAAAGTCCTATTCCATTCCAGGAGGGACAGGGCTCCCTGTTGGAAAGTATTTCCTTTTGCTAAGTTTCTATCTGCCTCCCGGGTAGA	chr1:205254374-205254493
BA_j195992_035524	CAGGGCTCCCTGTTGGAAAGTATTTCCTTTTGCTAAGTTTCTATCTGCCTCCCGGGTAGACTCCACTAGGCAGTATTTCAAGAAGTTAACGCACTTCCAATCCCCATCTAACCTATATTC	chr1:205254434-205254553
BA_j195992_035525	CTCCACTAGGCAGTATTTCAAGAAGTTAACGCACTTCCAATCCCCATCTAACCTATATTCTTTGCCGCAAGCCAAATACCCTTAGTTCTTTCAGTCATTTCTCCTAAGACATGGATTTAA	chr1:205254494-205254613
BA_j195992_035526	TTTGCCGCAAGCCAAATACCCTTAGTTCTTTCAGTCATTTCTCCTAAGACATGGATTTAAGACCTTTTGACAGCTTGGCCTGTATCCTCTGGAAACATTTCCATTTACCCAAGTTCTTCT	chr1:205254554-205254673
BA_j195992_035527	GACCTTTTGACAGCTTGGCCTGTATCCTCTGGAAACATTTCCATTTACCCAAGTTCTTCTTAAAACATTATGTCTTTGTCCAGGTGCAGTGGCTCACGCCTGTAATCTCAAAGTGGAGGC	chr1:205254614-205254733
BA_j195992_035528	TAAAACATTATGTCTTTGTCCAGGTGCAGTGGCTCACGCCTGTAATCTCAAAGTGGAGGCTGAGGGAGGAGCATCAGTTGGGTCCAGGAGTTTGAGATCAGCCTGGGCAAGATGACAAGA	chr1:205254674-205254793
BA_j195992_035529	TGAGGGAGGAGCATCAGTTGGGTCCAGGAGTTTGAGATCAGCCTGGGCAAGATGACAAGACCCCATCTCTAGTTAAAAAAAAAAAAAAAAATTACTGATTCTCACCAAAAAAAAAAAAAA	chr1:205254734-205254853
BA_j195992_035530	CCCCATCTCTAGTTAAAAAAAAAAAAAAAAATTACTGATTCTCACCAAAAAAAAAAAAAAAGCCAGGCGTGAAGACATGGGCCACCTACTTGGGAGGCTGAGGTGGGAAGATCGCTTGAG	chr1:205254794-205254913
BA_j195992_035531	AGCCAGGCGTGAAGACATGGGCCACCTACTTGGGAGGCTGAGGTGGGAAGATCGCTTGAGCCTGGGAGATCAAGGCTCTTGAGCCTGGGAGATCAAGGCTGCAGTGAGCTGTGATCACGC	chr1:205254854-205254973
BA_j195992_035532	CCTGGGAGATCAAGGCTCTTGAGCCTGGGAGATCAAGGCTGCAGTGAGCTGTGATCACGCCACTGTACTCTAGCCTACGCGACAGAGTGAGACTCCATCTCTAAAAAAACGAAACTAACC	chr1:205254914-205255033
BA_j195992_035533	CACTGTACTCTAGCCTACGCGACAGAGTGAGACTCCATCTCTAAAAAAACGAAACTAACCAACCAAAAAAAAAAAAAAACCACAAAAAGCATGTTGTTTTGAACAGAGCGCAGTGCTCCA	chr1:205254974-205255093
BA_j195992_035534	AACCAAAAAAAAAAAAAAACCACAAAAAGCATGTTGTTTTGAACAGAGCGCAGTGCTCCAGCTAAGGTCAGGCCAGCACAGAGGGTGCTAATGAAATTCACCTCGCAGGCTCTGGCACTG	chr1:205255034-205255153
BA_j195992_035535	GCTAAGGTCAGGCCAGCACAGAGGGTGCTAATGAAATTCACCTCGCAGGCTCTGGCACTGTGGTTCTCATGAGCTCTGTTAGCTTGCCGGTATTTTCAGACCCACATAGGCATGTCCTTG	chr1:205255094-205255213
BA_j195992_035536	TGGTTCTCATGAGCTCTGTTAGCTTGCCGGTATTTTCAGACCCACATAGGCATGTCCTTGTTGAGCAGGTCACTTCGGTTCATGAATACGGCCACCAAGGATTTGAGGCCCCTCTGCCTG	chr1:205255154-205255273
BA_j195992_035537	TTGAGCAGGTCACTTCGGTTCATGAATACGGCCACCAAGGATTTGAGGCCCCTCTGCCTGCCCCCCATGGAGGGAGCCCTAGGGCTCAGATGGTGGCTCTTAACAGACCTCAATGGTCTG	chr1:205255214-205255333
BA_j195992_035538	CCCCCCATGGAGGGAGCCCTAGGGCTCAGATGGTGGCTCTTAACAGACCTCAATGGTCTGATGAAAACTCTGCATCCTCTTCCAAGAAAAACGCATCTACTCAAAAATTCTCTATATGAC	chr1:205255274-205255393
BA_j195992_035539	ATGAAAACTCTGCATCCTCTTCCAAGAAAAACGCATCTACTCAAAAATTCTCTATATGACACCAGGACTCCCTGCAGACCATCCTCAGACCCCAGGTTAGGAATTTCCATCTGGAAGCTG	chr1:205255334-205255453
BA_j195992_035540	ACCAGGACTCCCTGCAGACCATCCTCAGACCCCAGGTTAGGAATTTCCATCTGGAAGCTGATACTCAAAAATAAATTCTGAGGCAGCCTCCCTATTCAAACTGTGGGGCTCAGGGCAAAT	chr1:205255394-205255513
BA_j195992_035541	ATACTCAAAAATAAATTCTGAGGCAGCCTCCCTATTCAAACTGTGGGGCTCAGGGCAAATTCAAAGTAATAAAGTAATAACCTCTCACACGAGTGCTGTGCTCGACAACTCACAATACAC	chr1:205255454-205255573
BA_j195992_035542	TCAAAGTAATAAAGTAATAACCTCTCACACGAGTGCTGTGCTCGACAACTCACAATACACGTTCACGTACATTGCTGGGATAGACCCTAGGGTCTGGATTATAATCGAATAAAGGAGGTC	chr1:205255514-205255633
BA_j195992_035543	GTTCACGTACATTGCTGGGATAGACCCTAGGGTCTGGATTATAATCGAATAAAGGAGGTCAAGGCCCAGAGAGGTCCAGTGACTTGCTCAAGGTCACACAGCCAATCTGGGCAAAGTCAC	chr1:205255574-205255693
BA_j195992_035544	AAGGCCCAGAGAGGTCCAGTGACTTGCTCAAGGTCACACAGCCAATCTGGGCAAAGTCACTCCAGACTCTCTTACCTTCATGGGGCCTCACAGAAGCCCAACACAATTTGCCCACCAGTG	chr1:205255634-205255753
BA_j195992_035545	TCCAGACTCTCTTACCTTCATGGGGCCTCACAGAAGCCCAACACAATTTGCCCACCAGTGGGGAAGATGCAATGGAGAACAGGTTGCATTTGGCCCCTGGGGAAACTGGTCCTGGCTGTG	chr1:205255694-205255813
BA_j195992_035546	GGGAAGATGCAATGGAGAACAGGTTGCATTTGGCCCCTGGGGAAACTGGTCCTGGCTGTGTTCAGCCGGCTCCTGCCGCTGCTCCACAGAGGCACACCCAGCTTGGCCTCTGTGGTGAGC	chr1:205255754-205255873
BA_j195992_035547	TTCAGCCGGCTCCTGCCGCTGCTCCACAGAGGCACACCCAGCTTGGCCTCTGTGGTGAGCTGTGGTGAGCTGTGGTGAGCTGTGGTTTGAGCAGCCTCCCTCCTAACGAAGGCAGAGAGA	chr1:205255814-205255933
BA_j195992_035548	TGTGGTGAGCTGTGGTGAGCTGTGGTTTGAGCAGCCTCCCTCCTAACGAAGGCAGAGAGAAGGCCAGGTTGTCAGGCTGTGTCTTGTGAGAAGGAGGGAACCAGAGGAGGGGCAACGGCA	chr1:205255874-205255993
BA_j195992_035549	AGGCCAGGTTGTCAGGCTGTGTCTTGTGAGAAGGAGGGAACCAGAGGAGGGGCAACGGCAGAAACCAGACCTGAAGCCTGAACCCCAGGAACCCAGGGGACAAAGACTCCCTGGCCACCA	chr1:205255934-205256053
BA_j195992_035550	GAAACCAGACCTGAAGCCTGAACCCCAGGAACCCAGGGGACAAAGACTCCCTGGCCACCACTTGTCCCAAGACTGCAGACACCTCACTGGCCAGGAGCATACAAGCAGGAGTATACAATG	chr1:205255994-205256113
BA_j195992_035551	CTTGTCCCAAGACTGCAGACACCTCACTGGCCAGGAGCATACAAGCAGGAGTATACAATGTGGCCGGGGGTGCATAGGAGTCAGGATACAGAGCCATGTTCTGTGTGTATGATGTTCACA	chr1:205256054-205256173
BA_j195992_035552	TGGCCGGGGGTGCATAGGAGTCAGGATACAGAGCCATGTTCTGTGTGTATGATGTTCACATACAGGAGCCAGACTTGACCATGGGAGACCAGTTTTTAAGTTTCCAAGGAATTCTTGCTC	chr1:205256114-205256233
BA_j195992_035553	TACAGGAGCCAGACTTGACCATGGGAGACCAGTTTTTAAGTTTCCAAGGAATTCTTGCTCCCTAAACATGTACTTGACCCAGAAAACTCTTCAGCCTTCAAGGCCCAACTCCCTCCACGA	chr1:205256174-205256293
BA_j195992_035554	CCTAAACATGTACTTGACCCAGAAAACTCTTCAGCCTTCAAGGCCCAACTCCCTCCACGAAGAATCTGTCCAGTGTCTGATGACTAAAGGCCCTGGATTCAGATCCAGCTTAGGCACCGC	chr1:205256234-205256353
BA_j195992_035555	AGAATCTGTCCAGTGTCTGATGACTAAAGGCCCTGGATTCAGATCCAGCTTAGGCACCGCCTGGTCATTATCTGACTTCTCTACAGACTGTGCCTCTAGTAGGCTGGAGCCCTGGACTCA	chr1:205256294-205256413
BA_j195992_035556	CTGGTCATTATCTGACTTCTCTACAGACTGTGCCTCTAGTAGGCTGGAGCCCTGGACTCAACTCAATATTTCACCCCTGCCCCTAGCAATAGGGGGTCAATGGACATTTGTTCAATAAGC	chr1:205256354-205256473
BA_j195992_035557	ACTCAATATTTCACCCCTGCCCCTAGCAATAGGGGGTCAATGGACATTTGTTCAATAAGCTCTAGACACCAGAAAGGGTGAACTGTCTCTTGGCTTCAGTTGTTCTGTGACTTCAGGCTA	chr1:205256414-205256533
BA_j195992_035558	TCTAGACACCAGAAAGGGTGAACTGTCTCTTGGCTTCAGTTGTTCTGTGACTTCAGGCTAAATCCAAAACCTCTGCGGTCAAAGAAGGCCATTGCCACCCCTCCCCACCCTGTTCCCTCT	chr1:205256474-205256593
BA_j195992_035559	AATCCAAAACCTCTGCGGTCAAAGAAGGCCATTGCCACCCCTCCCCACCCTGTTCCCTCTTAGGTGGAAGGCAATTGTGGCCCTTAGAAACCCTCTGAAGAAGCATCTAACAGCTTTTCT	chr1:205256534-205256653
BA_j195992_035560	TAGGTGGAAGGCAATTGTGGCCCTTAGAAACCCTCTGAAGAAGCATCTAACAGCTTTTCTCAGGCCGAAATGGGAGAGGGTGAAGGTTTAGGAAAGAAAACGGTCATTCTTATGTCTTTC	chr1:205256594-205256713
BA_j195992_035561	CAGGCCGAAATGGGAGAGGGTGAAGGTTTAGGAAAGAAAACGGTCATTCTTATGTCTTTCCCCAAACCAGATGATTTCCCTTTGTTCCAAACAGTTGGCAAAGACGTCTGGGCAGAGAAA	chr1:205256654-205256773
BA_j195992_035562	CCCAAACCAGATGATTTCCCTTTGTTCCAAACAGTTGGCAAAGACGTCTGGGCAGAGAAAGGGTCCTGACTTGATGCACTGCTCTGCAGGCAGCTGGGTGACTCCGGCCTCTGTTGGTTT	chr1:205256714-205256833
BA_j195992_035563	GGGTCCTGACTTGATGCACTGCTCTGCAGGCAGCTGGGTGACTCCGGCCTCTGTTGGTTTGCAGCCTGGGCCAGGGCTGGGGAGTTGCTGAGGGGTGGGCTCAGGCTCACAGTAGGTAGG	chr1:205256774-205256893
BA_j195992_035564	GCAGCCTGGGCCAGGGCTGGGGAGTTGCTGAGGGGTGGGCTCAGGCTCACAGTAGGTAGGCTGCTGCTTGGGCTTTCAACTATTACCTCTGATCACAATGAATTCATGAATTTATATTAG	chr1:205256834-205256953
BA_j195992_035565	CTGCTGCTTGGGCTTTCAACTATTACCTCTGATCACAATGAATTCATGAATTTATATTAGTTTGATGCATATCTCTTCCACTGGACTTCCAACCTCTGGAGCGCAGGAACCACACTGTAT	chr1:205256894-205257013
BA_j195992_035566	TTTGATGCATATCTCTTCCACTGGACTTCCAACCTCTGGAGCGCAGGAACCACACTGTATTTAATTCTGGAGCCTCAGGGCCTGGCACAATGTCAAGCACACAGTAAGTGCTCAGTAAGT	chr1:205256954-205257073
BA_j195992_035567	TTAATTCTGGAGCCTCAGGGCCTGGCACAATGTCAAGCACACAGTAAGTGCTCAGTAAGTGCTAGAGACAAAAACGCACTGCAGCCTCCCTGCCAGCCTGATTTCTGGAGCATCCCTGAC	chr1:205257014-205257133
BA_j195992_035568	GCTAGAGACAAAAACGCACTGCAGCCTCCCTGCCAGCCTGATTTCTGGAGCATCCCTGACTCTCTTAATGGAAAGAGCTTCTCAGAGCTTCCCAAGCTGACTAGAGGAGGGACTGTCATG	chr1:205257074-205257193
BA_j195992_035569	TCTCTTAATGGAAAGAGCTTCTCAGAGCTTCCCAAGCTGACTAGAGGAGGGACTGTCATGGTCATGGGCCCTGCTTCCCTCTTATAGTTCTCTTAGCTGGAAGGCAGGATCCTTCTCCTC	chr1:205257134-205257253
BA_j195992_035570	GTCATGGGCCCTGCTTCCCTCTTATAGTTCTCTTAGCTGGAAGGCAGGATCCTTCTCCTCTGAGCTGCTTCTGAGGCCACTTATTTGTTTATTTCCAAACCCAAAAATGCTTCTTAGGTT	chr1:205257194-205257313
BA_j195992_035571	TGAGCTGCTTCTGAGGCCACTTATTTGTTTATTTCCAAACCCAAAAATGCTTCTTAGGTTTTGCTGCCACCTGACTTGAAGCTCTGACCACCCCAGTGCTACTTCTGCTCTGCCCCATCC	chr1:205257254-205257373
BA_j195992_035572	TTGCTGCCACCTGACTTGAAGCTCTGACCACCCCAGTGCTACTTCTGCTCTGCCCCATCCAGACATCAAGCGAGATTCATTCCCCCAGCCTCAGACAAACCACACCCCTATCACAACCGT	chr1:205257314-205257433
BA_j195992_035573	AGACATCAAGCGAGATTCATTCCCCCAGCCTCAGACAAACCACACCCCTATCACAACCGTAACTATTCTTAGCAGAGCAGGAAGGGGGGCGCTGCCGAATGACCTCGCTGCCTATAGAGA	chr1:205257374-205257493
BA_j195992_035574	AACTATTCTTAGCAGAGCAGGAAGGGGGGCGCTGCCGAATGACCTCGCTGCCTATAGAGACTTCACCTCCACCCACCCTTCACTCACCCGGTGTCACTTCCCCCTTTTAATAACAACAAC	chr1:205257434-205257553
BA_j195992_035575	CTTCACCTCCACCCACCCTTCACTCACCCGGTGTCACTTCCCCCTTTTAATAACAACAACACTGACACCAAGTTTCACTTCCACCACTTCCTGTGGGTTTTGTTCATCCTCAGCTGCTGA	chr1:205257494-205257613
BA_j195992_035576	ACTGACACCAAGTTTCACTTCCACCACTTCCTGTGGGTTTTGTTCATCCTCAGCTGCTGAGGTTTCTAGAGGGTGGGTGAGTCTCTGGCCCAGCTGCAGGAAGGTCCCTCTGACTATAAA	chr1:205257554-205257673
BA_j195992_035577	GGTTTCTAGAGGGTGGGTGAGTCTCTGGCCCAGCTGCAGGAAGGTCCCTCTGACTATAAACTCTACCCCTAAGCATTTAGAGGCTTGCCCTTCAGTCCTCAGACACATTCACCTTTCTTT	chr1:205257614-205257733
BA_j195992_035578	CTCTACCCCTAAGCATTTAGAGGCTTGCCCTTCAGTCCTCAGACACATTCACCTTTCTTTTTTTTTGCTTTTTTTTTTTGTTTTTTTTTTTGAGGTAGAGTCTCACTCTGCTGCCCAGGC	chr1:205257674-205257793
BA_j195992_035579	CTGGGATTACAGGCATGAGCCACCACACTTGGCCCACATTCTCCTTTTTTAAAGCTGTCCAGAATAGGGGATTCTCCATCCTTCCCTGGGTCAGAATCCCAATATCTGATCCAAGTTCAT	chr1:205258315-205258434
BA_j195992_035580	AGAATAGGGGATTCTCCATCCTTCCCTGGGTCAGAATCCCAATATCTGATCCAAGTTCATCCTGTTGACTAACCCAAATCTCTCCTGCTATTAGGGTTGCCATATTTTGCAAGTAAAAAT	chr1:205258375-205258494
BA_j195992_035581	CCTGTTGACTAACCCAAATCTCTCCTGCTATTAGGGTTGCCATATTTTGCAAGTAAAAATACAGAACACAGAACACCCATTTAAATTTGAATTTCAGATAAACAATGAATAGAAGGCCAG	chr1:205258435-205258554
BA_j195992_035582	CAAGACTCCGTCTCAAAAAAAAAAAAAACAAAAAAAAAAATGAATAACTTTTTAGTTAAGCATGTCCTGTGTAATATTATACTAAAAAAAAATTCATTGTTTATCGGAAATTCAAATGTA	chr1:205258815-205258934
BA_j195992_035583	CATGTCCTGTGTAATATTATACTAAAAAAAAATTCATTGTTTATCGGAAATTCAAATGTAACTGGACATCCTTTCTTTTATCTGGCAACCCCCTGCCTGCTGTATTCCTTCTCTTTTTGT	chr1:205258875-205258994
BA_j195992_035584	ACTGGACATCCTTTCTTTTATCTGGCAACCCCCTGCCTGCTGTATTCCTTCTCTTTTTGTTTGGAGACAGTCTTACTGTGTCACCCAGGCTAGAGAGCAGTGGTGTGATCTCAACTCACT	chr1:205258935-205259054
BA_j195992_035585	CCAGGGTGGTCTTGAACTCCTGGCCTCAAGTGATCCACCCGCCTCATCCTCCCAGAGTGCTGGGATTACAGGCGTGAGTCGCTGCACCCAACCTTGTATTCCTTCGCATGAAAGCAGCAG	chr1:205259185-205259304
BA_j195992_035586	TGGGATTACAGGCGTGAGTCGCTGCACCCAACCTTGTATTCCTTCGCATGAAAGCAGCAGTTCTCAACCATTTTGATCTCAGGATCTCTTTACACTGTTAGAAATTATTGAGGACACCCA	chr1:205259245-205259364
BA_j195992_035587	TTCTCAACCATTTTGATCTCAGGATCTCTTTACACTGTTAGAAATTATTGAGGACACCCAAAGAAGCTTTGTTGATGTGGGTGAATGATAGCTACTGGTATTTACCATATTAGAAAGGCA	chr1:205259305-205259424
BA_j195992_035588	AGATCACGACACTGCACTCCAGCCTGGGTGACAGAGTAAGTCTCAAAAAAAGAAAAAAAAGCAGGAATTAAGATAACAGTAATATCTCATTATGTACATATGTACAAAAAATAATTTTTC	chr1:205259861-205259980
BA_j195992_035589	GCAGGAATTAAGATAACAGTAATATCTCATTATGTACATATGTACAAAAAATAATTTTTCAAAACAAAAAAAATTATTGAGGAGAGTGGCATTGTTCTACATTATTTTACAAATATTTTT	chr1:205259921-205260040
BA_j195992_035590	AAAACAAAAAAAATTATTGAGGAGAGTGGCATTGTTCTACATTATTTTACAAATATTTTTTGATTTTTCAATTTTAAATTATGTTAAAAAACATAACATAAAATTACCATCTTAACCATT	chr1:205259981-205260100
BA_j195992_035591	TGGGATTACAGGCGTGAGCCACCGTGCCCAGCCCATCTTAACCATTTTTAAGCATATAGTTCAATAGTGTTAAATATATTCATCAATTGAGACCAGAAGGTCAAGGCTGCAGTGAACCAT	chr1:205260362-205260481
BA_j195992_035592	CTCAAAAAAATAAATAAATATATTCACACAATTGTGCAGAGGTAGATTCTTATACCTCCAACTGCTGCATTTGGTATGTTGTAATATCACACACCGTGAATCTCTGGAAAACTCCACTGT	chr1:205260528-205260647
BA_j195992_035593	ACTGCTGCATTTGGTATGTTGTAATATCACACACCGTGAATCTCTGGAAAACTCCACTGTACACTCATGAGAGAATGAGAGTGAAAAAGGCAAATGATGTTTCCTTATTATTAGTAAAAC	chr1:205260588-205260707
BA_j195992_035594	ACACTCATGAGAGAATGAGAGTGAAAAAGGCAAATGATGTTTCCTTATTATTAGTAAAACAGTTCTAGGCCTATAATCCAGCACTTTGGGAGGCCAGGTTGGGTGGATCACTTGAGTCCA	chr1:205260648-205260767
BA_j195992_035595	AGTTCTAGGCCTATAATCCAGCACTTTGGGAGGCCAGGTTGGGTGGATCACTTGAGTCCAGGAGTTCGAGACCAGCCTCGAGGGCAACATAGTAAGGCCCTGTCTCTACAAAAAGTACAA	chr1:205260708-205260827
BA_j195992_035596	GGAGTTCGAGACCAGCCTCGAGGGCAACATAGTAAGGCCCTGTCTCTACAAAAAGTACAAAAAATTAGCCAGGGGTGGTGGCACGTGCCTGTGGTCTCACCTGAGCCCAGGAAGTCAAGG	chr1:205260768-205260887
BA_j195992_035597	GATCACACCACGGCACTCCAGCCTGGGTGACAGAGCGAGACCCTGTCTCATAACACCACCACCACCAACAACAAACCCCACTTCTGACTGTGTGTACCTTCTGAAAAGATTTGGGGAGCC	chr1:205260902-205261021
BA_j195992_035598	ACCACCAACAACAAACCCCACTTCTGACTGTGTGTACCTTCTGAAAAGATTTGGGGAGCCCCCAGGGGTTCCCCCAGGGGTTCCTGGACCACACTTGGAGAACCAGTGCTCTAGCACAAT	chr1:205260962-205261081
BA_j195992_035599	CCCAGGGGTTCCCCCAGGGGTTCCTGGACCACACTTGGAGAACCAGTGCTCTAGCACAATGCCAGAGACTTCAGTGGTGATCGGTATCTACTCCTTTGCCCCGCAAGTTAATTTGGGATG	chr1:205261022-205261141
BA_j195992_035600	GCCAGAGACTTCAGTGGTGATCGGTATCTACTCCTTTGCCCCGCAAGTTAATTTGGGATGGGGGATGATGTGACACCACACACATAATTTAATGTAATTCCAAGCTGTTCTTTTTTCTGA	chr1:205261082-205261201
BA_j195992_035601	GGGGATGATGTGACACCACACACATAATTTAATGTAATTCCAAGCTGTTCTTTTTTCTGAGATGAGTGGTGCAGATGTGGGGAATCTTGGGGCTAGAGAGACTGCCCCAAAAGGCCTGGG	chr1:205261142-205261261
BA_j195992_035602	GATGAGTGGTGCAGATGTGGGGAATCTTGGGGCTAGAGAGACTGCCCCAAAAGGCCTGGGTATGGGACTCAGTTGTGAGGTGGACCAAGCTGACTTAGCTGTGAAGGACAGAACTGCAGT	chr1:205261202-205261321
BA_j195992_035603	TATGGGACTCAGTTGTGAGGTGGACCAAGCTGACTTAGCTGTGAAGGACAGAACTGCAGTTCTGTGTTCCTGGAGCCTTAAAGAGGCATCTAAAGAAAGTCAACCCTGCTAGGCGGAAAG	chr1:205261262-205261381
BA_j195992_035604	TCTGTGTTCCTGGAGCCTTAAAGAGGCATCTAAAGAAAGTCAACCCTGCTAGGCGGAAAGACAGAATGGGTGAGCCTGGTGGGAGGCCAGGGTCAAGGAGCCAGCCGTGTGCTGCCCACC	chr1:205261322-205261441
BA_j195992_035605	ACAGAATGGGTGAGCCTGGTGGGAGGCCAGGGTCAAGGAGCCAGCCGTGTGCTGCCCACCCCACCCCCAACCATGACTGGCGAGGGAGGGAGTTGACCAACTCCACTCCTCACCCCTACC	chr1:205261382-205261501
BA_j195992_035606	CCACCCCCAACCATGACTGGCGAGGGAGGGAGTTGACCAACTCCACTCCTCACCCCTACCTGGCATCTGTCTGCCTATTCTTTTTTTTCCCCCTTTTTGTGGAGAATGGGGTCTTGAGAT	chr1:205261442-205261561
BA_j195992_035607	TGGCATCTGTCTGCCTATTCTTTTTTTTCCCCCTTTTTGTGGAGAATGGGGTCTTGAGATATTGACCAGGCAGGTTTTGAACTCCTGGGCTCAAGCTACCTTCCGCCTCTGCCTCCCTAA	chr1:205261502-205261621
BA_j195992_035608	TTCCAGCAAGGGCTGGGACAGCAAGGCTAACATTGCTTATGAGGAATGACTTGGGCTCTCAAATATCTGCTCTACTAACTCTGCCCCTGGGCCCAGGCGTGCAGAGCCCCACAGCTGGGG	chr1:205261688-205261807
BA_j195992_035609	AAATATCTGCTCTACTAACTCTGCCCCTGGGCCCAGGCGTGCAGAGCCCCACAGCTGGGGGGCTTATTCCTTGACTGACCAATCCAGTGACGCAAGAGTGGGGACCGAAAACAGCCAGTT	chr1:205261748-205261867
BA_j195992_035610	GGCTTATTCCTTGACTGACCAATCCAGTGACGCAAGAGTGGGGACCGAAAACAGCCAGTTTTCAGTGTAGCCACGTCAACACAAGCAGTCCCATGACAACCAGCTCCAGTGGAACTGGGG	chr1:205261808-205261927
BA_j195992_035611	TTCAGTGTAGCCACGTCAACACAAGCAGTCCCATGACAACCAGCTCCAGTGGAACTGGGGCGTCTTACTACACACACCCTTGGCACACTCACCTCTGTGCTGTTTTTTTTTTTTTTCTTT	chr1:205261868-205261987
BA_j195992_035612	CGTCTTACTACACACACCCTTGGCACACTCACCTCTGTGCTGTTTTTTTTTTTTTTCTTTTTGAGATGGAGTTTTTGCTCATGTTGCCTAGGGTGGAGGGCAATGGTGCGATCTCGGCTT	chr1:205261928-205262047
BA_j195992_035613	CCAGCCACCTCTGTGCTGTTAACATCCATCCTGTAGGTGTTAGTTTATGGCCCCAACTTTATTATAAGTAAATTCCTTGAAGGAGGGGACGTGCCTCAATTGCTTCTGTATTTTCCATGG	chr1:205262259-205262378
BA_j195992_035614	ATTATAAGTAAATTCCTTGAAGGAGGGGACGTGCCTCAATTGCTTCTGTATTTTCCATGGCACCTAGAACAATAGTAAGGTCTTAATAAATGTTGATGTGTTTATTAGGGAATGGGTTTT	chr1:205262319-205262438
BA_j195992_035615	CACCTAGAACAATAGTAAGGTCTTAATAAATGTTGATGTGTTTATTAGGGAATGGGTTTTCACTTGATTTAACTATCAAGTTCCCCTTTATAAGGGGCTGGGGCCAGGAAAGCGGGTGGA	chr1:205262379-205262498
BA_j195992_035616	CACTTGATTTAACTATCAAGTTCCCCTTTATAAGGGGCTGGGGCCAGGAAAGCGGGTGGAGGCCCTTTATTAAACATTTATTGAGTACCTGTTCTCACTCCTTAGGTTTTCTCCAGTGAT	chr1:205262439-205262558
BA_j195992_035617	GGCCCTTTATTAAACATTTATTGAGTACCTGTTCTCACTCCTTAGGTTTTCTCCAGTGATGTATTGCTTAAAAAGCATGTTCATGTGTTGTCTCATTTAATCCTTGCAGTAATGTGATGG	chr1:205262499-205262618
BA_j195992_035618	GTATTGCTTAAAAAGCATGTTCATGTGTTGTCTCATTTAATCCTTGCAGTAATGTGATGGGTGTGAGCTGACTGTGAAAGTGACTCTCTAAGTCATTGCAATGCACTCTGTGGGAAGAAT	chr1:205262559-205262678
BA_j195992_035619	GTGTGAGCTGACTGTGAAAGTGACTCTCTAAGTCATTGCAATGCACTCTGTGGGAAGAATGTGCTAGCCCAGCAAGGCTGTCTTTGTGATGTCCGATGTGTACGTGCGTGGGGAGGCGCT	chr1:205262619-205262738
BA_j195992_035620	GTGCTAGCCCAGCAAGGCTGTCTTTGTGATGTCCGATGTGTACGTGCGTGGGGAGGCGCTCCCAAAAGCTGCGCTGGGGCAGGGTGTCCTGAACGGCGTTACCAGATGTATCTTGACAAA	chr1:205262679-205262798
BA_j195992_035621	CCCAAAAGCTGCGCTGGGGCAGGGTGTCCTGAACGGCGTTACCAGATGTATCTTGACAAAGAGGTTGGCACCACCATGAAGACCAATTCAACCAGCTCTCCTAGCCCAGCTTCCATGCTC	chr1:205262739-205262858
BA_j195992_035622	GAGGTTGGCACCACCATGAAGACCAATTCAACCAGCTCTCCTAGCCCAGCTTCCATGCTCTTCAAGGAGACTTCCCACTGAACTTCCGAATACCCTTGTGTGAAACTGCCACAGGCAGTG	chr1:205262799-205262918
BA_j195992_035623	TTCAAGGAGACTTCCCACTGAACTTCCGAATACCCTTGTGTGAAACTGCCACAGGCAGTGAATGTGCTCATCAGCAAACCCAAGTATCTGGTTGGTTTGACAGGGGTTTTGTTATTCATT	chr1:205262859-205262978
BA_j195992_035624	AATGTGCTCATCAGCAAACCCAAGTATCTGGTTGGTTTGACAGGGGTTTTGTTATTCATTAGAAATGAATGAATTGGCATGTTGGCTGAATCCATTCCTCTCCTAGAGCTCAGTGAGTCT	chr1:205262919-205263038
BA_j195992_035625	AGAAATGAATGAATTGGCATGTTGGCTGAATCCATTCCTCTCCTAGAGCTCAGTGAGTCTGCTCCTGAGCCTCCTAGCCTGTTGATAAGCAAGGTTTCTGAGCAGCAAAGTGAGGCTGCT	chr1:205262979-205263098
BA_j195992_035626	GCTCCTGAGCCTCCTAGCCTGTTGATAAGCAAGGTTTCTGAGCAGCAAAGTGAGGCTGCTCACTTTGGCAAACAGGTCTTCAGGTGAGCCCGGCCACCATGTGAGGCCCTGTTGGCAGGC	chr1:205263039-205263158
BA_j195992_035627	CACTTTGGCAAACAGGTCTTCAGGTGAGCCCGGCCACCATGTGAGGCCCTGTTGGCAGGCCAGGCTCTCCCCAGGCCCCACCTGGCCTCACCAATGGCTCTTGGATTCACAGAGGACTGC	chr1:205263099-205263218
BA_j195992_035628	CAGGCTCTCCCCAGGCCCCACCTGGCCTCACCAATGGCTCTTGGATTCACAGAGGACTGCACATTGGACTGGGAGACAGGGCAAGCCAGGGGTCCCTTAGCAGAGAAGGGATCCCTGCCA	chr1:205263159-205263278
BA_j195992_035629	ACATTGGACTGGGAGACAGGGCAAGCCAGGGGTCCCTTAGCAGAGAAGGGATCCCTGCCAGTAACTAGCCTGCTGTGAGTATGAAGTTGCCACTTACCAAGGACCCTCCTGATGGACACA	chr1:205263219-205263338
BA_j195992_035630	GTAACTAGCCTGCTGTGAGTATGAAGTTGCCACTTACCAAGGACCCTCCTGATGGACACAACAAAGGCGATGGGTGATTGCTGCCAGGGCTCATAAAGAGGTGATTCAGAATCTAGCTGG	chr1:205263279-205263398
BA_j195992_035631	ACAAAGGCGATGGGTGATTGCTGCCAGGGCTCATAAAGAGGTGATTCAGAATCTAGCTGGGGGAACTTTGAAAGGTCATTGCACCTTGACCCTAGCTTCCAGGCGGGACATGTGGTGAGT	chr1:205263339-205263458
BA_j195992_035632	GGGAACTTTGAAAGGTCATTGCACCTTGACCCTAGCTTCCAGGCGGGACATGTGGTGAGTTCTGCTGCAATGGCTGGGTGCCCTCACAGGCCAGAGCTCAGGTTAATGCAGCTCAGAGCT	chr1:205263399-205263518
BA_j195992_035633	TCTGCTGCAATGGCTGGGTGCCCTCACAGGCCAGAGCTCAGGTTAATGCAGCTCAGAGCTCGAATTCTGATCACAGGAAGAGAATGGTGAGGAGGATGGAGGCAGGGGTGCTGGCTGGGC	chr1:205263459-205263578
BA_j195992_035634	CGAATTCTGATCACAGGAAGAGAATGGTGAGGAGGATGGAGGCAGGGGTGCTGGCTGGGCCCAGAACACCAAAGGCAGAGCTGAACACTTCCACTGGGAAGTGGGGGTTTTGGCCTCTTG	chr1:205263519-205263638
BA_j195992_035635	CCAGAACACCAAAGGCAGAGCTGAACACTTCCACTGGGAAGTGGGGGTTTTGGCCTCTTGGGCTGGGAAATTCCTGGCCGGCACTGTCTGTTTATCAGGGAAGCTGAGTCAGACTGAAAC	chr1:205263579-205263698
BA_j195992_035636	GGCTGGGAAATTCCTGGCCGGCACTGTCTGTTTATCAGGGAAGCTGAGTCAGACTGAAACGTATCTCCTAAAAAGCTCTGCTATTTCTAGGATTCCATCCGGTCAAAGCCAGCCTCCTCT	chr1:205263639-205263758
BA_j195992_035637	GTATCTCCTAAAAAGCTCTGCTATTTCTAGGATTCCATCCGGTCAAAGCCAGCCTCCTCTTCCCTGGGGAATTCCTTTGAGGGTGGAGAGATAGAGGGGACAGACTGGCCTTTTCCTAGA	chr1:205263699-205263818
BA_j195992_035638	TCCCTGGGGAATTCCTTTGAGGGTGGAGAGATAGAGGGGACAGACTGGCCTTTTCCTAGACATGGAAACCTGAAATCTGAGTTTTTGCCCATTTATGGACCTGAAATCCCCTCCCCCACC	chr1:205263759-205263878
BA_j195992_035639	CATGGAAACCTGAAATCTGAGTTTTTGCCCATTTATGGACCTGAAATCCCCTCCCCCACCTAGGATGACTCATCCCCCAGCTTGACCCAACTGCCCCTAGAGAGGGGAAAGGGTGAAACT	chr1:205263819-205263938
BA_j195992_035640	TAGGATGACTCATCCCCCAGCTTGACCCAACTGCCCCTAGAGAGGGGAAAGGGTGAAACTGAGATGGTGGGATTAGCTCAGGGAGGGGGTTGGAGGCTGGAAAGAGAAAGGAAAAGACAA	chr1:205263879-205263998
BA_j195992_035641	GAGATGGTGGGATTAGCTCAGGGAGGGGGTTGGAGGCTGGAAAGAGAAAGGAAAAGACAACTGAAAAGGATGGGGAATTCCTTTGCAAAGAGATGGTGAGGAGAGGATTTCAGAGCCAAA	chr1:205263939-205264058
BA_j195992_035642	CTGAAAAGGATGGGGAATTCCTTTGCAAAGAGATGGTGAGGAGAGGATTTCAGAGCCAAAAAGAGGCAGAATGAGAAAGAGAGAAAGATTTTCATCCCAGAGGGAAGCTGCATGCCTGGC	chr1:205263999-205264118
BA_j195992_035643	AAGAGGCAGAATGAGAAAGAGAGAAAGATTTTCATCCCAGAGGGAAGCTGCATGCCTGGCAGAGTAAAAATCTTCCAGGTTAAGGTAGGTTCAGGCCCTCACCTTGAGTAAATTCTGGAA	chr1:205264059-205264178
BA_j195992_035644	AGAGTAAAAATCTTCCAGGTTAAGGTAGGTTCAGGCCCTCACCTTGAGTAAATTCTGGAACTTTAGTGTGATCAGAGCCACTTGCCGTGCTTGTGAAAATGCAGAGATTCCCGTGCCCTC	chr1:205264119-205264238
BA_j195992_035645	CTTTAGTGTGATCAGAGCCACTTGCCGTGCTTGTGAAAATGCAGAGATTCCCGTGCCCTCCCTGGGCTGTGATCCGCTTCCAGGCTCCTTCAGGGATCTGAAGTAGGAAGTTCTGAAACA	chr1:205264179-205264298
BA_j195992_035646	CCTGGGCTGTGATCCGCTTCCAGGCTCCTTCAGGGATCTGAAGTAGGAAGTTCTGAAACACAGAAAGAGGATTGACTGGGAATCCTTCTCCCAACCTGGGGCCTCTGCTGTATAAAGCGA	chr1:205264239-205264358
BA_j195992_035647	CAGAAAGAGGATTGACTGGGAATCCTTCTCCCAACCTGGGGCCTCTGCTGTATAAAGCGACTCACAACCCCTCTGCAGGTGCCAATGTCAGAGGCAGAGCCCTGGTCCAAGGGTGACGTT	chr1:205264299-205264418
BA_j195992_035648	CTCACAACCCCTCTGCAGGTGCCAATGTCAGAGGCAGAGCCCTGGTCCAAGGGTGACGTTTCTAACATTCTTATAAAAATCTGTGAAAGACTTTGGCCAGGCCCAGTGGCTCAAGCCTGT	chr1:205264359-205264478
BA_j195992_035649	TAGCTGGGTGTGGTGGCATGCACCTGTAGTCCCAGCTACTGGAGGAGCAGGGGGGCGCTGAGGTGGAGGATCGCTTGTGCTCAGGAGGTCGAGGCTGCAGTAAGCTGAGATTGCACCATT	chr1:205264588-205264707
BA_j195992_035650	AGGTGGAGGATCGCTTGTGCTCAGGAGGTCGAGGCTGCAGTAAGCTGAGATTGCACCATTGTACTCCAGCCTGGGCCACAGAGTGAGATCCTGTGTCAAAAAAAAAAAAGACTTTTTATC	chr1:205264648-205264767
BA_j195992_035651	GTACTCCAGCCTGGGCCACAGAGTGAGATCCTGTGTCAAAAAAAAAAAAGACTTTTTATCGGATGGAGAAAGCCAGTCCCCACCAGGCCAAATATGCCTCCTCATTGCAGCACTGCCCAC	chr1:205264708-205264827
BA_j195992_035652	GGATGGAGAAAGCCAGTCCCCACCAGGCCAAATATGCCTCCTCATTGCAGCACTGCCCACCTCCCCACATAATCATATCAGAGAAGCTTTGGAAAGAACTGCTTTCCTAGTCAATACAAT	chr1:205264768-205264887
BA_j195992_035653	CTCCCCACATAATCATATCAGAGAAGCTTTGGAAAGAACTGCTTTCCTAGTCAATACAATCCTAGGATCTTTACAGCCAGAAGGGACTTCTTCAGGTATCATCTGGCGGGATTTTTCACC	chr1:205264828-205264947
BA_j195992_035654	CCTAGGATCTTTACAGCCAGAAGGGACTTCTTCAGGTATCATCTGGCGGGATTTTTCACCTGAAGCAGAAATTCCTTCTAGCAACAACCCCCACATCTCTATCTCCAACCCAAATCTCTC	chr1:205264888-205265007
BA_j195992_035655	TGAAGCAGAAATTCCTTCTAGCAACAACCCCCACATCTCTATCTCCAACCCAAATCTCTCAAACTCCAGGCTCCTCATACCACTTATCTTTGCCTGGAGGCCTAAGTGCCTCTGACTTCA	chr1:205264948-205265067
BA_j195992_035656	AAACTCCAGGCTCCTCATACCACTTATCTTTGCCTGGAGGCCTAAGTGCCTCTGACTTCACCTCACACCTCCTCCATCTGCAAGTCTTCCCCGACCCAGCTAATGGACACTCTACCCTCC	chr1:205265008-205265127
BA_j195992_035657	CCTCACACCTCCTCCATCTGCAAGTCTTCCCCGACCCAGCTAATGGACACTCTACCCTCCAAGTTTCTCAGGCCAGAGACCATGGAGTGATTCTTGGTTTCTCTCTTTCTTTCATACCCT	chr1:205265068-205265187
BA_j195992_035658	AAGTTTCTCAGGCCAGAGACCATGGAGTGATTCTTGGTTTCTCTCTTTCTTTCATACCCTACATCTAATCCATCAGGAAAGCCTGTTGGCTCTAGCTTCAGAATATGTCAGAAATCTGAC	chr1:205265128-205265247
BA_j195992_035659	ACATCTAATCCATCAGGAAAGCCTGTTGGCTCTAGCTTCAGAATATGTCAGAAATCTGACAACTTGTCATTTCTTTACTACTGACTCCAGTCCAAGCCCCATTACCTCTTTCCAGAATTG	chr1:205265188-205265307
BA_j195992_035660	AACTTGTCATTTCTTTACTACTGACTCCAGTCCAAGCCCCATTACCTCTTTCCAGAATTGGACAATGTCGACCCTCCCATGGCTAGTCTCAACAAGCAGAAGAATTTTTTTTAATTCTAT	chr1:205265248-205265367
BA_j195992_035661	GACAATGTCGACCCTCCCATGGCTAGTCTCAACAAGCAGAAGAATTTTTTTTAATTCTATCTCAAAAAAAAAAAATGTCATTCCTTTGCTCAGAACTTCCTGGTGGTTGGCAATTTCATT	chr1:205265308-205265427
BA_j195992_035662	CTCAAAAAAAAAAAATGTCATTCCTTTGCTCAGAACTTCCTGGTGGTTGGCAATTTCATTCTGAATAAAAGCCACAGCCCATGTAATGGTTCACAAGGCCCTGTGTAATCTACCTTCCCC	chr1:205265368-205265487
BA_j195992_035663	CTGAATAAAAGCCACAGCCCATGTAATGGTTCACAAGGCCCTGTGTAATCTACCTTCCCCACCCTTGTTACCTCTCCTGACACGTCTTCTGCTACTCTCTCATGCACTCTGCTCCAGCAT	chr1:205265428-205265547
BA_j195992_035664	ACCCTTGTTACCTCTCCTGACACGTCTTCTGCTACTCTCTCATGCACTCTGCTCCAGCATCAATGGCTGTTCTAGAACTTGCAACCTGCTCTTGCCTTGAGGCCTTTGCAATGGTTGTTC	chr1:205265488-205265607
BA_j195992_035665	CAATGGCTGTTCTAGAACTTGCAACCTGCTCTTGCCTTGAGGCCTTTGCAATGGTTGTTCCCTCCACCCTGAACACTGTTCCCCCAGATAGCCACATAGCTAGCTCCACCCCCAACCCCT	chr1:205265548-205265667
BA_j195992_035666	CCTCCACCCTGAACACTGTTCCCCCAGATAGCCACATAGCTAGCTCCACCCCCAACCCCTGCCACCAGGTTTTTATTCAAATGCCACCTTCTCAGGAAGGCCTTCTCTGATCACCCTTAT	chr1:205265608-205265727
BA_j195992_035667	GCCACCAGGTTTTTATTCAAATGCCACCTTCTCAGGAAGGCCTTCTCTGATCACCCTTATTTAAAATTTCAATCCTGTCTCCTCTCCATCCCCATACCCCATCCTTATTATTAGTATTTT	chr1:205265668-205265787
BA_j195992_035668	TTAAAATTTCAATCCTGTCTCCTCTCCATCCCCATACCCCATCCTTATTATTAGTATTTTCCTAATTCTTATCATGACTATTTATTTATTTTTTGATATGGAGTCTTGCTCTATCGCTCA	chr1:205265728-205265847
BA_j195992_035669	TCCTGACCTCAGGTGATCCTGCCTTTCTCTGCCTCCCAAAGTGCTGGGATTACAGGCATGAGCCACCATGCCAGGTCTATTTATTTATTTACTTATGAGACAGCGTCTCACTTTGTTGCC	chr1:205266028-205266147
BA_j195992_035670	GGCTCAAGCAATCTTCCCACCTCCACCTCCCAAGTAGCTGGTACTACAGGTGTGTGCTACCATTCCTGACTAATTTTTCTTCTTTCTTTCTTTTTAGAGATAGGTTCTCACTCTCTTGCC	chr1:205266200-205266319
BA_j195992_035671	CCTTGACCTCCCAGGCTCAAGCAATCCTCCCACCTCATCCTCCCGAGTAGCTGAGACTACAGATGTGAACCACCACACCCGTCTAACTTTTGCATTTTTTTGTAGAGACAGGGTTTGGCC	chr1:205266359-205266478
BA_j195992_035672	AGATGTGAACCACCACACCCGTCTAACTTTTGCATTTTTTTGTAGAGACAGGGTTTGGCCATGTTGCCCAGGCTGGTCTGGAACTCCTGGACTCAAGTGACCTGCCTGCCTTGACCTCCC	chr1:205266419-205266538
BA_j195992_035673	ATGTTGCCCAGGCTGGTCTGGAACTCCTGGACTCAAGTGACCTGCCTGCCTTGACCTCCCAGAATGCTGGGACTATAGGCTTGAGCCACTGTGCCTGGCCATGGCCTTTTAATATACTAT	chr1:205266479-205266598
BA_j195992_035674	AGAATGCTGGGACTATAGGCTTGAGCCACTGTGCCTGGCCATGGCCTTTTAATATACTATATCATTTACTTATTTACTATACTTGTCTTTCTCCACTAGAATGGATGCCCCATAAGACAA	chr1:205266539-205266658
BA_j195992_035675	ATCATTTACTTATTTACTATACTTGTCTTTCTCCACTAGAATGGATGCCCCATAAGACAAAAATCTCAGTTTTGTTCACAGATGTATCTCCAGAGCCTGGAACAGTATACACTGTTGGCA	chr1:205266599-205266718
BA_j195992_035676	AAATCTCAGTTTTGTTCACAGATGTATCTCCAGAGCCTGGAACAGTATACACTGTTGGCACTCAGTAAATACTGAATGAATGACTGAATGACTGAATGAACATCATACTTTTTTTTTTTT	chr1:205266659-205266778
BA_j195992_035677	CTCAGTAAATACTGAATGAATGACTGAATGACTGAATGAACATCATACTTTTTTTTTTTTTTTTTTGAAACAGAGTCTTGCTCTGTCCCCATGGCTGGAGTGCAGTGGTGTGATCTTGGC	chr1:205266719-205266838
BA_j195992_035678	TTTTTTGAAACAGAGTCTTGCTCTGTCCCCATGGCTGGAGTGCAGTGGTGTGATCTTGGCTCACTGCAATCTCCACATCCTGGTTTCAAGTGACTCTCTTGCCTCAGCCTCCTGCATAGC	chr1:205266779-205266898
BA_j195992_035679	GCCTGCATGAATGTCCTATGTAGGTGGTTGCCTTATCAAGCTGAATCTAGTGTCTCAGTAGCCCCCACTCACTGGTCCTGGTCCTGGTCCTTGTCCTGGTCCTGCTCTCTGAGCCATGGC	chr1:205267064-205267183
BA_j195992_035680	GCCCCCACTCACTGGTCCTGGTCCTGGTCCTTGTCCTGGTCCTGCTCTCTGAGCCATGGCCTGTACATCTATTCTCTTTTCCAGAAGATCAACCGTGTCATCTATTATGTGATTCCCACC	chr1:205267124-205267243
BA_j195992_035681	CTGTACATCTATTCTCTTTTCCAGAAGATCAACCGTGTCATCTATTATGTGATTCCCACCCACTCCCCTTCCCCTACTTTAAAAGTGCCCAGACTCTTCAGCTAAGACCCAGGACTCTTC	chr1:205267184-205267303
BA_j195992_035682	CACTCCCCTTCCCCTACTTTAAAAGTGCCCAGACTCTTCAGCTAAGACCCAGGACTCTTCCTTTGTCCTGGGTCCATCCTTGTCCTCAAGACATGTGTGGGCTATCAGTCAGCGGGCTTC	chr1:205267244-205267363
BA_j195992_035683	CTTTGTCCTGGGTCCATCCTTGTCCTCAAGACATGTGTGGGCTATCAGTCAGCGGGCTTCAGATTCTGACTCGCAGAGCTGAAGTCCGCCTCTAGAAGCTCTACTGGAGTGTGGGCACTG	chr1:205267304-205267423
BA_j195992_035684	AGATTCTGACTCGCAGAGCTGAAGTCCGCCTCTAGAAGCTCTACTGGAGTGTGGGCACTGTGCTTTGCAGAGGACTGTTGCTTCCCAACAGTGCTCTGGATCACTGTCTCCCCTCTCACT	chr1:205267364-205267483
BA_j195992_035685	TGCTTTGCAGAGGACTGTTGCTTCCCAACAGTGCTCTGGATCACTGTCTCCCCTCTCACTTTATCTGCCCAAGGAGGGCCCAAGGCAGCTGATGGGATGGAGCAGGGGGAGAGGTGAAGG	chr1:205267424-205267543
BA_j195992_035686	TTATCTGCCCAAGGAGGGCCCAAGGCAGCTGATGGGATGGAGCAGGGGGAGAGGTGAAGGGGTCATCTTGATGGTGGGTACTAACATGCTGCTGCAGTTTCCCTCCCTCTACACAGAGGA	chr1:205267484-205267603
BA_j195992_035687	GGTCATCTTGATGGTGGGTACTAACATGCTGCTGCAGTTTCCCTCCCTCTACACAGAGGACTGCCTGGACTTGCCCCGGGAAAGGGCTGAGGATGGGGAGAGGATTCCTACCAGGATTTC	chr1:205267544-205267663
BA_j195992_035688	CTGCCTGGACTTGCCCCGGGAAAGGGCTGAGGATGGGGAGAGGATTCCTACCAGGATTTCATGGTCCTGGTTGCAGAAGGCCCTTTGCTGTCTCTCAAAGCTGCTTCCCCACCTCCCCCA	chr1:205267604-205267723
BA_j195992_035689	ATGGTCCTGGTTGCAGAAGGCCCTTTGCTGTCTCTCAAAGCTGCTTCCCCACCTCCCCCAACCCTCGTCATCATCTGGGTTCTTCACATTCCGGAAGCACTGATGTGGCACTAAATATTC	chr1:205267664-205267783
BA_j195992_035690	ACCCTCGTCATCATCTGGGTTCTTCACATTCCGGAAGCACTGATGTGGCACTAAATATTCCTGCAGCTTCAGCCTTCTCCCTTGGGGGCCCACGTCATCGCTGTGAGCCTGGTTTCTGGA	chr1:205267724-205267843
BA_j195992_035691	CTGCAGCTTCAGCCTTCTCCCTTGGGGGCCCACGTCATCGCTGTGAGCCTGGTTTCTGGAATGTTTTTGATATGAAGCATCCAGGCAGGTGAGGGGAAGGGCTGTGCAGGGTGGGATCCA	chr1:205267784-205267903
BA_j195992_035692	ATGTTTTTGATATGAAGCATCCAGGCAGGTGAGGGGAAGGGCTGTGCAGGGTGGGATCCACAGTCCCTCATCTAGGTCTCTTTGGAACCAAGAAAATAGACATTCTCTTCCAGCTCAGAT	chr1:205267844-205267963
BA_j195992_035693	CAGTCCCTCATCTAGGTCTCTTTGGAACCAAGAAAATAGACATTCTCTTCCAGCTCAGATTTTCTTTCCCCAGAAGGCTTCCCCCACATCCACCCCCTCACCTTGCCCACCCTTCCCTCC	chr1:205267904-205268023
BA_j195992_035694	TTTCTTTCCCCAGAAGGCTTCCCCCACATCCACCCCCTCACCTTGCCCACCCTTCCCTCCACCTGGCTTAGAAGAGGTTACATAAGCAGATGCAGGAGGACACAGATGTTAGGACCGAAT	chr1:205267964-205268083
BA_j195992_035695	ACCTGGCTTAGAAGAGGTTACATAAGCAGATGCAGGAGGACACAGATGTTAGGACCGAATGGTTATGTTAGGACACAGATGTTAGGACTCTCCTTTCCTGAAAGTCCACCTCCCCCAGCC	chr1:205268024-205268143
BA_j195992_035696	GGTTATGTTAGGACACAGATGTTAGGACTCTCCTTTCCTGAAAGTCCACCTCCCCCAGCCCCTGCTGAGATAGCACTGATGGAAAGGGCTGTGTCCTCTCCCTCCCTCCCCATTCCACAC	chr1:205268084-205268203
BA_j195992_035697	CCTGCTGAGATAGCACTGATGGAAAGGGCTGTGTCCTCTCCCTCCCTCCCCATTCCACACCCTGCGCGTCCCTTAGGTACAGGCTTTCCCTCCACTGTGTCCTCCTCTCCTCCATCCCCT	chr1:205268144-205268263
BA_j195992_035698	TCACTCTCTTCTTTCTTAGCTTTCTCTTGGGGCTTGTGGAGACTAGGAAAGGGCACTTGGGAAATTGGCATATTCCTTGTGCCTGCAAAAGAACCTGGCATATAATGGATGCTCATATAA	chr1:205268949-205269068
BA_j195992_035699	GAAATTGGCATATTCCTTGTGCCTGCAAAAGAACCTGGCATATAATGGATGCTCATATAATAAATATTTATAAATAAACCTGGCATATAAATTTATAGTTCCTTCACTTACATTCTTTTA	chr1:205269009-205269128
BA_j195992_035700	TAAATATTTATAAATAAACCTGGCATATAAATTTATAGTTCCTTCACTTACATTCTTTTATCCAATTCTCCAAACACCATGCCATTCAAGTGAGTCTGTGGGATGCCAAACCTGGGTTTG	chr1:205269069-205269188
BA_j195992_035701	TGGCACAATCTCAGCTCACTGCAACTATCGCCTCCCAGGTTCAAGGGATTTTCCTGCCTCAGCCTCCCGAGTAGCTGGGCCTAGAGGAGTGCGCCACCATGACCGGCTAATTTTTTGTAT	chr1:205269268-205269387
BA_j195992_035702	AGCCTCCCGAGTAGCTGGGCCTAGAGGAGTGCGCCACCATGACCGGCTAATTTTTTGTATTTTTAGTAAAGTCAGGATTTCACCATGTTGGCCAGGCTGGTCTCGAGCTCCTGACAAGTG	chr1:205269328-205269447
BA_j195992_035703	CTTAATGTTTTTGAGTCTCCATTTCTTTTATAAAATGAGAATGATAGAAATAGTACTGAACTAACAAGACTATCGTGAGCATTACATGAGGTAACACACCTAAAGGGCTTGACCCATAAG	chr1:205269511-205269630
BA_j195992_035704	CTAACAAGACTATCGTGAGCATTACATGAGGTAACACACCTAAAGGGCTTGACCCATAAGCACTTAGTGAATGGTAGCCCCTATTATTATCTCCGAAGATGCAATTCTTTCCATCATCCA	chr1:205269571-205269690
BA_j195992_035705	CAAAGTTCTGGGATTACAGGCATGAGCCACCGCGCCGTCCCCAAACTCCCTTTCAACATGATCTGAACCAATAACAATTTCTCACTGAATTGCATGCTACCTTACCCACAGCCTGTAACC	chr1:205269943-205270062
BA_j195992_035706	ATCTGAACCAATAACAATTTCTCACTGAATTGCATGCTACCTTACCCACAGCCTGTAACCTCCTTGAGGCTAAGATCTCTGTTTTTTTTTTTTTTTTTTTTGCACCAGGGATACAGCAAT	chr1:205270003-205270122
BA_j195992_035707	TCCTTGAGGCTAAGATCTCTGTTTTTTTTTTTTTTTTTTTTGCACCAGGGATACAGCAATTACCTCTGTCTTCTACTAAGCTTAGCACACAAAAGGGCTTGATTCATGAGAGGAATGAAT	chr1:205270063-205270182
BA_j195992_035708	TACCTCTGTCTTCTACTAAGCTTAGCACACAAAAGGGCTTGATTCATGAGAGGAATGAATAAAGGAGCACTGCTACCCCCACAGCTGAACTCTAAGCTTCTGGAGATAAACCCACCCCCT	chr1:205270123-205270242
BA_j195992_035709	AAAGGAGCACTGCTACCCCCACAGCTGAACTCTAAGCTTCTGGAGATAAACCCACCCCCTGGATTTTTTCCATGTTTACCCAGAGTCTAGCCCAGAGTTCCAGCACTGAGTAGGACCTCA	chr1:205270183-205270302
BA_j195992_035710	GGATTTTTTCCATGTTTACCCAGAGTCTAGCCCAGAGTTCCAGCACTGAGTAGGACCTCAGAGACTTAAGACCTAAGTACTCCAGTGTCGCCTAAGCAATGTCTTGTTTGCTCTCCCATC	chr1:205270243-205270362
BA_j195992_035711	GAGACTTAAGACCTAAGTACTCCAGTGTCGCCTAAGCAATGTCTTGTTTGCTCTCCCATCTTGACCTCATAGTTGCCTTGCCCTCCCCATCTCCTTTGCAGACTAGTGACTTTGCCAGCT	chr1:205270303-205270422
BA_j195992_035712	TTGACCTCATAGTTGCCTTGCCCTCCCCATCTCCTTTGCAGACTAGTGACTTTGCCAGCTCAGCTCTCCAGGTGTGGGAGGGGAGGTCCAACGCGCTCCACTGGGCAGGCACCGACAGCC	chr1:205270363-205270482
BA_j195992_035713	CAGCTCTCCAGGTGTGGGAGGGGAGGTCCAACGCGCTCCACTGGGCAGGCACCGACAGCCGGCAGGACAGGTGTGTTGTGGGGCCAGAGCCAGAGCTGGGGACGTTTGGAGGCCTCCTGT	chr1:205270423-205270542
BA_j195992_035714	GGCAGGACAGGTGTGTTGTGGGGCCAGAGCCAGAGCTGGGGACGTTTGGAGGCCTCCTGTGACTACCAGAGTGGGTCGGGGTGGGGGAGGGAGGCTGCCTGAAGCCAGAGCCAGCCGGCT	chr1:205270483-205270602
BA_j195992_035715	GACTACCAGAGTGGGTCGGGGTGGGGGAGGGAGGCTGCCTGAAGCCAGAGCCAGCCGGCTGCTGGCCGGCACTTTGTCCTCATCCTCCCTTTCATCCCCAGCCCTCGGAGCCTGGGAGTT	chr1:205270543-205270662
BA_j195992_035716	GCTGGCCGGCACTTTGTCCTCATCCTCCCTTTCATCCCCAGCCCTCGGAGCCTGGGAGTTTCTCAATGGAGCAGGCGTGTGGGGAATGCTCTGCAGGGGGCTGAGGGAGTTGGCGTACGG	chr1:205270603-205270722
BA_j195992_035717	TCTCAATGGAGCAGGCGTGTGGGGAATGCTCTGCAGGGGGCTGAGGGAGTTGGCGTACGGTGGGGGTGGACATTCCAGGCATTCTTTGCTTTCTCTGGGAGTCAGGCAGTGAGGACGGAG	chr1:205270663-205270782
BA_j195992_035718	TGGGGGTGGACATTCCAGGCATTCTTTGCTTTCTCTGGGAGTCAGGCAGTGAGGACGGAGGGGGGAAAAGCTGCCCAGCACCAGAGTAAAGGGGATTTCTTAGGAGGGAGAGAATAAAGG	chr1:205270723-205270842
BA_j195992_035719	GGGGGAAAAGCTGCCCAGCACCAGAGTAAAGGGGATTTCTTAGGAGGGAGAGAATAAAGGCTGTGGGGGTGTCTTTACGCAGCAGGAGCAGGGCTCAAGCAGACAGGAGCAGGGGTGGGA	chr1:205270783-205270902
BA_j195992_035720	CTGTGGGGGTGTCTTTACGCAGCAGGAGCAGGGCTCAAGCAGACAGGAGCAGGGGTGGGAGGAGAAGGAGGCAGGTGGTGGGGGCAGGGTGGGATAATCTGCCAAATCCACTTCTACTTT	chr1:205270843-205270962
BA_j195992_035721	GGAGAAGGAGGCAGGTGGTGGGGGCAGGGTGGGATAATCTGCCAAATCCACTTCTACTTTAGTGCCAAAGGCCGGAAGAGCAACTGGGACCCTGGGCCCAGGGCCTTCCCACCTGTGTGC	chr1:205270903-205271022
BA_j195992_035722	AGTGCCAAAGGCCGGAAGAGCAACTGGGACCCTGGGCCCAGGGCCTTCCCACCTGTGTGCTTAATAGGGTCAGGCCAGAGCTACTGAGCTCACGTTTGTTTTGATTCGGCAGTTTTTCTA	chr1:205270963-205271082
BA_j195992_035723	TTAATAGGGTCAGGCCAGAGCTACTGAGCTCACGTTTGTTTTGATTCGGCAGTTTTTCTATTTCCCATCCCTGGCAGCCTAGGGGAACGAGTATTAGGAGAAGGCTCAAAAACCTGCTCA	chr1:205271023-205271142
BA_j195992_035724	TTTCCCATCCCTGGCAGCCTAGGGGAACGAGTATTAGGAGAAGGCTCAAAAACCTGCTCAGCACCATCCCTCCCCACCTCAGTCACCAAAGAGAACAGCAGGGCCTGCTTCCAATCACCT	chr1:205271083-205271202
BA_j195992_035725	GCACCATCCCTCCCCACCTCAGTCACCAAAGAGAACAGCAGGGCCTGCTTCCAATCACCTTTCTGGTTTTAATGGTACTTTTTGGCCACGGAGGTCCATTAGGTAGAGACCATTAGGTAA	chr1:205271143-205271262
BA_j195992_035726	TTCTGGTTTTAATGGTACTTTTTGGCCACGGAGGTCCATTAGGTAGAGACCATTAGGTAAAGAGACTCAAGAGTGTGGAGTGGAGTGTGGGGGGTTGTGGGAGGAGGTGGAAATAGTTGC	chr1:205271203-205271322
BA_j195992_035727	AGAGACTCAAGAGTGTGGAGTGGAGTGTGGGGGGTTGTGGGAGGAGGTGGAAATAGTTGCAAAAATATCTCTCTGTACACAAAACTTAGATGTCATAGTGGATTTTCCCAGAACATAGCA	chr1:205271263-205271382
BA_j195992_035728	AAAAATATCTCTCTGTACACAAAACTTAGATGTCATAGTGGATTTTCCCAGAACATAGCATTCACATTATTGAAAACAGCAAGATTCACTTTTCCTAAAACACAAAGCCAAGAACATAAA	chr1:205271323-205271442
BA_j195992_035729	TTCACATTATTGAAAACAGCAAGATTCACTTTTCCTAAAACACAAAGCCAAGAACATAAAAATAAATATGGACATTCTAGAGTCCTGAAGGCCTAGAGAACACATCCATAGTCTGGACTT	chr1:205271383-205271502
BA_j195992_035730	AATAAATATGGACATTCTAGAGTCCTGAAGGCCTAGAGAACACATCCATAGTCTGGACTTTAGAGCAGCTTAGAGGCAGAAGTTCTGAGTCACTGAGGTCCAAGGTGGAGTCCAGAGGAG	chr1:205271443-205271562
BA_j195992_035731	TAGAGCAGCTTAGAGGCAGAAGTTCTGAGTCACTGAGGTCCAAGGTGGAGTCCAGAGGAGGCTGGGCCCCTTGAGATGAAGTCCACACAGCAGGCGGAGGCTTTTCAAGTCTTTCAGATT	chr1:205271503-205271622
BA_j195992_035732	GCTGGGCCCCTTGAGATGAAGTCCACACAGCAGGCGGAGGCTTTTCAAGTCTTTCAGATTCACAGCAGCAACTTCAGGAGGCTCAGGCCAGGTTTGGAGGATGGAAAAGGGAAGAGAACC	chr1:205271563-205271682
BA_j195992_035733	CACAGCAGCAACTTCAGGAGGCTCAGGCCAGGTTTGGAGGATGGAAAAGGGAAGAGAACCATTGAAGAAACAGAGATTGTGTTCTCTTACTCCTAGGCTAAATAAGGAAGGGTTAGGTGG	chr1:205271623-205271742
BA_j195992_035734	CGAAGCGTTACTCCAGACCATTCCCAGGATGCCTCATGCACATTAGGGGTGCCACCATCCAGTTCTGGTGGTTGGTAGGAACGGGAATGTGTGTGTAAAGAGGTCTGGCCCCACTTGGGC	chr1:205272060-205272179
BA_j195992_035735	AGTTCTGGTGGTTGGTAGGAACGGGAATGTGTGTGTAAAGAGGTCTGGCCCCACTTGGGCAGGGAATGAGTAGGGAAGGAGCTGTCCTTAGAAGGCACCATGTGTACAGAGTATTCATGG	chr1:205272120-205272239
BA_j195992_035736	AGGGAATGAGTAGGGAAGGAGCTGTCCTTAGAAGGCACCATGTGTACAGAGTATTCATGGGATGCAGGAGATGGGCCCTGGGAGAGTTCTCTTTCCAGGTCTCTGTGGCCCCCCCATGTA	chr1:205272180-205272299
BA_j195992_035737	GATGCAGGAGATGGGCCCTGGGAGAGTTCTCTTTCCAGGTCTCTGTGGCCCCCCCATGTACACAAGAAACAGGCAATGTGGACTCTGTCGCGGGCATTCCCGTTCCCCTCTCTTTAGTAT	chr1:205272240-205272359
BA_j195992_035738	CACAAGAAACAGGCAATGTGGACTCTGTCGCGGGCATTCCCGTTCCCCTCTCTTTAGTATCCTCTTCGTTCAGCAGGGCTGAAGACAGACACTGAACCCTTGGCGCATTTCATTTGCCTA	chr1:205272300-205272419
BA_j195992_035739	CCTCTTCGTTCAGCAGGGCTGAAGACAGACACTGAACCCTTGGCGCATTTCATTTGCCTACTTCCCATATCCAGCCCTGCTCAGGGCTCCACTGCAAACCCTCTCAGCCTTCTGAGCTGG	chr1:205272360-205272479
BA_j195992_035740	CTTCCCATATCCAGCCCTGCTCAGGGCTCCACTGCAAACCCTCTCAGCCTTCTGAGCTGGGATGCAGGTCCTGGGAGGTGGGGGAGAAGGCATCTCCCCTCGGGGTGCAACCAGCTGCAT	chr1:205272420-205272539
BA_j195992_035741	GATGCAGGTCCTGGGAGGTGGGGGAGAAGGCATCTCCCCTCGGGGTGCAACCAGCTGCATCTGAGAGCCTGACCGGGCTGGGGCAATGCCTACTCCACTCAGGTGAGCTTTGAGCAGACC	chr1:205272480-205272599
BA_j195992_035742	CTGAGAGCCTGACCGGGCTGGGGCAATGCCTACTCCACTCAGGTGAGCTTTGAGCAGACCCTCAGTGCCTGTCGGTAGGTCGCTGTCACCTCCTGGCAGTCTGTCAGGGAAAAGCAGCTG	chr1:205272540-205272659
BA_j195992_035743	CTCAGTGCCTGTCGGTAGGTCGCTGTCACCTCCTGGCAGTCTGTCAGGGAAAAGCAGCTGTCCCCCAAAGGATCCTGCCGCCAGCGCCTCAGGCAGCTTCCAGGGCCCTCTGAGGGGGGC	chr1:205272600-205272719
BA_j195992_035744	TCCCCCAAAGGATCCTGCCGCCAGCGCCTCAGGCAGCTTCCAGGGCCCTCTGAGGGGGGCTCCTCAAGCCCCGTGAGGTTGTCCACAGACACACAGCCCCGCAGTGGGGGCTCTGGGAGC	chr1:205272660-205272779
BA_j195992_035745	TCCTCAAGCCCCGTGAGGTTGTCCACAGACACACAGCCCCGCAGTGGGGGCTCTGGGAGCCGTTCAGGCAAGTCCAGCTGGTCAAAGGACTCAGAGGACAGGATGCTGTCCTCGCTCACA	chr1:205272720-205272839
BA_j195992_035746	CGTTCAGGCAAGTCCAGCTGGTCAAAGGACTCAGAGGACAGGATGCTGTCCTCGCTCACAGCCCCTGAGGGTCGGCTGGCCCGGGCCAGGGGGCGAGGTGGGGCGAGTTCATCCAGGGAG	chr1:205272780-205272899
BA_j195992_035747	GCCCCTGAGGGTCGGCTGGCCCGGGCCAGGGGGCGAGGTGGGGCGAGTTCATCCAGGGAGCCGAAGGTGGTGGGGGCCGCGAGCTCCAAGGCTGTCTGGGAGAACTTGCCATTGAGTTTG	chr1:205272840-205272959
BA_j195992_035748	CCGAAGGTGGTGGGGGCCGCGAGCTCCAAGGCTGTCTGGGAGAACTTGCCATTGAGTTTGAGGATGCCTTTGCGATGGAGGAGCAGCCCTGAAGCTTGCGGAGGCTTCTGCTCCTTGGGA	chr1:205272900-205273019
BA_j195992_035749	AGGATGCCTTTGCGATGGAGGAGCAGCCCTGAAGCTTGCGGAGGCTTCTGCTCCTTGGGATCCCCACTCACAAACACGTCGCCTGCGTCCAAGAGCTCCCCAGATTCACTGGGCTCGGGA	chr1:205272960-205273079
BA_j195992_035750	TCCCCACTCACAAACACGTCGCCTGCGTCCAAGAGCTCCCCAGATTCACTGGGCTCGGGAGAGGAGTAGTAGCCAGACTCGCGCTGTCGGGGCTTCTTGAGAATGCCCTTCTTGGGGAGC	chr1:205273020-205273139
BA_j195992_035751	GAGGAGTAGTAGCCAGACTCGCGCTGTCGGGGCTTCTTGAGAATGCCCTTCTTGGGGAGCAGGGGGGCAGCCTGCCCTGGGCTCGCAGGGATTGGGCTGAGCTCCGGAGGGTCCTCCTGT	chr1:205273080-205273199
BA_j195992_035752	AGGGGGGCAGCCTGCCCTGGGCTCGCAGGGATTGGGCTGAGCTCCGGAGGGTCCTCCTGTACCCCTTCTGCAGAGGCTGACACCTTCTTCTTGAGAATGCCCTTTGGCAGCTTGAGGTTG	chr1:205273140-205273259
BA_j195992_035753	ACCCCTTCTGCAGAGGCTGACACCTTCTTCTTGAGAATGCCCTTTGGCAGCTTGAGGTTGCTCTTGCCAGGGCGATGGGCAGTGTCATCAGCCGTGTCACTGTGGAGAGACTGGGCCATG	chr1:205273200-205273319
BA_j195992_035754	CTCTTGCCAGGGCGATGGGCAGTGTCATCAGCCGTGTCACTGTGGAGAGACTGGGCCATGTCATTCTCCTTGCGGGACTTCTTGAGCGAATGCTGGCGCTCCAGGCCAGGGGTGGTGCTT	chr1:205273260-205273379
BA_j195992_035755	TCATTCTCCTTGCGGGACTTCTTGAGCGAATGCTGGCGCTCCAGGCCAGGGGTGGTGCTTCCCCCACCAGGTGCATGCTGCTTGAAGAAGCTGCACACCTTGGCCCCATTCTCCAGGAGG	chr1:205273320-205273439
BA_j195992_035756	CCCCCACCAGGTGCATGCTGCTTGAAGAAGCTGCACACCTTGGCCCCATTCTCCAGGAGGGGGCGGGAGGAACGCCGGAGCCAGTCAGCCATGGAGGCGCGGGCAGAGTCACTGCCAGGG	chr1:205273380-205273499
BA_j195992_035757	GGGCGGGAGGAACGCCGGAGCCAGTCAGCCATGGAGGCGCGGGCAGAGTCACTGCCAGGGTGCCCACCCTCATGCGGAGCCTCCTGCTCTCCCACTCGGGTGGCGTAGCCCCAGTTGACC	chr1:205273440-205273559
BA_j195992_035758	TGCCCACCCTCATGCGGAGCCTCCTGCTCTCCCACTCGGGTGGCGTAGCCCCAGTTGACCCACCAGTGACTGGCCACATCCTCCAGGGTGGCCCGGCGGGTGGGGTTCACCATCAACAGC	chr1:205273500-205273619
BA_j195992_035759	CACCAGTGACTGGCCACATCCTCCAGGGTGGCCCGGCGGGTGGGGTTCACCATCAACAGCCACCGGATCAGGCCACAGGCATCTGGAAGACAAAAGGCAGGTGCTTCAGTTTGGCAGCTC	chr1:205273560-205273679
BA_j195992_035760	CACCGGATCAGGCCACAGGCATCTGGAAGACAAAAGGCAGGTGCTTCAGTTTGGCAGCTCCCAGAATAGGCACTCCCTGTCCCCTGTCCCCAGCTCATCCCCTTTTGAGCTATGACACTG	chr1:205273620-205273739
BA_j195992_035761	CCAGAATAGGCACTCCCTGTCCCCTGTCCCCAGCTCATCCCCTTTTGAGCTATGACACTGCATACTCCTGGGTCGGATGCGTCCCTTCCAACCTAGGGCTCTATACATGCCTTGGCCCAG	chr1:205273680-205273799
BA_j195992_035762	CATACTCCTGGGTCGGATGCGTCCCTTCCAACCTAGGGCTCTATACATGCCTTGGCCCAGGACAGCTCCCCAGTCCAGAGTTCCTGGACTGACTCCTCCAGCTGCCTCTCTGTCCTCTGA	chr1:205273740-205273859
BA_j195992_035763	GACAGCTCCCCAGTCCAGAGTTCCTGGACTGACTCCTCCAGCTGCCTCTCTGTCCTCTGACCCCTCAGGACTGTGACCCCTTCATAAGCCCTTGTGTGTATGTTGGTGTCTATCCTCTCT	chr1:205273800-205273919
BA_j195992_035764	CCCCTCAGGACTGTGACCCCTTCATAAGCCCTTGTGTGTATGTTGGTGTCTATCCTCTCTCTCTCCATTGAAATTCAACCCTCTGAGGGTAGAGACTGTGTTCAGGGTAAACTGGGTCTC	chr1:205273860-205273979
BA_j195992_035765	CTCTCCATTGAAATTCAACCCTCTGAGGGTAGAGACTGTGTTCAGGGTAAACTGGGTCTCTCACACCCTTCTTCCTGCCTTCTGAGTCATAGTGAAGGACAAAAAGATTTCTGAAGATGA	chr1:205273920-205274039
BA_j195992_035766	TCACACCCTTCTTCCTGCCTTCTGAGTCATAGTGAAGGACAAAAAGATTTCTGAAGATGAGAACAAAAGCAATAGGAAATGAGACAACTGTAGCAAAGAAGATCTAAGTGAGACCTTAGG	chr1:205273980-205274099
BA_j195992_035767	GAACAAAAGCAATAGGAAATGAGACAACTGTAGCAAAGAAGATCTAAGTGAGACCTTAGGAACCACTTCCCAAATATAATCAAACATGCCCCTGTGGGAAAGAAAGAGCTATCCCCTCCT	chr1:205274040-205274159
BA_j195992_035768	AACCACTTCCCAAATATAATCAAACATGCCCCTGTGGGAAAGAAAGAGCTATCCCCTCCTTCCCCAGAGGTCTCAACATTGGACATACGGTGGAGGGTACCCTAACCTACCATGGGCCAT	chr1:205274100-205274219
BA_j195992_035769	TCCCCAGAGGTCTCAACATTGGACATACGGTGGAGGGTACCCTAACCTACCATGGGCCATGATGGACTGTTGCCCGTTTGACTTTAGTGCCACTGTGTAGTTTCTGCCTTAGGAATGAGT	chr1:205274160-205274279
BA_j195992_035770	GATGGACTGTTGCCCGTTTGACTTTAGTGCCACTGTGTAGTTTCTGCCTTAGGAATGAGTGAAGGACACCCCAGGCCTGGATAAGAACGCCCACACCTCTTACTCACCAGAGGGTTTAGG	chr1:205274220-205274339
BA_j195992_035771	GAAGGACACCCCAGGCCTGGATAAGAACGCCCACACCTCTTACTCACCAGAGGGTTTAGGTGGCTCCCGGTAGGCCCCGTTGCTGATCTGTTTCACTAGGATCTTATGGTCATGCCCATC	chr1:205274280-205274399
BA_j195992_035772	TGGCTCCCGGTAGGCCCCGTTGCTGATCTGTTTCACTAGGATCTTATGGTCATGCCCATCAAAGGGCATGGTGCCATGCACCAGGATGTAGAGGAGAACACCCAGGGACCAGCTGTCCAC	chr1:205274340-205274459
BA_j195992_035773	AAAGGGCATGGTGCCATGCACCAGGATGTAGAGGAGAACACCCAGGGACCAGCTGTCCACCTGAGAGAGATGGGGGAGGTCAGCAGGGATGCCCATACCAGACAGGAAAATGTTACATGC	chr1:205274400-205274519
BA_j195992_035774	CTGAGAGAGATGGGGGAGGTCAGCAGGGATGCCCATACCAGACAGGAAAATGTTACATGCTGGAGAACTCAGAGGCCAGCACACCTGAGGACGACCCACCTCTCCTACCCAGGGGCCAAG	chr1:205274460-205274579
BA_j195992_035775	TGGAGAACTCAGAGGCCAGCACACCTGAGGACGACCCACCTCTCCTACCCAGGGGCCAAGACGGGGATGCTGCAGAAGGGGTCTGAGATGTTGTCAATCGCATTTCCTGCGAGGGACAGC	chr1:205274520-205274639
BA_j195992_035776	ACGGGGATGCTGCAGAAGGGGTCTGAGATGTTGTCAATCGCATTTCCTGCGAGGGACAGCCACAAGCACAAGAGCTACAGCCAGGTCATCTCTTCCGGGCTGGGGAAGGGGTGGTTGTGA	chr1:205274580-205274699
BA_j195992_035777	CACAAGCACAAGAGCTACAGCCAGGTCATCTCTTCCGGGCTGGGGAAGGGGTGGTTGTGACAGATATCATCTCTACATCACTCTCAGGAGGCTGGACTGGGTGCTGGGAAAGGTAACAGG	chr1:205274640-205274759
BA_j195992_035778	CAGATATCATCTCTACATCACTCTCAGGAGGCTGGACTGGGTGCTGGGAAAGGTAACAGGAATGAGGAATGTGAGGGAGGCAAAGAACTAACCTAGGAGTCAGGAGACCTAAGTTCTAGT	chr1:205274700-205274819
BA_j195992_035779	GGCCTCCCAAAGTGCTGGGATTATAGGTGTGAGCCACTGTGCCCGGCCTAGTTCTAGTTTTGCCATTCCTGGCTAGACACCTGGCAAGTTACTACTTTTTGGGAGGCTTGAGAGTTGTGC	chr1:205275094-205275213
BA_j195992_035780	TGCCATTCCTGGCTAGACACCTGGCAAGTTACTACTTTTTGGGAGGCTTGAGAGTTGTGCTCTGAAAATGTGAATAACGAGAAAACTAGCCCATCAATCTCCCAGGATCTAAAGTCATAG	chr1:205275154-205275273
BA_j195992_035781	TCTGAAAATGTGAATAACGAGAAAACTAGCCCATCAATCTCCCAGGATCTAAAGTCATAGTAAACATCTGAGGCAGGCTGGCAGGGGAGGGTGGCCACTTACCTCTGGGCCTGTGTAGGG	chr1:205275214-205275333
BA_j195992_035782	TAAACATCTGAGGCAGGCTGGCAGGGGAGGGTGGCCACTTACCTCTGGGCCTGTGTAGGGCTTCCCATTGACAATCTCTGGCGAGGCATAGAGGGGGCTCCCACAGAATGTCTGCAGGAA	chr1:205275274-205275393
BA_j195992_035783	CTTCCCATTGACAATCTCTGGCGAGGCATAGAGGGGGCTCCCACAGAATGTCTGCAGGAACTTGCCTTGATGGTAGAGGTTGGAGAGACCGAAGTCAGCAATCTGCAGGATTGAGTCAAA	chr1:205275334-205275453
BA_j195992_035784	CTTGCCTTGATGGTAGAGGTTGGAGAGACCGAAGTCAGCAATCTGCAGGATTGAGTCAAACACGGGCACAGGTCATGTCAAGGCCTGGGTTTTTCTGCAGCTCTTGGCCCGCCCTTCTCC	chr1:205275394-205275513
BA_j195992_035785	CACGGGCACAGGTCATGTCAAGGCCTGGGTTTTTCTGCAGCTCTTGGCCCGCCCTTCTCCAGACCCTGGGGAAACCCAAGCTCCAATAGAAGGAAAGGGTCCCCATGACCCTTACCCCAC	chr1:205275454-205275573
BA_j195992_035786	AGACCCTGGGGAAACCCAAGCTCCAATAGAAGGAAAGGGTCCCCATGACCCTTACCCCACACTGAGCACTGTCAGCATAGCTCAGGCCCTGGAAGAACGAACCCTGAGGAGCTGTGTCAA	chr1:205275514-205275633
BA_j195992_035787	ACTGAGCACTGTCAGCATAGCTCAGGCCCTGGAAGAACGAACCCTGAGGAGCTGTGTCAATAAGGAGCATCTAGACAGAGCTTTGCGGGGGCTCCAGGATCCTCACTGCTCCCCAGACCA	chr1:205275574-205275693
BA_j195992_035788	TAAGGAGCATCTAGACAGAGCTTTGCGGGGGCTCCAGGATCCTCACTGCTCCCCAGACCACTTTGCTCACATGGCATTCCACTACAGAGATGCTGTCTCATGCCCATATCCCTTGGAAAG	chr1:205275634-205275753
BA_j195992_035789	CTTTGCTCACATGGCATTCCACTACAGAGATGCTGTCTCATGCCCATATCCCTTGGAAAGTCTCCCATCTCCTTCTAGAAGCCTAGAGTTTCCAATGCCTCCCTGGAGCCCCTGCTCATT	chr1:205275694-205275813
BA_j195992_035790	TCTCCCATCTCCTTCTAGAAGCCTAGAGTTTCCAATGCCTCCCTGGAGCCCCTGCTCATTAGATCTGCCTTCCAGACAGACTGTACACTCCCATGCTGACCTCCTTGCCCCCACCTCTCC	chr1:205275754-205275873
BA_j195992_035791	AGATCTGCCTTCCAGACAGACTGTACACTCCCATGCTGACCTCCTTGCCCCCACCTCTCCTGCAGCTGCTAGCCCAGGTGAGACCCTGCATGAGGCTCTAATGATGTTTAGTGATGGAAA	chr1:205275814-205275933
BA_j195992_035792	TGCAGCTGCTAGCCCAGGTGAGACCCTGCATGAGGCTCTAATGATGTTTAGTGATGGAAAGGAGGGTCAGCCAGATGGAGGGGGAAAGCCAGCACCTCATGATAATGGCATGGCCCTCAG	chr1:205275874-205275993
BA_j195992_035793	GGAGGGTCAGCCAGATGGAGGGGGAAAGCCAGCACCTCATGATAATGGCATGGCCCTCAGGAACAAGCAAGCCCTATAACCAATGAACCACGTAAGACTTGAGCTGCCCTTCCTAGCAAA	chr1:205275934-205276053
BA_j195992_035794	GAACAAGCAAGCCCTATAACCAATGAACCACGTAAGACTTGAGCTGCCCTTCCTAGCAAAGGGCTCATTCCTGTGTGCACACCGGGGCAAGAACTTGGTGGCAGGAACCTGGGGTCAGCC	chr1:205275994-205276113
BA_j195992_035795	GGGCTCATTCCTGTGTGCACACCGGGGCAAGAACTTGGTGGCAGGAACCTGGGGTCAGCCCAATATAGCTAAGAAGCAATAATGAGGGCAGAACAAACATCAGGGCTGTGGTTACAGCCC	chr1:205276054-205276173
BA_j195992_035796	CAATATAGCTAAGAAGCAATAATGAGGGCAGAACAAACATCAGGGCTGTGGTTACAGCCCAAGACTCCCTGAACCATCTGATATTGAGGGCTTGAGAACCCAACCCCATCGTCTCGTTGC	chr1:205276114-205276233
BA_j195992_035797	AAGACTCCCTGAACCATCTGATATTGAGGGCTTGAGAACCCAACCCCATCGTCTCGTTGCCCGGAGAGACCCTTTCCCACCTATCCTCAGTTAGAGGCTGAGGCCATGCCCTGGTGCTCC	chr1:205276174-205276293
BA_j195992_035798	CCGGAGAGACCCTTTCCCACCTATCCTCAGTTAGAGGCTGAGGCCATGCCCTGGTGCTCCCCACCTCTTCACCACATCAGAGGGTTATGTGTATTCAGGGTGGGGAGGGGCTGTTTATGA	chr1:205276234-205276353
BA_j195992_035799	CCACCTCTTCACCACATCAGAGGGTTATGTGTATTCAGGGTGGGGAGGGGCTGTTTATGAAACTCTGGCTCCTTTGTTTATGGTTTTATTGGCCTCTTATCAAGCAGTTACCAGTTGAAG	chr1:205276294-205276413
BA_j195992_035800	AACTCTGGCTCCTTTGTTTATGGTTTTATTGGCCTCTTATCAAGCAGTTACCAGTTGAAGCCCATAATGAAGCACATGATTGGTGCAGATAGGAAAGTTCATGCCTGTCCATGTTTGTGC	chr1:205276354-205276473
BA_j195992_035801	CCCATAATGAAGCACATGATTGGTGCAGATAGGAAAGTTCATGCCTGTCCATGTTTGTGCCTGATTATGCGGGTTTACTGGCTCTGGCTTCCCTCCCTTCTGCTCAGCATCAAAGAAAGC	chr1:205276414-205276533
BA_j195992_035802	CTGATTATGCGGGTTTACTGGCTCTGGCTTCCCTCCCTTCTGCTCAGCATCAAAGAAAGCCCCACCTGCTCCGGGAATTGGCTGGTAAGAGGGAATGAACTCAGTACCAGGGCACCTCAG	chr1:205276474-205276593
BA_j195992_035803	CCCACCTGCTCCGGGAATTGGCTGGTAAGAGGGAATGAACTCAGTACCAGGGCACCTCAGGGTACAGGTCAAAAGCCACTGGAAGAGACTATGTCCTGGGTTCAGGAAGATTCTGAAGAG	chr1:205276534-205276653
BA_j195992_035804	GGTACAGGTCAAAAGCCACTGGAAGAGACTATGTCCTGGGTTCAGGAAGATTCTGAAGAGGGTCAGAGTGCAGCGTCACCTTCCCAGATGCCTGCAGGGGCCAGCCTCCCTGTGCCATGT	chr1:205276594-205276713
BA_j195992_035805	GGTCAGAGTGCAGCGTCACCTTCCCAGATGCCTGCAGGGGCCAGCCTCCCTGTGCCATGTCCTTCCTCCAGCCCTGAGATCTCAGTTTATCCCATCAACATGAACTTCTCCATGCCTAAA	chr1:205276654-205276773
BA_j195992_035806	CCTTCCTCCAGCCCTGAGATCTCAGTTTATCCCATCAACATGAACTTCTCCATGCCTAAATTTAACTACTTAAGCATGGAAATCTAGCAGCTGCAGAAAGCAGGAAGCTGGAGCTGGAGT	chr1:205276714-205276833
BA_j195992_035807	TTTAACTACTTAAGCATGGAAATCTAGCAGCTGCAGAAAGCAGGAAGCTGGAGCTGGAGTCCTTCATCTGTGGGAAGTTTCCAAAGGGCTATCTAATTGTACCAGATTAAAGCATGCATG	chr1:205276774-205276893
BA_j195992_035808	CCTTCATCTGTGGGAAGTTTCCAAAGGGCTATCTAATTGTACCAGATTAAAGCATGCATGTGTGTGTGTATGCAAGTGTGTACATACATGAGAAGAACTCAGGCCGGGCCTGTCCCAAGG	chr1:205276834-205276953
BA_j195992_035809	TGTGTGTGTATGCAAGTGTGTACATACATGAGAAGAACTCAGGCCGGGCCTGTCCCAAGGTTGTAGCAAACCTGACCTTAGATCTAGACTCCTGTCAGCCTTATGACATCAAAGGAGCAC	chr1:205276894-205277013
BA_j195992_035810	TTGTAGCAAACCTGACCTTAGATCTAGACTCCTGTCAGCCTTATGACATCAAAGGAGCACTCATCTGGGAATCAGAAGATCTTGGTTCTAGTCCAGGCTCAGCCACGTGCTAGTTGTGTG	chr1:205276954-205277073
BA_j195992_035811	TCATCTGGGAATCAGAAGATCTTGGTTCTAGTCCAGGCTCAGCCACGTGCTAGTTGTGTGATCTTGTGCAAAGCACCCCTCAGCTGAGGCTCCAGCTCTCCATCCACACAATGAGGTGTT	chr1:205277014-205277133
BA_j195992_035812	ATCTTGTGCAAAGCACCCCTCAGCTGAGGCTCCAGCTCTCCATCCACACAATGAGGTGTTGGAATGGATGATGGCTGAGGTCCCTACCAGTACCAATGAAGGTCAGCCTTGCTCAGCTCC	chr1:205277074-205277193
BA_j195992_035813	GGAATGGATGATGGCTGAGGTCCCTACCAGTACCAATGAAGGTCAGCCTTGCTCAGCTCCTTCAGGAATCCACCAAGAGCTTAGAGCTACTTGGCTGGGGACAGTGCAGAAAAGCTGGGG	chr1:205277134-205277253
BA_j195992_035814	TTCAGGAATCCACCAAGAGCTTAGAGCTACTTGGCTGGGGACAGTGCAGAAAAGCTGGGGTGGGCAAGGAGGCTTCTAGAAATAAGAAGTGGGACTCACCTTGATATTCCCATTGGCATC	chr1:205277194-205277313
BA_j195992_035815	TGGGCAAGGAGGCTTCTAGAAATAAGAAGTGGGACTCACCTTGATATTCCCATTGGCATCCAAGAGGATGTTCTCCAGCTTGAGATCTCGGTGGACAACTCTGTTCTGAAAGAAGGAGAG	chr1:205277254-205277373
BA_j195992_035816	CAAGAGGATGTTCTCCAGCTTGAGATCTCGGTGGACAACTCTGTTCTGAAAGAAGGAGAGGGCAGTCACGGGAAGGTCACCAGGGAAGGGAAGATGATGAGGGGCCCAGTCTGGAGACTG	chr1:205277314-205277433
BA_j195992_035817	GGCAGTCACGGGAAGGTCACCAGGGAAGGGAAGATGATGAGGGGCCCAGTCTGGAGACTGAGGTAAACACAAAGGGAGCCAAGTGGGCTTGAGCACAGGTAGGCTGGGAATGCCTATCTT	chr1:205277374-205277493
BA_j195992_035818	AGGTAAACACAAAGGGAGCCAAGTGGGCTTGAGCACAGGTAGGCTGGGAATGCCTATCTTTATCGGTATGTGCTGCAAGAAATCACGGGCCCTTCTATCCGCGGAGAAGGGACTCAAAGT	chr1:205277434-205277553
BA_j195992_035819	TATCGGTATGTGCTGCAAGAAATCACGGGCCCTTCTATCCGCGGAGAAGGGACTCAAAGTCAGAGACACTGACATTTCCCTGAGAGTCCAGAATCTAGTTTTGCCTCTGTTTCTGTGTGA	chr1:205277494-205277613
BA_j195992_035820	CAGAGACACTGACATTTCCCTGAGAGTCCAGAATCTAGTTTTGCCTCTGTTTCTGTGTGATCCTGGACAAGTCATGGAACCTCTCTGGTCCAAAACAGCCCTAGAGCCCTGGGGACCACC	chr1:205277554-205277673
BA_j195992_035821	TCCTGGACAAGTCATGGAACCTCTCTGGTCCAAAACAGCCCTAGAGCCCTGGGGACCACCCACTGAGAATATGGCTGGAGCAGGTAGGTGCTCACCTGATGGCAATAGTGCACGGCAGAG	chr1:205277614-205277733
BA_j195992_035822	CACTGAGAATATGGCTGGAGCAGGTAGGTGCTCACCTGATGGCAATAGTGCACGGCAGAGACGATCTGCCGGAAGAAATGCCTAGCTTCGCGCTCACTGAGCTGCTGCCGCTCGCTGATG	chr1:205277674-205277793
BA_j195992_035823	ACGATCTGCCGGAAGAAATGCCTAGCTTCGCGCTCACTGAGCTGCTGCCGCTCGCTGATGTAGTCATAAAGGTCGCCCCGGCTGGCATACTCCATGACGATCACGATCTTGCTGCTGTTC	chr1:205277734-205277853
BA_j195992_035824	TAGTCATAAAGGTCGCCCCGGCTGGCATACTCCATGACGATCACGATCTTGCTGCTGTTCTCAAACACTGGGCAGAGCAAGGCAAGGAACGTCAGGCCCTCCCAGAGTGCACTGCTCTCC	chr1:205277794-205277913
BA_j195992_035825	TCAAACACTGGGCAGAGCAAGGCAAGGAACGTCAGGCCCTCCCAGAGTGCACTGCTCTCCACTGGGGGTGACTCACTCCTCCCCGACCCCAGGCCCCAAACCAGACAGGACCCCCCTCCA	chr1:205277854-205277973
BA_j195992_035826	ACTGGGGGTGACTCACTCCTCCCCGACCCCAGGCCCCAAACCAGACAGGACCCCCCTCCAGGAATATCTGCTAATGGGGCTATACGGTGGCAAATAAGGGCAGAAGAAGGGCCTTGGAAG	chr1:205277914-205278033
BA_j195992_035827	GGAATATCTGCTAATGGGGCTATACGGTGGCAAATAAGGGCAGAAGAAGGGCCTTGGAAGTTCTCAGCATCTTCCAGGAGCCATGAGTTAAGGCCAAAGACACTGGCTCATCCTCTGCCT	chr1:205277974-205278093
BA_j195992_035828	TTCTCAGCATCTTCCAGGAGCCATGAGTTAAGGCCAAAGACACTGGCTCATCCTCTGCCTCCGTGGAAGTTCAGGCTTTTGGGAATTCTGAAAATGACCCTGCCCTTTCAGGAAGGCAGA	chr1:205278034-205278153
BA_j195992_035829	CCGTGGAAGTTCAGGCTTTTGGGAATTCTGAAAATGACCCTGCCCTTTCAGGAAGGCAGAGACGTCACTAGATGGGAATGAAAGGCCAGGCTCCTTGGTTCAAGAACCTGGTACTTTTTC	chr1:205278094-205278213
BA_j195992_035830	GACGTCACTAGATGGGAATGAAAGGCCAGGCTCCTTGGTTCAAGAACCTGGTACTTTTTCACCTTGTGGCCTTGGGCAAATCTCTTCTAGATACATGAGTAAGAATGCAGGTTTGCTGGG	chr1:205278154-205278273
BA_j195992_035831	ACCTTGTGGCCTTGGGCAAATCTCTTCTAGATACATGAGTAAGAATGCAGGTTTGCTGGGTGATCTTGGACAAGTCATTAAACCACTGTGCCTCAGTTTCCTCATTTGAAAAGCAGGATA	chr1:205278214-205278333
BA_j195992_035832	TGATCTTGGACAAGTCATTAAACCACTGTGCCTCAGTTTCCTCATTTGAAAAGCAGGATAATAAGGCAACCTCACAGGGCTGGGGTGAGAAATATAAAAAGTCAACAGCAGTTCCAGGGC	chr1:205278274-205278393
BA_j195992_035833	ATAAGGCAACCTCACAGGGCTGGGGTGAGAAATATAAAAAGTCAACAGCAGTTCCAGGGCTGGCTGAGCAAGCTGGTATAGGTCTGACATATAAACAAGCACTCGATAAATGGTACCTAC	chr1:205278334-205278453
BA_j195992_035834	CCAAAGTGCTGGGATTACAGGCGTGAGCCACCGCGCCTGGCCACAGTTATGTTTATAATCAGTGCCCTCATGCATACATTTGAAAAATAAGGCCAATAATAATGTCTGTCTTGAGGATCA	chr1:205278712-205278831
BA_j195992_035835	AGTGCCCTCATGCATACATTTGAAAAATAAGGCCAATAATAATGTCTGTCTTGAGGATCAGAAGAGGGAATAAAAGTATATTAAAGTGGATCATGAACTATAAAGCACCAGGGAGAGCTG	chr1:205278772-205278891
BA_j195992_035836	GAAGAGGGAATAAAAGTATATTAAAGTGGATCATGAACTATAAAGCACCAGGGAGAGCTGAGATATCCATCACCATCTCTGACTTCCATCCAGAGGATCCAGGGCAGGGCCTCATGCATA	chr1:205278832-205278951
BA_j195992_035837	AGATATCCATCACCATCTCTGACTTCCATCCAGAGGATCCAGGGCAGGGCCTCATGCATAAGGCCTTGTACACAGAAGCAATCAATACATATTTGGTAATTAATTGACTGGCTGGGTTCC	chr1:205278892-205279011
BA_j195992_035838	AGGCCTTGTACACAGAAGCAATCAATACATATTTGGTAATTAATTGACTGGCTGGGTTCCTGGCAGCCACCTCATCCCAGCTGGCTCATCTCTCTGGGTAGGAGTGGCCCTCTTGCCACT	chr1:205278952-205279071
BA_j195992_035839	TGGCAGCCACCTCATCCCAGCTGGCTCATCTCTCTGGGTAGGAGTGGCCCTCTTGCCACTTGAAGACTAGGTAGGGAGTGGCTGGTTCACCAAACTGGCCCTTCTGCCTGGTGTGTATTA	chr1:205279012-205279131
BA_j195992_035840	TGAAGACTAGGTAGGGAGTGGCTGGTTCACCAAACTGGCCCTTCTGCCTGGTGTGTATTAGAACATGTATGTCCCTGACATTGCATCTTTGTGTCAAACGGGTCCTATGAGTTTGGCTTG	chr1:205279072-205279191
BA_j195992_035841	GAACATGTATGTCCCTGACATTGCATCTTTGTGTCAAACGGGTCCTATGAGTTTGGCTTGCTTGGCCTGCCCCAGAGCTAATGCTGTCTAGGCTCTGAGAAGGAGTGAAGTGAAGAGCCT	chr1:205279132-205279251
BA_j195992_035842	CTTGGCCTGCCCCAGAGCTAATGCTGTCTAGGCTCTGAGAAGGAGTGAAGTGAAGAGCCTTCTCCCTAGAGGAGTCCCAGCTTCCAGGGAATTGGATACATGGCCAGGAGGACTGTCCTT	chr1:205279192-205279311
BA_j195992_035843	TCTCCCTAGAGGAGTCCCAGCTTCCAGGGAATTGGATACATGGCCAGGAGGACTGTCCTTTTGTCCAGGGGGACAGGAATAAATGGCCCTTATCTGTGGAGGCCCAGCCTCCTGGGGATG	chr1:205279252-205279371
BA_j195992_035844	TTGTCCAGGGGGACAGGAATAAATGGCCCTTATCTGTGGAGGCCCAGCCTCCTGGGGATGCCTGGCTGAGACTCCACCCCTATGGCTCTCATCATCTCTGCAAGGGTGCATGCAGCCTTT	chr1:205279312-205279431
BA_j195992_035845	CCTGGCTGAGACTCCACCCCTATGGCTCTCATCATCTCTGCAAGGGTGCATGCAGCCTTTGTGCCATAAAATCGGGAGTCAAAAGCCAGCCAGGGCACATTTTGGAGAACAGCTAGGTTA	chr1:205279372-205279491
BA_j195992_035846	GTGCCATAAAATCGGGAGTCAAAAGCCAGCCAGGGCACATTTTGGAGAACAGCTAGGTTAGATGTCATTTCCCAGGACTGAGGCACACCCGCTACCTCACATCCCTTGAAGCCAGTAGCA	chr1:205279432-205279551
BA_j195992_035847	GATGTCATTTCCCAGGACTGAGGCACACCCGCTACCTCACATCCCTTGAAGCCAGTAGCAGGAAGGGGATGAATTTGGGGGAGCCCCTCCAGACACACAGTAACTATGATGTTCTTATGT	chr1:205279492-205279611
BA_j195992_035848	GGAAGGGGATGAATTTGGGGGAGCCCCTCCAGACACACAGTAACTATGATGTTCTTATGTCTGTTGAATCTGAAGGTGCCAGAGAAGCCATACCCTGAGCTGCAGTGCTCAGTTCCCAGA	chr1:205279552-205279671
BA_j195992_035849	CTGTTGAATCTGAAGGTGCCAGAGAAGCCATACCCTGAGCTGCAGTGCTCAGTTCCCAGATCCAGTTGGAGATATGAGTGTAAGGCACAATTCACACACACATGCACACGCACACACATG	chr1:205279612-205279731
BA_j195992_035850	TCCAGTTGGAGATATGAGTGTAAGGCACAATTCACACACACATGCACACGCACACACATGCAGACACACACACACCAATCACCACACTCAGCCTAGCTGGAGATATGGGTGTAAGGCAGA	chr1:205279672-205279791
BA_j195992_035851	CAGACACACACACACCAATCACCACACTCAGCCTAGCTGGAGATATGGGTGTAAGGCAGAATTCATATACACACACACACATATATATACACACACACACCCCAATCACCACACTCAGCC	chr1:205279732-205279851
BA_j195992_035852	ATTCATATACACACACACACATATATATACACACACACACCCCAATCACCACACTCAGCCTGGCTTAACCAATACTTTGTTGTCTCCCCACTCTTCCCTGAGGGAAGCACACACAGAGAT	chr1:205279792-205279911
BA_j195992_035853	TGGCTTAACCAATACTTTGTTGTCTCCCCACTCTTCCCTGAGGGAAGCACACACAGAGATAAAATTAGCCTTCTCAGCCACTTGCCTGGCTCTTCATGGGACAGGCTTAAGCCACAGGGC	chr1:205279852-205279971
BA_j195992_035854	AAAATTAGCCTTCTCAGCCACTTGCCTGGCTCTTCATGGGACAGGCTTAAGCCACAGGGCTATGTCTTAAGGCTCTACCCTTAAGGCTCTACCCTTAATCTTTCTATGAACACGACCCAA	chr1:205279912-205280031
BA_j195992_035855	TATGTCTTAAGGCTCTACCCTTAAGGCTCTACCCTTAATCTTTCTATGAACACGACCCAAGAGCAGAGACTGCTCTATTTTTTTCCCCACCAGGAATATACAGACAAAGGGCAGAGTTAC	chr1:205279972-205280091
BA_j195992_035856	GAGCAGAGACTGCTCTATTTTTTTCCCCACCAGGAATATACAGACAAAGGGCAGAGTTACAGTCTCCCTTTCTTCCCTCCTGTTGCTATCCCTCGCTTCTCATCTAACTGATATTATGTA	chr1:205280032-205280151
BA_j195992_035857	AGTCTCCCTTTCTTCCCTCCTGTTGCTATCCCTCGCTTCTCATCTAACTGATATTATGTAAAGTCTCGACGCAGACAGGTGTGTGTAAGAGAGGGCTCCCCATCTTTCCTTCGTCACCCT	chr1:205280092-205280211
BA_j195992_035858	AAGTCTCGACGCAGACAGGTGTGTGTAAGAGAGGGCTCCCCATCTTTCCTTCGTCACCCTCTCTTGCTCACTTTGTTGTCTGGGTCATGGGGAGGAGGGCAGCTGGAGTGGTGAAATCAG	chr1:205280152-205280271
BA_j195992_035859	CTCTTGCTCACTTTGTTGTCTGGGTCATGGGGAGGAGGGCAGCTGGAGTGGTGAAATCAGCACTGATGTCAGAGAAGAGGAGGCCAAGAAAGACAAGGAGAGGTAGGAGCCAGCCCTGTG	chr1:205280212-205280331
BA_j195992_035860	CACTGATGTCAGAGAAGAGGAGGCCAAGAAAGACAAGGAGAGGTAGGAGCCAGCCCTGTGGCAGGAATGATTCAGAGCCCAGGTCAGACTCTAGGAGGTCTGGCTCTTGGGACGCATGAA	chr1:205280272-205280391
BA_j195992_035861	GCAGGAATGATTCAGAGCCCAGGTCAGACTCTAGGAGGTCTGGCTCTTGGGACGCATGAAGAATAGCACCCACGCACCTGAGACAGGTGCAGGTCTATGTATGTTTCAGCCTCCCCCAGA	chr1:205280332-205280451
BA_j195992_035862	GAATAGCACCCACGCACCTGAGACAGGTGCAGGTCTATGTATGTTTCAGCCTCCCCCAGATTGCTAAGGAGCTCACTGGGTTGGGAAGGTAGTGTTCAAGTAGGGAAAACCGAATTATAA	chr1:205280392-205280511
BA_j195992_035863	TTGCTAAGGAGCTCACTGGGTTGGGAAGGTAGTGTTCAAGTAGGGAAAACCGAATTATAACAACAAAAAAACCTGCAATTCCTTGAGTACCTCCCATGAGTGGAGCATTCAATGACATAA	chr1:205280452-205280571
BA_j195992_035864	CAACAAAAAAACCTGCAATTCCTTGAGTACCTCCCATGAGTGGAGCATTCAATGACATAAACAGTTTGATCTTTGCAACCACACTGTGATGTAGATGGGATTACCCCATTTTATAAATGA	chr1:205280512-205280631
BA_j195992_035865	ACAGTTTGATCTTTGCAACCACACTGTGATGTAGATGGGATTACCCCATTTTATAAATGAGGAACTGAGGCCCAGAGACTAAATTCAATGAGTTGTGCAAAGTCATACAGCTGAGTTTCA	chr1:205280572-205280691
BA_j195992_035866	GGAACTGAGGCCCAGAGACTAAATTCAATGAGTTGTGCAAAGTCATACAGCTGAGTTTCAAATCCAGCTCCTGCTCTTCTCTAGAGCCTATATTTTTTTTACTTCTTTATGTTGTTTCTT	chr1:205280632-205280751
BA_j195992_035867	AATCCAGCTCCTGCTCTTCTCTAGAGCCTATATTTTTTTTACTTCTTTATGTTGTTTCTTCTGACACATGTACATACGCATGTGAACACACACATGCACACACATAGACCCCCAAGTTCC	chr1:205280692-205280811
BA_j195992_035868	CTGACACATGTACATACGCATGTGAACACACACATGCACACACATAGACCCCCAAGTTCCAGCTTTAAGTGCCCACTGTACCTTCATGGATGGCAATGATGTGAGGGTGGTTGAGTGATG	chr1:205280752-205280871
BA_j195992_035869	AGCTTTAAGTGCCCACTGTACCTTCATGGATGGCAATGATGTGAGGGTGGTTGAGTGATGACATGATCTCAATCTCCCTCCGTATGTGCATCAGATCTTGCTCATCTTTGATTTTGTCCT	chr1:205280812-205280931
BA_j195992_035870	ACATGATCTCAATCTCCCTCCGTATGTGCATCAGATCTTGCTCATCTTTGATTTTGTCCTTCCGGATTGACTTGATGGCCACCTGGGAAGAGAAGGCATGAGAGTGAGGAGAAAGGTTTG	chr1:205280872-205280991
BA_j195992_035871	TCCGGATTGACTTGATGGCCACCTGGGAAGAGAAGGCATGAGAGTGAGGAGAAAGGTTTGGCAGAGGACACTCTGGGGGCCCTGGTCCTGGTGGTTTGCCTGTAGCTGCTATAAAGGCCA	chr1:205280932-205281051
BA_j195992_035872	GCAGAGGACACTCTGGGGGCCCTGGTCCTGGTGGTTTGCCTGTAGCTGCTATAAAGGCCACAGAGTACACCCATAGAAGCCACTCCATCCTTCACCAGTGTAGGTGGCAGAGAGGCTGGA	chr1:205280992-205281111
BA_j195992_035873	CAGAGTACACCCATAGAAGCCACTCCATCCTTCACCAGTGTAGGTGGCAGAGAGGCTGGAGAGCACTTTCTCTAGAAAAAGATCTCACCTGAGCTGAGTGCACATGGTCCATGCAGCAGG	chr1:205281052-205281171
BA_j195992_035874	GAGCACTTTCTCTAGAAAAAGATCTCACCTGAGCTGAGTGCACATGGTCCATGCAGCAGGAAGGAATATCGACAAGTCACCTCCTTATTCATAGTCTACAGATAGACAAGGAAGGTAAAA	chr1:205281112-205281231
BA_j195992_035875	AAGGAATATCGACAAGTCACCTCCTTATTCATAGTCTACAGATAGACAAGGAAGGTAAAAACCTGCATTTGCAAGGCTGATGCGTTATGAATTATAAAGCAAACGTGCCAATCTGCACCA	chr1:205281172-205281291
BA_j195992_035876	ACCTGCATTTGCAAGGCTGATGCGTTATGAATTATAAAGCAAACGTGCCAATCTGCACCATGAGGACAAGGACCAGCCAGTTTTGCTCACCACTGAATTCTTGATGCTGAGCACAGTAGG	chr1:205281232-205281351
BA_j195992_035877	TGAGGACAAGGACCAGCCAGTTTTGCTCACCACTGAATTCTTGATGCTGAGCACAGTAGGCACAGAATAACTCCTTGTTGCATTAGTAAATGAACTGACCCTCACAACAACCTTGGGAGG	chr1:205281292-205281411
BA_j195992_035878	CACAGAATAACTCCTTGTTGCATTAGTAAATGAACTGACCCTCACAACAACCTTGGGAGGTGGGCACAAAAAGCATCATCAATACCCTTTACAGGTGAAGAAACTGGGACCCAGAGAGGT	chr1:205281352-205281471
BA_j195992_035879	TGGGCACAAAAAGCATCATCAATACCCTTTACAGGTGAAGAAACTGGGACCCAGAGAGGTTAGATGATGTGCTCAGTCATACGGTCACTAACTGGTGCAAGTGGATTCGACTACTGGCCA	chr1:205281412-205281531
BA_j195992_035880	TAGATGATGTGCTCAGTCATACGGTCACTAACTGGTGCAAGTGGATTCGACTACTGGCCATCTGATTCTGAGTTTGGTACTTTTTCTGCTCCAGTTCTGTAACTTGCTATAAGCAATCAG	chr1:205281472-205281591
BA_j195992_035881	TCTGATTCTGAGTTTGGTACTTTTTCTGCTCCAGTTCTGTAACTTGCTATAAGCAATCAGTCCCTAGCCACAAAGTGGAAACAACCCAAATGTCCATCAAGAAAAGTAGGGATAGGTCTG	chr1:205281532-205281651
BA_j195992_035882	TCCCTAGCCACAAAGTGGAAACAACCCAAATGTCCATCAAGAAAAGTAGGGATAGGTCTGGGTGCGGTAGCTCAAGCCTGTAATCCAAGCACTTTGGGAAGCCAAGTCAGGAGGATCACC	chr1:205281592-205281711
BA_j195992_035883	GGTGCGGTAGCTCAAGCCTGTAATCCAAGCACTTTGGGAAGCCAAGTCAGGAGGATCACCTTGAGGCCAGGAGTTCGCAACCAGCCTGAGCAACATGGTGAAACCCTGTCTGTACAAAAA	chr1:205281652-205281771
BA_j195992_035884	TTGAGGCCAGGAGTTCGCAACCAGCCTGAGCAACATGGTGAAACCCTGTCTGTACAAAAAATTCAAAATCTAGCCAGGTGTGGTGGCACATGCCTGTAGTCCCAGCTATAGGCGCGTGCT	chr1:205281712-205281831
BA_j195992_035885	AGTGAGCCATGATTGCACCACTGGACTCCAGCCTGGGCAACAGAGTGAGACCCTGTCTATAAAAAAATAAAGAAAAGAAATGTAGGAATAAATTACATGTGGTACGTCCATAGGATGGAA	chr1:205281872-205281991
BA_j195992_035886	AAAAAAATAAAGAAAAGAAATGTAGGAATAAATTACATGTGGTACGTCCATAGGATGGAATAGAATATTATTCAACCATAAAAAGGAATGAAATTCTGACACATGCTATAACATGGATGA	chr1:205281932-205282051
BA_j195992_035887	TAGAATATTATTCAACCATAAAAAGGAATGAAATTCTGACACATGCTATAACATGGATGATCCTTGAAAACATTATGCTAAGTGAAATAAGCCAGTCACGCAAGGATCAATATTGTATGA	chr1:205281992-205282111
BA_j195992_035888	TCCTTGAAAACATTATGCTAAGTGAAATAAGCCAGTCACGCAAGGATCAATATTGTATGATCCCACTTAAATGAGGTACCTGGAATAGGCAAATTCATAGGGACAGAAAGTATTAACAGA	chr1:205282052-205282171
BA_j195992_035889	TCCCACTTAAATGAGGTACCTGGAATAGGCAAATTCATAGGGACAGAAAGTATTAACAGAACGGTGGTTACCAGGGACTGGGGGAGGGGAAATGGGGAGGTGTTGTTTAATGTGCATAGT	chr1:205282112-205282231
BA_j195992_035890	ACGGTGGTTACCAGGGACTGGGGGAGGGGAAATGGGGAGGTGTTGTTTAATGTGCATAGTGTTTCGGTTTTGTAAGATGAAAAGAATTCTGGAGATTGGTTTACAACAACGTTAAATTTA	chr1:205282172-205282291
BA_j195992_035891	GTTTCGGTTTTGTAAGATGAAAAGAATTCTGGAGATTGGTTTACAACAACGTTAAATTTAACGCTACTGGTACACTTAAAATGGTAACTTTTATATTATGTATGTTTTACCATGTTTTTA	chr1:205282232-205282351
BA_j195992_035892	ACGCTACTGGTACACTTAAAATGGTAACTTTTATATTATGTATGTTTTACCATGTTTTTAAAAATTGGTCCCAAAATTATGAAGAAAAAAAAAAAAAGCCCCCAAACACCAGTCTATTCA	chr1:205282292-205282411
BA_j195992_035893	AAAATTGGTCCCAAAATTATGAAGAAAAAAAAAAAAAGCCCCCAAACACCAGTCTATTCAGTCCAGATGAGAAACCTTCCTCCCCTGACAACAAACAACTCAACAGTTGCTTGCTATCTC	chr1:205282352-205282471
BA_j195992_035894	GTCCAGATGAGAAACCTTCCTCCCCTGACAACAAACAACTCAACAGTTGCTTGCTATCTCAGGGCTTGCTATCTTAGCCCGGCAAGATGAAAAACACCACATGAGGACGAAGCCCTCCAG	chr1:205282412-205282531
BA_j195992_035895	AGGGCTTGCTATCTTAGCCCGGCAAGATGAAAAACACCACATGAGGACGAAGCCCTCCAGGCAGTATGTGTGGTGGGCTCAGGAAAGGTGGAGAGAGGCAGGAAGAAATGGAAAGAGGGC	chr1:205282472-205282591
BA_j195992_035896	GCAGTATGTGTGGTGGGCTCAGGAAAGGTGGAGAGAGGCAGGAAGAAATGGAAAGAGGGCTGCCGAGGTGCAGCTAGCAAAGCTCTGAGCCACCGAGGGTCTCGGTCCCTCTCTGCTCCA	chr1:205282532-205282651
BA_j195992_035897	TGCCGAGGTGCAGCTAGCAAAGCTCTGAGCCACCGAGGGTCTCGGTCCCTCTCTGCTCCACCCTCCTCAGCAGCAGCTCCTGGACAAAATCCCAGAAAATACCAGGGAGCAGGGCCTGAG	chr1:205282592-205282711
BA_j195992_035898	CCCTCCTCAGCAGCAGCTCCTGGACAAAATCCCAGAAAATACCAGGGAGCAGGGCCTGAGGCGCGGAGCTGGGGAGAGACACTGCCTAGGGAGTCTGTCACTGTCCCCCTGGGCCAGTCC	chr1:205282652-205282771
BA_j195992_035899	GCGCGGAGCTGGGGAGAGACACTGCCTAGGGAGTCTGTCACTGTCCCCCTGGGCCAGTCCCCACCCCTTCTCAGAGCCTCGGGTTTTTTTTTTTTCTGTGAAACAAACAGGTTGAACTAA	chr1:205282712-205282831
BA_j195992_035900	CCACCCCTTCTCAGAGCCTCGGGTTTTTTTTTTTTCTGTGAAACAAACAGGTTGAACTAAGAGATCTGAGGGGCTTTCCTGCTCTGAGTCTATGAAATTAGCCGTACAGATGCCACGGGG	chr1:205282772-205282891
BA_j195992_035901	GAGATCTGAGGGGCTTTCCTGCTCTGAGTCTATGAAATTAGCCGTACAGATGCCACGGGGCCCTCAGAGGCTGCAGGGCTAGGTGGGAGCTGGGTGGGGGTGGGGTGTCACAGGGCCGGC	chr1:205282832-205282951
BA_j195992_035902	CCCTCAGAGGCTGCAGGGCTAGGTGGGAGCTGGGTGGGGGTGGGGTGTCACAGGGCCGGCCAGTTCCTGGCAAGTGCTGCCCAAGGACGCAAATGGTAAATACGAGACTTCCTCTTATGG	chr1:205282892-205283011
BA_j195992_035903	CAGTTCCTGGCAAGTGCTGCCCAAGGACGCAAATGGTAAATACGAGACTTCCTCTTATGGGGGTAGGCAAGTTGTGAGAAATCTGAAGACCTAGACTGTGGTAAACAGCTCCTCGTTCAA	chr1:205282952-205283071
BA_j195992_035904	GGGTAGGCAAGTTGTGAGAAATCTGAAGACCTAGACTGTGGTAAACAGCTCCTCGTTCAATTTCCCAGGAGGGTTTGCGTCCCCTCAAGATTCAAAGGGAGAGAGAAAAAAGGAAACCCC	chr1:205283012-205283131
BA_j195992_035905	TTTCCCAGGAGGGTTTGCGTCCCCTCAAGATTCAAAGGGAGAGAGAAAAAAGGAAACCCCTGCTCGAGGGGAGGAGCCTCTAATCCACCCTTTCACAGGGCTCTGGAGGCAGACAATGGT	chr1:205283072-205283191
BA_j195992_035906	TGCTCGAGGGGAGGAGCCTCTAATCCACCCTTTCACAGGGCTCTGGAGGCAGACAATGGTTTCTGGCTTGCAGGGGCAGCAGGCCCTGCCGGCCTGTGTTCTCCATCGGACAAGAATGCG	chr1:205283132-205283251
BA_j195992_035907	TTCTGGCTTGCAGGGGCAGCAGGCCCTGCCGGCCTGTGTTCTCCATCGGACAAGAATGCGGAACAGCCCTAATCCCGTAAGAGGAGCTGCTCACAATGCCCTGGCCCGGTCACCCCGGCA	chr1:205283192-205283311
BA_j195992_035908	GAACAGCCCTAATCCCGTAAGAGGAGCTGCTCACAATGCCCTGGCCCGGTCACCCCGGCAACGGGCCAGGGATGGCGTGCCCTCCATCCCACTCCTCCCCCAGAGCTTCATCTTTGAAAG	chr1:205283252-205283371
BA_j195992_035909	ACGGGCCAGGGATGGCGTGCCCTCCATCCCACTCCTCCCCCAGAGCTTCATCTTTGAAAGAGGGGAGGCCCTGCTCTCGGGCCCTCCCTGAGCAGGGCAGGGAGGACAATGGCAGGCGGG	chr1:205283312-205283431
BA_j195992_035910	AGGGGAGGCCCTGCTCTCGGGCCCTCCCTGAGCAGGGCAGGGAGGACAATGGCAGGCGGGAGGGATGGTCACCATGGAGCCTCCTCCCCAAGATGCTGAAGAGGCCCATGCTGCAGCTGC	chr1:205283372-205283491
BA_j195992_035911	AGGGATGGTCACCATGGAGCCTCCTCCCCAAGATGCTGAAGAGGCCCATGCTGCAGCTGCAGGGGATGCGATGGGGCTATCCCCCTTCTGCTCCAAACCATCCATCTCTCCCTAGTGAGC	chr1:205283432-205283551
BA_j195992_035912	AGGGGATGCGATGGGGCTATCCCCCTTCTGCTCCAAACCATCCATCTCTCCCTAGTGAGCTAAGCAAAAAACAAAAACAAAAATAAAAACCTGGGCTTGGAACTGGGCAGGGGGCCAGGG	chr1:205283492-205283611
BA_j195992_035913	TAAGCAAAAAACAAAAACAAAAATAAAAACCTGGGCTTGGAACTGGGCAGGGGGCCAGGGGTAGATGTAGAGAGGGCCTGAATCCTCCTTTAACTAGGAGGTACCTCTCTCTCCTGGATT	chr1:205283552-205283671
BA_j195992_035914	GTAGATGTAGAGAGGGCCTGAATCCTCCTTTAACTAGGAGGTACCTCTCTCTCCTGGATTCAACTTGGAGTATCATTCCCACACACCTCTCGCCTCCATACCCTTTTTCCTCTCCCTGAG	chr1:205283612-205283731
BA_j195992_035915	CAACTTGGAGTATCATTCCCACACACCTCTCGCCTCCATACCCTTTTTCCTCTCCCTGAGGGGGAGATTTTATGGACAAGTTATTTTCTCTCTAAAATTCTTTGTTTAAAATAAAACAAT	chr1:205283672-205283791
BA_j195992_035916	GGGGAGATTTTATGGACAAGTTATTTTCTCTCTAAAATTCTTTGTTTAAAATAAAACAATGGATAAAGTTCTATGAGCTCTTCAGAGATAAAGGTCCATAAAGAGCAAAACGATCAATCA	chr1:205283732-205283851
BA_j195992_035917	GGATAAAGTTCTATGAGCTCTTCAGAGATAAAGGTCCATAAAGAGCAAAACGATCAATCATATATAAACATGAATCCCATATCTAGATAATCAAAACTATTTCAGAACTTAAGATGTACG	chr1:205283792-205283911
BA_j195992_035918	TATATAAACATGAATCCCATATCTAGATAATCAAAACTATTTCAGAACTTAAGATGTACGCATAGGCACATCTTGGATGTACAGTTGTGTACTCGCAGATACAATAGTGAAATAAATCAT	chr1:205283852-205283971
BA_j195992_035919	CATAGGCACATCTTGGATGTACAGTTGTGTACTCGCAGATACAATAGTGAAATAAATCATCATAGGCTTAGGGGGCAGAACTCTAAAGATGACAAGGCCTAAAATAAATGAGGTTCCAAA	chr1:205283912-205284031
BA_j195992_035920	CATAGGCTTAGGGGGCAGAACTCTAAAGATGACAAGGCCTAAAATAAATGAGGTTCCAAAAAAGGGAGAAAGGGGTGTTAGAGGGGCTGGAAGGAGTCTCTGCATGGGGGCGAGTGCACA	chr1:205283972-205284091
BA_j195992_035921	AAAGGGAGAAAGGGGTGTTAGAGGGGCTGGAAGGAGTCTCTGCATGGGGGCGAGTGCACAAGTTGAACCCCAAGATCCATCTCTTTCAACTCCAGAAGCCCATGATTCTACATCAGAATT	chr1:205284032-205284151
BA_j195992_035922	AGTTGAACCCCAAGATCCATCTCTTTCAACTCCAGAAGCCCATGATTCTACATCAGAATTGTTAATCCTCATTGAACAGTTCCAGCCTCCTGCAAGTTTGTGCTCTGGCATCAGGGGGTA	chr1:205284092-205284211
BA_j195992_035923	GTTAATCCTCATTGAACAGTTCCAGCCTCCTGCAAGTTTGTGCTCTGGCATCAGGGGGTAGGTTAGGGACCCACCAGGTATCCATATTAGGTCCCAGGAGATCACAGTACGGCTGGCACT	chr1:205284152-205284271
BA_j195992_035924	GGTTAGGGACCCACCAGGTATCCATATTAGGTCCCAGGAGATCACAGTACGGCTGGCACTTTCCAGGAAGCAAACAAGTTATGTCATCAGGCCTCTATCGGTCTCCAAGCAGGTGGCAGA	chr1:205284212-205284331
BA_j195992_035925	TTCCAGGAAGCAAACAAGTTATGTCATCAGGCCTCTATCGGTCTCCAAGCAGGTGGCAGACAAAAAGAGCCATGCATCACCACCCTGGTGGGGCTAGACCACTGCTCCCCAGCCTATCCT	chr1:205284272-205284391
BA_j195992_035926	CAAAAAGAGCCATGCATCACCACCCTGGTGGGGCTAGACCACTGCTCCCCAGCCTATCCTGGACCCACAGGAGAGGGCTCTAGCTATCTGCTGGCTAGCCTGTCAAAGTAAATTAGAGCA	chr1:205284332-205284451
BA_j195992_035927	GGACCCACAGGAGAGGGCTCTAGCTATCTGCTGGCTAGCCTGTCAAAGTAAATTAGAGCAACAGCTCAGGCCTAGACAGAGCTCAGCATACAGAAAGTGTTCAACAATTGTTTACTGGTG	chr1:205284392-205284511
BA_j195992_035928	ACAGCTCAGGCCTAGACAGAGCTCAGCATACAGAAAGTGTTCAACAATTGTTTACTGGTGAACATAAATCGCAAATATTTACTAGTTAAGTCACTGGGCTGATGACCTTTGACTGAGATG	chr1:205284452-205284571
BA_j195992_035929	AACATAAATCGCAAATATTTACTAGTTAAGTCACTGGGCTGATGACCTTTGACTGAGATGGGAGCAGTGCTCAGATAAGATTTTCTCCTCTTCTTCCTAGACATGGGTGAAGTCCACCTC	chr1:205284512-205284631
BA_j195992_035930	GCTGAGATTGCACCACTGCACTCCAGCCTGGGTGACAGAGCGAGCCTCTGTCTTAAAAAAAAAATAAAAAATAAAAATAAAATGACTAAAACCAAGGAAGAGGGTAACAATTGCTGAACC	chr1:205284947-205285066
BA_j195992_035931	AAAATAAAAAATAAAAATAAAATGACTAAAACCAAGGAAGAGGGTAACAATTGCTGAACCAATCACCCAGAGGCAGGAAGGCCACATGCCTGAGACAGTCCTGGTCTAATTACTAATATT	chr1:205285007-205285126
BA_j195992_035932	AATCACCCAGAGGCAGGAAGGCCACATGCCTGAGACAGTCCTGGTCTAATTACTAATATTGCCCCTTTTACTCTCCAAAGTATCCAAGTTTAGATAATACAATATATGGCCACCCTACTC	chr1:205285067-205285186
BA_j195992_035933	GCCCCTTTTACTCTCCAAAGTATCCAAGTTTAGATAATACAATATATGGCCACCCTACTCAGAAGGGGAAAGAAAACCAGATTCAATGATAATAACATAAACCTGAACATCTGATTAGTG	chr1:205285127-205285246
BA_j195992_035934	AGAAGGGGAAAGAAAACCAGATTCAATGATAATAACATAAACCTGAACATCTGATTAGTGGAGATGGCATCAAGAGCCCAGGAATCGAATCCTTATTTGCCCCTATAGAGCTATGCAACT	chr1:205285187-205285306
BA_j195992_035935	GAGATGGCATCAAGAGCCCAGGAATCGAATCCTTATTTGCCCCTATAGAGCTATGCAACTCAACATAAGTCACTTGACCAGATAAGTCTGGTTAACTCATCTGGCTGGTTTTCATGTCCT	chr1:205285247-205285366
BA_j195992_035936	CAACATAAGTCACTTGACCAGATAAGTCTGGTTAACTCATCTGGCTGGTTTTCATGTCCTCATCTGAAAAACGAAAGGATATTTATTCTCCAGTCATCTGCTGAGTGCCTACCATGTGCC	chr1:205285307-205285426
BA_j195992_035937	CATCTGAAAAACGAAAGGATATTTATTCTCCAGTCATCTGCTGAGTGCCTACCATGTGCCTGGCTGGCACTGTGCTAGGTGTTAGGGATTCAGATAAAAAGTGGACAGTCCCACAGTCCA	chr1:205285367-205285486
BA_j195992_035938	TGGCTGGCACTGTGCTAGGTGTTAGGGATTCAGATAAAAAGTGGACAGTCCCACAGTCCAGTGGGAGGACTGACAATTAATTAAACTCCATTCTATTGTGATAAATGTGGCAGTTGATGT	chr1:205285427-205285546
BA_j195992_035939	GTGGGAGGACTGACAATTAATTAAACTCCATTCTATTGTGATAAATGTGGCAGTTGATGTCCCTGCCTGCAGAGAGGCTCCAAGAGCACTGGAGAGAACTTCCTTTGCCCATAGGAGGAG	chr1:205285487-205285606
BA_j195992_035940	CCCTGCCTGCAGAGAGGCTCCAAGAGCACTGGAGAGAACTTCCTTTGCCCATAGGAGGAGCAGGGAAACCACCTCTGGGAGAAAAACTGCTTTCGATTTTGAAGGATGAGTGAGGTTTGC	chr1:205285547-205285666
BA_j195992_035941	CAGGGAAACCACCTCTGGGAGAAAAACTGCTTTCGATTTTGAAGGATGAGTGAGGTTTGCTAAGCCAAGGGAGGTGGGCTAGGGAGGGGCAACAAGGGCATTCCAGACAGAAAGAAAGGT	chr1:205285607-205285726
BA_j195992_035942	TAAGCCAAGGGAGGTGGGCTAGGGAGGGGCAACAAGGGCATTCCAGACAGAAAGAAAGGTTTGAACAAAGGCCAAAAAGAAAGAGCCATTCACGAATTTGCACATCAGGATCTCTACGCA	chr1:205285667-205285786
BA_j195992_035943	TTGAACAAAGGCCAAAAAGAAAGAGCCATTCACGAATTTGCACATCAGGATCTCTACGCACCCTTCCAAACTCTAGAATTCTATGCTGAACTTCTTCAGAAATGGGCCACCTGCTACTAT	chr1:205285727-205285846
BA_j195992_035944	CCCTTCCAAACTCTAGAATTCTATGCTGAACTTCTTCAGAAATGGGCCACCTGCTACTATGCCAGGAAGGTGCTAGCCAAGTATTATTATAAGCAGCCCCATACTATGGCCACGGTAGCC	chr1:205285787-205285906
BA_j195992_035945	GCCAGGAAGGTGCTAGCCAAGTATTATTATAAGCAGCCCCATACTATGGCCACGGTAGCCTGCTTGAGCATAATTTCTGATTCTGTCCCAGTGGTTTTCTTGCCCCTGCAGTCCTAAACA	chr1:205285847-205285966
BA_j195992_035946	TGCTTGAGCATAATTTCTGATTCTGTCCCAGTGGTTTTCTTGCCCCTGCAGTCCTAAACATTGGAAAAGGCAGCAGGGTTAATTCCTCATTCTATTTTGCAAACAGCACACACTGAAGTC	chr1:205285907-205286026
BA_j195992_035947	TTGGAAAAGGCAGCAGGGTTAATTCCTCATTCTATTTTGCAAACAGCACACACTGAAGTCCAGAAAGGCACACTGACTTTTCCAAGGTTCCACAACACATCAAGACACAATCAGGACTGA	chr1:205285967-205286086
BA_j195992_035948	CAGAAAGGCACACTGACTTTTCCAAGGTTCCACAACACATCAAGACACAATCAGGACTGAAGATGGAAGGATGGTGCCTGGAGAAGCTTCCATCTCAGCCATAGAGATTTCCCTGCCTGC	chr1:205286027-205286146
BA_j195992_035949	AGATGGAAGGATGGTGCCTGGAGAAGCTTCCATCTCAGCCATAGAGATTTCCCTGCCTGCCTCCCATCCCTGGAGAAGGGAATGCCCCATATCTTGCCCTAGGCCAGGCTGTGTAGTATC	chr1:205286087-205286206
BA_j195992_035950	CTCCCATCCCTGGAGAAGGGAATGCCCCATATCTTGCCCTAGGCCAGGCTGTGTAGTATCACCAGCCACCCCATCCCACTTACAGATATACAAATATGCCCACTCCTCTGCCAACACCCT	chr1:205286147-205286266
BA_j195992_035951	ACCAGCCACCCCATCCCACTTACAGATATACAAATATGCCCACTCCTCTGCCAACACCCTGGAGAGGTAGGTGCTGTGGCTCAATTGGTAAACACTGCCTCCCTCCCAGGGACTCAGATC	chr1:205286207-205286326
BA_j195992_035952	GGAGAGGTAGGTGCTGTGGCTCAATTGGTAAACACTGCCTCCCTCCCAGGGACTCAGATCAGGAACGATCTGGATTCAGGAGAGGATGGTAGAAAGGTCTTAGAAAAAGAAGATCCAGAG	chr1:205286267-205286386
BA_j195992_035953	AGGAACGATCTGGATTCAGGAGAGGATGGTAGAAAGGTCTTAGAAAAAGAAGATCCAGAGATGCTGGTTCCAGGTGGAGGGAGAGAAGGTGCAAGCTGGGCATCTCTGGTCATAGTTATC	chr1:205286327-205286446
BA_j195992_035954	ATGCTGGTTCCAGGTGGAGGGAGAGAAGGTGCAAGCTGGGCATCTCTGGTCATAGTTATCACCCAGAGCTGGAGCCAAGATCCTTGATTTCTCTCTGGCCTTTTGTGGAGCAGCTGCTGT	chr1:205286387-205286506
BA_j195992_035955	ACCCAGAGCTGGAGCCAAGATCCTTGATTTCTCTCTGGCCTTTTGTGGAGCAGCTGCTGTCTGGGAGGCAGGGCAAGGAGCTAGGGGATGACCCATTTAGATAACGGAGGAGAGGTTGGG	chr1:205286447-205286566
BA_j195992_035956	CTGGGAGGCAGGGCAAGGAGCTAGGGGATGACCCATTTAGATAACGGAGGAGAGGTTGGGCTGGGTTGGCCCAGGCTGGGCAGAGTGGGGGTGGGCCTAGGGGTGGCTCGCCATCCCACC	chr1:205286507-205286626
BA_j195992_035957	CTGGGTTGGCCCAGGCTGGGCAGAGTGGGGGTGGGCCTAGGGGTGGCTCGCCATCCCACCACACCAGCCAGAGAGCTAGGCAGGGATCAGGAATGGGCTCCAAGGGGAGCCTGAGCCACC	chr1:205286567-205286686
BA_j195992_035958	ACACCAGCCAGAGAGCTAGGCAGGGATCAGGAATGGGCTCCAAGGGGAGCCTGAGCCACCTCCCTATACTGTGCTGCCCCCTCCTTGCCATCCTCCAGCCCCCTCTACCGGGTTGCTGGG	chr1:205286627-205286746
BA_j195992_035959	TCCCTATACTGTGCTGCCCCCTCCTTGCCATCCTCCAGCCCCCTCTACCGGGTTGCTGGGCAAGGAGCTTCCCTGCCCAGCCTTCTTGTGTGGTTTGGCTGGGGCTCAAGGACAAGAGTG	chr1:205286687-205286806
BA_j195992_035960	CAAGGAGCTTCCCTGCCCAGCCTTCTTGTGTGGTTTGGCTGGGGCTCAAGGACAAGAGTGGCCTGCAGCCTCCCTCCCTGCCGCTTAGCAGGCAGGTGCAGAGGGAGCTGGGAGGGCAGT	chr1:205286747-205286866
BA_j195992_035961	GCCTGCAGCCTCCCTCCCTGCCGCTTAGCAGGCAGGTGCAGAGGGAGCTGGGAGGGCAGTGTCCTGCCAAGCAAGCCCTTGGCAGCCAGCCAGGCAGGAGTCCTTCTCTGGAGCTGGGGC	chr1:205286807-205286926
BA_j195992_035962	GTCCTGCCAAGCAAGCCCTTGGCAGCCAGCCAGGCAGGAGTCCTTCTCTGGAGCTGGGGCCGAAGGAGAGACGAGGACTTTGAACAAAGCAGCAACCAAAGTGGTTTGGCTTAGGGAAGC	chr1:205286867-205286986
BA_j195992_035963	CGAAGGAGAGACGAGGACTTTGAACAAAGCAGCAACCAAAGTGGTTTGGCTTAGGGAAGCCAAGCACAATCCATACTCTTTCTCAGGGTAGGACAGACCTCCAGGACGCAGGGATTCCCC	chr1:205286927-205287046
BA_j195992_035964	CAAGCACAATCCATACTCTTTCTCAGGGTAGGACAGACCTCCAGGACGCAGGGATTCCCCAGGAAAGGGAAGGGCAGGACTTCATCAAAGCCAGCCTTGCTGGGATAATAACACTGTGTG	chr1:205286987-205287106
BA_j195992_035965	AGGAAAGGGAAGGGCAGGACTTCATCAAAGCCAGCCTTGCTGGGATAATAACACTGTGTGTGTCAGACACTGTGCTAAGCACTTTACATATGCTATCTTACTTAATCCTAAGAGAATCCC	chr1:205287047-205287166
BA_j195992_035966	TGTCAGACACTGTGCTAAGCACTTTACATATGCTATCTTACTTAATCCTAAGAGAATCCCACGAGGTAGGAATAATTATCACCCCTACTTTACAGATAAGGAAACTGAGGTACAGAGAGG	chr1:205287107-205287226
BA_j195992_035967	ACGAGGTAGGAATAATTATCACCCCTACTTTACAGATAAGGAAACTGAGGTACAGAGAGGTTGCACAGCTGGTAAGCAATGGAGCCACGATTTGAATGCTTGCAACCTTGACTGTCAGCT	chr1:205287167-205287286
BA_j195992_035968	TTGCACAGCTGGTAAGCAATGGAGCCACGATTTGAATGCTTGCAACCTTGACTGTCAGCTAGGCAGCATCCCCAACAAGGTTTGAAACCCAGGAATATAGTGTAGTTCACCCACCCAGAA	chr1:205287227-205287346
BA_j195992_035969	AGGCAGCATCCCCAACAAGGTTTGAAACCCAGGAATATAGTGTAGTTCACCCACCCAGAATCCTTCAACACAGTCACTGTATGTGAGGGTGGGGGTTGGTTCCCAGTGACTCTTCCCACC	chr1:205287287-205287406
BA_j195992_035970	TCCTTCAACACAGTCACTGTATGTGAGGGTGGGGGTTGGTTCCCAGTGACTCTTCCCACCTGAAGCACTGCCTGTAGTGCTGGGAAAGACAGCGGGAGCTAACTGTTGGAATAACAAAGC	chr1:205287347-205287466
BA_j195992_035971	TGAAGCACTGCCTGTAGTGCTGGGAAAGACAGCGGGAGCTAACTGTTGGAATAACAAAGCACACTGAGGCAAGCCTGGGCTCATCTCAAGACCAACTCCCAGTCTAGGACTCAGTACTTG	chr1:205287407-205287526
BA_j195992_035972	ACACTGAGGCAAGCCTGGGCTCATCTCAAGACCAACTCCCAGTCTAGGACTCAGTACTTGGTCATCCAGGAGCCCATATTGCAGGCATGCCACTCACCAGCTACAGGATAAGTCACTTCC	chr1:205287467-205287586
BA_j195992_035973	GTCATCCAGGAGCCCATATTGCAGGCATGCCACTCACCAGCTACAGGATAAGTCACTTCCCCTCTTCGGGCCTCAGCTACTCTATCTGTCAATGAAGGACTCGGACCACCTCAGTCATTT	chr1:205287527-205287646
BA_j195992_035974	CCTCTTCGGGCCTCAGCTACTCTATCTGTCAATGAAGGACTCGGACCACCTCAGTCATTTCCAAACATTTTGAAATCCTGCACTGCACTCCAAAACATAAAAAAGACAGAAGCACTCTTG	chr1:205287587-205287706
BA_j195992_035975	CCAAACATTTTGAAATCCTGCACTGCACTCCAAAACATAAAAAAGACAGAAGCACTCTTGCTCCAGAGCACCATACACTTGGACTCACGGCCCTAATGGTTCCCCTTGGAGGTAAGACTT	chr1:205287647-205287766
BA_j195992_035976	CTCCAGAGCACCATACACTTGGACTCACGGCCCTAATGGTTCCCCTTGGAGGTAAGACTTCCATGCAGATCATCCAAAGGCTTTGGTGGACTCCACCATTTCAGAGACCCCAGCATGTGT	chr1:205287707-205287826
BA_j195992_035977	CCATGCAGATCATCCAAAGGCTTTGGTGGACTCCACCATTTCAGAGACCCCAGCATGTGTTTTTCTCTTTAGGGGAAGGGGTGGCCAGGGGAGCTGGGTGAGTCCCAGGAGGAAATGTCA	chr1:205287767-205287886
BA_j195992_035978	TTTTCTCTTTAGGGGAAGGGGTGGCCAGGGGAGCTGGGTGAGTCCCAGGAGGAAATGTCATTTGGATACCAGGAATGTATTGAAGAGCCAGAGCAAATATTTGTTTTTCCTTTGATGTCC	chr1:205287827-205287946
BA_j195992_035979	TTTGGATACCAGGAATGTATTGAAGAGCCAGAGCAAATATTTGTTTTTCCTTTGATGTCCTCCTAGAGCAGCCATTAGTTCCGCCCACCTGCCCTTCCCTCAGCCAATCCCATCTGGCCC	chr1:205287887-205288006
BA_j195992_035980	TCCTAGAGCAGCCATTAGTTCCGCCCACCTGCCCTTCCCTCAGCCAATCCCATCTGGCCCTGATAATCCCATCTAGGCAGGTTGGGAGCGGGAAGTGTGCTAGAAAGGTGGAGAGAAAAT	chr1:205287947-205288066
BA_j195992_035981	TGATAATCCCATCTAGGCAGGTTGGGAGCGGGAAGTGTGCTAGAAAGGTGGAGAGAAAATTGGGATGGAAGTCACCCAGCTGGCTTTCCTCTGAATCTAGCTCCCACCAACAATCTCAAT	chr1:205288007-205288126
BA_j195992_035982	TGGGATGGAAGTCACCCAGCTGGCTTTCCTCTGAATCTAGCTCCCACCAACAATCTCAATTCATTCTAGGGGAGGTCTTGGGCAAGCTCCCACACCCCTCTCCCGCACTGAAGTATCCTG	chr1:205288067-205288186
BA_j195992_035983	TCATTCTAGGGGAGGTCTTGGGCAAGCTCCCACACCCCTCTCCCGCACTGAAGTATCCTGAGGCACTAGGTCTCTCTCGATTCACGAAGGACAGTCAAGAGGCAGGGGTGGGGTGGGGTG	chr1:205288127-205288246
BA_j195992_035984	AGGCACTAGGTCTCTCTCGATTCACGAAGGACAGTCAAGAGGCAGGGGTGGGGTGGGGTGGGGAAGAGGCAATGCTCCAGAATTGAGAAACCATTAGCACAGCAGGCAGCTGCTCTCCAA	chr1:205288187-205288306
BA_j195992_035985	GGGAAGAGGCAATGCTCCAGAATTGAGAAACCATTAGCACAGCAGGCAGCTGCTCTCCAAGAAGGAAGGAGACCCTGAGCAAGTTCCCAGCTGCAGAACTGGGTGGTCTATGGATCAGGG	chr1:205288247-205288366
BA_j195992_035986	GAAGGAAGGAGACCCTGAGCAAGTTCCCAGCTGCAGAACTGGGTGGTCTATGGATCAGGGAGGTTCACAGCAGGTCCCATGCCTACTGATCTTGGCTTCCTACATAGAGCAAGAGGCATG	chr1:205288307-205288426
BA_j195992_035987	AGGTTCACAGCAGGTCCCATGCCTACTGATCTTGGCTTCCTACATAGAGCAAGAGGCATGAGGCCAGGGAGTATCTTCTGATGTAATAAGAGCTGGAATCCCTGCCTAAATCCACTTAAG	chr1:205288367-205288486
BA_j195992_035988	AGGCCAGGGAGTATCTTCTGATGTAATAAGAGCTGGAATCCCTGCCTAAATCCACTTAAGTTTGAAAACTGAAAGCTAGTTTATCTCATTCTGGAATCAAATGAGATCTCTCTCTTACTC	chr1:205288427-205288546
BA_j195992_035989	TTTGAAAACTGAAAGCTAGTTTATCTCATTCTGGAATCAAATGAGATCTCTCTCTTACTCTCTCTCTCTCATGCACATCCACACACACACCCCACAGTGACCTGGGTCAAGAGCCTGATG	chr1:205288487-205288606
BA_j195992_035990	TCTCTCTCTCATGCACATCCACACACACACCCCACAGTGACCTGGGTCAAGAGCCTGATGGGAACTCTGAACTTCAATCTCAGTTTCTCAGTCTCTGGGCCACCCCAGTCCCCACGACCC	chr1:205288547-205288666
BA_j195992_035991	GGAACTCTGAACTTCAATCTCAGTTTCTCAGTCTCTGGGCCACCCCAGTCCCCACGACCCAGTGTCTCCACCCCCAAGAGGCACGAAGCACAAGCCACCAGCAGCTATTTTCCAGCTAAG	chr1:205288607-205288726
BA_j195992_035992	AGTGTCTCCACCCCCAAGAGGCACGAAGCACAAGCCACCAGCAGCTATTTTCCAGCTAAGCCCCTGACAAAGCCTGGGTCCAACAGCCTCAAGCCTGGAGCCTCACCGGGCCCTCACACT	chr1:205288667-205288786
BA_j195992_035993	CCCCTGACAAAGCCTGGGTCCAACAGCCTCAAGCCTGGAGCCTCACCGGGCCCTCACACTTTGCAGAAAGAGAAAGAAAAGGCAAGCCAGGAAGTACATGATTGCCCAATAGCTGTAACC	chr1:205288727-205288846
BA_j195992_035994	TTGCAGAAAGAGAAAGAAAAGGCAAGCCAGGAAGTACATGATTGCCCAATAGCTGTAACCTGGCAGCAGGCAACTGGGGACTGTGCCAGGCGATAGCAGGAAAAACATACTCGGTCCTAT	chr1:205288787-205288906
BA_j195992_035995	GGACTGTGCCAGGCGATAGCAGGAAAAACATACTCGGTCCTATTGATGGGGCCATAATCTACCCCTTTCTCCAACATCCACTCTCCTTCACCAATGAAATGACTTCTTGAATTTCAAACC	chr1:205288864-205288983
BA_j195992_035996	ACCCCTTTCTCCAACATCCACTCTCCTTCACCAATGAAATGACTTCTTGAATTTCAAACCAGCTACTGGCTGCAAAAGCAAACACAATCTGGGGAAGTAACTGCTGATGTAGCCAATAGG	chr1:205288924-205289043
BA_j195992_035997	AGCTACTGGCTGCAAAAGCAAACACAATCTGGGGAAGTAACTGCTGATGTAGCCAATAGGGCAAACCATACACACACACACACACACACACACACACCCCCTCACAACCAGCACCCAACT	chr1:205288984-205289103
BA_j195992_035998	GCAAACCATACACACACACACACACACACACACACACCCCCTCACAACCAGCACCCAACTGGATTTGGCAAAACATAATAATGCCTAAACCACCTGCTCTAAAAGGCTTGTTAAAATATA	chr1:205289044-205289163
BA_j195992_035999	GGATTTGGCAAAACATAATAATGCCTAAACCACCTGCTCTAAAAGGCTTGTTAAAATATACATTATATGGCCCTATCCTAGACCTTCAGAATAAATTACTCTGGGTGTGGAACCAGAGAA	chr1:205289104-205289223
BA_j195992_036000	CATTATATGGCCCTATCCTAGACCTTCAGAATAAATTACTCTGGGTGTGGAACCAGAGAATGTAAGTATTTTAAACAAACATCCCAGGTGATCCTTACGTACTTTAAACTCAAGTTTGAG	chr1:205289164-205289283
BA_j195992_036001	TGTAAGTATTTTAAACAAACATCCCAGGTGATCCTTACGTACTTTAAACTCAAGTTTGAGAACCAGTTAACCACTGCTAACTAACTTTTGACAAATTTGCCATCCTTTCTGGGCTGCCCT	chr1:205289224-205289343
BA_j195992_036002	AACCAGTTAACCACTGCTAACTAACTTTTGACAAATTTGCCATCCTTTCTGGGCTGCCCTTTCCAGAAATTCTCACTGCAAGTTCTTTTTTTGTTTGTTTCGTTTTGTTTTGTTTTGTTT	chr1:205289284-205289403
BA_j195992_036003	CACCGCAAGTTCTATGTGTTAGGAGCAATATAAGTTCATATTTCGATCTTATTCAATCCTCACAGCAGCTTGTGAGGCAGGCTGTGTTTTCTACAGTTCTGCAAAAGGGGAAACAAAGTA	chr1:205289696-205289815
BA_j195992_036004	CACAGCAGCTTGTGAGGCAGGCTGTGTTTTCTACAGTTCTGCAAAAGGGGAAACAAAGTACAGAGATGAAGGAAATTGCCCAAGGTCACACAGACTGCTAGACTCCTACGCTCGCACCAA	chr1:205289756-205289875
BA_j195992_036005	CAGAGATGAAGGAAATTGCCCAAGGTCACACAGACTGCTAGACTCCTACGCTCGCACCAAAGTAACAGGGCATGTTCTTGAAAAGGCCCCCAAACCGAAAGGTGTCTCTGGTACAGTGGA	chr1:205289816-205289935
BA_j195992_036006	AGTAACAGGGCATGTTCTTGAAAAGGCCCCCAAACCGAAAGGTGTCTCTGGTACAGTGGACCTGGTTTCACATTTTCCAGAATCAAAAACTCATCATAATGAAATTTCAACTAAATTTTA	chr1:205289876-205289995
BA_j195992_036007	CCTGGTTTCACATTTTCCAGAATCAAAAACTCATCATAATGAAATTTCAACTAAATTTTAGAGCTGGAAAGGACCTAAATGTCAAAACCCACCCCGTGCCAGAGCTCCAGTGTGCTGGGT	chr1:205289936-205290055
BA_j195992_036008	GAGCTGGAAAGGACCTAAATGTCAAAACCCACCCCGTGCCAGAGCTCCAGTGTGCTGGGTTGCCAGATTCTTGGAGTTGGGGAAATCCACACCTCATCCATTCATTCAACCACACACATA	chr1:205289996-205290115
BA_j195992_036009	TGCCAGATTCTTGGAGTTGGGGAAATCCACACCTCATCCATTCATTCAACCACACACATATTTACCAAATACCTATTAAGATGGGGTGCCTTCTACTTCCTCTTTCCATTGCACTCTATT	chr1:205290056-205290175
BA_j195992_036010	TTTACCAAATACCTATTAAGATGGGGTGCCTTCTACTTCCTCTTTCCATTGCACTCTATTGAACAGTCTTTTCCCAGCAAAACTCAACTTAAGTCCCATCCATCTTATCCCAGGACACGA	chr1:205290116-205290235
BA_j195992_036011	GAACAGTCTTTTCCCAGCAAAACTCAACTTAAGTCCCATCCATCTTATCCCAGGACACGACACGATTCGTTTTTCCGCGCCAACTATCCATAGCCTCCCTTTTATTTGGCAATCATCACA	chr1:205290176-205290295
BA_j195992_036012	CACGATTCGTTTTTCCGCGCCAACTATCCATAGCCTCCCTTTTATTTGGCAATCATCACAGCAGTACGGTGTTGCTGGCTGGGGTTCGCAAGTTTGCGACCACTGTCCCTGCAATCACGG	chr1:205290236-205290355
BA_j195992_036013	GCAGTACGGTGTTGCTGGCTGGGGTTCGCAAGTTTGCGACCACTGTCCCTGCAATCACGGACTGACACATCTGCCAGGGACACCCCGCAGTAGCCCCGCAAGCTCAGCGCGGTAAAGACC	chr1:205290296-205290415
BA_j195992_036014	ACTGACACATCTGCCAGGGACACCCCGCAGTAGCCCCGCAAGCTCAGCGCGGTAAAGACCACGCTGGCCTCTCCGCCGAGCAACGAGCGAGCCGCCGCCCGCCCTCCTCCGCTCCCTGCC	chr1:205290356-205290475
BA_j195992_036015	ACGCTGGCCTCTCCGCCGAGCAACGAGCGAGCCGCCGCCCGCCCTCCTCCGCTCCCTGCCGGCGGCCAAGCCGGAGCCCGCCCCGCGCCGCGAGAGGGAGCCGCACTCACCAGGCGCCCC	chr1:205290416-205290535
BA_j195992_036016	GGCGGCCAAGCCGGAGCCCGCCCCGCGCCGCGAGAGGGAGCCGCACTCACCAGGCGCCCCGAGCTCTCCCGCGCCTTCTTCACCTTCCCGTAGGTGCCTTTGCCCAGGGTCTCCAGGAAC	chr1:205290476-205290595
BA_j195992_036017	GAGCTCTCCCGCGCCTTCTTCACCTTCCCGTAGGTGCCTTTGCCCAGGGTCTCCAGGAACTCGTAGCGGTGCCGCAGGTTGTGCTTGTGGTGGTGCCGCTTCACCGCCTGCTTCTTCATT	chr1:205290536-205290655
BA_j195992_036018	TCGTAGCGGTGCCGCAGGTTGTGCTTGTGGTGGTGCCGCTTCACCGCCTGCTTCTTCATTAGGGGCTTGGGCGACTTGATCAGCCCTTCCGCCAGCGGCCGGGCTAGCTCTGCGGCCGAG	chr1:205290596-205290715
BA_j195992_036019	AGGGGCTTGGGCGACTTGATCAGCCCTTCCGCCAGCGGCCGGGCTAGCTCTGCGGCCGAGGGAGTGGGGCCGGAGCGCCGCGCGAAAACCAGCGACTCCATGGCGAGCAGGAGGTGAGCA	chr1:205290656-205290775
BA_j195992_036020	GGAGTGGGGCCGGAGCGCCGCGCGAAAACCAGCGACTCCATGGCGAGCAGGAGGTGAGCAAGGGCGGCAGGGGAATCAGTAGGCTGTGCGGGGAGGGCTGAAGCGCGGGGCACAGGTCCC	chr1:205290716-205290835
BA_j195992_036021	AGGGCGGCAGGGGAATCAGTAGGCTGTGCGGGGAGGGCTGAAGCGCGGGGCACAGGTCCCGCACCAGGACGGGGAGCCACAGCAGTACCAGAGCGCGCAGTAAAGCACAGCATTCCAAGT	chr1:205290776-205290895
BA_j195992_036022	GCACCAGGACGGGGAGCCACAGCAGTACCAGAGCGCGCAGTAAAGCACAGCATTCCAAGTTGTTATAAACGCCCTGAGCCCGAGGCCCTGGACACGCCCCCCGGCGCCCATTGGCCTGCT	chr1:205290836-205290955
BA_j195992_036023	TGTTATAAACGCCCTGAGCCCGAGGCCCTGGACACGCCCCCCGGCGCCCATTGGCCTGCTCGACGGCGGCGCGTGACCACGGCCGTCCACATTGGCTCTCCGGGGCTCCAGGCCCCGCCT	chr1:205290896-205291015
BA_j195992_036024	CGACGGCGGCGCGTGACCACGGCCGTCCACATTGGCTCTCCGGGGCTCCAGGCCCCGCCTCCTCCCCCTCGGCGTGGCCGGGAAAGGTGTCAATGGAACCCGCCCACCAGGAATGGGGAC	chr1:205290956-205291075
BA_j195992_036025	CCTCCCCCTCGGCGTGGCCGGGAAAGGTGTCAATGGAACCCGCCCACCAGGAATGGGGACTAGGGGATTCCAGCGAAGGCCGCCTGAGGCCCAGAAGCTTACTCTGAGGGCCCTTGGAGC	chr1:205291016-205291135
BA_j195992_036026	TAGGGGATTCCAGCGAAGGCCGCCTGAGGCCCAGAAGCTTACTCTGAGGGCCCTTGGAGCTGCACTTGCCTCTGAGTGGCGCTTGGTCCTGCTTAATGCCCTGTTGTTTTATTGTACTCT	chr1:205291076-205291195
BA_j195992_036027	TGCACTTGCCTCTGAGTGGCGCTTGGTCCTGCTTAATGCCCTGTTGTTTTATTGTACTCTGTTCTCAGTTGGCAAGGGGCGATCTGAGGGCACTAAAGGTCACCAAAGTATTTCTTCATC	chr1:205291136-205291255
BA_j195992_036028	GTTCTCAGTTGGCAAGGGGCGATCTGAGGGCACTAAAGGTCACCAAAGTATTTCTTCATCCTGAGTAATTTGCTTGTCCCAAGCCAAAATCTATAATTGCTTGACCACTTCATTGAGTCC	chr1:205291196-205291315
BA_j195992_036029	CTGAGTAATTTGCTTGTCCCAAGCCAAAATCTATAATTGCTTGACCACTTCATTGAGTCCATAAAGGAGAAAGGGAGCTGGGATGGAACAGAGGCAGAATCCAGCCTAGTGGGAGGGTTA	chr1:205291256-205291375
BA_j195992_036030	ATAAAGGAGAAAGGGAGCTGGGATGGAACAGAGGCAGAATCCAGCCTAGTGGGAGGGTTAGTGCAGAGCTGTCCTATGGTTCGAGTTCACTTGTCTTCAGTTAGATCAACCTTACTTGGA	chr1:205291316-205291435
BA_j195992_036031	GTGCAGAGCTGTCCTATGGTTCGAGTTCACTTGTCTTCAGTTAGATCAACCTTACTTGGATATTGGAATCCAATGGCCCTGGAAACTTCTTCCTTCTTCCTCAAAGAGGGCTTCTTAGGC	chr1:205291376-205291495
BA_j195992_036032	TATTGGAATCCAATGGCCCTGGAAACTTCTTCCTTCTTCCTCAAAGAGGGCTTCTTAGGCGAATCGCTTGAGGTCCAGGAGTTCAAGACCAACCTAGCCAACATGACGAAATCCCATCTC	chr1:205291436-205291555
BA_j195992_036033	CAAGATGGCGCCACTGCACTCCAGCCTGGGCAACAAAGTGAGGCTCCGTTTCAAAAAAAAAGAGGGCTTCTAAGGTTTAGTAGATTCCCTCAACCACTTAGTGGAATTTATTTAGGATGT	chr1:205291669-205291788
BA_j195992_036034	AGAGGGCTTCTAAGGTTTAGTAGATTCCCTCAACCACTTAGTGGAATTTATTTAGGATGTGTCGGCTGGAGGTGGAGAGAACCCGAAGGGATACATATTTATTTAACATTTTTACATGCC	chr1:205291729-205291848
BA_j195992_036035	GTCGGCTGGAGGTGGAGAGAACCCGAAGGGATACATATTTATTTAACATTTTTACATGCCGACTATCTAACCTGTGTCCCTAAGTCTGAAAATGGTTGCTCCACCCAAGGTTTTCTTGTG	chr1:205291789-205291908
BA_j195992_036036	GACTATCTAACCTGTGTCCCTAAGTCTGAAAATGGTTGCTCCACCCAAGGTTTTCTTGTGATTTTGGTGCCAGGAGCACTGGTGGTAGGTTATGAGGTTTGACTTGAGACGGAGTCTCCC	chr1:205291849-205291968
BA_j195992_036037	CCTCCCAAAGTACTGGGATTACAAGCGTGAGCCACTGCGCCCAGCTTGACTTAGTTTTTGAGGCCTGGAGTTGCTAGGTCCAGAATCTCCACTCTGAGTGCTCATTTACAGTGAAATGAG	chr1:205292178-205292297
BA_j195992_036038	AGGCCTGGAGTTGCTAGGTCCAGAATCTCCACTCTGAGTGCTCATTTACAGTGAAATGAGAATGGCCATAGGTTTTCCTTCTTGCTTTAAATGGCAGAAAGGGAACATTTCCCCTTTGGC	chr1:205292238-205292357
BA_j195992_036039	AATGGCCATAGGTTTTCCTTCTTGCTTTAAATGGCAGAAAGGGAACATTTCCCCTTTGGCCATCTTGATAACCTAATCCTGTGAAATGAGTATTATTCTGTCCAAGGCCACACAACTGGT	chr1:205292298-205292417
BA_j195992_036040	CATCTTGATAACCTAATCCTGTGAAATGAGTATTATTCTGTCCAAGGCCACACAACTGGTAATAAAGTGGCGGGATTTAGACCCTGGTCCTGAGGAAGAGAATAGAGGACAATAGACCTG	chr1:205292358-205292477
BA_j195992_036041	AATAAAGTGGCGGGATTTAGACCCTGGTCCTGAGGAAGAGAATAGAGGACAATAGACCTGGATCCTCTTCCCTGAGGGAAACCCCTTCTGCCAGCCAGTTTAGGGCCCTGGATGGATTCT	chr1:205292418-205292537
BA_j195992_036042	GATCCTCTTCCCTGAGGGAAACCCCTTCTGCCAGCCAGTTTAGGGCCCTGGATGGATTCTAGCTATGCTGGAGAGCCAGCCTTCCCCTCAGGCCTTCAGGAGGATGGTGCCTCCCCTGTG	chr1:205292478-205292597
BA_j195992_036043	AGCTATGCTGGAGAGCCAGCCTTCCCCTCAGGCCTTCAGGAGGATGGTGCCTCCCCTGTGTATCCAGGGCATGCTGAGGATGGAGAAGGACCCACCCCCAGTGGCTGCCCACTTTTCTAC	chr1:205292538-205292657
BA_j195992_036044	TATCCAGGGCATGCTGAGGATGGAGAAGGACCCACCCCCAGTGGCTGCCCACTTTTCTACTTCCACTGATCCTTTGATTATTTTTCTAGTGTGAGTTACAGATGTCTCCATCCCTCCATG	chr1:205292598-205292717
BA_j195992_036045	TTCCACTGATCCTTTGATTATTTTTCTAGTGTGAGTTACAGATGTCTCCATCCCTCCATGGAGCTCTTTATCTCCTTTGTGACTGGAGAGGATCCATCTTACACAGGAAACCAATGTATC	chr1:205292658-205292777
BA_j195992_036046	GAGCTCTTTATCTCCTTTGTGACTGGAGAGGATCCATCTTACACAGGAAACCAATGTATCGCTCCCAAATTTGGAGGGCCACAGGAGGTGGCAGCTGGTTTGGCATTCTTCCCTCCACCA	chr1:205292718-205292837
BA_j195992_036047	GCTCCCAAATTTGGAGGGCCACAGGAGGTGGCAGCTGGTTTGGCATTCTTCCCTCCACCAGCCTCCCCTTTTGCTGTGGGTTTTCTGTGCAAATAGGATGAGGCCCAGAGATAGTTGCCT	chr1:205292778-205292897
BA_j195992_036048	GCCTCCCCTTTTGCTGTGGGTTTTCTGTGCAAATAGGATGAGGCCCAGAGATAGTTGCCTTGACTTGCTATCTCCTTTCCCCTCTGAAATCTGCTTCTATTCCTGGGGGCTCATCCAGAT	chr1:205292838-205292957
BA_j195992_036049	TGACTTGCTATCTCCTTTCCCCTCTGAAATCTGCTTCTATTCCTGGGGGCTCATCCAGATGATTAGAATTCTCAAAAGGAAGTATGGATAACATAAGAGCAAGCACAGGGCCGAGTGTTG	chr1:205292898-205293017
BA_j195992_036050	GATTAGAATTCTCAAAAGGAAGTATGGATAACATAAGAGCAAGCACAGGGCCGAGTGTTGGGGGACCTGAGTTCGAGTCCTGACTCTGACACTAACCAGTTCTGTGGCCTTCTACTAATT	chr1:205292958-205293077
BA_j195992_036051	GGGGACCTGAGTTCGAGTCCTGACTCTGACACTAACCAGTTCTGTGGCCTTCTACTAATTACTTCATTCTACAAATACTGGTGCCCACTAGGTGCTGAGCCTGGGGACACAATCATGACA	chr1:205293018-205293137
BA_j195992_036052	ACTTCATTCTACAAATACTGGTGCCCACTAGGTGCTGAGCCTGGGGACACAATCATGACAAGATTCCTGCCTTTGGAATGTTCTCAGTCTAGTGAGAAATAAACAAGTAAATCCTGTACA	chr1:205293078-205293197
BA_j195992_036053	AGATTCCTGCCTTTGGAATGTTCTCAGTCTAGTGAGAAATAAACAAGTAAATCCTGTACAGAGGGAGAAGGGTCCATGATGGAAGAAGAACAGATTGCCTTTTCTTTTTTTTTGAGACGG	chr1:205293138-205293257
BA_j195992_036054	TACAGGTGTAAACCACTGCGCCCGGCTCAGATTTTCTTTAAGATATGTATCCCAGGTGGGAGGAGGCTGGTCAGGCGCAGGTTCCTAAAGCCAGGACTTTTTAAGTTGAGACCTGAAGGA	chr1:205293506-205293625
BA_j195992_036055	AGGAGGCTGGTCAGGCGCAGGTTCCTAAAGCCAGGACTTTTTAAGTTGAGACCTGAAGGACAAGTGGCAATTGGCCAGCTGAATCAACATTTCTTCATAAGATGAAAGAATTATACAGAT	chr1:205293566-205293685
BA_j195992_036056	CAAGTGGCAATTGGCCAGCTGAATCAACATTTCTTCATAAGATGAAAGAATTATACAGATGAGCTTAACGCTTCTTTTAAGGCTTAATCTAGCTACACTCCTGTAATTTTTTCCAGGTAT	chr1:205293626-205293745
BA_j195992_036057	GAGCTTAACGCTTCTTTTAAGGCTTAATCTAGCTACACTCCTGTAATTTTTTCCAGGTATCCCCAACACCCAGTGTGCTGCGAGGCACCTAAAAGTCGCTCCATAGATGCTTATGAACTG	chr1:205293686-205293805
BA_j195992_036058	CCCCAACACCCAGTGTGCTGCGAGGCACCTAAAAGTCGCTCCATAGATGCTTATGAACTGAAGGAATGGATGTGCGATGGAATCCAAAGATGAAACTAAAAGCACCTACATGTGATTGGG	chr1:205293746-205293865
BA_j195992_036059	AAGGAATGGATGTGCGATGGAATCCAAAGATGAAACTAAAAGCACCTACATGTGATTGGGCCCACTCCATTACCAGCTATCTGGCCATGGTCGGGAGGGAATCATCTGCAACTTCTTGGA	chr1:205293806-205293925
BA_j195992_036060	CCCACTCCATTACCAGCTATCTGGCCATGGTCGGGAGGGAATCATCTGCAACTTCTTGGACCTTCTCACCCCTGCTCCAGCTTCCTTTGACTACAATCTGAATTCCCATCTAGGTGAGGA	chr1:205293866-205293985
BA_j195992_036061	CCTTCTCACCCCTGCTCCAGCTTCCTTTGACTACAATCTGAATTCCCATCTAGGTGAGGAGCCATGGGTGACCAAAGATCACAGCAGGTAGGCAAGGAAGACACAGAGCCAGAACAGCAT	chr1:205293926-205294045
BA_j195992_036062	GCCATGGGTGACCAAAGATCACAGCAGGTAGGCAAGGAAGACACAGAGCCAGAACAGCATGTGACTCGGAAATGATCTAAGCTGCTGAAACTCATATCTCAAATTCCTTAAAGGAGGTCT	chr1:205293986-205294105
BA_j195992_036063	GTGACTCGGAAATGATCTAAGCTGCTGAAACTCATATCTCAAATTCCTTAAAGGAGGTCTAGTTGGTGGGAAAGCGAGAGTGCCTGACAGGGAATCCGTGTTGGTCGGGGACTCTGCCAC	chr1:205294046-205294165
BA_j195992_036064	AGTTGGTGGGAAAGCGAGAGTGCCTGACAGGGAATCCGTGTTGGTCGGGGACTCTGCCACCAGCAGTCTTGGGGAATTCCTGGGTCATGTGGTCGGATGTGTGGATGTGCTGAGATATCT	chr1:205294106-205294225
BA_j195992_036065	CAGCAGTCTTGGGGAATTCCTGGGTCATGTGGTCGGATGTGTGGATGTGCTGAGATATCTGGGCTGAGCTAAGCTACTCTCAATCCTGCCTGCCCCACTATTGACTCCTGGAAGGGAGAC	chr1:205294166-205294285
BA_j195992_036066	GGGCTGAGCTAAGCTACTCTCAATCCTGCCTGCCCCACTATTGACTCCTGGAAGGGAGACGCCTACCCCCCAGCCCCAAGTCCCATGGCTGATCCATGTCTGAGGGGGTCATGGGGGAAA	chr1:205294226-205294345
BA_j195992_036067	GCCTACCCCCCAGCCCCAAGTCCCATGGCTGATCCATGTCTGAGGGGGTCATGGGGGAAAGCTGTTTATTGGATCTACTATGTGCTGTGCTGGGAAAACAAGTGGGAACAAATGTCTGTC	chr1:205294286-205294405
BA_j195992_036068	GCTGTTTATTGGATCTACTATGTGCTGTGCTGGGAAAACAAGTGGGAACAAATGTCTGTCCTTGTCCTTACACACTTCACAATTTGTGTGTGTGTCTGTAGGGGAGTGGAGGTGGGTCCA	chr1:205294346-205294465
BA_j195992_036069	CTTGTCCTTACACACTTCACAATTTGTGTGTGTGTCTGTAGGGGAGTGGAGGTGGGTCCAGACTGGTAAAAGGGGATTTGAAAGCAGCTCAGTGTGTGGACTGCTGTGATGTGTCCTGGT	chr1:205294406-205294525
BA_j195992_036070	GACTGGTAAAAGGGGATTTGAAAGCAGCTCAGTGTGTGGACTGCTGTGATGTGTCCTGGTGGGAGCAGGGTGCAGGTAGGAGCAGAGGTGAGAGGCACCAAGGCCATGCCATGGGGGTCA	chr1:205294466-205294585
BA_j195992_036071	GGGAGCAGGGTGCAGGTAGGAGCAGAGGTGAGAGGCACCAAGGCCATGCCATGGGGGTCACGTGAGGGTTGGGAGCAGGTAAGGCAGATCTCAGATACCTCTAAGATGAGTCTTGAGCCC	chr1:205294526-205294645
BA_j195992_036072	CGTGAGGGTTGGGAGCAGGTAAGGCAGATCTCAGATACCTCTAAGATGAGTCTTGAGCCCTGAGGATGAATTACAGCCTGTAGTATTCCCTACCTCCCCTCCAAGAAAGGGATGCAAATC	chr1:205294586-205294705
BA_j195992_036073	TGAGGATGAATTACAGCCTGTAGTATTCCCTACCTCCCCTCCAAGAAAGGGATGCAAATCCTGTTAGTCGCTGGCAAATTGGGAAGCCTAGCTCAAAGCTGCCCTCTTCTGACCAAACTA	chr1:205294646-205294765
BA_j195992_036074	CTGTTAGTCGCTGGCAAATTGGGAAGCCTAGCTCAAAGCTGCCCTCTTCTGACCAAACTAAGCCTAGCATGTTTTATGGGATGCCCAAAGCTGTGACCACAAGCAGAAGTCGGCTTAGGC	chr1:205294706-205294825
BA_j195992_036075	AGCCTAGCATGTTTTATGGGATGCCCAAAGCTGTGACCACAAGCAGAAGTCGGCTTAGGCAATTTGTTCCTCCAGTAAACCGTTCATTTGTTCATTCATTCATTCATTCAACAAATATGG	chr1:205294766-205294885
BA_j195992_036076	AATTTGTTCCTCCAGTAAACCGTTCATTTGTTCATTCATTCATTCATTCAACAAATATGGACTGAGTAATTGCAATAACAGCTATAATGATATCTAACATTTATTAAGCCAGCCCTGGTT	chr1:205294826-205294945
BA_j195992_036077	ACTGAGTAATTGCAATAACAGCTATAATGATATCTAACATTTATTAAGCCAGCCCTGGTTCTAAATTCTAAATTCTAGTATGTCTTGCCGGAAGTTTGGAGAATTTGTGCCGCAAACACT	chr1:205294886-205295005
BA_j195992_036078	TGGGAGGGGATGTGACTGAAGGAGAAGCTAGCTCTTCTCCCCAAGCCAAAGAGCTTGCCCTGTCTCCATCCTGGAATGGGAGGGAGAGCACACGCAGAGAGACAGGACGCAGGCGTGCCG	chr1:205295067-205295186
BA_j195992_036079	TGTCTCCATCCTGGAATGGGAGGGAGAGCACACGCAGAGAGACAGGACGCAGGCGTGCCGGGGTCCAGCTCCACTTCCACCACCAACCCACACCATGCCATGGCCAAGGACTTTCTCTTT	chr1:205295127-205295246
BA_j195992_036080	GGGTCCAGCTCCACTTCCACCACCAACCCACACCATGCCATGGCCAAGGACTTTCTCTTTTAGGGGTGGTTCCTTATCTGTAAAAGGAGATTTGGATAAACCAACTCTCAGTTTTGTTTC	chr1:205295187-205295306
BA_j195992_036081	TAGGGGTGGTTCCTTATCTGTAAAAGGAGATTTGGATAAACCAACTCTCAGTTTTGTTTCAAATCTGCTTTAACTTCTCTGCAATATCTAAGCAGGGACAAATTAGAAACCTCAAGGGCT	chr1:205295247-205295366
BA_j195992_036082	TCCAGCCTGGGCAACAGAGCAAGACTCCGTCCCCCCCACCCAAAAAAATTAGAAATCTCAGCCACTCGCTTTCTTTTGCCACCTGGTAACTGATTCCTTCAGTACTGGACATTCAGGAGC	chr1:205295611-205295730
BA_j195992_036083	GCCACTCGCTTTCTTTTGCCACCTGGTAACTGATTCCTTCAGTACTGGACATTCAGGAGCCCCATTCCGTCTCGCATCCCCAGGCTGGCATAATGTTTTTGGCTCAAGAGTCTGGCAACC	chr1:205295671-205295790
BA_j195992_036084	CCCATTCCGTCTCGCATCCCCAGGCTGGCATAATGTTTTTGGCTCAAGAGTCTGGCAACCTGGGCTTCAGGCTCTGCTCTGTCACTAACTGACTGTGACTATAACTCATGTCTCCACCAC	chr1:205295731-205295850
BA_j195992_036085	TGGGCTTCAGGCTCTGCTCTGTCACTAACTGACTGTGACTATAACTCATGTCTCCACCACTTCATGTATAAATAAGAATTATTCTTTTATGCAGCTAACATACTGTGTGTCAGCCACTGT	chr1:205295791-205295910
BA_j195992_036086	TTCATGTATAAATAAGAATTATTCTTTTATGCAGCTAACATACTGTGTGTCAGCCACTGTTCCTTAGATTTCCTGTATTCATGAATTCAATCCTTTCTACAACTCTATGAAGTACATACT	chr1:205295851-205295970
BA_j195992_036087	TCCTTAGATTTCCTGTATTCATGAATTCAATCCTTTCTACAACTCTATGAAGTACATACTAGCCTATGATATCCCCATTGCGTGTGAGAAAAGTGACACAGAGCAATTAAGGGCCTATGC	chr1:205295911-205296030
BA_j195992_036088	AGCCTATGATATCCCCATTGCGTGTGAGAAAAGTGACACAGAGCAATTAAGGGCCTATGCAGGGTCACAGAGTTGTCAAGTGGTGAAGCCAGATTGCCTGGGGTCCAATCTGGCTCCAGA	chr1:205295971-205296090
BA_j195992_036089	AGGGTCACAGAGTTGTCAAGTGGTGAAGCCAGATTGCCTGGGGTCCAATCTGGCTCCAGAAACAGCACTCTTAGCCCTCATACTTTGGCTTAGAGAGGATTCCTGACTTGCCTAGAGTGT	chr1:205296031-205296150
BA_j195992_036090	AACAGCACTCTTAGCCCTCATACTTTGGCTTAGAGAGGATTCCTGACTTGCCTAGAGTGTCAAGTAGACTAAGCTGCTCTGCGTCATACTTTCCTCATCTGAAATGACTACCTCCTGGGC	chr1:205296091-205296210
BA_j195992_036091	CAAGTAGACTAAGCTGCTCTGCGTCATACTTTCCTCATCTGAAATGACTACCTCCTGGGCTTGCTGTGGGATGAAATTAGAAGTGAGGTCGTCAGACTGATGGTTTCCTATCCGTCTGCC	chr1:205296151-205296270
BA_j195992_036092	TTGCTGTGGGATGAAATTAGAAGTGAGGTCGTCAGACTGATGGTTTCCTATCCGTCTGCCTGGCGCTTTGCTGGGCTCTGGTCCTCCCAAGTCCCCTCCCTCAATTTCGGCAGAGACCCA	chr1:205296211-205296330
BA_j195992_036093	TGGCGCTTTGCTGGGCTCTGGTCCTCCCAAGTCCCCTCCCTCAATTTCGGCAGAGACCCAAGAGTGTGTGCGCGCACCTAGTGTGTGTGTGACAGCGAGGGGTTATCAGAGTTCCCTGAG	chr1:205296271-205296390
BA_j195992_036094	AGAGTGTGTGCGCGCACCTAGTGTGTGTGTGACAGCGAGGGGTTATCAGAGTTCCCTGAGCTCCAGCTGACCTGATTTGGGACAGAAGACAGTTAAGATAAGCTCAGAGCTAGGAAGTGG	chr1:205296331-205296450
BA_j195992_036095	CTCCAGCTGACCTGATTTGGGACAGAAGACAGTTAAGATAAGCTCAGAGCTAGGAAGTGGTCATTGAAACAGCCCAAGGCTGGACCTCTGTGTTAAGGGAGGGAGGAAGGAGCTGATCTG	chr1:205296391-205296510
BA_j195992_036096	TCATTGAAACAGCCCAAGGCTGGACCTCTGTGTTAAGGGAGGGAGGAAGGAGCTGATCTGAGAGAGAAAAGAAAGGACCTCTTAACAACTCTTAGTGCTAGATTCGAACACCCGAAGGAA	chr1:205296451-205296570
BA_j195992_036097	AGAGAGAAAAGAAAGGACCTCTTAACAACTCTTAGTGCTAGATTCGAACACCCGAAGGAAGTTGTTCTGAGAGTTGGGAGGTGGAGGGGTGGATATATGTGTAGATTTGCAGTCTAGAGG	chr1:205296511-205296630
BA_j195992_036098	CTGCCATTGCACTCCAGCCTGGGCAACAAGAGTGAAACTCCGTCTCAGTAAATAAATAAATAAATAAATAAAGTTTAGAACTTCCAGTCAGTGTTTTAGAAAGGGTCTCCTTACCCCATT	chr1:205296856-205296975
BA_j195992_036099	GCAACAAGAGTGAAACTCCGTCTCAGTAAATAAATAAATAAATAAATAAAGTTTAGAACTTCCAGTCAGTGTTTTAGAAAGGGTCTCCTTACCCCATTGTTAGTAGCGAAACCAGAGATT	chr1:205296878-205296997
BA_j195992_036100	TCCAGTCAGTGTTTTAGAAAGGGTCTCCTTACCCCATTGTTAGTAGCGAAACCAGAGATTTTTCTCTTTTTCTGCCCTTCACTCCTGTGTCCTTTTCCCAGTCACGGAGGATCTGTCACT	chr1:205296938-205297057
BA_j195992_036101	TTTCTCTTTTTCTGCCCTTCACTCCTGTGTCCTTTTCCCAGTCACGGAGGATCTGTCACTTCCATTGCTGTGGAGTTGGGAAGTGTGGGTGCTAGGGAGTGGAGAAGCTATGCCGGCGAC	chr1:205296998-205297117
BA_j195992_036102	TCCATTGCTGTGGAGTTGGGAAGTGTGGGTGCTAGGGAGTGGAGAAGCTATGCCGGCGACTGGGGAAAATTTTCATGGGATTCCTCCATGGGTCTTCAAGTACTTTCTACTAACTCACTC	chr1:205297058-205297177
BA_j195992_036103	TGGGGAAAATTTTCATGGGATTCCTCCATGGGTCTTCAAGTACTTTCTACTAACTCACTCTATTACGTTGTAGTCACCTGAGACCCTTTTTGAGTAAAGGATGAGTAAAGAAAAATAACC	chr1:205297118-205297237
BA_j195992_036104	TATTACGTTGTAGTCACCTGAGACCCTTTTTGAGTAAAGGATGAGTAAAGAAAAATAACCCCCCATCTTTACAGGTGTCCACCCTTTCACACTCACTATTTTATTGATTCTCCACTGACC	chr1:205297178-205297297
BA_j195992_036105	CCCCATCTTTACAGGTGTCCACCCTTTCACACTCACTATTTTATTGATTCTCCACTGACCCTGTGAAGTCGGGGCTTCTGGTTAGATGTTGGGGTACAGGGGCTGTTGATATAGATGTGG	chr1:205297238-205297357
BA_j195992_036106	CTGTGAAGTCGGGGCTTCTGGTTAGATGTTGGGGTACAGGGGCTGTTGATATAGATGTGGCAGGAGGTATAATGAGCCTGGGAATGGAAGTCAGGAGATGAGGTGCTACACCCAACTCTG	chr1:205297298-205297417
BA_j195992_036107	CAGGAGGTATAATGAGCCTGGGAATGGAAGTCAGGAGATGAGGTGCTACACCCAACTCTGCTGCTTGCTGGCCACATGACCTGGGACAGGTGACTCGATCTCCCAGCCCTCAGTTCCTAA	chr1:205297358-205297477
BA_j195992_036108	CTGCTTGCTGGCCACATGACCTGGGACAGGTGACTCGATCTCCCAGCCCTCAGTTCCTAATTATTCAAAGAAGACCCCAAACTTGGAGATACTTTGTAAGCTGTTAAAGGCTCCCCAGCA	chr1:205297418-205297537
BA_j195992_036109	TTATTCAAAGAAGACCCCAAACTTGGAGATACTTTGTAAGCTGTTAAAGGCTCCCCAGCAGGTGGGGGTTTATGGCAGTGGATACTAGGCCACTTCACACTCCATTTAAATGCTGCTCCC	chr1:205297478-205297597
BA_j195992_036110	GGTGGGGGTTTATGGCAGTGGATACTAGGCCACTTCACACTCCATTTAAATGCTGCTCCCTATGAAGGGGCTGAGGGTCTTCCTCCTGGCCCTGCCTCCACTTGGAATGACCAGGCAGGG	chr1:205297538-205297657
BA_j195992_036111	TATGAAGGGGCTGAGGGTCTTCCTCCTGGCCCTGCCTCCACTTGGAATGACCAGGCAGGGCAGGGCATGGGAAGTGTGCCCAGGAGGGAGGTGGGAGAAAGGTCTGCCCATTGCCACCCC	chr1:205297598-205297717
BA_j195992_036112	CAGGGCATGGGAAGTGTGCCCAGGAGGGAGGTGGGAGAAAGGTCTGCCCATTGCCACCCCCCTTCCCCGTGCCTGGCTCCCAATGGCAACCTGAGCCCTTGGCCTCCCAAGCCAATCCTG	chr1:205297658-205297777
BA_j195992_036113	CCTTCCCCGTGCCTGGCTCCCAATGGCAACCTGAGCCCTTGGCCTCCCAAGCCAATCCTGGAATGTAAACCCCAAGCAAAGCACATTCTTTAGCCGGGTCACCAGCTCCTGGCCCTTGGC	chr1:205297718-205297837
BA_j195992_036114	GAATGTAAACCCCAAGCAAAGCACATTCTTTAGCCGGGTCACCAGCTCCTGGCCCTTGGCAAGGAAAGGCAGGAGCCAGCATTTCTCTTGGCCCCAAATAACGGTAGCACAATCTGGTAC	chr1:205297778-205297897
BA_j195992_036115	AAGGAAAGGCAGGAGCCAGCATTTCTCTTGGCCCCAAATAACGGTAGCACAATCTGGTACTGAGGGGCTATTACTACAAGGCTGGGTTAATCAGCTGGTTCTCACCCACAGCTCATAAAA	chr1:205297838-205297957
BA_j195992_036116	TGAGGGGCTATTACTACAAGGCTGGGTTAATCAGCTGGTTCTCACCCACAGCTCATAAAAAGCTCAGGTCTGACCTAGCACCCCTGTGAGCGCCCACAGTCAAGGGGAGAGGGAACTCAA	chr1:205297898-205298017
BA_j195992_036117	AGCTCAGGTCTGACCTAGCACCCCTGTGAGCGCCCACAGTCAAGGGGAGAGGGAACTCAATCCCTAAGCAGAGGGAGTTGAAATATTGCTTATTTCCTGGATCTGGTTCCTTGTGTCAGT	chr1:205297958-205298077
BA_j195992_036118	TCCCTAAGCAGAGGGAGTTGAAATATTGCTTATTTCCTGGATCTGGTTCCTTGTGTCAGTTGCAGGCCATAGAGGAACTCAGAGGGAAAGGGAGCACCCTAAAGATTCCCTCAACGCTGG	chr1:205298018-205298137
BA_j195992_036119	CGTGCATCTGGTTACTGGTGCCTGCACCAAGATTCTCCTGTGGCATCTGTGATACCAGCTGCAGCCACAGAGAGTGAACTGTTTTTAAAAATGAACCTCCTGCTATAGAGCTTGCCTATT	chr1:226550436-226550555
BA_j195992_036120	GCAGCCACAGAGAGTGAACTGTTTTTAAAAATGAACCTCCTGCTATAGAGCTTGCCTATTTTTTTTTTTTTTTTACAAAAATAAATAAAATGAACCTCCAATCATGGTCAGTTGCAGCAT	chr1:226550496-226550615
BA_j195992_036121	TTTTTTTTTTTTTTACAAAAATAAATAAAATGAACCTCCAATCATGGTCAGTTGCAGCATATTAACCACCACCACCACCCCCCAAACAACAACAACAACGCACACACACCCCTCGAAAAG	chr1:226550556-226550675
BA_j195992_036122	ATTAACCACCACCACCACCCCCCAAACAACAACAACAACGCACACACACCCCTCGAAAAGATAAAATGAATCTCCAGCTGTTTGACAGCCAGCCACAAGGCAGCCTTCTCAGGACAGCAA	chr1:226550616-226550735
BA_j195992_036123	ATAAAATGAATCTCCAGCTGTTTGACAGCCAGCCACAAGGCAGCCTTCTCAGGACAGCAAGCCCCCGGCTTCTGTGCTGTCCAGGGTGCCTCGGGCTGTAGCAACAGCTTTGGAAACACT	chr1:226550676-226550795
BA_j195992_036124	GCCCCCGGCTTCTGTGCTGTCCAGGGTGCCTCGGGCTGTAGCAACAGCTTTGGAAACACTTTACCTTTGACACTGTGCTTGCCCTTGGGTAACTTGCTGATATGTGAAGCGTGCTTCAGT	chr1:226550736-226550855
BA_j195992_036125	TTACCTTTGACACTGTGCTTGCCCTTGGGTAACTTGCTGATATGTGAAGCGTGCTTCAGTTCATACCTATTCAAAAGAGGACAGTCTCAGAAGAGGCCTTCACACTGGGCTCTCGAAACC	chr1:226550796-226550915
BA_j195992_036126	TCATACCTATTCAAAAGAGGACAGTCTCAGAAGAGGCCTTCACACTGGGCTCTCGAAACCAACAGTTTGATTAGGAGAATAAGATCAGATACAGAGATGAGATAAAAGTCCACAAAACCC	chr1:226550856-226550975
BA_j195992_036127	AACAGTTTGATTAGGAGAATAAGATCAGATACAGAGATGAGATAAAAGTCCACAAAACCCAGACCATCTAAACTGCTCAGGCTCCCTCCTGAGTTTCTGGAACTGTTCCAGAACCTGAAA	chr1:226550916-226551035
BA_j195992_036128	AGACCATCTAAACTGCTCAGGCTCCCTCCTGAGTTTCTGGAACTGTTCCAGAACCTGAAACTGCAGTTGCGGCTGAACATAGTTTGTGCCCAGCGATCACTGCTATGGGGCCATTTTCAA	chr1:226550976-226551095
BA_j195992_036129	CTGCAGTTGCGGCTGAACATAGTTTGTGCCCAGCGATCACTGCTATGGGGCCATTTTCAAGGCAAGGCCCTATTTGGAGTGGTGGTCAGCAGCTCTAGGTTTCCGTCCACATTCCACAGT	chr1:226551036-226551155
BA_j195992_036130	GGCAAGGCCCTATTTGGAGTGGTGGTCAGCAGCTCTAGGTTTCCGTCCACATTCCACAGTCCCCAGACCCCTGGCCTTTTACATGACCTTGTGCTTTTGGTTACAGTTCACAGGACTAGG	chr1:226551096-226551215
BA_j195992_036131	CCCCAGACCCCTGGCCTTTTACATGACCTTGTGCTTTTGGTTACAGTTCACAGGACTAGGGTCGATGTCCAAATCAAGCTGGACTAATCAGATCTTTCTCTATGGAGAATCTGGAAGTGG	chr1:226551156-226551275
BA_j195992_036132	GTCGATGTCCAAATCAAGCTGGACTAATCAGATCTTTCTCTATGGAGAATCTGGAAGTGGAATTAAAATTCCAGTTCCATTTGGGTTGGTCTAAGAAAACTGAAACACTGGTGAGTGGAG	chr1:226551216-226551335
BA_j195992_036133	AATTAAAATTCCAGTTCCATTTGGGTTGGTCTAAGAAAACTGAAACACTGGTGAGTGGAGGAGGCGGCCTGGGGGATCATCCTTTGTGCAACTCAATCTCTCTGCTTCCCAGTCCATGGA	chr1:226551276-226551395
BA_j195992_036134	GAGGCGGCCTGGGGGATCATCCTTTGTGCAACTCAATCTCTCTGCTTCCCAGTCCATGGAGAGAAGACACTGCCAGCTCTGGAGGCCTGGCTGCGTTCCTGCCCTTGCATTTCCTGAAGT	chr1:226551336-226551455
BA_j195992_036135	GAGAAGACACTGCCAGCTCTGGAGGCCTGGCTGCGTTCCTGCCCTTGCATTTCCTGAAGTATCCTTGTATCTCCCTTGTTCCCTTAACTTGAATTGGATTCTGCTACTTATAAGAAAAGA	chr1:226551396-226551515
BA_j195992_036136	ATCCTTGTATCTCCCTTGTTCCCTTAACTTGAATTGGATTCTGCTACTTATAAGAAAAGAATCCTAATTGGTGCGTCCAGTAACTGCAGTGGGGAATTTCTACTCTCCCAGCCAAGGGGA	chr1:226551456-226551575
BA_j195992_036137	ATCCTAATTGGTGCGTCCAGTAACTGCAGTGGGGAATTTCTACTCTCCCAGCCAAGGGGAGTTCTGCCTATAGCCCATTCCACCTGTCCCCATGAAATGCCATCAGTCCCAGAGCCAGGT	chr1:226551516-226551635
BA_j195992_036138	GTTCTGCCTATAGCCCATTCCACCTGTCCCCATGAAATGCCATCAGTCCCAGAGCCAGGTTTACTCACATGTTTCCAAGGGCAACTTCTCCCAACAGGATTAAGCCTATTGGGTCTCCCT	chr1:226551576-226551695
BA_j195992_036139	TTACTCACATGTTTCCAAGGGCAACTTCTCCCAACAGGATTAAGCCTATTGGGTCTCCCTGAGACGTATGGCAGTAGTTGGCACTCTTGGAGACCATGTCAGCGAAATAGATCCCTTTAC	chr1:226551636-226551755
BA_j195992_036140	GAGACGTATGGCAGTAGTTGGCACTCTTGGAGACCATGTCAGCGAAATAGATCCCTTTACCAAACATGTAGCCTGTCTGGAAGGTCGGAAAAGGGAGAGCTGAGAATCTTCTGATGGGAA	chr1:226551696-226551815
BA_j195992_036141	CAAACATGTAGCCTGTCTGGAAGGTCGGAAAAGGGAGAGCTGAGAATCTTCTGATGGGAAATTAGGAGCAGCTGTTCACTGAGTGCCAACTTGAGCAAGCCACCCAGCTAAGTGCTGCAA	chr1:226551756-226551875
BA_j195992_036142	ATTAGGAGCAGCTGTTCACTGAGTGCCAACTTGAGCAAGCCACCCAGCTAAGTGCTGCAATCCATCACTTCTAATTCTCACAATGCCCATGGTGAGGAAATACCAAAGTTTTAGCTCACA	chr1:226551816-226551935
BA_j195992_036143	TCCATCACTTCTAATTCTCACAATGCCCATGGTGAGGAAATACCAAAGTTTTAGCTCACAAGCCAGGCTGTCAGATCCTAGCTCTGCCAGGTGCCAAGGAGCTGCAAGAAGCTACGTAAC	chr1:226551876-226551995
BA_j195992_036144	AGCCAGGCTGTCAGATCCTAGCTCTGCCAGGTGCCAAGGAGCTGCAAGAAGCTACGTAACCTCTCTGGACTCTACTTGCCTCTTTTCTCAAATGGGGAACACAGTCTCATGGAGCTGCCA	chr1:226551936-226552055
BA_j195992_036145	CTCTCTGGACTCTACTTGCCTCTTTTCTCAAATGGGGAACACAGTCTCATGGAGCTGCCATGAGGACGGAATGAGCTCATCAGTGTTACTTAAACTAGCGCCTGTCAACACCCAAGGAAT	chr1:226551996-226552115
BA_j195992_036146	TGAGGACGGAATGAGCTCATCAGTGTTACTTAAACTAGCGCCTGTCAACACCCAAGGAATGCAGGCTGGTATTTTTATTCCCTTTTGTAAATGAAACACGAGGTTCACAAAGGGTAGGCC	chr1:226552056-226552175
BA_j195992_036147	GCAGGCTGGTATTTTTATTCCCTTTTGTAAATGAAACACGAGGTTCACAAAGGGTAGGCCATTTGCCCGTTATACACTACTGCACAGCCCCAGAGAGAATCATTTAAACTTCTCTCCTCC	chr1:226552116-226552235
BA_j195992_036148	ATTTGCCCGTTATACACTACTGCACAGCCCCAGAGAGAATCATTTAAACTTCTCTCCTCCTCATTCTACAACTGTGAAACAAGAGGCTTAGAAGGTCCTGTCCAGGTGGACCCATCTAGA	chr1:226552176-226552295
BA_j195992_036149	TCATTCTACAACTGTGAAACAAGAGGCTTAGAAGGTCCTGTCCAGGTGGACCCATCTAGAATCCAGCAGGTGGCATCACGATCCCTCGTGTCTAGGTAAAGCCTTACTCATTCATCGCTA	chr1:226552236-226552355
BA_j195992_036150	ATCCAGCAGGTGGCATCACGATCCCTCGTGTCTAGGTAAAGCCTTACTCATTCATCGCTACGTTTTCCTGCTGAAGACACTGACACTCAGAGGTGGCCCGGCTGGGAAGTGGTAGAGATA	chr1:226552296-226552415
BA_j195992_036151	CGTTTTCCTGCTGAAGACACTGACACTCAGAGGTGGCCCGGCTGGGAAGTGGTAGAGATAAGCCTGGACTCAGCTTGGCCTGTAGCCACGTGTCTGTTCTTTGCTTGTCAACACACCCGA	chr1:226552356-226552475
BA_j195992_036152	AGCCTGGACTCAGCTTGGCCTGTAGCCACGTGTCTGTTCTTTGCTTGTCAACACACCCGATTAGCATCTGCAGCAGGCCCTGGCCTGGATGCTCTGCCTCCTTTGTTCCAGAAACTGTGT	chr1:226552416-226552535
BA_j195992_036153	TTAGCATCTGCAGCAGGCCCTGGCCTGGATGCTCTGCCTCCTTTGTTCCAGAAACTGTGTTTGAAACCCCTGACAGGGTTAGGGTCAGGAGGATAAAAGGGTGAAGGCCCAAAGAAAGGA	chr1:226552476-226552595
BA_j195992_036154	TTGAAACCCCTGACAGGGTTAGGGTCAGGAGGATAAAAGGGTGAAGGCCCAAAGAAAGGATGTCTGGCAGAATCCCCCTAAACCAACTAGACCTCTTGCTCAAAGTTCTTTATGGAGACA	chr1:226552536-226552655
BA_j195992_036155	TGTCTGGCAGAATCCCCCTAAACCAACTAGACCTCTTGCTCAAAGTTCTTTATGGAGACACCTGCAGAGACAGGCATTGCCCACCCCTCGCCAGGCCAGGCACATACCACGGGCGCTTCA	chr1:226552596-226552715
BA_j195992_036156	CCTGCAGAGACAGGCATTGCCCACCCCTCGCCAGGCCAGGCACATACCACGGGCGCTTCAGGCGGGGCTATCCGAAGACCCTGGGACAGGATCCCAGCAAAGTTGGTGGTCCTGGACCCG	chr1:226552656-226552775
BA_j195992_036157	GGCGGGGCTATCCGAAGACCCTGGGACAGGATCCCAGCAAAGTTGGTGGTCCTGGACCCGTGCCACAGCAATCTTCGGTTATGAAGCTGCTTAAAGGGCTTGTAACGCTGGCATTCGCCT	chr1:226552716-226552835
BA_j195992_036158	TGCCACAGCAATCTTCGGTTATGAAGCTGCTTAAAGGGCTTGTAACGCTGGCATTCGCCTTCACGCTCTATCTTAAAGATCTGGTTGGAGTAGTAAACAAAGGGAAGGACAAAAGAAGCC	chr1:226552776-226552895
BA_j195992_036159	TCACGCTCTATCTTAAAGATCTGGTTGGAGTAGTAAACAAAGGGAAGGACAAAAGAAGCCATTTGTTACTCTGGTTGACTGAAAGACAGGACTGGATACACGAGAAATGACCGGCTGTCC	chr1:226552836-226552955
BA_j195992_036160	ATTTGTTACTCTGGTTGACTGAAAGACAGGACTGGATACACGAGAAATGACCGGCTGTCCCTAAGGCTAGAAGACTTAAGGTCTGCTGCAATGTAAAAAGTGTTTTCCACAAGGCTGGGA	chr1:226552896-226553015
BA_j195992_036161	CTAAGGCTAGAAGACTTAAGGTCTGCTGCAATGTAAAAAGTGTTTTCCACAAGGCTGGGATGGAAGGTCCAGGTCCTGCCCAGCAGCGCCCAGCCATTGCTGGTTAGTATTACTGTGCAG	chr1:226552956-226553075
BA_j195992_036162	TGGAAGGTCCAGGTCCTGCCCAGCAGCGCCCAGCCATTGCTGGTTAGTATTACTGTGCAGCAGATGTGCACTTGAGGAACTTTATCTTGGACATCTGATAATCTATGTTCTGAGACCAGG	chr1:226553016-226553135
BA_j195992_036163	CAGATGTGCACTTGAGGAACTTTATCTTGGACATCTGATAATCTATGTTCTGAGACCAGGTTTGGGGACAGGAAATGTCCTTTAAAACAGAATAAAAAGCCATCCCCAAACTACTGTATA	chr1:226553076-226553195
BA_j195992_036164	TGCACCACTGCACTCCAGCCTGGGTGATAGAGTGAGACTCCATGTCAAAAAAAAAAACAAAAAACAAACAAACAAAAAAAAAACTACTAATTTTTCTGCTGAACAAATGAGTCACTTCTT	chr1:226553422-226553541
BA_j195992_036165	AAAAAAAACAAAAAACAAACAAACAAAAAAAAAACTACTAATTTTTCTGCTGAACAAATGAGTCACTTCTTTGGGTTATTTAAAGTAAATAAACTGCTCTTTTCTACCCAGGCCCAGGTT	chr1:226553471-226553590
BA_j195992_036166	AGTCACTTCTTTGGGTTATTTAAAGTAAATAAACTGCTCTTTTCTACCCAGGCCCAGGTTGGAGGAGTGGGCAGGGAAGAGCTGGCAGGACACAGAAGGAAGTGGGGGAAGAAGGGATTC	chr1:226553531-226553650
BA_j195992_036167	GGAGGAGTGGGCAGGGAAGAGCTGGCAGGACACAGAAGGAAGTGGGGGAAGAAGGGATTCTTACATCGATGACTTCCAAGTCATACGCATTGTGTGTGGTTGCATGAGTGTTCTTAACAT	chr1:226553591-226553710
BA_j195992_036168	TTACATCGATGACTTCCAAGTCATACGCATTGTGTGTGGTTGCATGAGTGTTCTTAACATACTTCCTGATGATCTCGGCTTCTTCAGAATCTCTGTCAACCACCTGGATAAACAGAATCT	chr1:226553651-226553770
BA_j195992_036169	ACTTCCTGATGATCTCGGCTTCTTCAGAATCTCTGTCAACCACCTGGATAAACAGAATCTTGGGATTAGCACAAAAGAGACCCAGGAGAGCTACAGAGGAGGAATGCTCAGGCTCAGTCA	chr1:226553711-226553830
BA_j195992_036170	TGGGATTAGCACAAAAGAGACCCAGGAGAGCTACAGAGGAGGAATGCTCAGGCTCAGTCAATGCATAGCTCAACACCACACTCCTCAAAGGAAGCCGGGCATGACCGAGAGCCTGTGTCC	chr1:226553771-226553890
BA_j195992_036171	ATGCATAGCTCAACACCACACTCCTCAAAGGAAGCCGGGCATGACCGAGAGCCTGTGTCCCAGGCCTGTGGGCTGGGCAGATCCTGGGCCAGTGGCTCCACTTACCTAAGCCTCCACCTC	chr1:226553831-226553950
BA_j195992_036172	CAGGCCTGTGGGCTGGGCAGATCCTGGGCCAGTGGCTCCACTTACCTAAGCCTCCACCTCTTCATCTACTTGGGCTGCTAGAGAATCTCAGGGTTCCTTTTTGTCTTAAAATTCTATGTT	chr1:226553891-226554010
BA_j195992_036173	TTCATCTACTTGGGCTGCTAGAGAATCTCAGGGTTCCTTTTTGTCTTAAAATTCTATGTTTTGGGATATCAGGGAAGCTAGAATGTGGGATTCACTGTCAGTGAACAGGGCATCTCCAGA	chr1:226553951-226554070
BA_j195992_036174	TTGGGATATCAGGGAAGCTAGAATGTGGGATTCACTGTCAGTGAACAGGGCATCTCCAGAACAAGCAATTGGCTCCTGGAAGAGAGTCCAGCTCAGCATGAGTTAAAACACAATGGGCCA	chr1:226554011-226554130
BA_j195992_036175	ACAAGCAATTGGCTCCTGGAAGAGAGTCCAGCTCAGCATGAGTTAAAACACAATGGGCCAGAGGAAGTCACAGCTATGATGTGCAATGAAAATTATCCCTGGCTCAGAGCACAGGCCTAA	chr1:226554071-226554190
BA_j195992_036176	GAGGAAGTCACAGCTATGATGTGCAATGAAAATTATCCCTGGCTCAGAGCACAGGCCTAACAAGCATCTGTCAAATAGCTGATGTAATCTATGCTCAGTAAGCCTGAGTATTACGGAGGA	chr1:226554131-226554250
BA_j195992_036177	CAAGCATCTGTCAAATAGCTGATGTAATCTATGCTCAGTAAGCCTGAGTATTACGGAGGAGACTAGTTATGTTTTATTTTCATATTTATATTCAAACTTCAGAAAACCTAGAATGCTGGT	chr1:226554191-226554310
BA_j195992_036178	GACTAGTTATGTTTTATTTTCATATTTATATTCAAACTTCAGAAAACCTAGAATGCTGGTCTACCTCCCTGTCTTTTAATTAAAAGGCTTCAGAATTGTAAAAAGAGAATAAGAATCCCT	chr1:226554251-226554370
BA_j195992_036179	CTACCTCCCTGTCTTTTAATTAAAAGGCTTCAGAATTGTAAAAAGAGAATAAGAATCCCTTCACGAAGAACCACACCTACAGTTTTCCCATCAGGAAGGTGCTCTAGGGGCAAAACAAAT	chr1:226554311-226554430
BA_j195992_036180	TCACGAAGAACCACACCTACAGTTTTCCCATCAGGAAGGTGCTCTAGGGGCAAAACAAATGACATGTGGTGTCTTACCCTGCTTGGACCCATAGGTCTATACTTTGTCCTAGGAAAGAAG	chr1:226554371-226554490
BA_j195992_036181	GACATGTGGTGTCTTACCCTGCTTGGACCCATAGGTCTATACTTTGTCCTAGGAAAGAAGCCAAGGCTCTTTCTTTAGCGATGTAAACACCTGGTACCAGACTCAACATACTCTCGCCCA	chr1:226554431-226554550
BA_j195992_036182	CCAAGGCTCTTTCTTTAGCGATGTAAACACCTGGTACCAGACTCAACATACTCTCGCCCACCCAAACCCCTGCAACACTGCAGGGAATGGGCTGAGGACAATGGGGCACATGAGTGTGGA	chr1:226554491-226554610
BA_j195992_036183	CCCAAACCCCTGCAACACTGCAGGGAATGGGCTGAGGACAATGGGGCACATGAGTGTGGAGATAGGCTCAAGGACCGGGCCATCTAGAAGCTGAGGCAAAAATCCCTCCTCTAGTTGGTC	chr1:226554551-226554670
BA_j195992_036184	GATAGGCTCAAGGACCGGGCCATCTAGAAGCTGAGGCAAAAATCCCTCCTCTAGTTGGTCTAAGCGGGGTGTTCAGAGACTGTGTGTGCCAACACAGTCCACTTCAGCACCAGAGAAAAA	chr1:226554611-226554730
BA_j195992_036185	TAAGCGGGGTGTTCAGAGACTGTGTGTGCCAACACAGTCCACTTCAGCACCAGAGAAAAATGAACGCAAGCATTGTGTTTTTATTACAGGTGCCATCAAGCATTTCCACTTCTGAAATGG	chr1:226554671-226554790
BA_j195992_036186	TGAACGCAAGCATTGTGTTTTTATTACAGGTGCCATCAAGCATTTCCACTTCTGAAATGGACACCGGTAATAAGTCTTCTAAAAGTTCACGCTACAAGGGTTTAGAAAAACAGAGCTCCT	chr1:226554731-226554850
BA_j195992_036187	ACACCGGTAATAAGTCTTCTAAAAGTTCACGCTACAAGGGTTTAGAAAAACAGAGCTCCTCTCTAGATTAAGGAGAGGAAACAAACAAACAAACAAACAAAAAAGAACTTTTGGTAAGAC	chr1:226554791-226554910
BA_j195992_036188	CTCTAGATTAAGGAGAGGAAACAAACAAACAAACAAACAAAAAAGAACTTTTGGTAAGACCCTCAAAAATAAATTTGTACGCCAAGCTGAGGTGCTGGCTTGGAAGGCTGCCTTGCAAAC	chr1:226554851-226554970
BA_j195992_036189	CCTCAAAAATAAATTTGTACGCCAAGCTGAGGTGCTGGCTTGGAAGGCTGCCTTGCAAACAAGGTGCATTATCTACACGTGAAACGCCCAAAGGTTCTCAAAGGACCACCAGCAGCAATG	chr1:226554911-226555030
BA_j195992_036190	AAGGTGCATTATCTACACGTGAAACGCCCAAAGGTTCTCAAAGGACCACCAGCAGCAATGTCCGGGAACTTGTTAGAAAAGTGAATTATTGGGCGCCAGCCACCTGTGTTTTAACAAGCT	chr1:226554971-226555090
BA_j195992_036191	TCCGGGAACTTGTTAGAAAAGTGAATTATTGGGCGCCAGCCACCTGTGTTTTAACAAGCTTTCCAGGAGATCCTAACACACATGGAAGTTTGGGACCGCTGCTCTCAGGATGAGAGGTTA	chr1:226555031-226555150
BA_j195992_036192	TTCCAGGAGATCCTAACACACATGGAAGTTTGGGACCGCTGCTCTCAGGATGAGAGGTTAAGATGCTTGAGGAAGGCCTGACCCTGTTACCTTAATGTCAGTTTTGAGCTTCTCATAGTT	chr1:226555091-226555210
BA_j195992_036193	AGATGCTTGAGGAAGGCCTGACCCTGTTACCTTAATGTCAGTTTTGAGCTTCTCATAGTTGACATCGATGGGATCCTTGCTGCTATCATCAGACCCTCCCCTGAGCAGACTGTAGGCCAC	chr1:226555151-226555270
BA_j195992_036194	GACATCGATGGGATCCTTGCTGCTATCATCAGACCCTCCCCTGAGCAGACTGTAGGCCACCTCGATGTCCAGCAGGTTGTCAAGCATTTCCACCTTGGCCTGGAGGAGCAAAAGAAAGCC	chr1:226555211-226555330
BA_j195992_036195	CTCGATGTCCAGCAGGTTGTCAAGCATTTCCACCTTGGCCTGGAGGAGCAAAAGAAAGCCCCCGACTTAGGTATCATGGTGAATGAGACAGACTCACCCAGGTGGCAGAGAAAACCTACA	chr1:226555271-226555390
BA_j195992_036196	CCCGACTTAGGTATCATGGTGAATGAGACAGACTCACCCAGGTGGCAGAGAAAACCTACATGCAGAGAAGGTCCAACACAGTGAATGGCAAACCCTCCTGCTGGTCAGGGCCAGCCTGTT	chr1:226555331-226555450
BA_j195992_036197	TGCAGAGAAGGTCCAACACAGTGAATGGCAAACCCTCCTGCTGGTCAGGGCCAGCCTGTTACCTGCTGCACATATTGAGAGCTCATAAGGACTTTCTGGAATGTTAACAAGGCCTTGTGG	chr1:226555391-226555510
BA_j195992_036198	ACCTGCTGCACATATTGAGAGCTCATAAGGACTTTCTGGAATGTTAACAAGGCCTTGTGGCCTGGGGGAGTTGAGAGGTGGAAGAACTGTCTTTCCTCTCGTACATGCTGACATTTGGGA	chr1:226555451-226555570
BA_j195992_036199	CCTGGGGGAGTTGAGAGGTGGAAGAACTGTCTTTCCTCTCGTACATGCTGACATTTGGGACCTACAGTGAAGGTACTTTAGACAAATGGGTCCTGAGCCAGGAGCTGTCTTAAAAGGCAG	chr1:226555511-226555630
BA_j195992_036200	CCTACAGTGAAGGTACTTTAGACAAATGGGTCCTGAGCCAGGAGCTGTCTTAAAAGGCAGGGAGGGAAAATGGGGAGGAAGATGCTGTTATGAGGGAGAGGCTGTCCCTCTCCAACAGCT	chr1:226555571-226555690
BA_j195992_036201	GGAGGGAAAATGGGGAGGAAGATGCTGTTATGAGGGAGAGGCTGTCCCTCTCCAACAGCTCTTTCCCCAGTGGATTTGGTAGAACAGGGGCAGGAAAAACAGCTCTGCCTCCATCAATGT	chr1:226555631-226555750
BA_j195992_036202	CTTTCCCCAGTGGATTTGGTAGAACAGGGGCAGGAAAAACAGCTCTGCCTCCATCAATGTGGGTAGAAACCCAACTTCAAAACAAGGGCAAGAGGGTGGCCCTCCCAGCATTGGTGCTGC	chr1:226555691-226555810
BA_j195992_036203	GGGTAGAAACCCAACTTCAAAACAAGGGCAAGAGGGTGGCCCTCCCAGCATTGGTGCTGCCCTCAGGGATCATGATGGGGAGGGACGGCTGCAAGGTAGTCACACCCCAGCCCAGCAGAC	chr1:226555751-226555870
BA_j195992_036204	CCTCAGGGATCATGATGGGGAGGGACGGCTGCAAGGTAGTCACACCCCAGCCCAGCAGACCTGCAGTCCCTTCTGAACCCTTGCGCTACCTGCACACTGTCTGCATTGTTCAGGAGCGGA	chr1:226555811-226555930
BA_j195992_036205	CTGCAGTCCCTTCTGAACCCTTGCGCTACCTGCACACTGTCTGCATTGTTCAGGAGCGGAGGCTTCTTCATCCCAAAGTCGTGGGGGATCAGGGTGTAAAAGCGATTTGAGAGATCCAGG	chr1:226555871-226555990
BA_j195992_036206	GGCTTCTTCATCCCAAAGTCGTGGGGGATCAGGGTGTAAAAGCGATTTGAGAGATCCAGGATCTGAGAGTCGCTGCTGCCCTGAGACACCGCCTGGAGAGGAGGGGACAGAAGGAATGCA	chr1:226555931-226556050
BA_j195992_036207	ATCTGAGAGTCGCTGCTGCCCTGAGACACCGCCTGGAGAGGAGGGGACAGAAGGAATGCAAGACTGAGGGAGCAGCTCCAAGCCCCCGGCCAGGCTTTCTCTTTTAGCAGGTGGGTGCTG	chr1:226555991-226556110
BA_j195992_036208	AGACTGAGGGAGCAGCTCCAAGCCCCCGGCCAGGCTTTCTCTTTTAGCAGGTGGGTGCTGCAGCAGGTCCAGAAGTAGCGTGGTATGTGCACATGCCAGGACACATGGGAAACGACCAGA	chr1:226556051-226556170
BA_j195992_036209	CAGCAGGTCCAGAAGTAGCGTGGTATGTGCACATGCCAGGACACATGGGAAACGACCAGAAGACCATCTTCCTGTTAAAGAGCAGGGCAGGACCCCCATCCTCTAAAAGCACTGCTCAAC	chr1:226556111-226556230
BA_j195992_036210	AGACCATCTTCCTGTTAAAGAGCAGGGCAGGACCCCCATCCTCTAAAAGCACTGCTCAACACGTGATGGGCTTCTCCCATGAAGTTTCATTTGTACAAAGAACTGTGCAGTTACAGACAT	chr1:226556171-226556290
BA_j195992_036211	ACGTGATGGGCTTCTCCCATGAAGTTTCATTTGTACAAAGAACTGTGCAGTTACAGACATTTGAAACCCCGCCACAACTATGCAAAATGTTAACTGTAAAATCTAGGTGGTGGGCTAATG	chr1:226556231-226556350
BA_j195992_036212	TTGAAACCCCGCCACAACTATGCAAAATGTTAACTGTAAAATCTAGGTGGTGGGCTAATGACTATTGCTGTAAAATTCCTTCAACTTTTTGTATGTTTGAAACATTTTCATAATAAAATG	chr1:226556291-226556410
BA_j195992_036213	ACTATTGCTGTAAAATTCCTTCAACTTTTTGTATGTTTGAAACATTTTCATAATAAAATGTTGGGAGGAGGTTGCCCATCGCTATAAAATTCAGTCAGGCTCCCTGCCTCCACTGACCTT	chr1:226556351-226556470
BA_j195992_036214	TTGGGAGGAGGTTGCCCATCGCTATAAAATTCAGTCAGGCTCCCTGCCTCCACTGACCTTCATTGGAATTAGTTTTTACTGTACCTGGAGGTTGAGGTGGCCAGGCACAGAAAGGCTAAG	chr1:226556411-226556530
BA_j195992_036215	CATTGGAATTAGTTTTTACTGTACCTGGAGGTTGAGGTGGCCAGGCACAGAAAGGCTAAGCAATCCTTACACTCACTGCCAGTGTCACTTGGTGCTCTATATGCAAAGGGTGCACAAAAA	chr1:226556471-226556590
BA_j195992_036216	CAATCCTTACACTCACTGCCAGTGTCACTTGGTGCTCTATATGCAAAGGGTGCACAAAAAATGCACAGAGATGGAAGAGCGGGGCCACTGGGATTCCAGGAATTTCGCAGACAGCCTAGG	chr1:226556531-226556650
BA_j195992_036217	ATGCACAGAGATGGAAGAGCGGGGCCACTGGGATTCCAGGAATTTCGCAGACAGCCTAGGTGACCACAGGAAGGTCAAGGGAATATGAAGTGGCACCCAGCAGGTCCGAAGCCCCACGCC	chr1:226556591-226556710
BA_j195992_036218	TGACCACAGGAAGGTCAAGGGAATATGAAGTGGCACCCAGCAGGTCCGAAGCCCCACGCCTGCTTCTCGCTGTGACATGGACTTCACCAAGTTGTACAACTTCCATCTGTGCTGCCCAGG	chr1:226556651-226556770
BA_j195992_036219	TGCTTCTCGCTGTGACATGGACTTCACCAAGTTGTACAACTTCCATCTGTGCTGCCCAGGTGGCTCTGGCAATGGGTAAGGATGCTATTCCAGCTCTTCTTCCTGAAGACTATTGCATGG	chr1:226556711-226556830
BA_j195992_036220	TGGCTCTGGCAATGGGTAAGGATGCTATTCCAGCTCTTCTTCCTGAAGACTATTGCATGGGAAGAAGCTGGGGCCGAGGAAAGCCTTGTAAGTTCTCAGTCAGTAAGGAACAAGGAGAGA	chr1:226556771-226556890
BA_j195992_036221	GAAGAAGCTGGGGCCGAGGAAAGCCTTGTAAGTTCTCAGTCAGTAAGGAACAAGGAGAGAGGTTCACTGCTCAGAGCCAGCTGTAACTGAAGTTGACAGATCCGGTTCAGCGCCTTTTCT	chr1:226556831-226556950
BA_j195992_036222	GGTTCACTGCTCAGAGCCAGCTGTAACTGAAGTTGACAGATCCGGTTCAGCGCCTTTTCTCCAGCACCAGCCAGAAAGCCCGCTGCCTGGGCCCACTTCTGCTTCCTGTGTGCTTTCCTT	chr1:226556891-226557010
BA_j195992_036223	CCAGCACCAGCCAGAAAGCCCGCTGCCTGGGCCCACTTCTGCTTCCTGTGTGCTTTCCTTCTTTCTACAGGCCAGGCCTGCACCCACCCACAAATATAAGCGGAACCCTCCAGCCCCTCC	chr1:226556951-226557070
BA_j195992_036224	CTTTCTACAGGCCAGGCCTGCACCCACCCACAAATATAAGCGGAACCCTCCAGCCCCTCCAGGATGTAGCTGGAAGGCTCCGGGACTGGTAGACCTTGAAAGATGCTCAAAGAATGTTGA	chr1:226557011-226557130
BA_j195992_036225	AGGATGTAGCTGGAAGGCTCCGGGACTGGTAGACCTTGAAAGATGCTCAAAGAATGTTGAAATAACATGAATGAAAGAGGCTTCCATTTGATGACTTCCTAGTAACTGCAAAATAAACTC	chr1:226557071-226557190
BA_j195992_036226	AATAACATGAATGAAAGAGGCTTCCATTTGATGACTTCCTAGTAACTGCAAAATAAACTCTGCCTAACTCTTAAGGACACATAAAATAAAAACCACAACACAGGTGACCCTTGAACAATC	chr1:226557131-226557250
BA_j195992_036227	TGCCTAACTCTTAAGGACACATAAAATAAAAACCACAACACAGGTGACCCTTGAACAATCGATTTGAAGTATGCGGGTCCACTTATACACAGATGTTTTCAATAAATACAGTTAGCTCTC	chr1:226557191-226557310
BA_j195992_036228	GATTTGAAGTATGCGGGTCCACTTATACACAGATGTTTTCAATAAATACAGTTAGCTCTCTACACCTGTGGGCTCTGCAGTTGAGAATTCAACCAAACTCAGATAAAAAATATAGTATTC	chr1:226557251-226557370
BA_j195992_036229	TCTGTCTCAAAAAAGAAAAAGAAAGAAAAATCCCACCAAAAAAAAAAAAAAAAAATCTCAGGATGCGAGACCCACAGATGTGCAGGGCCAACTTTTCTCCTCCATGGGTTCTGCAGGGCA	chr1:226557649-226557768
BA_j195992_036230	GGATGCGAGACCCACAGATGTGCAGGGCCAACTTTTCTCCTCCATGGGTTCTGCAGGGCACTCTAGGACTTGAGCATGAGTGAATTTTAGTAACCCCGAGGGAGTCCTGGAACCAATCCC	chr1:226557709-226557828
BA_j195992_036231	CTCTAGGACTTGAGCATGAGTGAATTTTAGTAACCCCGAGGGAGTCCTGGAACCAATCCCCGAGGATACAGAGGGATGACTTCACTTTTAACAGAGAGGGTAACCAACGTCTTCAAGTTT	chr1:226557769-226557888
BA_j195992_036232	CGAGGATACAGAGGGATGACTTCACTTTTAACAGAGAGGGTAACCAACGTCTTCAAGTTTATGGTCAGTTTACTAAGTATCTGACAACTGAAAAATGTTGCTCTTCATTAGTTTTGTGAT	chr1:226557829-226557948
BA_j195992_036233	ATGGTCAGTTTACTAAGTATCTGACAACTGAAAAATGTTGCTCTTCATTAGTTTTGTGATAAACTTTTGTAAGTAGCAGGCACTTGTCATTTATTGAACTGAAAAAAATCGAAACCCTCG	chr1:226557889-226558008
BA_j195992_036234	AAACTTTTGTAAGTAGCAGGCACTTGTCATTTATTGAACTGAAAAAAATCGAAACCCTCGTGAAGTGCAGTTCAGTACTTCCAGTTTCTTAACCTTGAGTAAATGTTACCCCTGCCACCC	chr1:226557949-226558068
BA_j195992_036235	TGAAGTGCAGTTCAGTACTTCCAGTTTCTTAACCTTGAGTAAATGTTACCCCTGCCACCCCCAGGTCTCACCCCCTAAGTCGGCCAGAGGAGGGTTCCAGGAGGCCCCTGGTAGCCCTGT	chr1:226558009-226558128
BA_j195992_036236	CCAGGTCTCACCCCCTAAGTCGGCCAGAGGAGGGTTCCAGGAGGCCCCTGGTAGCCCTGTGCTTACCTGCTGGACCTCACTGAGGATGGAGTATGCGGCCTGGATCTGCCTTTTGCTCAG	chr1:226558069-226558188
BA_j195992_036237	GCTTACCTGCTGGACCTCACTGAGGATGGAGTATGCGGCCTGGATCTGCCTTTTGCTCAGCTTCCCCAAGGGCATCTTCTGAAGGTCGATCTGAGGAGACAGGGGATTTCGCTCTGAAAG	chr1:226558129-226558248
BA_j195992_036238	CTTCCCCAAGGGCATCTTCTGAAGGTCGATCTGAGGAGACAGGGGATTTCGCTCTGAAAGCTGGGCACTGTGCAGTGTGATCGCAGGAGAGCTGGACCGGGCAGCCCACCCTCAGGCCCC	chr1:226558189-226558308
BA_j195992_036239	CTGGGCACTGTGCAGTGTGATCGCAGGAGAGCTGGACCGGGCAGCCCACCCTCAGGCCCCCAACAGGAGCAGTCAGGAGCCTGCTGGGATTTCCTGAGGACACCAGTGACCCAAATCCAG	chr1:226558249-226558368
BA_j195992_036240	CAACAGGAGCAGTCAGGAGCCTGCTGGGATTTCCTGAGGACACCAGTGACCCAAATCCAGAGTCTGTAGCCCCACCCCACCATGAGGGATGGCAGTGTGTCTGAAGATTCTTGCTCACTT	chr1:226558309-226558428
BA_j195992_036241	AGTCTGTAGCCCCACCCCACCATGAGGGATGGCAGTGTGTCTGAAGATTCTTGCTCACTTCCTTTACGGCTGGGCTTAGCCAACCATGTCTCCTCTGCCCCTATGCCCAGTTTCAAACAG	chr1:226558369-226558488
BA_j195992_036242	CCTTTACGGCTGGGCTTAGCCAACCATGTCTCCTCTGCCCCTATGCCCAGTTTCAAACAGTCCAGCACGTCTGGACGAAGATATAGCATAATTCCCATCCAATTCTGATGTGCAGATGAG	chr1:226558429-226558548
BA_j195992_036243	TCCAGCACGTCTGGACGAAGATATAGCATAATTCCCATCCAATTCTGATGTGCAGATGAGGGCTCATAAATCATGCTGACCACCCCACCCAGCGGCCTTCCCTGGGGTCCCAGAGCCAAG	chr1:226558489-226558608
BA_j195992_036244	GGCTCATAAATCATGCTGACCACCCCACCCAGCGGCCTTCCCTGGGGTCCCAGAGCCAAGGCAGTTAGTTAAGTGCACCCCTGGGTTCCCACCTGGAAAAGAACCAAGAGTTTTCAAGTG	chr1:226558549-226558668
BA_j195992_036245	GCAGTTAGTTAAGTGCACCCCTGGGTTCCCACCTGGAAAAGAACCAAGAGTTTTCAAGTGTTGAACACTATTTTTAAAAAGGACACACTCCTGAACTTATGGACTTACATTCAAATCAAT	chr1:226558609-226558728
BA_j195992_036246	TTGAACACTATTTTTAAAAAGGACACACTCCTGAACTTATGGACTTACATTCAAATCAATGCTGTCCCTTTCAGATCAGTCACCTCCAACAAATATTGCTACTGCTCATATCTTGGGAAC	chr1:226558669-226558788
BA_j195992_036247	GCTGTCCCTTTCAGATCAGTCACCTCCAACAAATATTGCTACTGCTCATATCTTGGGAACTGCCTGCCATCAAGAGAAGCTGCAGTGGAAGAAGCATGAGATCTGCAGCCTTCATTTTCC	chr1:226558729-226558848
BA_j195992_036248	TGCCTGCCATCAAGAGAAGCTGCAGTGGAAGAAGCATGAGATCTGCAGCCTTCATTTTCCATTTGTTAAGTGGGGCCACCTTCCTTAAAAGGCACTCACTCCCTTTTGCGAGCAGCCCTG	chr1:226558789-226558908
BA_j195992_036249	ATTTGTTAAGTGGGGCCACCTTCCTTAAAAGGCACTCACTCCCTTTTGCGAGCAGCCCTGCCTATTTGGCTCAGCCCCTGCGTGGAGACACCTGTGTACCAATGGGCCCCACACTCTGTA	chr1:226558849-226558968
BA_j195992_036250	CCTATTTGGCTCAGCCCCTGCGTGGAGACACCTGTGTACCAATGGGCCCCACACTCTGTATCCTGAGACATCGTCTCTGGGGCTTTGCCAATAGACCCTTCTGAGCTCCCTGGGGGCCGT	chr1:226558909-226559028
BA_j195992_036251	TCCTGAGACATCGTCTCTGGGGCTTTGCCAATAGACCCTTCTGAGCTCCCTGGGGGCCGTGACTGCGCCTTTCCATTTCTGCATGTCCAGCACTTCCTGCAGTGCTTGGAACAAAGAACT	chr1:226558969-226559088
BA_j195992_036252	GACTGCGCCTTTCCATTTCTGCATGTCCAGCACTTCCTGCAGTGCTTGGAACAAAGAACTGAACAAGAATCTTAGAAATGGAACTGCTATGGTGATAAAATTAAATAAAAGGATGTGAAA	chr1:226559029-226559148
BA_j195992_036253	GAACAAGAATCTTAGAAATGGAACTGCTATGGTGATAAAATTAAATAAAAGGATGTGAAAAGTGCTCACAGCTCATCAGACACCTACCAGGAGCCAACAGCTTCTAATAACATCCACAAG	chr1:226559089-226559208
BA_j195992_036254	AGTGCTCACAGCTCATCAGACACCTACCAGGAGCCAACAGCTTCTAATAACATCCACAAGCCCTGGCATGGGCTTCCCTGTACCCTCAACACTGCAAACTCCATCCTAAGGGAAGATCTG	chr1:226559149-226559268
BA_j195992_036255	CCCTGGCATGGGCTTCCCTGTACCCTCAACACTGCAAACTCCATCCTAAGGGAAGATCTGATTTCTGGCAAGAATTAAGTAGCCGGAGCCACATCTGGGGAAGAAGGTGGATAATCTATT	chr1:226559209-226559328
BA_j195992_036256	ATTTCTGGCAAGAATTAAGTAGCCGGAGCCACATCTGGGGAAGAAGGTGGATAATCTATTTCAAGCCAAGAACAAGGTACAATAAAAGAACAGAGTGACTTTGGTATGGACCCTCAATCA	chr1:226559269-226559388
BA_j195992_036257	TCAAGCCAAGAACAAGGTACAATAAAAGAACAGAGTGACTTTGGTATGGACCCTCAATCAGCTCTGAAAGCAATTCTCAAGAAGGAATCCCAAAAGAAGTTCTGACGGCAGAGCATGGCC	chr1:226559329-226559448
BA_j195992_036258	GCTCTGAAAGCAATTCTCAAGAAGGAATCCCAAAAGAAGTTCTGACGGCAGAGCATGGCCAGAGTGAGGGCAGAGCTCTGAAGGGCGCGACATTTTCCACGCTGTATAATTCTGGTGTTT	chr1:226559389-226559508
BA_j195992_036259	AGAGTGAGGGCAGAGCTCTGAAGGGCGCGACATTTTCCACGCTGTATAATTCTGGTGTTTATGTAAAAAAAAGAAAATACCTAGTTTCCCTAATTGTACACCCCTCAAAACATACGCACA	chr1:226559449-226559568
BA_j195992_036260	ATGTAAAAAAAAGAAAATACCTAGTTTCCCTAATTGTACACCCCTCAAAACATACGCACAGACTAAAAATAAGAGGTGGGCTCCATCCACACAGGCCGCCCTCACTACTGGAAAAGAAAC	chr1:226559509-226559628
BA_j195992_036261	GACTAAAAATAAGAGGTGGGCTCCATCCACACAGGCCGCCCTCACTACTGGAAAAGAAACTCAGGCACAGCGCTGGACAGCGGGCTGGGAGCAGTGGCTCCACAGCTGCCCAGTTGAGAG	chr1:226559569-226559688
BA_j195992_036262	TCAGGCACAGCGCTGGACAGCGGGCTGGGAGCAGTGGCTCCACAGCTGCCCAGTTGAGAGAGAAACAGAAAAGTGGGAGAAACACCTTGGCACTGGGGACCCACGAGCCCCAGCTGCAGC	chr1:226559629-226559748
BA_j195992_036263	AGAAACAGAAAAGTGGGAGAAACACCTTGGCACTGGGGACCCACGAGCCCCAGCTGCAGCCAGGAGGAGGCTTCTAGGGCTGCAGCCTGGAACCCTGCCCCCTGCCATGTGTCGTGACTG	chr1:226559689-226559808
BA_j195992_036264	CAGGAGGAGGCTTCTAGGGCTGCAGCCTGGAACCCTGCCCCCTGCCATGTGTCGTGACTGCCCGGAACCCATTCCCTTCTGGACTCAGGATGTGCCCTCCTCACAGGGAGAGTCAGGTTC	chr1:226559749-226559868
BA_j195992_036265	CCCGGAACCCATTCCCTTCTGGACTCAGGATGTGCCCTCCTCACAGGGAGAGTCAGGTTCCCCTGGTGCTGGGGATGAAGCCCCGAGGGCCACTGTGTCTACTTCTCCACATGGTTACCC	chr1:226559809-226559928
BA_j195992_036266	CCCTGGTGCTGGGGATGAAGCCCCGAGGGCCACTGTGTCTACTTCTCCACATGGTTACCCCAATCCCACGTGGACCCCGCTGAGGTCAGGAGTGGGCACCCCGCTTTCCACACACTTCCA	chr1:226559869-226559988
BA_j195992_036267	CAATCCCACGTGGACCCCGCTGAGGTCAGGAGTGGGCACCCCGCTTTCCACACACTTCCAGCTAGCTGCCTTTTAGCTTGTTTCAGCAAGCAGCGCCCCTGTCCCTTTTCTTCCTGCTAA	chr1:226559929-226560048
BA_j195992_036268	GCTAGCTGCCTTTTAGCTTGTTTCAGCAAGCAGCGCCCCTGTCCCTTTTCTTCCTGCTAAACTAGTTACCTGTCCAGTGAAAAACATTAAAATGTCATTTCAGGCTGGGGGCCATGGCTC	chr1:226559989-226560108
BA_j195992_036269	AGGCAGGAGAATCGCTTGAACCCAGGAGGCAGAGGTTACAATGAGCCGAGATCGTGCATTGCACTCCAGCCCAGGCGAAGAGAGTGAAACTCCGTCTCAAACCAAACCAAACCAAACCAA	chr1:226560278-226560397
BA_j195992_036270	GCACTCCAGCCCAGGCGAAGAGAGTGAAACTCCGTCTCAAACCAAACCAAACCAAACCAAACACAAAACAACAACAAAAACAACATTTCACAGGAAAGGACTTGGGTTTGAGAATAGCTG	chr1:226560338-226560457
BA_j195992_036271	ACACAAAACAACAACAAAAACAACATTTCACAGGAAAGGACTTGGGTTTGAGAATAGCTGAGAACGTCTATGAATCACAGATAGACCAAGGTGTGGGAGACTGGAAATGAAGTGCAGGAC	chr1:226560398-226560517
BA_j195992_036272	AGAACGTCTATGAATCACAGATAGACCAAGGTGTGGGAGACTGGAAATGAAGTGCAGGACTTCAAAACGTGAATGAAACGAGCCCCTCTTCTCCCTTACCGTAGCACCTCTCAACCTTTC	chr1:226560458-226560577
BA_j195992_036273	TTCAAAACGTGAATGAAACGAGCCCCTCTTCTCCCTTACCGTAGCACCTCTCAACCTTTCCCTCCACCTCCGTCCCTCATTCTCAGTGAGCCCACCCATAAGTTGTTCACACTAGTGACC	chr1:226560518-226560637
BA_j195992_036274	CCTCCACCTCCGTCCCTCATTCTCAGTGAGCCCACCCATAAGTTGTTCACACTAGTGACCTCATAAACAAAAGTCAGATCACACAGCGATTTCAACAAGCACAGCGAACAAGCCCTGGCC	chr1:226560578-226560697
BA_j195992_036275	TCATAAACAAAAGTCAGATCACACAGCGATTTCAACAAGCACAGCGAACAAGCCCTGGCCATTTTTTAAACCCGTTAGAGGATGTAACTCAACACTCCACTCTACAACAGCACAGGCGTG	chr1:226560638-226560757
BA_j195992_036276	ATTTTTTAAACCCGTTAGAGGATGTAACTCAACACTCCACTCTACAACAGCACAGGCGTGAGCATTCCTGCCAGGCTGAGCTCTTGGCAGGGAGATACGGGGTTGGCCCTGATGTCCATG	chr1:226560698-226560817
BA_j195992_036277	AGCATTCCTGCCAGGCTGAGCTCTTGGCAGGGAGATACGGGGTTGGCCCTGATGTCCATGCGGCTTAGGCTGCCAGTGGTTTATACTGCCCAGTTTTGACCCCCTGTCCTCCCAGCTCTA	chr1:226560758-226560877
BA_j195992_036278	CGGCTTAGGCTGCCAGTGGTTTATACTGCCCAGTTTTGACCCCCTGTCCTCCCAGCTCTAAGGCAGGCCAGGAGGTTCTAGGAGGAAGGACTTGGGAAGACAGCAGAACGTGAGCGTGAA	chr1:226560818-226560937
BA_j195992_036279	AGGCAGGCCAGGAGGTTCTAGGAGGAAGGACTTGGGAAGACAGCAGAACGTGAGCGTGAAGGGAGCAACCCCATGGAGAAGGGTGGAATGCTTAAGGCTGATCTGAGACTCTTAACCTCC	chr1:226560878-226560997
BA_j195992_036280	GGGAGCAACCCCATGGAGAAGGGTGGAATGCTTAAGGCTGATCTGAGACTCTTAACCTCCACTGGTTCCTAGGAGCCTAGAACAAAGGGAATAACCAAATGCATCACAGCTGCTTGTTTT	chr1:226560938-226561057
BA_j195992_036281	ACTGGTTCCTAGGAGCCTAGAACAAAGGGAATAACCAAATGCATCACAGCTGCTTGTTTTTCAGAGCAGCCTGAAGCTTCTGGGTTCAGCAGCTAGGGTAGAGAGGAGAGGGTGTTTGCT	chr1:226560998-226561117
BA_j195992_036282	TCAGAGCAGCCTGAAGCTTCTGGGTTCAGCAGCTAGGGTAGAGAGGAGAGGGTGTTTGCTGGCCAGGTGGGACCACCTCTGCTCTGAAGGCCCCCAGGGTCAGTACTTAAGAGCTCTGAT	chr1:226561058-226561177
BA_j195992_036283	GGCCAGGTGGGACCACCTCTGCTCTGAAGGCCCCCAGGGTCAGTACTTAAGAGCTCTGATGCTAGGAGCAGCAAGAACAAGGGGGCCGCCCTTTTGCACTCATCTCCCGGGCGGAGAGCG	chr1:226561118-226561237
BA_j195992_036284	GCTAGGAGCAGCAAGAACAAGGGGGCCGCCCTTTTGCACTCATCTCCCGGGCGGAGAGCGGAGATGAGAAGGAGAACAGACAGGAAACACGGAGCCTCTGCCTGCAGTCTCTGCCATTCT	chr1:226561178-226561297
BA_j195992_036285	GAGATGAGAAGGAGAACAGACAGGAAACACGGAGCCTCTGCCTGCAGTCTCTGCCATTCTGCCCTGGACAGAAGCATGACTAATCCAGCAACCACCACCCCCACCCCACTGCCAACCTTT	chr1:226561238-226561357
BA_j195992_036286	GCCCTGGACAGAAGCATGACTAATCCAGCAACCACCACCCCCACCCCACTGCCAACCTTTTAAAAACTGGTATGAATTTTATCTTACGAATCAAGCGTCACAGCAATTTTCTTTTACTCT	chr1:226561298-226561417
BA_j195992_036287	TAAAAACTGGTATGAATTTTATCTTACGAATCAAGCGTCACAGCAATTTTCTTTTACTCTAAGTGGGCTATCTTGCACTTCCCATGGTAACTCCAGTTGGTTGGTTTGGTTGGGCCACAA	chr1:226561358-226561477
BA_j195992_036288	AAGTGGGCTATCTTGCACTTCCCATGGTAACTCCAGTTGGTTGGTTTGGTTGGGCCACAAAGGAAGCATGGCTAATACACCTTGCCACAGCATGAAGAAGGGGAAAAATACAAAGGGTGG	chr1:226561418-226561537
BA_j195992_036289	AGGAAGCATGGCTAATACACCTTGCCACAGCATGAAGAAGGGGAAAAATACAAAGGGTGGGCCGGGCACGATGGCTCACACCTATATTCCTAGCATTTGGGGAGACTGAGGTGGGTGGAT	chr1:226561478-226561597
BA_j195992_036290	GCCGGGCACGATGGCTCACACCTATATTCCTAGCATTTGGGGAGACTGAGGTGGGTGGATCACTTGAGCTCAGCAGTTGGAGACCAGCTTGGGCAACAACATGGTGAGACTCTGTCTCAG	chr1:226561538-226561657
BA_j195992_036291	CACTTGAGCTCAGCAGTTGGAGACCAGCTTGGGCAACAACATGGTGAGACTCTGTCTCAGAAAAAAAGTACAAAGGGGACTAGGGACCAGGAACAACTCTCTCCAACACAACACATGCTT	chr1:226561598-226561717
BA_j195992_036292	AAAAAAAGTACAAAGGGGACTAGGGACCAGGAACAACTCTCTCCAACACAACACATGCTTCACTGCAAATCAAACAACCCTCTGCAAAAGTGCAACCACTCCAGGCCCCAACACTCACAC	chr1:226561658-226561777
BA_j195992_036293	CACTGCAAATCAAACAACCCTCTGCAAAAGTGCAACCACTCCAGGCCCCAACACTCACACAATTTAAGATTGAAGGACAGGTACAAGAAGCTGACAGCCAATGTATTGTTTTTGAAACAG	chr1:226561718-226561837
BA_j195992_036294	AATTTAAGATTGAAGGACAGGTACAAGAAGCTGACAGCCAATGTATTGTTTTTGAAACAGAAACAAGAACAGGCAGACAGCTCTTCACTAGCTCAGCAAATAATCATCCACAGCAAATGC	chr1:226561778-226561897
BA_j195992_036295	AAACAAGAACAGGCAGACAGCTCTTCACTAGCTCAGCAAATAATCATCCACAGCAAATGCTCACAGATAAAATGATAAAGCGCAATAACCTCATACTCCACCATGGCTTTCTTCATACTT	chr1:226561838-226561957
BA_j195992_036296	TCACAGATAAAATGATAAAGCGCAATAACCTCATACTCCACCATGGCTTTCTTCATACTTTCCACATCAAAGATCATCTTGATGAGGTCCTGAACTGGCTTGGGGAGCTTGGACTTGGTG	chr1:226561898-226562017
BA_j195992_036297	TCCACATCAAAGATCATCTTGATGAGGTCCTGAACTGGCTTGGGGAGCTTGGACTTGGTGCCAGGATTTACTGTCAGCTTCTTCACTGCCTCTTCATCCTTCAGGAAAAAAGCACATTGC	chr1:226561958-226562077
BA_j195992_036298	CCAGGATTTACTGTCAGCTTCTTCACTGCCTCTTCATCCTTCAGGAAAAAAGCACATTGCTAAGAGACCCAAATCAACAACTCAAGCAAGGTATCTGCGTCTGTGGGGCTGGACTGCAGA	chr1:226562018-226562137
BA_j195992_036299	TAAGAGACCCAAATCAACAACTCAAGCAAGGTATCTGCGTCTGTGGGGCTGGACTGCAGACAAAGGACACAGGCTAGAGTGCCACCAGCAAAAAAAGCTGAGTGTTAATCAAAAAGGTGT	chr1:226562078-226562197
BA_j195992_036300	CAAAGGACACAGGCTAGAGTGCCACCAGCAAAAAAAGCTGAGTGTTAATCAAAAAGGTGTGGAAAACAGTGGCCAGGATGAGTGTGCCTGATGCTGCACATGGGTCAGACTCTTCCTGTG	chr1:226562138-226562257
BA_j195992_036301	GGAAAACAGTGGCCAGGATGAGTGTGCCTGATGCTGCACATGGGTCAGACTCTTCCTGTGCCTGCCCTGAAGTTCTCTTGGCTGCTCCAGATTCTTATTCTAGTTGCCACTGCAGCGTCT	chr1:226562198-226562317
BA_j195992_036302	CCTGCCCTGAAGTTCTCTTGGCTGCTCCAGATTCTTATTCTAGTTGCCACTGCAGCGTCTGCATGGGCTGACCCACCCTGGGGTTGCTGGTCCCTGCCTGGGAACCTGTCTAGTGCCCAC	chr1:226562258-226562377
BA_j195992_036303	GCATGGGCTGACCCACCCTGGGGTTGCTGGTCCCTGCCTGGGAACCTGTCTAGTGCCCACTCATGCCCAACCTGGAAGTGCTGGGCAGCTGTAGAAGCAAACTTTGGAGCAATGGGACAT	chr1:226562318-226562437
BA_j195992_036304	TCATGCCCAACCTGGAAGTGCTGGGCAGCTGTAGAAGCAAACTTTGGAGCAATGGGACATGAAACTGATGGACAAATTCCTTCTCTTTTCTCTTACACTTCCTCACACAAGGGCCAGTTG	chr1:226562378-226562497
BA_j195992_036305	GAAACTGATGGACAAATTCCTTCTCTTTTCTCTTACACTTCCTCACACAAGGGCCAGTTGCAAGACTAAGTTTATATAGCCTTCTCTAAATTCCCAAAGTACCAAGCAACCAGTCCCATG	chr1:226562438-226562557
BA_j195992_036306	CAAGACTAAGTTTATATAGCCTTCTCTAAATTCCCAAAGTACCAAGCAACCAGTCCCATGCGCTGCCAGCCAGGCTGACAGTGTTAAAGCACATCGTAGCATTAGCTGTCCGTCCTCTTC	chr1:226562498-226562617
BA_j195992_036307	CGCTGCCAGCCAGGCTGACAGTGTTAAAGCACATCGTAGCATTAGCTGTCCGTCCTCTTCCTAAGCTGCCTAATAGACTATTGAGACTCCACCCCCCACTGTCTGAAGAACCCAGGTTAT	chr1:226562558-226562677
BA_j195992_036308	CTAAGCTGCCTAATAGACTATTGAGACTCCACCCCCCACTGTCTGAAGAACCCAGGTTATATCAAGATCACACTGTACTGAAACTGCTTTAACTCTTTAGACTTGAACTGTATGAGGGTA	chr1:226562618-226562737
BA_j195992_036309	ATCAAGATCACACTGTACTGAAACTGCTTTAACTCTTTAGACTTGAACTGTATGAGGGTATAGACGGTGCTCTGTCCAGCACAGTGTCCCTAGCAACTAAAACGGAATTTGGTATTTGGA	chr1:226562678-226562797
BA_j195992_036310	TAGACGGTGCTCTGTCCAGCACAGTGTCCCTAGCAACTAAAACGGAATTTGGTATTTGGAGTGAAAGGAATTGGCACTGGGCTTTGAACCTGGAATCAGACTGGCTTACCCAAGAGCTAA	chr1:226562738-226562857
BA_j195992_036311	GTGAAAGGAATTGGCACTGGGCTTTGAACCTGGAATCAGACTGGCTTACCCAAGAGCTAACTTGCGTTGTTAGTGTTCATGGCTGCTGCTGTCACCTTCATAGTAGACCTACTCTCAGTG	chr1:226562798-226562917
BA_j195992_036312	CTTGCGTTGTTAGTGTTCATGGCTGCTGCTGTCACCTTCATAGTAGACCTACTCTCAGTGTTGAAACACCATCTTAAATGTACTCTGTTATCTTCTGGGTGTAACTTCATTGGAGGGCAA	chr1:226562858-226562977
BA_j195992_036313	TTGAAACACCATCTTAAATGTACTCTGTTATCTTCTGGGTGTAACTTCATTGGAGGGCAAAGTATCTATGTGTTCAAAACCCCTATTTAAGTGCATCTACCTTATGACCCAGTACCTACT	chr1:226562918-226563037
BA_j195992_036314	AGTATCTATGTGTTCAAAACCCCTATTTAAGTGCATCTACCTTATGACCCAGTACCTACTTGTAATGACAACAATCACAGAGGCACACAAATATTTAAATGTATATCAGCATCATTACAG	chr1:226562978-226563097
BA_j195992_036315	TGTAATGACAACAATCACAGAGGCACACAAATATTTAAATGTATATCAGCATCATTACAGTAAATGCCCAGAATCAATCTAAATGACTAACAGGAGGCAGGAAGCTGTTCTGATTAATGA	chr1:226563038-226563157
BA_j195992_036316	TAAATGCCCAGAATCAATCTAAATGACTAACAGGAGGCAGGAAGCTGTTCTGATTAATGATAAATTCCAGCCCACGCACAGGACGGGATTCAATGCAGCCTTAAATAATGCTCTGGACTG	chr1:226563098-226563217
BA_j195992_036317	TAAATTCCAGCCCACGCACAGGACGGGATTCAATGCAGCCTTAAATAATGCTCTGGACTGGTGCAGCCAGTGGCCAATACAGTAGCCACTGGCCAAACTGAGGTGTGCTGTAGGTGCAAA	chr1:226563158-226563277
BA_j195992_036318	GTGCAGCCAGTGGCCAATACAGTAGCCACTGGCCAAACTGAGGTGTGCTGTAGGTGCAAAATATACACCAGATTTCAAAGACTTAGTAGAGAAAAAACTAAAAGGGAAATTTTCTCATTA	chr1:226563218-226563337
BA_j195992_036319	ATATACACCAGATTTCAAAGACTTAGTAGAGAAAAAACTAAAAGGGAAATTTTCTCATTAATAATTTTATTGGTATTGATCAGGTGTTGAAATTAGAATATTTTGGATATACGGGGTTAA	chr1:226563278-226563397
BA_j195992_036320	ATAATTTTATTGGTATTGATCAGGTGTTGAAATTAGAATATTTTGGATATACGGGGTTAAATAATGCCAAGATTAATTTCATTGGCTTCTTGCTTTTTAAAATGTGGCTATAAAAAACTT	chr1:226563338-226563457
BA_j195992_036321	ATAATGCCAAGATTAATTTCATTGGCTTCTTGCTTTTTAAAATGTGGCTATAAAAAACTTTAAATGTATTGAAATGGCTTGAATTATAATTCTATTGGACAGCACTGCTCTAGAAGACAT	chr1:226563398-226563517
BA_j195992_036322	TAAATGTATTGAAATGGCTTGAATTATAATTCTATTGGACAGCACTGCTCTAGAAGACATAAGGAAATGCTCCTGGTACATTAGGGCAAAAAGCAGATGGTTGTAACATGGTACATATGG	chr1:226563458-226563577
BA_j195992_036323	AAGGAAATGCTCCTGGTACATTAGGGCAAAAAGCAGATGGTTGTAACATGGTACATATGGTGGTGGGAAACGTACATATGCAGTGAAAGCTGACTGAAAAAGATATCTACCATTACTTTA	chr1:226563518-226563637
BA_j195992_036324	TGGTGGGAAACGTACATATGCAGTGAAAGCTGACTGAAAAAGATATCTACCATTACTTTAACTGTGGTTAATTCCGGGCAATCTTAGTTTTTTGTGCCTTAGTATTAATATTTCTCAAAA	chr1:226563578-226563697
BA_j195992_036325	ACTGTGGTTAATTCCGGGCAATCTTAGTTTTTTGTGCCTTAGTATTAATATTTCTCAAAAATTTTTAAAGTATTTAACTCAGTAAGGGGCGCTACCGAGTCAGGCCAAATCTGTCCTGAA	chr1:226563638-226563757
BA_j195992_036326	ATTTTTAAAGTATTTAACTCAGTAAGGGGCGCTACCGAGTCAGGCCAAATCTGTCCTGAAAGTCTACTGTCTGAGCCTCATCATTGTATAAGCAAGATGTAAATCCTATTTTTAATATGG	chr1:226563698-226563817
BA_j195992_036327	AGTCTACTGTCTGAGCCTCATCATTGTATAAGCAAGATGTAAATCCTATTTTTAATATGGAGAGTTCATGAGGCCCTCTGTAAACTAAAGAATTCCCCCTACGAGACATGCTAGGCCTCA	chr1:226563758-226563877
BA_j195992_036328	AGAGTTCATGAGGCCCTCTGTAAACTAAAGAATTCCCCCTACGAGACATGCTAGGCCTCAAAGATTTAGAATTAAAATCTCTACCCACCTACAGATCTTTTTGTAAAATAAATGTTTTCT	chr1:226563818-226563937
BA_j195992_036329	AAGATTTAGAATTAAAATCTCTACCCACCTACAGATCTTTTTGTAAAATAAATGTTTTCTTTTATCTGATTAAAAAAGTGATAAATTTTCATTTTTAAAAAGGCAAGCATTTTGCAAAGA	chr1:226563878-226563997
BA_j195992_036330	TTTATCTGATTAAAAAAGTGATAAATTTTCATTTTTAAAAAGGCAAGCATTTTGCAAAGAAAAAAGACAAAACAGAAAAGTTAAAAATGTCAACCAATAGACAAATGAATGCTGTGTGCT	chr1:226563938-226564057
BA_j195992_036331	AAAAAGACAAAACAGAAAAGTTAAAAATGTCAACCAATAGACAAATGAATGCTGTGTGCTAACAGATGTAAGGAGACGCCCAAAACTACAGAGACAGCACTAGGAAATAATTTGGGACTA	chr1:226563998-226564117
BA_j195992_036332	AACAGATGTAAGGAGACGCCCAAAACTACAGAGACAGCACTAGGAAATAATTTGGGACTAATAAAGTGTGACCTAGCAGAGCAGGTCAAGTTACTATAATTCTGTCATGACAGACCAGTC	chr1:226564058-226564177
BA_j195992_036333	ATAAAGTGTGACCTAGCAGAGCAGGTCAAGTTACTATAATTCTGTCATGACAGACCAGTCACATGATCAAGGGTGACCATGGGTTCAGATAAAAAGCCTTATCTGGAATCTCTGAATTAC	chr1:226564118-226564237
BA_j195992_036334	ACATGATCAAGGGTGACCATGGGTTCAGATAAAAAGCCTTATCTGGAATCTCTGAATTACGTCCTATTGTTTCAGGAGTAACTGAAAAGACTGTTCCTCCTCGATATCTCAAAGATGCTA	chr1:226564178-226564297
BA_j195992_036335	GTCCTATTGTTTCAGGAGTAACTGAAAAGACTGTTCCTCCTCGATATCTCAAAGATGCTACCACAATTCTCATTTAAGCTCTATCTCATACTTCAAGGTGTTGACTGTATTAAATGCTTT	chr1:226564238-226564357
BA_j195992_036336	CCACAATTCTCATTTAAGCTCTATCTCATACTTCAAGGTGTTGACTGTATTAAATGCTTTTTCTGCCATCTACTGAGATGATCATGTGGTTTTTGTCCTCCATTCTATTCATATATTACA	chr1:226564298-226564417
BA_j195992_036337	TTCTGCCATCTACTGAGATGATCATGTGGTTTTTGTCCTCCATTCTATTCATATATTACATTGATTTTTAAATGTCGAACCAACCTTACATTCCTGGGATAAATCCCACTTGGGAGTGGT	chr1:226564358-226564477
BA_j195992_036338	TTGATTTTTAAATGTCGAACCAACCTTACATTCCTGGGATAAATCCCACTTGGGAGTGGTGTATAGATCCGTCTATGCTGCTGGATTCGGTTTGTTAGGATTTTGTATCTCTATTCATAG	chr1:226564418-226564537
BA_j195992_036339	GTATAGATCCGTCTATGCTGCTGGATTCGGTTTGTTAGGATTTTGTATCTCTATTCATAGGGTTTCTGCATGTCTATTCACAGGAAACTGCTCTGTAGTTCTCCTGTGCTGCTTTGGCTC	chr1:226564478-226564597
BA_j195992_036340	GGTTTCTGCATGTCTATTCACAGGAAACTGCTCTGTAGTTCTCCTGTGCTGCTTTGGCTCTGGTATCAGGGTGGTACTGGCCTTCATGCAATGAGCTGGGAAGTATTTTCTTCTATTTTT	chr1:226564538-226564657
BA_j195992_036341	TGGTATCAGGGTGGTACTGGCCTTCATGCAATGAGCTGGGAAGTATTTTCTTCTATTTTTGGGGGAGAATTTGTGAAGGACTATTATTCTCCTTTCAACATTTGGTAGTATGTTTACTAT	chr1:226564598-226564717
BA_j195992_036342	GGGGGAGAATTTGTGAAGGACTATTATTCTCCTTTCAACATTTGGTAGTATGTTTACTATGATGCCACCTGATCCACGATGTGGATTTTCTAGAATAAGGTGTCCCTTCCTTTTCCTAGA	chr1:226564658-226564777
BA_j195992_036343	GATGCCACCTGATCCACGATGTGGATTTTCTAGAATAAGGTGTCCCTTCCTTTTCCTAGAAGCAGACAGTGTAAGGGCATTATGTGGTTACCTGGCCATAGTCAATCTCCAGGGGGTAGA	chr1:226564718-226564837
BA_j195992_036344	AGCAGACAGTGTAAGGGCATTATGTGGTTACCTGGCCATAGTCAATCTCCAGGGGGTAGAACTTTTTGGGATACTTCGTGAAATTTTTGGAGTGCCAAGCGTTCCCGGTTTTTTCTTCAT	chr1:226564778-226564897
BA_j195992_036345	ACTTTTTGGGATACTTCGTGAAATTTTTGGAGTGCCAAGCGTTCCCGGTTTTTTCTTCATATAATTTCATGAAGTGCTCAATGGCATCCTCCTTGGACGGCATCTGTTCCAGTTTGTTGC	chr1:226564838-226564957
BA_j195992_036346	ATAATTTCATGAAGTGCTCAATGGCATCCTCCTTGGACGGCATCTGTTCCAGTTTGTTGCTACCGATCACCGTACCCACACGGCCCCAGGACCTGAATATCCAATACCTGCAGTGGGAAG	chr1:226564898-226565017
BA_j195992_036347	TACCGATCACCGTACCCACACGGCCCCAGGACCTGAATATCCAATACCTGCAGTGGGAAGGAGGGTGTCAGATACACATGTGTGGGTCAGCTGTCCCATTTCAGGAGCTCCCCTTTCCTG	chr1:226564958-226565077
BA_j195992_036348	GAGGGTGTCAGATACACATGTGTGGGTCAGCTGTCCCATTTCAGGAGCTCCCCTTTCCTGCCATTACATTCACGTGGGGAAGAATTTTACACACCCCAAAAGGATGGTGATTAACACAGA	chr1:226565018-226565137
BA_j195992_036349	CCATTACATTCACGTGGGGAAGAATTTTACACACCCCAAAAGGATGGTGATTAACACAGAACAAACACAACTGCTATAACAATAAAGGGTCTTTATTTTACTTTTCATTAAACTTTCAAA	chr1:226565078-226565197
BA_j195992_036350	ACAAACACAACTGCTATAACAATAAAGGGTCTTTATTTTACTTTTCATTAAACTTTCAAATCATATTGACTACAAAAAATGCCAAAGAATAGTTTAAACTTGGTTCTGGCAGCCAAGCCT	chr1:226565138-226565257
BA_j195992_036351	TCATATTGACTACAAAAAATGCCAAAGAATAGTTTAAACTTGGTTCTGGCAGCCAAGCCTGAGGACTGAATCCTGGAGTCTGGAGACCTTTGCATAAAAATGATTCTAGTCCTCTCCCCA	chr1:226565198-226565317
BA_j195992_036352	GAGGACTGAATCCTGGAGTCTGGAGACCTTTGCATAAAAATGATTCTAGTCCTCTCCCCAAAGAAATACAAAGTACTATCTGGAAGTCATGTGTTCAAGGAGTCAACCCTTACAGCTGTA	chr1:226565258-226565377
BA_j195992_036353	AAGAAATACAAAGTACTATCTGGAAGTCATGTGTTCAAGGAGTCAACCCTTACAGCTGTACCCTAAAAATAATGAAACTTTCAACTCAGATCCAAGGCCAAGACATGATGAAATGAGGGG	chr1:226565318-226565437
BA_j195992_036354	CCCTAAAAATAATGAAACTTTCAACTCAGATCCAAGGCCAAGACATGATGAAATGAGGGGGGCAGTGGCAATGGCTCCTCAGGTCCGGTGACCTAGAGATGCAGGCTGTCATGTTCAAAT	chr1:226565378-226565497
BA_j195992_036355	GGCAGTGGCAATGGCTCCTCAGGTCCGGTGACCTAGAGATGCAGGCTGTCATGTTCAAATTCCATCTCAATTGAGGGTACACATCACACACACCCAGCTGCTGTGCTGCTCAGCTTTGGA	chr1:226565438-226565557
BA_j195992_036356	TCCATCTCAATTGAGGGTACACATCACACACACCCAGCTGCTGTGCTGCTCAGCTTTGGATGAGCTAATTTTTGATTAACTCAAAGCAGAGGTAATGCAACACTTAATTGTCATTTCATA	chr1:226565498-226565617
BA_j195992_036357	TGAGCTAATTTTTGATTAACTCAAAGCAGAGGTAATGCAACACTTAATTGTCATTTCATAATAAATATATATATATCATAAACCCACATACAAGATTTGTGTACATTTTAAAGATAGAAC	chr1:226565558-226565677
BA_j195992_036358	ATAAATATATATATATCATAAACCCACATACAAGATTTGTGTACATTTTAAAGATAGAACTACAGATTTCAAAGAAAATTTGGGACTCCCTGGCCATTCTCTGGGCTACTGAACAGGGGT	chr1:226565618-226565737
BA_j195992_036359	TACAGATTTCAAAGAAAATTTGGGACTCCCTGGCCATTCTCTGGGCTACTGAACAGGGGTATAAAAATTCATTCTCTGCTTGGTTTTTCCTGTGAAAATTTTTGAGAAGCACTACCTTGA	chr1:226565678-226565797
BA_j195992_036360	ATAAAAATTCATTCTCTGCTTGGTTTTTCCTGTGAAAATTTTTGAGAAGCACTACCTTGATCTACGTTGAAAATTTTTTCTGACCCTAACAGCCTACACCACCCTTTCACTTAACACCAG	chr1:226565738-226565857
BA_j195992_036361	TCTACGTTGAAAATTTTTTCTGACCCTAACAGCCTACACCACCCTTTCACTTAACACCAGGAAATCTAAGCCACCAGAAAAATGTCCACATCCACAATCAACGTTAGAATTTAGTAAGAG	chr1:226565798-226565917
BA_j195992_036362	GAAATCTAAGCCACCAGAAAAATGTCCACATCCACAATCAACGTTAGAATTTAGTAAGAGTTCCTTCCACATGCCTTTACACTGACACATAAATGCTATTTTGTGGTGGCTGTACTGAGG	chr1:226565858-226565977
BA_j195992_036363	TTCCTTCCACATGCCTTTACACTGACACATAAATGCTATTTTGTGGTGGCTGTACTGAGGGGCAATGAACTCACTAGATAAGGACCACTCTGCCTAGAAACATAAGGACAAAAGCCAGCC	chr1:226565918-226566037
BA_j195992_036364	GGCAATGAACTCACTAGATAAGGACCACTCTGCCTAGAAACATAAGGACAAAAGCCAGCCCAACCTCTCACCACCTCCCAGCTGCTGTACCCCACCATCCACACTCCAACCTTGCCTGTC	chr1:226565978-226566097
BA_j195992_036365	CAACCTCTCACCACCTCCCAGCTGCTGTACCCCACCATCCACACTCCAACCTTGCCTGTCTCACCATGTTAAAAAAAAAAAAAGGCAAATCCAACCTCTTTAGTTACTAGGGAGTTTGAA	chr1:226566038-226566157
BA_j195992_036366	TCACCATGTTAAAAAAAAAAAAAGGCAAATCCAACCTCTTTAGTTACTAGGGAGTTTGAACATTAAAGAGTAAGTTCAACGCTTGCCAACCTTTATTTGCTTCAAAGTTTTAAAACATAT	chr1:226566098-226566217
BA_j195992_036367	CATTAAAGAGTAAGTTCAACGCTTGCCAACCTTTATTTGCTTCAAAGTTTTAAAACATATGTAAAATCAGAAAATCTTGATTCAAGTAGCTGAAAGAAAAGCCAGCTGGGGCTGGGTGCA	chr1:226566158-226566277
BA_j195992_036368	GAGGTGGGAGGATTGCTTGAGCCTGGGAGGTCAAGGCTCCGCTGAGCTGTGATTACGCCACTGCACTCCAGCCTGGGTAACAGAGCGAGACTATTTCAAAAAACAAAACAAATAGTTGCA	chr1:226566437-226566556
BA_j195992_036369	CTGCACTCCAGCCTGGGTAACAGAGCGAGACTATTTCAAAAAACAAAACAAATAGTTGCAAAACAACAACAAAAAACAAAACACCAAACAAAAAGAAAAGCCAGCAGAAGAATATGTGAA	chr1:226566497-226566616
BA_j195992_036370	AAACAACAACAAAAAACAAAACACCAAACAAAAAGAAAAGCCAGCAGAAGAATATGTGAAACCATACCTTGGGACAACTGTACAAGGACAGCAACGCTACTGGTTAGTAAGTGGCTTCTT	chr1:226566557-226566676
BA_j195992_036371	ACCATACCTTGGGACAACTGTACAAGGACAGCAACGCTACTGGTTAGTAAGTGGCTTCTTTCTCCCCTTTAAGCAAAGGCCTTATAATTTGTTTTTGATCTCTGTGATTAGATTTCATTC	chr1:226566617-226566736
BA_j195992_036372	TCTCCCCTTTAAGCAAAGGCCTTATAATTTGTTTTTGATCTCTGTGATTAGATTTCATTCCCCAGGCACTGGGCCTAACGGGTTTCACAAGGCTGATGGCACAGCACTAACCAATGCAGG	chr1:226566677-226566796
BA_j195992_036373	CCCAGGCACTGGGCCTAACGGGTTTCACAAGGCTGATGGCACAGCACTAACCAATGCAGGACGGGCCCATGTCTCTGCACAACCAGGCTACACCTGCAGAACTCACCTGTTTTCCTTGTC	chr1:226566737-226566856
BA_j195992_036374	ACGGGCCCATGTCTCTGCACAACCAGGCTACACCTGCAGAACTCACCTGTTTTCCTTGTCGTCCTCCAGAAGCTGCAGCTTGTAGTAGGAGTTGGTTCCTTTAACGATGTCCACCAGGCC	chr1:226566797-226566916
BA_j195992_036375	GTCCTCCAGAAGCTGCAGCTTGTAGTAGGAGTTGGTTCCTTTAACGATGTCCACCAGGCCAAGGGTGGCACTGAAGACCTTCCCACCTTTCTCCAGGACATGCGCAGAGTGTTCCAGTCC	chr1:226566857-226566976
BA_j195992_036376	AAGGGTGGCACTGAAGACCTTCCCACCTTTCTCCAGGACATGCGCAGAGTGTTCCAGTCCTGTCCCAGAGGAAAAGCACCTACAGTTTTCTCTCCCCTTGAGGTGCTAGCACTCTCACGG	chr1:226566917-226567036
BA_j195992_036377	TGTCCCAGAGGAAAAGCACCTACAGTTTTCTCTCCCCTTGAGGTGCTAGCACTCTCACGGAGAAGGGATCTGCAGGCCTGAGGTTCACGCCTCTTGGATACACTACCACCACCCTCGGGA	chr1:226566977-226567096
BA_j195992_036378	AGAAGGGATCTGCAGGCCTGAGGTTCACGCCTCTTGGATACACTACCACCACCCTCGGGAGGCTCCCCACAAATGTGTGTTCTCAGGACTGGGGGAGCTGGTGAAGGAGGCCTGAGTGAG	chr1:226567037-226567156
BA_j195992_036379	GGCTCCCCACAAATGTGTGTTCTCAGGACTGGGGGAGCTGGTGAAGGAGGCCTGAGTGAGGACAAAGGCACGACCACACTGCCCCAGGTATGCTGCGGGCATTTGGATGTGTGCTCCTAG	chr1:226567097-226567216
BA_j195992_036380	GACAAAGGCACGACCACACTGCCCCAGGTATGCTGCGGGCATTTGGATGTGTGCTCCTAGTCAGCTGGGGGTTGGGGGGCGGCACAGCCCACTTTGCTGGCAGTCCTGTTTGCTTACCAG	chr1:226567157-226567276
BA_j195992_036381	TCAGCTGGGGGTTGGGGGGCGGCACAGCCCACTTTGCTGGCAGTCCTGTTTGCTTACCAGAATCAGGATCCACAGCTGCTCCTCCTTTAAGAGTTAATTTCATTCTCTTTTCAGATTTGT	chr1:226567217-226567336
BA_j195992_036382	AATCAGGATCCACAGCTGCTCCTCCTTTAAGAGTTAATTTCATTCTCTTTTCAGATTTGTTGATACCTTGGAGGAGAACAGAAAAATGTAAACATGAAGTTAAATGTAACTAAAAAGTAA	chr1:226567277-226567396
BA_j195992_036383	TGATACCTTGGAGGAGAACAGAAAAATGTAAACATGAAGTTAAATGTAACTAAAAAGTAAGGGGAAGGTAGAAGGCAAATGAGTTGTTCTCATTCCCATCATCTGTCAACTCGGCATCTA	chr1:226567337-226567456
BA_j195992_036384	GGGGAAGGTAGAAGGCAAATGAGTTGTTCTCATTCCCATCATCTGTCAACTCGGCATCTATATACACACTACTCCCGCCACCCCAAAGCGCCTGCCATTCTGTGTCCTGCTCTGCAGCAC	chr1:226567397-226567516
BA_j195992_036385	TATACACACTACTCCCGCCACCCCAAAGCGCCTGCCATTCTGTGTCCTGCTCTGCAGCACTCAACAGGCCATGTCAGGGACACAAAGGGAGAGGTTCCGTGGACAACAACCTGGCCACCA	chr1:226567457-226567576
BA_j195992_036386	TCAACAGGCCATGTCAGGGACACAAAGGGAGAGGTTCCGTGGACAACAACCTGGCCACCAATGTCCCTGGCTTTTGGCCCTGGAGGGGGCAGCTTGGGGCCCTCACCTTCCTCCTTGACC	chr1:226567517-226567636
BA_j195992_036387	CTATTTCTCTGGTTCCTGAAGACCTACAGTGGTAATCAGCATAATAAACCCACACAGAAACCTGTTTAGCTTTGTTTTACCCTACCTTTTCCAAACATACTTGAACCTTGAACTTCTGTT	chr1:226568154-226568273
BA_j195992_036388	CCTGTTTAGCTTTGTTTTACCCTACCTTTTCCAAACATACTTGAACCTTGAACTTCTGTTTTGGCAGATATCTATGCACATCTTACAGAGCAGTGCGAAGTGATGAGAATACAGGTTGAG	chr1:226568214-226568333
BA_j195992_036389	TTGGCAGATATCTATGCACATCTTACAGAGCAGTGCGAAGTGATGAGAATACAGGTTGAGCAGCTTCCCTTATCCGAGATGCTTGAGACCAGAAACCTTTCAGACCTTAAAATACTTGCT	chr1:226568274-226568393
BA_j195992_036390	CAGCTTCCCTTATCCGAGATGCTTGAGACCAGAAACCTTTCAGACCTTAAAATACTTGCTTCATATTTACTGACTGAGCATCTAATCCAAAACTCTGAAATCTGAAATGCTCCAATGAAC	chr1:226568334-226568453
BA_j195992_036391	TCATATTTACTGACTGAGCATCTAATCCAAAACTCTGAAATCTGAAATGCTCCAATGAACATTTCCTTTGAGCATCATGTTGTCACTCAAAAAGTGTTGAATTTTGAGGCAATTTGTTTG	chr1:226568394-226568513
BA_j195992_036392	ATTTCCTTTGAGCATCATGTTGTCACTCAAAAAGTGTTGAATTTTGAGGCAATTTGTTTGGGCTTCGGGACTAGGGAGACTCAACCTATAGTAGCTTACCGTCTTTAGTTGAGAACACGC	chr1:226568454-226568573
BA_j195992_036393	GGCTTCGGGACTAGGGAGACTCAACCTATAGTAGCTTACCGTCTTTAGTTGAGAACACGCAATGCATGTGAATCTACAGTACAAAGCAGCAACACTGAGAGCAAATACTGGTTTCCCTTC	chr1:226568514-226568633
BA_j195992_036394	AATGCATGTGAATCTACAGTACAAAGCAGCAACACTGAGAGCAAATACTGGTTTCCCTTCATAAAGAACCACAGCGATGATGATGTTAAGATCCAGTTTTTCAGCGCTGTGTTCGACTCT	chr1:226568574-226568693
BA_j195992_036395	ATAAAGAACCACAGCGATGATGATGTTAAGATCCAGTTTTTCAGCGCTGTGTTCGACTCTTCCTCACTTACTCGTCATCACAATCATAAGATACAGAAGCATTGTCCCTGTTGCACAAAT	chr1:226568634-226568753
BA_j195992_036396	TCCTCACTTACTCGTCATCACAATCATAAGATACAGAAGCATTGTCCCTGTTGCACAAATTCAGATTCAACTCACTTTTGGTGCTGATGCACAGGGAAGCCTTGTTGGCCGTCCCCGTCA	chr1:226568694-226568813
BA_j195992_036397	TCAGATTCAACTCACTTTTGGTGCTGATGCACAGGGAAGCCTTGTTGGCCGTCCCCGTCAACTTCCCCCCGAGTTTCTCAATCATGGCCTTCACTTCATCCTTGTTCCGGGACAGCTTCC	chr1:226568754-226568873
BA_j195992_036398	ACTTCCCCCCGAGTTTCTCAATCATGGCCTTCACTTCATCCTTGTTCCGGGACAGCTTCCCGAGAGTCAGGATCTTCATGTTGGATAATGGCTTATCTGGGATGAAAGGAGAGAATCATT	chr1:226568814-226568933
BA_j195992_036399	CGAGAGTCAGGATCTTCATGTTGGATAATGGCTTATCTGGGATGAAAGGAGAGAATCATTCAGCAAGGCCAGCTCTGGTGCTGCTCCCCAGTAAGGGGAGGTGGAGGAGCAGGTGAGCCA	chr1:226568874-226568993
BA_j195992_036400	CAGCAAGGCCAGCTCTGGTGCTGCTCCCCAGTAAGGGGAGGTGGAGGAGCAGGTGAGCCAAGCAGCGAGCTCCTGGGAAAAGCCTATGAAAATACACTCGCGAGAAAACAGGACGGGACA	chr1:226568934-226569053
BA_j195992_036401	AGCAGCGAGCTCCTGGGAAAAGCCTATGAAAATACACTCGCGAGAAAACAGGACGGGACAGCAAGCTGCCACCTGAGTACCTACAGATGTCCCTCAGCACAGAAAGGACTGGGCAGGGAG	chr1:226568994-226569113
BA_j195992_036402	GCAAGCTGCCACCTGAGTACCTACAGATGTCCCTCAGCACAGAAAGGACTGGGCAGGGAGCAAGCCACAAAATGCCACTCCATGGCCAGGCCAGCCTCGCGGCGTGAGCCAGGCAGCTGC	chr1:226569054-226569173
BA_j195992_036403	CAAGCCACAAAATGCCACTCCATGGCCAGGCCAGCCTCGCGGCGTGAGCCAGGCAGCTGCGGGTTACCCCAGGTCCGCGCCAAGGTCAGGCTAGGAAGGCTGCATCTGCGGACGAGGGAC	chr1:226569114-226569233
BA_j195992_036404	GGGTTACCCCAGGTCCGCGCCAAGGTCAGGCTAGGAAGGCTGCATCTGCGGACGAGGGACCAGGAGGCTGGAGTCGGATGGGAAGAGGGGTAAGGTCACATGAACCCCCAATTCCTTCTG	chr1:226569174-226569293
BA_j195992_036405	CAGGAGGCTGGAGTCGGATGGGAAGAGGGGTAAGGTCACATGAACCCCCAATTCCTTCTGTTATTCTCCCAAACAAACTGCAATTCTTATGAATTAACCCCATTTTAAAATGAGACATGT	chr1:226569234-226569353
BA_j195992_036406	TTATTCTCCCAAACAAACTGCAATTCTTATGAATTAACCCCATTTTAAAATGAGACATGTCCATGATAGTCCCTCAAAGCAGTGGCCAGCACAATCACACGGAGCTGAGCTAACTGATTC	chr1:226569294-226569413
BA_j195992_036407	CCATGATAGTCCCTCAAAGCAGTGGCCAGCACAATCACACGGAGCTGAGCTAACTGATTCTAGGAGAAAAGCAGCAGCCTGGTGTGCACTGACCCAGGCCAGAAAGGCCTGGACAGGGGT	chr1:226569354-226569473
BA_j195992_036408	TAGGAGAAAAGCAGCAGCCTGGTGTGCACTGACCCAGGCCAGAAAGGCCTGGACAGGGGTGTGCCTTCTGTTCACAGCAAACAACACAGTGCAGGTGACACCCGTCCAGAACTGGAGTAG	chr1:226569414-226569533
BA_j195992_036409	GTGCCTTCTGTTCACAGCAAACAACACAGTGCAGGTGACACCCGTCCAGAACTGGAGTAGCTGCAAGGAAAAGTCCTTCCTGCCTTCCCTGTGAGGGCAAACAACTAGGAAACACTGACA	chr1:226569474-226569593
BA_j195992_036410	CTGCAAGGAAAAGTCCTTCCTGCCTTCCCTGTGAGGGCAAACAACTAGGAAACACTGACAGTTTAACTGAAACTGCTGAGGTCTCCAGAGAACAAAATTATTGACTCATGCTGAACTGCA	chr1:226569534-226569653
BA_j195992_036411	GTTTAACTGAAACTGCTGAGGTCTCCAGAGAACAAAATTATTGACTCATGCTGAACTGCAAGTCAGGGGAAAGCAGAGGAGGGAACCCTCCATGGAGGGGTCAGAATGCCAGCCCCCAAC	chr1:226569594-226569713
BA_j195992_036412	AGTCAGGGGAAAGCAGAGGAGGGAACCCTCCATGGAGGGGTCAGAATGCCAGCCCCCAACTGGCCCTTCATGTGGGCACCTGGACCCAGGCTGCCAGCAGCACAGTGGACTCGGGATGAC	chr1:226569654-226569773
BA_j195992_036413	TGGCCCTTCATGTGGGCACCTGGACCCAGGCTGCCAGCAGCACAGTGGACTCGGGATGACCACCAGCACACACTGCAGTGACCACTGGTCCCCTCTCAGGATATGAAAAGGAAGTCAATA	chr1:226569714-226569833
BA_j195992_036414	CACCAGCACACACTGCAGTGACCACTGGTCCCCTCTCAGGATATGAAAAGGAAGTCAATAACAGGTTTATGTTCAAGGAAGGAACCCTCATCCTCCACCCACCAAACTGTGACCTTCACC	chr1:226569774-226569893
BA_j195992_036415	ACAGGTTTATGTTCAAGGAAGGAACCCTCATCCTCCACCCACCAAACTGTGACCTTCACCAATAGACTATGCCACATGTCTCTGAGTAAACAAGCAGCGGGTCACTTCTCCTGCCAAAAA	chr1:226569834-226569953
BA_j195992_036416	AATAGACTATGCCACATGTCTCTGAGTAAACAAGCAGCGGGTCACTTCTCCTGCCAAAAAAATACGTTGCTCTCACTGTCTTGGTTGGCTTGGGGCATTTCTCACTAGTGCTGATTAGTA	chr1:226569894-226570013
BA_j195992_036417	AATACGTTGCTCTCACTGTCTTGGTTGGCTTGGGGCATTTCTCACTAGTGCTGATTAGTAACTCCCTCTGCATACAACAGAGACTTGAGCATCACACCAGGGCCCGGATGACTGGTGGGC	chr1:226569954-226570073
BA_j195992_036418	ACTCCCTCTGCATACAACAGAGACTTGAGCATCACACCAGGGCCCGGATGACTGGTGGGCGCAGGGCAGCCTGGAGAGTGAGGCCTGGGATGCTCCTCTGCAGTGCAGTCAGGCAGGAGA	chr1:226570014-226570133
BA_j195992_036419	GCAGGGCAGCCTGGAGAGTGAGGCCTGGGATGCTCCTCTGCAGTGCAGTCAGGCAGGAGACCCTGCGCCCAACTCCAGGTAAGGCTGTCGACCTAGCCTTTCTTAGGAGCCCCTCTCCTA	chr1:226570074-226570193
BA_j195992_036420	CCCTGCGCCCAACTCCAGGTAAGGCTGTCGACCTAGCCTTTCTTAGGAGCCCCTCTCCTAGCCTCCCAGAGTAAGAGCTGCTTGTTCTTCTACAATGTTTATTTTATTTTTAGAGATAGG	chr1:226570134-226570253
BA_j195992_036421	GCCTCCCAGAGTAAGAGCTGCTTGTTCTTCTACAATGTTTATTTTATTTTTAGAGATAGGGTATCACTCCATCGCCCAAGCTGGTGTGCATTAGCGTGATCATAGCTCAGTGCAGCCTTG	chr1:226570194-226570313
BA_j195992_036422	GTATCACTCCATCGCCCAAGCTGGTGTGCATTAGCGTGATCATAGCTCAGTGCAGCCTTGACCTCCCAGGCTCAAGGGATCCTCCGCCTCAGCCTCCTGAGTATCTAGGGCTAAAGGCAC	chr1:226570254-226570373
BA_j195992_036423	ACCTCCCAGGCTCAAGGGATCCTCCGCCTCAGCCTCCTGAGTATCTAGGGCTAAAGGCACATACTCGGATTAATTTTAAACATTTTTGTAGAGATGGGGTCTCACTACATTGCCCAGGTT	chr1:226570314-226570433
BA_j195992_036424	ATACTCGGATTAATTTTAAACATTTTTGTAGAGATGGGGTCTCACTACATTGCCCAGGTTGGTCTCAAACTCCTGGCCTCAGCAATTCTTTTGCCTCAGCTTCCTAAAGTGCTGGGATTA	chr1:226570374-226570493
BA_j195992_036425	CTCAGCAATTCTTTTGCCTCAGCTTCCTAAAGTGCTGGGATTACAGGTGTGAGTCACTGCTCCCAGCCGATGCTATGTTCTTAACACTCTCCCACCTTGCTGTGGTCAGGGGTGTAACAA	chr1:226570451-226570570
BA_j195992_036426	TCCCAGCCGATGCTATGTTCTTAACACTCTCCCACCTTGCTGTGGTCAGGGGTGTAACAAGCCAAGAGAAGAGGCCTATCCCCTGCAGGGCAAGGCTTCCCCATGGTGGGGTCAGCAAAG	chr1:226570511-226570630
BA_j195992_036427	GCCAAGAGAAGAGGCCTATCCCCTGCAGGGCAAGGCTTCCCCATGGTGGGGTCAGCAAAGAGAGACCCTTGACGGATACTTTCTTCACCAGCTCCACACCACCAGCAAGTAGTGGGCAAA	chr1:226570571-226570690
BA_j195992_036428	AGAGACCCTTGACGGATACTTTCTTCACCAGCTCCACACCACCAGCAAGTAGTGGGCAAACAATTCCTGCAAAGCAGCTCTAAGACCGGGGTCCCAAATGCTGTACCTGCTGAAGCAGAG	chr1:226570631-226570750
BA_j195992_036429	CAATTCCTGCAAAGCAGCTCTAAGACCGGGGTCCCAAATGCTGTACCTGCTGAAGCAGAGGAGTTCACAGCAGCAGGAGCCGAGGCTGTGGAGGGCGGAGGCGTGGCCGCCACGGAGGCG	chr1:226570691-226570810
BA_j195992_036430	GAGTTCACAGCAGCAGGAGCCGAGGCTGTGGAGGGCGGAGGCGTGGCCGCCACGGAGGCGCTGGTTTCTGGGGGGAATATACGGTCCTGTTTTTTAACCTTCAATTTCTTGAGGTAAGAG	chr1:226570751-226570870
BA_j195992_036431	CCAGCTCTCCCTTGAGGTAACCACCCCATAGACCAAAGAGGATTTGGCTTGTCCAAATCAAATAATCTCTTTTTTTCTTCTTACAATAAAGAGTAACAAAAAATAGAAAAATGTGAGGCT	chr1:226570914-226571033
BA_j195992_036432	AATAATCTCTTTTTTTCTTCTTACAATAAAGAGTAACAAAAAATAGAAAAATGTGAGGCTTTAAGGATGAAAGACAGTATTATTGCTGCTACAGTACTTATTTCCGGTACTTTTACATTT	chr1:226570974-226571093
BA_j195992_036433	TTAAGGATGAAAGACAGTATTATTGCTGCTACAGTACTTATTTCCGGTACTTTTACATTTATAATAGGGCTAATATTGTGGCTGCTTTAAGAGAAAAATCTTTCCCTAAAAAAAACAAAA	chr1:226571034-226571153
BA_j195992_036434	ATAATAGGGCTAATATTGTGGCTGCTTTAAGAGAAAAATCTTTCCCTAAAAAAAACAAAAACAGAAACCAGTGGCCAATTCGGTCAGGGAACCACCACTGGAACTGCTGTATGACTACAA	chr1:226571094-226571213
BA_j195992_036435	ACAGAAACCAGTGGCCAATTCGGTCAGGGAACCACCACTGGAACTGCTGTATGACTACAACCTCCCTGGCCTCATTCCTGAGTTGCTCCCTTCGAGAGTTAATAGGCCTCTGTGGGATCA	chr1:226571154-226571273
BA_j195992_036436	CCTCCCTGGCCTCATTCCTGAGTTGCTCCCTTCGAGAGTTAATAGGCCTCTGTGGGATCACATGCCTACTCCAGAACTCCAAGACCCCGAATACTATATACACACTGGGAGATTATTACC	chr1:226571214-226571333
BA_j195992_036437	CATGCCTACTCCAGAACTCCAAGACCCCGAATACTATATACACACTGGGAGATTATTACCCAAAAGGAAATCACAGTATTTGCTTTCCTTTTTAGAAGAAGGAAAAATGAATGCAGGGAG	chr1:226571274-226571393
BA_j195992_036438	CAAAAGGAAATCACAGTATTTGCTTTCCTTTTTAGAAGAAGGAAAAATGAATGCAGGGAGCCCTATGGTATTCACTATAAATTCTTCCATCAGCACAATTCACTCTTCACTCTGACTGAT	chr1:226571334-226571453
BA_j195992_036439	CCCTATGGTATTCACTATAAATTCTTCCATCAGCACAATTCACTCTTCACTCTGACTGATTTACAAGGGGCCTTGCTCTAAATGGTCACTCAATAAGTATCAAATACATGAAGCTCAGGG	chr1:226571394-226571513
BA_j195992_036440	TTACAAGGGGCCTTGCTCTAAATGGTCACTCAATAAGTATCAAATACATGAAGCTCAGGGAAAGATACTGTGCTCCCAGGTCTTCATCCAATCAAGAAACTGCCCTTTCCAGCTATGCCT	chr1:226571454-226571573
BA_j195992_036441	AAAGATACTGTGCTCCCAGGTCTTCATCCAATCAAGAAACTGCCCTTTCCAGCTATGCCTGTGTTCAGGATGTCAGTTAGATACAAGAGGTCACAGATTGCTTCCGACACACACAGACCA	chr1:226571514-226571633
BA_j195992_036442	GTGTTCAGGATGTCAGTTAGATACAAGAGGTCACAGATTGCTTCCGACACACACAGACCACCTAATATGTGCTACCAACCATAGTCTGGTTAAAAAGACAGTTTCTGCTCTTCAGAAAGT	chr1:226571574-226571693
BA_j195992_036443	CCTAATATGTGCTACCAACCATAGTCTGGTTAAAAAGACAGTTTCTGCTCTTCAGAAAGTATCTCATTCGTGACTGAGCATCAGCTATAGGAAGGTGAACTTTAACAAAGGAGCTAAGCT	chr1:226571634-226571753
BA_j195992_036444	ATCTCATTCGTGACTGAGCATCAGCTATAGGAAGGTGAACTTTAACAAAGGAGCTAAGCTATGCCAGAGGTGTGCCAAGGTGATGTGAGACAGGGAATGCTAGCATGCACTTGGAGGCAG	chr1:226571694-226571813
BA_j195992_036445	ATGCCAGAGGTGTGCCAAGGTGATGTGAGACAGGGAATGCTAGCATGCACTTGGAGGCAGTGATCTGCTAAGCCCACTGGGAGCTGAAAACACAGGGGACTGCCTAAGCACAGCCATCTG	chr1:226571754-226571873
BA_j195992_036446	TGATCTGCTAAGCCCACTGGGAGCTGAAAACACAGGGGACTGCCTAAGCACAGCCATCTGAGTAGCACACGGTGGCATGTGGGGTGCCCTGGCTAGGCGCCCTATTGCTAGGTACTCCTA	chr1:226571814-226571933
BA_j195992_036447	AGTAGCACACGGTGGCATGTGGGGTGCCCTGGCTAGGCGCCCTATTGCTAGGTACTCCTAAAAAGAATGAGCAAGACTGGCGGTGGGGTGGGGAGAGGGGTATGTGAGAAGGAAGAAAAG	chr1:226571874-226571993
BA_j195992_036448	AAAAGAATGAGCAAGACTGGCGGTGGGGTGGGGAGAGGGGTATGTGAGAAGGAAGAAAAGGGTGGCAGAAAAAGGCTGCAGAAGGCCAGCAAAGCCGCATCACAGAGGGCTCTGAGGACA	chr1:226571934-226572053
BA_j195992_036449	GGTGGCAGAAAAAGGCTGCAGAAGGCCAGCAAAGCCGCATCACAGAGGGCTCTGAGGACAAGCTACAGAGCTGGCCTTGATTCTGTGGGACAAGTGCCTGGGGGCAACAGTGTCACTGCC	chr1:226571994-226572113
BA_j195992_036450	AGCTACAGAGCTGGCCTTGATTCTGTGGGACAAGTGCCTGGGGGCAACAGTGTCACTGCCTGGGCAGCAAGCACTGCCAGACCAAAAACTTGTCTCGCACATGCACATAACCTTTAAAAA	chr1:226572054-226572173
BA_j195992_036451	TGGGCAGCAAGCACTGCCAGACCAAAAACTTGTCTCGCACATGCACATAACCTTTAAAAATGTATATAGATGCTCTACAATTGATATATAAAATACAAGGAATGGCACATTGCTTATTGC	chr1:226572114-226572233
BA_j195992_036452	TGTATATAGATGCTCTACAATTGATATATAAAATACAAGGAATGGCACATTGCTTATTGCCATCTTACTATTTCCCCATCAAAGATAGTAAAAGAAATACAAATACCACGTAAGGGTCTG	chr1:226572174-226572293
BA_j195992_036453	CATCTTACTATTTCCCCATCAAAGATAGTAAAAGAAATACAAATACCACGTAAGGGTCTGTAAGATTTGCATACCCAGAAAAATCGGGGAATCAGTCTAAGATTTTAAGGGTGGGGGAAG	chr1:226572234-226572353
BA_j195992_036454	TAAGATTTGCATACCCAGAAAAATCGGGGAATCAGTCTAAGATTTTAAGGGTGGGGGAAGTGACAAGGTCAGATTTATTTTAGAGGAACCACTCAAACGCACAGAGAGAAAATTAGGAGG	chr1:226572294-226572413
BA_j195992_036455	TGACAAGGTCAGATTTATTTTAGAGGAACCACTCAAACGCACAGAGAGAAAATTAGGAGGGATCATGCAATCATGGCAGTGAACAAGTGAGCCAGGGGCCAGTGGAAATGGAGTTCAGTT	chr1:226572354-226572473
BA_j195992_036456	GATCATGCAATCATGGCAGTGAACAAGTGAGCCAGGGGCCAGTGGAAATGGAGTTCAGTTGTAGGTGTAGAGCGAGTAATGTCGATAGTTACTCAGGTAACGATTCCTGAGTGTGTACTG	chr1:226572414-226572533
BA_j195992_036457	GTAGGTGTAGAGCGAGTAATGTCGATAGTTACTCAGGTAACGATTCCTGAGTGTGTACTGTGTGCCGCTGTTCCAAGTGCAACAGCGAGGGAAGCAGCTTGGTGAGTGGCAGAGCTCTGC	chr1:226572474-226572593
BA_j195992_036458	TGTGCCGCTGTTCCAAGTGCAACAGCGAGGGAAGCAGCTTGGTGAGTGGCAGAGCTCTGCACCTACCCAGGCTGCTGGGCCTGGGTCCTGCTGAGTCTGAGGGAGCACAGGCAAAGGCCT	chr1:226572534-226572653
BA_j195992_036459	ACCTACCCAGGCTGCTGGGCCTGGGTCCTGCTGAGTCTGAGGGAGCACAGGCAAAGGCCTCGGAGCAGCCAGCCCCACAAAGATACTGCTAGAACCCCACCAGCCGGCTCCAAAGGAGGC	chr1:226572594-226572713
BA_j195992_036460	CGGAGCAGCCAGCCCCACAAAGATACTGCTAGAACCCCACCAGCCGGCTCCAAAGGAGGCTCCCCATGGAGGTATTTTGCGTTGAGAATTCCATAAGCAGTTCCATTAAAAAAAGAGAGA	chr1:226572654-226572773
BA_j195992_036461	TCCCCATGGAGGTATTTTGCGTTGAGAATTCCATAAGCAGTTCCATTAAAAAAAGAGAGAACGTGCGATACTAGGAGATACGTGAACCCTGGATCCAATTCTCCTGCTAGCACTAAGGCA	chr1:226572714-226572833
BA_j195992_036462	ACGTGCGATACTAGGAGATACGTGAACCCTGGATCCAATTCTCCTGCTAGCACTAAGGCAAGGAAATGTCCTTGAAAAAACCTTGTATCAGAAAGCAGGAATTACTATCCATTTCTTCAC	chr1:226572774-226572893
BA_j195992_036463	AGGAAATGTCCTTGAAAAAACCTTGTATCAGAAAGCAGGAATTACTATCCATTTCTTCACCATATGTCCCTCAAGCCTAGAACTGTGCCTGGCACATAGGAGGCATTCAATAGATAAAAA	chr1:226572834-226572953
BA_j195992_036464	CATATGTCCCTCAAGCCTAGAACTGTGCCTGGCACATAGGAGGCATTCAATAGATAAAAACTATTCATGGTCTTTGCAAGCAACATTTTACACCAAATGGACCTCTACTCCATACTTAGA	chr1:226572894-226573013
BA_j195992_036465	CTATTCATGGTCTTTGCAAGCAACATTTTACACCAAATGGACCTCTACTCCATACTTAGAGGAGCTTCGGTTCTACATTTGCGTAGTTTGCAAACATGTAATTTTATATTCTGGTAAACA	chr1:226572954-226573073
BA_j195992_036466	GGAGCTTCGGTTCTACATTTGCGTAGTTTGCAAACATGTAATTTTATATTCTGGTAAACAGGATGACGCAGCTGTAAAGAAGTCTGAGGAACATGGCCCTGCAATCTCAGGGACCTGAAG	chr1:226573014-226573133
BA_j195992_036467	GGATGACGCAGCTGTAAAGAAGTCTGAGGAACATGGCCCTGCAATCTCAGGGACCTGAAGTATAAACAAGCGCAGAAAGTGGGGCCAGGTTTTTCTCCCAACAGATCCCAGGATCTTCCC	chr1:226573074-226573193
BA_j195992_036468	TATAAACAAGCGCAGAAAGTGGGGCCAGGTTTTTCTCCCAACAGATCCCAGGATCTTCCCCTACCCCTTACCTTTGGGGTTACCCACTCCTTCCGGTTGGGTGTCTGTGTCTTGACCATA	chr1:226573134-226573253
BA_j195992_036469	CTACCCCTTACCTTTGGGGTTACCCACTCCTTCCGGTTGGGTGTCTGTGTCTTGACCATACACTTGGTCCAGGCAGTGACGTCCCCAGTGCAGTAATAGGCATCGCTCTTGAAGACCAGC	chr1:226573194-226573313
BA_j195992_036470	CACTTGGTCCAGGCAGTGACGTCCCCAGTGCAGTAATAGGCATCGCTCTTGAAGACCAGCTGACCCGAGCATTCCTCGCAGGGAAGGAGGGCACCGAACACCATGCCATCAGCTACTCGG	chr1:226573254-226573373
BA_j195992_036471	TGACCCGAGCATTCCTCGCAGGGAAGGAGGGCACCGAACACCATGCCATCAGCTACTCGGTCCAAGATCTGCAGCCAGTGGAGAAACATGTCAGAGGGCAAATGCGGGACTACAAAAAAG	chr1:226573314-226573433
BA_j195992_036472	TCCAAGATCTGCAGCCAGTGGAGAAACATGTCAGAGGGCAAATGCGGGACTACAAAAAAGGACACTTACTAATGTGGGATGGAGGAACTTGCACAGATTCCACTCACTACAAAGAAGAGA	chr1:226573374-226573493
BA_j195992_036473	GACACTTACTAATGTGGGATGGAGGAACTTGCACAGATTCCACTCACTACAAAGAAGAGAGGCTTCTTGCTGTGGGCTTGCTATGGGGCTCTTAACACCCCACCCACCCTTGGTTTACAA	chr1:226573434-226573553
BA_j195992_036474	GGCTTCTTGCTGTGGGCTTGCTATGGGGCTCTTAACACCCCACCCACCCTTGGTTTACAATGGAGCTTGGATTCTTGTAGGAGACCTTATTTCCAAGTGTTCCTGCAGCGCCCCCAACCC	chr1:226573494-226573613
BA_j195992_036475	TGGAGCTTGGATTCTTGTAGGAGACCTTATTTCCAAGTGTTCCTGCAGCGCCCCCAACCCTCAGTGATTTAGAAATGAAGGGAAAGCAACCACTGGCATTGCAGAAAGTACAGTGCCAAG	chr1:226573554-226573673
BA_j195992_036476	TCAGTGATTTAGAAATGAAGGGAAAGCAACCACTGGCATTGCAGAAAGTACAGTGCCAAGCCAACTCCCAAGAATGACAGCAGAGAAGGGCCAGCTGGGGACACTGATGGGAAACCATCA	chr1:226573614-226573733
BA_j195992_036477	CCAACTCCCAAGAATGACAGCAGAGAAGGGCCAGCTGGGGACACTGATGGGAAACCATCATGCCACCCCTCAGGAGGGGGCTCTCCTCTCTTCACAGGCCTGGCACTCTAGAGCAAGCAC	chr1:226573674-226573793
BA_j195992_036478	TGCCACCCCTCAGGAGGGGGCTCTCCTCTCTTCACAGGCCTGGCACTCTAGAGCAAGCACTAACATGTGGAAGATGTCTGGTGGGGCGTGTGAATGCCGGCCCCATCCACCCCGGAAAAA	chr1:226573734-226573853
BA_j195992_036479	TAACATGTGGAAGATGTCTGGTGGGGCGTGTGAATGCCGGCCCCATCCACCCCGGAAAAATGGTGACCACGATGGTGGTGATGACCGTGCAACACAACCACGATTTATACTCCTTGCAAT	chr1:226573794-226573913
BA_j195992_036480	TGGTGACCACGATGGTGGTGATGACCGTGCAACACAACCACGATTTATACTCCTTGCAATTAATACCAGCAGGTGTTCACACGGAGGGCCTCCCACACTCCATTGGGACAGTCACTCCAC	chr1:226573854-226573973
BA_j195992_036481	TAATACCAGCAGGTGTTCACACGGAGGGCCTCCCACACTCCATTGGGACAGTCACTCCACAACGACGGGGTCGGCCTCACATGCGTGTCCCACTTAACACAAAGGCAGCTCACCGCCGAC	chr1:226573914-226574033
BA_j195992_036482	AACGACGGGGTCGGCCTCACATGCGTGTCCCACTTAACACAAAGGCAGCTCACCGCCGACTCCCCAGAAGGCACTTGCTGCTTGTTGAAGATGAGTAGCTCCTTCAGGTCATTAGTTGAA	chr1:226573974-226574093
BA_j195992_036483	TCCCCAGAAGGCACTTGCTGCTTGTTGAAGATGAGTAGCTCCTTCAGGTCATTAGTTGAACACACTTTCTTTAGCTCGTCCTTGATGTTCCAGATCAGGTCGTTCTGAGCCTATGGACAA	chr1:226574034-226574153
BA_j195992_036484	CACACTTTCTTTAGCTCGTCCTTGATGTTCCAGATCAGGTCGTTCTGAGCCTATGGACAAGACCCAGTGGCTGAGAGGCTAGCTCTTTTCAAAGGAAGAATCCAACTGGAGGAGGAGCCC	chr1:226574094-226574213
BA_j195992_036485	GACCCAGTGGCTGAGAGGCTAGCTCTTTTCAAAGGAAGAATCCAACTGGAGGAGGAGCCCTGGTCATGCTGAGCCTCCAGTTATACCCTTGTGCACCAGCGAGCTGCCCCTGCAAATCTG	chr1:226574154-226574273
BA_j195992_036486	TGGTCATGCTGAGCCTCCAGTTATACCCTTGTGCACCAGCGAGCTGCCCCTGCAAATCTGGGTGATTAGCACAGGATTTGACTCCCAGTCATGCTCCTGTGGACACCAAATTAAACCTGC	chr1:226574214-226574333
BA_j195992_036487	GGTGATTAGCACAGGATTTGACTCCCAGTCATGCTCCTGTGGACACCAAATTAAACCTGCTGTGTGGTCTCTCAGAGAATACTGTGGAAGGTGATGAGGAAGCCCTAAGGGTGTGGGGGA	chr1:226574274-226574393
BA_j195992_036488	TGTGTGGTCTCTCAGAGAATACTGTGGAAGGTGATGAGGAAGCCCTAAGGGTGTGGGGGAGACTGCACCAAGGCTCCTGGAACCAACCCTCAGAAATCAATCCCCAGAAACACCAGGTAA	chr1:226574334-226574453
BA_j195992_036489	GACTGCACCAAGGCTCCTGGAACCAACCCTCAGAAATCAATCCCCAGAAACACCAGGTAAGAGCCTGGAGGTGCTAGGCTGAGCCCACGGCCCACGTTTATCAGCAACTAGAGGAGGCAG	chr1:226574394-226574513
BA_j195992_036490	GAGCCTGGAGGTGCTAGGCTGAGCCCACGGCCCACGTTTATCAGCAACTAGAGGAGGCAGGGTATGGCCATTCTCCACCAATCTTAGAGTAGGAATGATTCGCAAACACCAATTTCCTTG	chr1:226574454-226574573
BA_j195992_036491	GGTATGGCCATTCTCCACCAATCTTAGAGTAGGAATGATTCGCAAACACCAATTTCCTTGATGGTATATTATATTCAGTATCATGCAGGAATGTATTTAAGCTCTTCTGAAAATGGAAGT	chr1:226574514-226574633
BA_j195992_036492	ATGGTATATTATATTCAGTATCATGCAGGAATGTATTTAAGCTCTTCTGAAAATGGAAGTTTTAATCTTTATTAAGTGCCTACTCTTGGTTGGATGCTTTTACGTGTCTTCTAACTTATT	chr1:226574574-226574693
BA_j195992_036493	GGGATTACAGGTGCTCAAGCCACTGCACCCGGCCTCATCTCATTTATTCTCATAACAATCAAGCTTGCTGAGGAAGCTATCAGCCTCTCCATTTTAAAGGCTGAGGTAAGTCTCCTCCTT	chr1:226574952-226575071
BA_j195992_036494	AAGCTTGCTGAGGAAGCTATCAGCCTCTCCATTTTAAAGGCTGAGGTAAGTCTCCTCCTTCCCCAGGAAAATGGGCAAGTTATTCGCCATCTCTGCTCAGATTCCACCTCTGCAAAATGG	chr1:226575012-226575131
BA_j195992_036495	CCCCAGGAAAATGGGCAAGTTATTCGCCATCTCTGCTCAGATTCCACCTCTGCAAAATGGAGACAAAAATGCCAGCCCTATCATATCCTATAGGGTTGCTATTAGTATCAAAAGAGGATT	chr1:226575072-226575191
BA_j195992_036496	AGACAAAAATGCCAGCCCTATCATATCCTATAGGGTTGCTATTAGTATCAAAAGAGGATTTTAACTCCACTGGCAAAGGTACAGGCACACACGTCTGCACCTGTTTCCCAGCTTCATTTT	chr1:226575132-226575251
BA_j195992_036497	TTAACTCCACTGGCAAAGGTACAGGCACACACGTCTGCACCTGTTTCCCAGCTTCATTTTTAAGGGGTCTCTCGACATCTCCTCTCCATCACACACAGCATACACTGGGACACCAGGAAT	chr1:226575192-226575311
BA_j195992_036498	TAAGGGGTCTCTCGACATCTCCTCTCCATCACACACAGCATACACTGGGACACCAGGAATGGAGACATGAGAGGATGAGGAAAAGGTCTAGTGATACAGGGTTAAATGGAAGAAGTACAA	chr1:226575252-226575371
BA_j195992_036499	GGAGACATGAGAGGATGAGGAAAAGGTCTAGTGATACAGGGTTAAATGGAAGAAGTACAACAATGTCACCTGGGTGACCAAGGGGGGAGAGCCAACAGACACAGATGTGCCACAGTGGGA	chr1:226575312-226575431
BA_j195992_036500	CAATGTCACCTGGGTGACCAAGGGGGGAGAGCCAACAGACACAGATGTGCCACAGTGGGAACGCTGAGGGGCATTTTAATTTTCTGACTCTCTATACATCTCTGATACCACTAGGGAAGA	chr1:226575372-226575491
BA_j195992_036501	ACGCTGAGGGGCATTTTAATTTTCTGACTCTCTATACATCTCTGATACCACTAGGGAAGAGAGAAGGACACTAATCTCACCAAATGGCCAATGTGAAGTGGCACCACAGTTCTCCTGCAG	chr1:226575432-226575551
BA_j195992_036502	GAGAAGGACACTAATCTCACCAAATGGCCAATGTGAAGTGGCACCACAGTTCTCCTGCAGCCAGTTTTGGTGCATGACAGACACTTTTTTACCATAAGACAATTGAACAAAATGTGTGAT	chr1:226575492-226575611
BA_j195992_036503	CCAGTTTTGGTGCATGACAGACACTTTTTTACCATAAGACAATTGAACAAAATGTGTGATTCTTATTTAGCAACTAGAACCATATCAGAAACTGCTTTTAATTTTAGTACCACTAGTAAA	chr1:226575552-226575671
BA_j195992_036504	TCTTATTTAGCAACTAGAACCATATCAGAAACTGCTTTTAATTTTAGTACCACTAGTAAAAACTGAATACTCATAGAAGAGACACAAGCAGATGGTTCATAGAAATCATGTTCTCAAGAG	chr1:226575612-226575731
BA_j195992_036505	AACTGAATACTCATAGAAGAGACACAAGCAGATGGTTCATAGAAATCATGTTCTCAAGAGAGACCAACTGTTCTCCCTCAATTTCCCAGACATCCAGCATTTTCTGATTAATAATTTTTG	chr1:226575672-226575791
BA_j195992_036506	AGACCAACTGTTCTCCCTCAATTTCCCAGACATCCAGCATTTTCTGATTAATAATTTTTGCTTTGCTTCAACATGTACATAATCAACACAGGGATGAATCTTTCTGGTCAAGGACCACTG	chr1:226575732-226575851
BA_j195992_036507	CTTTGCTTCAACATGTACATAATCAACACAGGGATGAATCTTTCTGGTCAAGGACCACTGATTTAATGGATAGTTTTCTTCTGTCATTATCAGTCTATTCCTTTTTTAAAAATGAAGATC	chr1:226575792-226575911
BA_j195992_036508	ATTTAATGGATAGTTTTCTTCTGTCATTATCAGTCTATTCCTTTTTTAAAAATGAAGATCTTCATTTAAAAAATGTGGAGACACTTGATCTCTTCAAGCCATTTGTCTATGCTAAGAATC	chr1:226575852-226575971
BA_j195992_036509	TTCATTTAAAAAATGTGGAGACACTTGATCTCTTCAAGCCATTTGTCTATGCTAAGAATCTTTGGCATCCTCTAAGTATTCAGTTTCCAAAGTTTGCAAGTGACCACAAAGGTGCAGGGT	chr1:226575912-226576031
BA_j195992_036510	TTTGGCATCCTCTAAGTATTCAGTTTCCAAAGTTTGCAAGTGACCACAAAGGTGCAGGGTGTACAGTTGTGCATAATTTGGCCAAAGCATGAATCTCTGTCATCCCAGTATGAGGCTGGT	chr1:226575972-226576091
BA_j195992_036511	GTACAGTTGTGCATAATTTGGCCAAAGCATGAATCTCTGTCATCCCAGTATGAGGCTGGTGAGCGGAAACAGAGCACTCAGCCCTTGCTCAAGCCTGGCTGCAGGTCAGACACCTACAGC	chr1:226576032-226576151
BA_j195992_036512	GAGCGGAAACAGAGCACTCAGCCCTTGCTCAAGCCTGGCTGCAGGTCAGACACCTACAGCCTAATGTGGATTCTCTTCCAAATAAAAATGGTTTCTTTTGGAGGAGGAAAAAGAATCTGG	chr1:226576092-226576211
BA_j195992_036513	CTAATGTGGATTCTCTTCCAAATAAAAATGGTTTCTTTTGGAGGAGGAAAAAGAATCTGGGGAAAAGCCATGCTATTTAATAACTGCCATCAATTTGCTAAAGGTCTTAATAAGTGGGAC	chr1:226576152-226576271
BA_j195992_036514	GGAAAAGCCATGCTATTTAATAACTGCCATCAATTTGCTAAAGGTCTTAATAAGTGGGACACAACTCCTTGAATTGTCTTCCCAGAATGAGAAAGAGAATCCAGACAGCAGAATGTCGAA	chr1:226576212-226576331
BA_j195992_036515	ACAACTCCTTGAATTGTCTTCCCAGAATGAGAAAGAGAATCCAGACAGCAGAATGTCGAAAGGAGACACAGAGCTGAGAACTCACCTTTAGGGCTTTTTCAAGCTTACTATCCTTGTCTT	chr1:226576272-226576391
BA_j195992_036516	AGGAGACACAGAGCTGAGAACTCACCTTTAGGGCTTTTTCAAGCTTACTATCCTTGTCTTTTTCTTTTTTAGATTTCTTCTTCGCCACTTCATCCACTCCATCCACCTCATCGCCTTTTC	chr1:226576332-226576451
BA_j195992_036517	TTTCTTTTTTAGATTTCTTCTTCGCCACTTCATCCACTCCATCCACCTCATCGCCTTTTCTCTTTCTGAAGGAGACACAGGATATGAGAGACAGCCAGAGCCATTAAAAGTCTGACACCC	chr1:226576392-226576511
BA_j195992_036518	TCTTTCTGAAGGAGACACAGGATATGAGAGACAGCCAGAGCCATTAAAAGTCTGACACCCAATGACTTGCGGTGATGCAGTATCTTAATGTCATTCTATCAACTCCCTGTAGGGCCTACT	chr1:226576452-226576571
BA_j195992_036519	AATGACTTGCGGTGATGCAGTATCTTAATGTCATTCTATCAACTCCCTGTAGGGCCTACTCACACTTGTCACTCCCTAACCCCTGCCCCACTCAGTGCCCTTAGGCGATCACTGTCTACT	chr1:226576512-226576631
BA_j195992_036520	CACACTTGTCACTCCCTAACCCCTGCCCCACTCAGTGCCCTTAGGCGATCACTGTCTACTCAGGGAGTACTTGCAGCCAAGATGGCAGAAGACACCATCCAATTCAGAACATACTCTCCC	chr1:226576572-226576691
BA_j195992_036521	CAGGGAGTACTTGCAGCCAAGATGGCAGAAGACACCATCCAATTCAGAACATACTCTCCCAGCCAGGGAGAGGGGCTAGGGTTGTTCCAGGGACTCAGAACAACCCATTACAAGAATCCA	chr1:226576632-226576751
BA_j195992_036522	AGCCAGGGAGAGGGGCTAGGGTTGTTCCAGGGACTCAGAACAACCCATTACAAGAATCCAGGGCTCAGACCCCGTCTGAGGTTAAAAAAAAAAAAGAAACCCATGTATCTCCTGGCCTGG	chr1:226576692-226576811
BA_j195992_036523	GGGCTCAGACCCCGTCTGAGGTTAAAAAAAAAAAAGAAACCCATGTATCTCCTGGCCTGGAAGGTTCTAGCCGGGACTAGGCTAGAGGTAAGCCCATGGCTAGGGGGTAGGGATTGCAGA	chr1:226576752-226576871
BA_j195992_036524	AAGGTTCTAGCCGGGACTAGGCTAGAGGTAAGCCCATGGCTAGGGGGTAGGGATTGCAGAAAGACAAAGCACAAGTCCAGGGAGCTAGGCCTTTTGAGCTAAAACACAGAGCAAGGGAAA	chr1:226576812-226576931
BA_j195992_036525	AAGACAAAGCACAAGTCCAGGGAGCTAGGCCTTTTGAGCTAAAACACAGAGCAAGGGAAAGAGGCTGCTCACAGAGGTGGGGCTGTACTGCCATATAAAGCCCTGACAAGAAGTGACAGT	chr1:226576872-226576991
BA_j195992_036526	GAGGCTGCTCACAGAGGTGGGGCTGTACTGCCATATAAAGCCCTGACAAGAAGTGACAGTCAAAGCAGTGCTAACCAGCCTGCCCCAGCTGGCTCAGCAAACACAGCTCTGAGGCTATCA	chr1:226576932-226577051
BA_j195992_036527	CAAAGCAGTGCTAACCAGCCTGCCCCAGCTGGCTCAGCAAACACAGCTCTGAGGCTATCACCTGCCCCCAAAATACAGGCGCAGGACAGCCGCAGTGGTCTGTCAGTCTCAGCTATCACA	chr1:226576992-226577111
BA_j195992_036528	ATAGTGTCTGGCATACGAAATGTGCTCAACACATTCTGGCAGTTATCATGGCATAAGTGGGAGCTGATGAACTCCAACACCTATATCACATGCTGCAATGCCCTGTGGCCTTTTTGACCC	chr1:226577229-226577348
BA_j195992_036529	GAGCTGATGAACTCCAACACCTATATCACATGCTGCAATGCCCTGTGGCCTTTTTGACCCATGGCCTGATTTTTCAGTTTTCTTCCACATTCTAGAGCCCCATGTGCTGCTGCAATGAAC	chr1:226577289-226577408
BA_j195992_036530	ATGGCCTGATTTTTCAGTTTTCTTCCACATTCTAGAGCCCCATGTGCTGCTGCAATGAACAGGCGTTATGAACTGAGATAATGTGTGATGGCTGCTTGATGGTTGCCCAGTCACCGTTCA	chr1:226577349-226577468
BA_j195992_036531	AGGCGTTATGAACTGAGATAATGTGTGATGGCTGCTTGATGGTTGCCCAGTCACCGTTCAAGGAGCAGGGTGCATACCAGGCTCTGCCACACCACCCCTGGTGTGCTTGTTAACAAGCAG	chr1:226577409-226577528
BA_j195992_036532	AGGAGCAGGGTGCATACCAGGCTCTGCCACACCACCCCTGGTGTGCTTGTTAACAAGCAGTTCTCCAGACTGAGGCTGAGGGACCAGCAGAGGGTAAACTGGAGAGACCAAGAGGTGTCC	chr1:226577469-226577588
BA_j195992_036533	TTCTCCAGACTGAGGCTGAGGGACCAGCAGAGGGTAAACTGGAGAGACCAAGAGGTGTCCATGGATTCAAGACAGTCACTGATGGTCCTTCCCATTCTAAATTTTAACACCATGCAAAAC	chr1:226577529-226577648
BA_j195992_036534	ATGGATTCAAGACAGTCACTGATGGTCCTTCCCATTCTAAATTTTAACACCATGCAAAACCCTTATCATTCTCAACTCTAAGCCAGGAAAATTATCCACTGCCCATCCCCTAACTAAAAA	chr1:226577589-226577708
BA_j195992_036535	CCTTATCATTCTCAACTCTAAGCCAGGAAAATTATCCACTGCCCATCCCCTAACTAAAAATGGTCACCATTCTCCCAGCATTGTTCCGAATAGTGATCAACCCAGGCACAACAAATACCC	chr1:226577649-226577768
BA_j195992_036536	TGGTCACCATTCTCCCAGCATTGTTCCGAATAGTGATCAACCCAGGCACAACAAATACCCAGGGAAGGAAGGTGGTCTTTTAAGTATCTAAAGGGTTGTGGTGGGAAAGTGTAGTTAGCC	chr1:226577709-226577828
BA_j195992_036537	AGGGAAGGAAGGTGGTCTTTTAAGTATCTAAAGGGTTGTGGTGGGAAAGTGTAGTTAGCCTGTCCATGGAGCTCAGATGTTGGAAGGGGAATAGACCACCAGGAAGCAGGTCTCACAGGG	chr1:226577769-226577888
BA_j195992_036538	TGTCCATGGAGCTCAGATGTTGGAAGGGGAATAGACCACCAGGAAGCAGGTCTCACAGGGGAGAGGGCTCTCAGCAGAGGCCATGGGAACCCCTGGCTGTCTTTCCCTACCCTGTCCTTT	chr1:226577829-226577948
BA_j195992_036539	GAGAGGGCTCTCAGCAGAGGCCATGGGAACCCCTGGCTGTCTTTCCCTACCCTGTCCTTTGCCCCCACATCTCTGCTGTCACCATTCCTCAGTTTGCATCTCCCTGGCTTACTGACAGTC	chr1:226577889-226578008
BA_j195992_036540	GCCCCCACATCTCTGCTGTCACCATTCCTCAGTTTGCATCTCCCTGGCTTACTGACAGTCAGCGAAGGGAAACAGAGGAGTGGTATGGAACCTGTAGGGCCTTTGGGCCTCCCTTGAACC	chr1:226577949-226578068
BA_j195992_036541	AGCGAAGGGAAACAGAGGAGTGGTATGGAACCTGTAGGGCCTTTGGGCCTCCCTTGAACCCCTCACTGAACCCCCAGGGCAACCCCGCAGTGCTCCACCCACCCTTCACTCTTGACTCCT	chr1:226578009-226578128
BA_j195992_036542	CCTCACTGAACCCCCAGGGCAACCCCGCAGTGCTCCACCCACCCTTCACTCTTGACTCCTGGGAGCTGCTTCTTCAGGGCTTCTTTATCCTCTGTAGCAAGGAGGCTGAAGCCCTTGAGC	chr1:226578069-226578188
BA_j195992_036543	GGGAGCTGCTTCTTCAGGGCTTCTTTATCCTCTGTAGCAAGGAGGCTGAAGCCCTTGAGCTGACTCGCACTGTACTCGGGCCGGAAACCCAGCTCCTCCCTGTTCTTGACAAAGCAGCCT	chr1:226578129-226578248
BA_j195992_036544	TGACTCGCACTGTACTCGGGCCGGAAACCCAGCTCCTCCCTGTTCTTGACAAAGCAGCCTGGATGGTACCAGCGGTCAATCATGCCTAGCTGTGGCTTCTCCGGGTCCACCATCTTCTTG	chr1:226578189-226578308
BA_j195992_036545	GGATGGTACCAGCGGTCAATCATGCCTAGCTGTGGCTTCTCCGGGTCCACCATCTTCTTGGACAGGCGCACCTGGCCCTGCAGGAAAAACCATATGTGGTACCAAGGGAGCGACAAGCAA	chr1:226578249-226578368
BA_j195992_036546	GACAGGCGCACCTGGCCCTGCAGGAAAAACCATATGTGGTACCAAGGGAGCGACAAGCAAGGATAGTGAACATGATACGGGCAGCCTGTGCTCCAGCCAGTGAGGAGCTGAGGGTCCAAG	chr1:226578309-226578428
BA_j195992_036547	GGATAGTGAACATGATACGGGCAGCCTGTGCTCCAGCCAGTGAGGAGCTGAGGGTCCAAGCCAAGGCCTGCCCGCCAACTTGAAGACTCATGAGCTTTTGAGAGGTTTAGCTCTCTCAGG	chr1:226578369-226578488
BA_j195992_036548	CCAAGGCCTGCCCGCCAACTTGAAGACTCATGAGCTTTTGAGAGGTTTAGCTCTCTCAGGTCATCAAGGATTGTGTGTTACCCACCCTCAAGACTCAGGGTTCCTTAAATTCCAAATGGC	chr1:226578429-226578548
BA_j195992_036549	TCATCAAGGATTGTGTGTTACCCACCCTCAAGACTCAGGGTTCCTTAAATTCCAAATGGCTGGCAACCTACCTACCTGCCTGGACATGTGAAGAATTGCTAACATTCCCCTTAAGATGTT	chr1:226578489-226578608
BA_j195992_036550	TGGCAACCTACCTACCTGCCTGGACATGTGAAGAATTGCTAACATTCCCCTTAAGATGTTTCTGCTGACCTGGGGCAGGCATAAAAACACATGGTATGGTGTGCTGGGCAGAGCTAGAGC	chr1:226578549-226578668
BA_j195992_036551	TTTTTTTTTTGAGACAGGGTCTTGCTTTGTTGCCTAGGCTGGAGTGCAGTGACTTGATCTGAGCTCACTGCAACTTCTGCCTCCCAGGCTTAAGTGACCCTCCTACCTCGGCCTTGCCTG	chr1:226578711-226578830
BA_j195992_036552	GAGCTCACTGCAACTTCTGCCTCCCAGGCTTAAGTGACCCTCCTACCTCGGCCTTGCCTGGCTAATTTTTTTGCAGAGATGAGGTCTCACTATGTTGCCCGGGCTGGTCCAGAACTCCTG	chr1:226578771-226578890
BA_j195992_036553	GCTAATTTTTTTGCAGAGATGAGGTCTCACTATGTTGCCCGGGCTGGTCCAGAACTCCTGGACTCAAGCAATACTCCTGCCTCAGCCTACCACCCCACCGTGCCCAGCCCCCAATGCAGC	chr1:226578831-226578950
BA_j195992_036554	GACTCAAGCAATACTCCTGCCTCAGCCTACCACCCCACCGTGCCCAGCCCCCAATGCAGCACTTTTGTACTAGCAGGGACTTTCTGTCCACTCCCACCCTCCTATGGCCTCCTTAGTCTC	chr1:226578891-226579010
BA_j195992_036555	ACTTTTGTACTAGCAGGGACTTTCTGTCCACTCCCACCCTCCTATGGCCTCCTTAGTCTCTTTACAGATGACACCCCCTAAGGAGTAATAAACCCACAGGCAAGAATCCAGTCCTGCCAG	chr1:226578951-226579070
BA_j195992_036556	TTTACAGATGACACCCCCTAAGGAGTAATAAACCCACAGGCAAGAATCCAGTCCTGCCAGCCTGCCCAGGTCCCCAGTCCCCAGGCCTGATATTCCCAGGAGAGTTCCAGGCCTGGGAGG	chr1:226579011-226579130
BA_j195992_036557	CCTGCCCAGGTCCCCAGTCCCCAGGCCTGATATTCCCAGGAGAGTTCCAGGCCTGGGAGGCTCAATCCAGAGAATGCAGCAGGAGGGGTTCCTGGCATTACATAAAACCAGTAACCCAGC	chr1:226579071-226579190
BA_j195992_036558	CTCAATCCAGAGAATGCAGCAGGAGGGGTTCCTGGCATTACATAAAACCAGTAACCCAGCAGCACATACCATCCGGCATTCCCCTTGAGGTAAAGAGGATCTTAATGTTTGCCTTAAATT	chr1:226579131-226579250
BA_j195992_036559	AGCACATACCATCCGGCATTCCCCTTGAGGTAAAGAGGATCTTAATGTTTGCCTTAAATTTTTGGTGGTTGAAGGTAGCTGGAGAAGATACAGCAATTCCATGTTTTTCTTTTCTAAATA	chr1:226579191-226579310
BA_j195992_036560	TTTGGTGGTTGAAGGTAGCTGGAGAAGATACAGCAATTCCATGTTTTTCTTTTCTAAATACCCATTGGCTCACCTCAGTTTTCTGTACAATACCTCCGGGAGGCAGAGACTTTCAATTAA	chr1:226579251-226579370
BA_j195992_036561	CCCATTGGCTCACCTCAGTTTTCTGTACAATACCTCCGGGAGGCAGAGACTTTCAATTAATGCCTTAAATGAATCAATTAATATGTGCATGTCACATTAGAGAAGGGTGAGAAGGCTGCG	chr1:226579311-226579430
BA_j195992_036562	TGCCTTAAATGAATCAATTAATATGTGCATGTCACATTAGAGAAGGGTGAGAAGGCTGCGGGGCACAAGCCTTCCCTTCTACCTGTGTGTCCATCCATTTTCTCTGACTGGCTGTCAGCC	chr1:226579371-226579490
BA_j195992_036563	GGGCACAAGCCTTCCCTTCTACCTGTGTGTCCATCCATTTTCTCTGACTGGCTGTCAGCCTTCAAGGGCTAGAACTGGTGGGAAAGCCTGGTTAATGAAGTTCCTTTGATTAAACAGAAG	chr1:226579431-226579550
BA_j195992_036564	TTCAAGGGCTAGAACTGGTGGGAAAGCCTGGTTAATGAAGTTCCTTTGATTAAACAGAAGGCTGGAGGCTCATAACAGGGTAAACACACTCCTTATACCTAATTCTACCATAAAACACAG	chr1:226579491-226579610
BA_j195992_036565	GCTGGAGGCTCATAACAGGGTAAACACACTCCTTATACCTAATTCTACCATAAAACACAGACAAACAGTCTCTCCCCAGCCACTGCTGGGTCCAAAAGAGACTCCTTTTGTTAACATTTT	chr1:226579551-226579670
BA_j195992_036566	ACAAACAGTCTCTCCCCAGCCACTGCTGGGTCCAAAAGAGACTCCTTTTGTTAACATTTTCCAAGAGCAGATGCATACATACATGAGAACTGGACCGTGATAAGGAGGACCAGACCTGTC	chr1:226579611-226579730
BA_j195992_036567	CCAAGAGCAGATGCATACATACATGAGAACTGGACCGTGATAAGGAGGACCAGACCTGTCTGGAAGTCACTGACGTATCTGGTCAATACTAATGTCTTCACTTTATTTTTAATCACTTAC	chr1:226579671-226579790
BA_j195992_036568	TGGAAGTCACTGACGTATCTGGTCAATACTAATGTCTTCACTTTATTTTTAATCACTTACGTTGAGCTAGCACCCTAAAGCCCCCATTTCTTCTTTTCTCTTGAGATAGCCAATAACATC	chr1:226579731-226579850
BA_j195992_036569	GTTGAGCTAGCACCCTAAAGCCCCCATTTCTTCTTTTCTCTTGAGATAGCCAATAACATCATTGCAAGCAATCCATAAAGTTCAGGGATCTGGGCCCCCAAGATCTTACCTTTTCTATCT	chr1:226579791-226579910
BA_j195992_036570	ATTGCAAGCAATCCATAAAGTTCAGGGATCTGGGCCCCCAAGATCTTACCTTTTCTATCTTCTCCATACACCCCTTGCACGTACTTCTGTTGGACTTGGCATACTCTGCTGCAAAGTCAC	chr1:226579851-226579970
BA_j195992_036571	TCTCCATACACCCCTTGCACGTACTTCTGTTGGACTTGGCATACTCTGCTGCAAAGTCACCCAGAGTCTTCTCTGCCTTGCTACCAATTCCATCCTGGCCTTTGCCTGGAGAATCAAACA	chr1:226579911-226580030
BA_j195992_036572	CCAGAGTCTTCTCTGCCTTGCTACCAATTCCATCCTGGCCTTTGCCTGGAGAATCAAACAGACAGCAATGCTCATCTCAACAGCCCCAAAATGCAGCTCAGAGGAGCCCCGTCCTCTTCT	chr1:226579971-226580090
BA_j195992_036573	GACAGCAATGCTCATCTCAACAGCCCCAAAATGCAGCTCAGAGGAGCCCCGTCCTCTTCTACCTCCCCAGGATCCTTCCACTAGGACACCTTATGCCTTGGGAGACTACGATTGGTCCAT	chr1:226580031-226580150
BA_j195992_036574	ACCTCCCCAGGATCCTTCCACTAGGACACCTTATGCCTTGGGAGACTACGATTGGTCCATCTCATCTGTCTGTTTGTAACAACCGTGGTCAGCTAATAGAGCTTCTTTTCTGGAGATAAA	chr1:226580091-226580210
BA_j195992_036575	CTCATCTGTCTGTTTGTAACAACCGTGGTCAGCTAATAGAGCTTCTTTTCTGGAGATAAATGACCCTTCTCAGACTGAGCTCCTTGAAAGAGCAGCATATCAGGGGGTGGTCAGCTGTCT	chr1:226580151-226580270
BA_j195992_036576	TGACCCTTCTCAGACTGAGCTCCTTGAAAGAGCAGCATATCAGGGGGTGGTCAGCTGTCTGACATTCCATCTCCTCCCCTTTCTCTGGAGGCCCCTCCCACACTTTAGAAAGCACTTATT	chr1:226580211-226580330
BA_j195992_036577	GACATTCCATCTCCTCCCCTTTCTCTGGAGGCCCCTCCCACACTTTAGAAAGCACTTATTAGGTGCTTACCTTAAAAGCCTGGAAGCATACTGACGTCTCACTAAGGCTTCTAATTTCCA	chr1:226580271-226580390
BA_j195992_036578	AGGTGCTTACCTTAAAAGCCTGGAAGCATACTGACGTCTCACTAAGGCTTCTAATTTCCATTATACTTCTATTTACCAAAGTGTTGAATTAAAGGAAATATTTTGATATAAGTCAGACAC	chr1:226580331-226580450
BA_j195992_036579	TTATACTTCTATTTACCAAAGTGTTGAATTAAAGGAAATATTTTGATATAAGTCAGACACAAGTATATGTAAGAATTAAATATGTACTAAAGGTATCATTTCAAATTAGTGGGAAAAGGT	chr1:226580391-226580510
BA_j195992_036580	AAGTATATGTAAGAATTAAATATGTACTAAAGGTATCATTTCAAATTAGTGGGAAAAGGTTGAATTATTCAATAAAGAGTTCTGGGGATCACTGGCTAGCCATTTGGGACAAAAACTGGA	chr1:226580451-226580570
BA_j195992_036581	TGAATTATTCAATAAAGAGTTCTGGGGATCACTGGCTAGCCATTTGGGACAAAAACTGGATTCTTCTCTTATTATAAAAATAAATTCCCAGGTTGAATGTTTCTTGCCTAAGATTAGGAA	chr1:226580511-226580630
BA_j195992_036582	TTCTTCTCTTATTATAAAAATAAATTCCCAGGTTGAATGTTTCTTGCCTAAGATTAGGAATAAGACGAAGCTATCTTCCCATCACTTCTATTCCACATGGTATTGGAGGTTCTAGTAAGT	chr1:226580571-226580690
BA_j195992_036583	TAAGACGAAGCTATCTTCCCATCACTTCTATTCCACATGGTATTGGAGGTTCTAGTAAGTGCATTAAGGAAAGAAAAAGAAACACAAGGTGTAAGTTTGGAAAATAGTAAGTAAAGCCAT	chr1:226580631-226580750
BA_j195992_036584	GCATTAAGGAAAGAAAAAGAAACACAAGGTGTAAGTTTGGAAAATAGTAAGTAAAGCCATCTCTACTTGTAGATGATTCTATTTGATATTCCTAAGAGATATCTTAAGAAATCTATTTTA	chr1:226580691-226580810
BA_j195992_036585	CTCTACTTGTAGATGATTCTATTTGATATTCCTAAGAGATATCTTAAGAAATCTATTTTAAAACCTACTAAATTAAGTGAATTTAGCAAATACGCAGGGCACACTGTCAATATACAAACA	chr1:226580751-226580870
BA_j195992_036586	AAACCTACTAAATTAAGTGAATTTAGCAAATACGCAGGGCACACTGTCAATATACAAACATACAAAAATGTCTAATACTAGCAATAAACATACTGGAAAAGGCAAGGACACTGGTATTTA	chr1:226580811-226580930
BA_j195992_036587	TACAAAAATGTCTAATACTAGCAATAAACATACTGGAAAAGGCAAGGACACTGGTATTTAAACAGCGTTAAGATACATAAAACACTTAGATAAATTTAACAAAAGATGTGCAAGATCTCT	chr1:226580871-226580990
BA_j195992_036588	AACAGCGTTAAGATACATAAAACACTTAGATAAATTTAACAAAAGATGTGCAAGATCTCTACACTAAAAGCTGTAAGACTTTGCTGAAATCAAAGAAGACCTAAATAAATGAAGAGATGC	chr1:226580931-226581050
BA_j195992_036589	ACACTAAAAGCTGTAAGACTTTGCTGAAATCAAAGAAGACCTAAATAAATGAAGAGATGCATCATGTTCATGGACTGTTAAGATGTCAATTATCTGCAATTTGATCCATGGATCCAGTGA	chr1:226580991-226581110
BA_j195992_036590	ATCATGTTCATGGACTGTTAAGATGTCAATTATCTGCAATTTGATCCATGGATCCAGTGAGATGCCAATCAAATTCCTAGCAGCTGTATTTGTAATAGCCCCAAACTGGCAACAACCCCA	chr1:226581051-226581170
BA_j195992_036591	GATGCCAATCAAATTCCTAGCAGCTGTATTTGTAATAGCCCCAAACTGGCAACAACCCCAAAGTCACCTACAGAAAAATGGATAAACAAATGGATATATCCAAACAAAGCACTACTCCCC	chr1:226581111-226581230
BA_j195992_036592	AAGTCACCTACAGAAAAATGGATAAACAAATGGATATATCCAAACAAAGCACTACTCCCCAGAAATAAAAAGAACTAATGACACACAAGATGACCTGGATGAATCTCACAGGCATTGCTC	chr1:226581171-226581290
BA_j195992_036593	AGAAATAAAAAGAACTAATGACACACAAGATGACCTGGATGAATCTCACAGGCATTGCTCTGAGTGAAGAAAGCGTGTAAGAGGGTATACAATTCCTTTTCTTCCTGAAATTCTAAATCA	chr1:226581231-226581350
BA_j195992_036594	TGAGTGAAGAAAGCGTGTAAGAGGGTATACAATTCCTTTTCTTCCTGAAATTCTAAATCAGGCAAAATTAATCTATGGGGATAGAAATCAGAACAGTGGTTACCTGAGTCAGGGAAAAAA	chr1:226581291-226581410
BA_j195992_036595	GGCAAAATTAATCTATGGGGATAGAAATCAGAACAGTGGTTACCTGAGTCAGGGAAAAAAGACTAGAAAAACTACAAGGGAACTTCACAGGGTGACAGAAATGTCTATAACTCAACGGGG	chr1:226581351-226581470
BA_j195992_036596	GACTAGAAAAACTACAAGGGAACTTCACAGGGTGACAGAAATGTCTATAACTCAACGGGGTCTATGCTAGATATGTATAAGCATTTGTCAAAACTCACTGAACTGTATACGTAAGATCTG	chr1:226581411-226581530
BA_j195992_036597	TCTATGCTAGATATGTATAAGCATTTGTCAAAACTCACTGAACTGTATACGTAAGATCTGTGCATGTAACTATGTAAATCATTTTTAATATTCCAGATATAATACCAAAGACACACCACA	chr1:226581471-226581590
BA_j195992_036598	TGCATGTAACTATGTAAATCATTTTTAATATTCCAGATATAATACCAAAGACACACCACAAATGAGAAGACAGACATGACTACACAAACGTTAGTGAAAGATGAAACTTTAATGAGGCAA	chr1:226581531-226581650
BA_j195992_036599	AATGAGAAGACAGACATGACTACACAAACGTTAGTGAAAGATGAAACTTTAATGAGGCAAAAAAATACAATAGACAAAACTAAAAGAAAATGTCAAACTTGGAAAAATATTTGTAAAAAC	chr1:226581591-226581710
BA_j195992_036600	AAAAATACAATAGACAAAACTAAAAGAAAATGTCAAACTTGGAAAAATATTTGTAAAAACATGTTATGACAAAGAATCAGTATCTTTTACATTTCCTTAAGAAAAACACAAGGCCAGGCA	chr1:226581651-226581770
BA_j195992_036601	ATGTTATGACAAAGAATCAGTATCTTTTACATTTCCTTAAGAAAAACACAAGGCCAGGCATGGTAATCCCACCTCACACCTGTAATCCCAGCACTCTGCGAGGATGAGGCAGGAGGATCA	chr1:226581711-226581830
BA_j195992_036602	CTTGAGCCCAGGAGTTCAAGACCAGCCTGGGCAACATAGAGACCTCCTCCATTTAAGGAAGAAACAAACAAAACAACCAAACCCCAGCATGGTGGCGCACGCCTGTACTCCTAGCTACTT	chr1:226581831-226581950
BA_j195992_036603	GAAACAAACAAAACAACCAAACCCCAGCATGGTGGCGCACGCCTGTACTCCTAGCTACTTAGGAAGCTAAGGTAAGAAGATTGCTTAAGTCTAGGAGTTCAAGGCTACAGTGAGCTAGGA	chr1:226581891-226582010
BA_j195992_036604	AGGAAGCTAAGGTAAGAAGATTGCTTAAGTCTAGGAGTTCAAGGCTACAGTGAGCTAGGATCGTGCAACTCCACTCTAGCCTTGGGTGACAGAGTGAGACCCTGACTCCAAAAAAAGGAA	chr1:226581951-226582070
BA_j195992_036605	TCGTGCAACTCCACTCTAGCCTTGGGTGACAGAGTGAGACCCTGACTCCAAAAAAAGGAAACACTTAGGAATGGTATGTTAGTAGAGAAATGGGTATATTATATACTGCTGGTATAGTAT	chr1:226582011-226582130
BA_j195992_036606	ACACTTAGGAATGGTATGTTAGTAGAGAAATGGGTATATTATATACTGCTGGTATAGTATGTGCAATTGAAGCAACCTTTTCTGGAAGGCAATTTGGCACATACATAGAAAGCCTTAAAA	chr1:226582071-226582190
BA_j195992_036607	GTGCAATTGAAGCAACCTTTTCTGGAAGGCAATTTGGCACATACATAGAAAGCCTTAAAATTGTTCATCTCTTTGAACAGTAACTGCACATCTTAGAATTAAAGAAATAACTGTACAGGT	chr1:226582131-226582250
BA_j195992_036608	TTGTTCATCTCTTTGAACAGTAACTGCACATCTTAGAATTAAAGAAATAACTGTACAGGTGCGTGGGATGTACAAGAAGTTTGCAGCAGCTCTACGTGTAATATAACTAAAAGGTTAAAA	chr1:226582191-226582310
BA_j195992_036609	GCGTGGGATGTACAAGAAGTTTGCAGCAGCTCTACGTGTAATATAACTAAAAGGTTAAAATTCTAGTCTCAAAGAAAGACAGGGCTGGGTGCGGTAGCTCACGCTTGTAGTCCCAGCTGC	chr1:226582251-226582370
BA_j195992_036610	TTCTAGTCTCAAAGAAAGACAGGGCTGGGTGCGGTAGCTCACGCTTGTAGTCCCAGCTGCTCAGCAGACTGGAGGATTGCTTAAGCCCAGGAGGCCAAGGCTGGAGTGTAGGCTGTGATC	chr1:226582311-226582430
BA_j195992_036611	TCAGCAGACTGGAGGATTGCTTAAGCCCAGGAGGCCAAGGCTGGAGTGTAGGCTGTGATCGTTCCACTGCACTCCAGCCTGGGTGACAGAGCAAGATGTTGTCTTGAAAAAAAAGAAAAA	chr1:226582371-226582490
BA_j195992_036612	GTTCCACTGCACTCCAGCCTGGGTGACAGAGCAAGATGTTGTCTTGAAAAAAAAGAAAAAAAGACAGACTGGATTTGAATCCTGGCTCAGGAATTTACTACCAGTATAACCTTGGGTCAG	chr1:226582431-226582550
BA_j195992_036613	AAGACAGACTGGATTTGAATCCTGGCTCAGGAATTTACTACCAGTATAACCTTGGGTCAGTTACCTAACTTCTCTGTGCCTGAACTTCCTCACCTGTAAAAACTGACAAATGACACGATT	chr1:226582491-226582610
BA_j195992_036614	TTACCTAACTTCTCTGTGCCTGAACTTCCTCACCTGTAAAAACTGACAAATGACACGATTAAATTAATATGTCAAGTACTTGGAATACTGGATGAAATTTAGCAAAACCTCACTAAATGA	chr1:226582551-226582670
BA_j195992_036615	AAATTAATATGTCAAGTACTTGGAATACTGGATGAAATTTAGCAAAACCTCACTAAATGACTACTGTGCACTTGAATCTGTAACTTTTAACATGAGAAGAGTAAATATCAAGTTGTAAAA	chr1:226582611-226582730
BA_j195992_036616	CTACTGTGCACTTGAATCTGTAACTTTTAACATGAGAAGAGTAAATATCAAGTTGTAAAAGTACTAACAGGTCAACATCACTAGTCGTTAGGGAAATGAAAATCAAAAACCACAGTGAGA	chr1:226582671-226582790
BA_j195992_036617	GTACTAACAGGTCAACATCACTAGTCGTTAGGGAAATGAAAATCAAAAACCACAGTGAGATACTACTTCACACACATTAGGATGGCTATTATTTAAAAAAAAAAAAAGTGTTCATACGAA	chr1:226582731-226582850
BA_j195992_036618	TACTACTTCACACACATTAGGATGGCTATTATTTAAAAAAAAAAAAAGTGTTCATACGAATGAGGACAAATTGGAACCCCCTTGTCTTGCTGGTGGAAATGGAAGAGCTGTTATAGAAAA	chr1:226582791-226582910
BA_j195992_036619	TGAGGACAAATTGGAACCCCCTTGTCTTGCTGGTGGAAATGGAAGAGCTGTTATAGAAAACAGGATGGAGGCTACTCAAAAAATTAAGCATGGAATTACCATGATTCAGTGATTTCACTT	chr1:226582851-226582970
BA_j195992_036620	CAGGATGGAGGCTACTCAAAAAATTAAGCATGGAATTACCATGATTCAGTGATTTCACTTCTGGGTATACACAGCAGACAAGTGAAAGCAAGGTCTGTAACATATATCTGTATACCGATG	chr1:226582911-226583030
BA_j195992_036621	CTGGGTATACACAGCAGACAAGTGAAAGCAAGGTCTGTAACATATATCTGTATACCGATGTTCATTATAGCATTATTAATAATATTCATTATCATTATTATGAATATTATGAATACCATT	chr1:226582971-226583090
BA_j195992_036622	TTCATTATAGCATTATTAATAATATTCATTATCATTATTATGAATATTATGAATACCATTCATAATAGCCAAAATGCAGAAACCTGGCCGTGTGCAGTGGCTCACGCCTGTAATCCCAGC	chr1:226583031-226583150
BA_j195992_036623	CATAATAGCCAAAATGCAGAAACCTGGCCGTGTGCAGTGGCTCACGCCTGTAATCCCAGCCTGGCCCATGTGGTGAAACCTTGTCTCCACTAAAAATACAAAAAATTTAGGTGGATGTGG	chr1:226583091-226583210
BA_j195992_036624	AAAGTGCAGAAACCACCTAAATTTCCACAGACATACAAATGGGCAAATGAAATATGGCATATTCGTGCAATTAATGTTTATTATGTCTTTAAAAAGAAGGAAATTCAGACACATGCTGCA	chr1:226583360-226583479
BA_j195992_036625	ATTCGTGCAATTAATGTTTATTATGTCTTTAAAAAGAAGGAAATTCAGACACATGCTGCAACACGGACGAACCCAGAAGAACTATGCTGAGTGAAGTAAGCCAGACACAAAAGGACAAAT	chr1:226583420-226583539
BA_j195992_036626	ACACGGACGAACCCAGAAGAACTATGCTGAGTGAAGTAAGCCAGACACAAAAGGACAAATACTGTCTAACTCCACTTACATGAGGTGCTAGAGTTGTCAACTTCACAGAGACAGAAGCAA	chr1:226583480-226583599
BA_j195992_036627	ACTGTCTAACTCCACTTACATGAGGTGCTAGAGTTGTCAACTTCACAGAGACAGAAGCAACAGCGGTCATGAGGGGCAGGGAGAACAGGCAGTTATTGCTTAATGGATTGGGAGTTTCAG	chr1:226583540-226583659
BA_j195992_036628	CAGCGGTCATGAGGGGCAGGGAGAACAGGCAGTTATTGCTTAATGGATTGGGAGTTTCAGTTTGGGAAGATGAAAAAGTTCTGGAGCTGGATGATGGTAATGTTTGCCTAACAATGTGAA	chr1:226583600-226583719
BA_j195992_036629	TTTGGGAAGATGAAAAAGTTCTGGAGCTGGATGATGGTAATGTTTGCCTAACAATGTGAATCTACTTCATGCCACTGAACTCTACACTTAAAAATGGTTAAGACAGGCCAGGCGCAGTGG	chr1:226583660-226583779
BA_j195992_036630	AGCCATGATTGCGCCACTGTACTCCAACCTGGGCGACAGAGCAAGACCCTGTCTCAAAAAAATTTTTTTTTAAAAAAAGAAAAGGGTTAAGGTAAATTTTATGTTATGCCTATTTTGCCA	chr1:226583992-226584111
BA_j195992_036631	AATTTTTTTTTAAAAAAAGAAAAGGGTTAAGGTAAATTTTATGTTATGCCTATTTTGCCACCAAAAAAAAAAAAAAATCAAGTAAGAAAAGTGATACTTAGAGTAGGATCTCAATTCTGC	chr1:226584052-226584171
BA_j195992_036632	CCAAAAAAAAAAAAAAATCAAGTAAGAAAAGTGATACTTAGAGTAGGATCTCAATTCTGCAGGAAAGAAAGAAAATCAAGCACACTCACAAGCAAATTAGTATTTTCTATGGAGATATCC	chr1:226584112-226584231
BA_j195992_036633	AGGAAAGAAAGAAAATCAAGCACACTCACAAGCAAATTAGTATTTTCTATGGAGATATCCCACATGTTAATAAGTCATTTCTGAATTAGAGGATTTGGGATGAATTAAACTTTTCATATA	chr1:226584172-226584291
BA_j195992_036634	CACATGTTAATAAGTCATTTCTGAATTAGAGGATTTGGGATGAATTAAACTTTTCATATATCTAAAAATAGTAAGTTAGGCTCTCTGGATGAAAAATCCCTGGACAATTAGTAGGTAGTA	chr1:226584232-226584351
BA_j195992_036635	TCTAAAAATAGTAAGTTAGGCTCTCTGGATGAAAAATCCCTGGACAATTAGTAGGTAGTATCCTAACTGTATGGTTATGATGGTTTCACAAAAAGACACATTTTCAGTAAAATCATTATG	chr1:226584292-226584411
BA_j195992_036636	TCCTAACTGTATGGTTATGATGGTTTCACAAAAAGACACATTTTCAGTAAAATCATTATGCCTTTTCATATTATAAAATTACACTTAGGTCAGCCTGGCCAATATGGCAAAACTCTATCT	chr1:226584352-226584471
BA_j195992_036637	CCTTTTCATATTATAAAATTACACTTAGGTCAGCCTGGCCAATATGGCAAAACTCTATCTCTACTAAAAATACCCAGCCAGGTGTGGTGGCACACACCTGTAATCCCAGCAACCCGGGAG	chr1:226584412-226584531
BA_j195992_036638	GCAGTGAGCTGAGATGGCACCACTGCACTCCAGCCTGGGTGACAGAGATTATCTATGTACTCAGGTATATTTAAATTATAACTAGATATAACATATCTATGCCCCTAAACCTACAACTTC	chr1:226584541-226584660
BA_j195992_036639	TCAGGTATATTTAAATTATAACTAGATATAACATATCTATGCCCCTAAACCTACAACTTCCCCTATCCTGAATACAAAAGAGAAAACAGCCACAGAACAACAAAAATGTCAGCCAGGTGT	chr1:226584601-226584720
BA_j195992_036640	CCCTATCCTGAATACAAAAGAGAAAACAGCCACAGAACAACAAAAATGTCAGCCAGGTGTATTTGCTCATGCCTATAAACCCTGTGCTTTGGGAGGCAGAGGTGAGATTGTTTGAAGCCA	chr1:226584661-226584780
BA_j195992_036641	ATTTGCTCATGCCTATAAACCCTGTGCTTTGGGAGGCAGAGGTGAGATTGTTTGAAGCCAAGAGTTTGAGACCAGCCTGGGGTCTTGCCAAGCAAGATCCCTTGGGCAACACAGTGAGAC	chr1:226584721-226584840
BA_j195992_036642	AGAGTTTGAGACCAGCCTGGGGTCTTGCCAAGCAAGATCCCTTGGGCAACACAGTGAGACTCTGTCTCTATCTTAAAAAAAAAAAAAAAAAAAAAGTTAAAAAATTAGTTGGGCAACTGT	chr1:226584781-226584900
BA_j195992_036643	TCTGTCTCTATCTTAAAAAAAAAAAAAAAAAAAAAGTTAAAAAATTAGTTGGGCAACTGTAGTCCTAGCTTCTCCAGAGGCTGACGTGGGAGGATTGCTTGAGCCCAGGAGTTAGAAACT	chr1:226584841-226584960
BA_j195992_036644	AGTCCTAGCTTCTCCAGAGGCTGACGTGGGAGGATTGCTTGAGCCCAGGAGTTAGAAACTGCAGTGAGCTAAGATCATGCCGGTACATTCCAGCCTAGGCAACAGAATGAGAGCTGTCCT	chr1:226584901-226585020
BA_j195992_036645	GCAGTGAGCTAAGATCATGCCGGTACATTCCAGCCTAGGCAACAGAATGAGAGCTGTCCTCTGTTAAATCTGACATACTCACCCTCTGAACCCTTTCTTGGCAAATTTATTTACTTTTTA	chr1:226584961-226585080
BA_j195992_036646	CTGTTAAATCTGACATACTCACCCTCTGAACCCTTTCTTGGCAAATTTATTTACTTTTTAAAATTCCCAATTCTGAGCCGTTACTAACCTGTTTGCAGTAAGCAGCTAGTCAGACATACC	chr1:226585021-226585140
BA_j195992_036647	AAATTCCCAATTCTGAGCCGTTACTAACCTGTTTGCAGTAAGCAGCTAGTCAGACATACCAACAGCTGCAAGGACCAGCTGCTGCAAGGGCAGACAGTGATATGGTTTGGATCTGTGTCC	chr1:226585081-226585200
BA_j195992_036648	AACAGCTGCAAGGACCAGCTGCTGCAAGGGCAGACAGTGATATGGTTTGGATCTGTGTCCCCACTAAATCTCCTATCAAATTATAATCCCGAATGTTGGAGGTGGGGCCTGGTGGGAGGT	chr1:226585141-226585260
BA_j195992_036649	CCACTAAATCTCCTATCAAATTATAATCCCGAATGTTGGAGGTGGGGCCTGGTGGGAGGTCACTGGATCACCGGGACAGATTTCTCCCTTGGTGCTGTGTCATGATACTTGTGAGTTCTC	chr1:226585201-226585320
BA_j195992_036650	CACTGGATCACCGGGACAGATTTCTCCCTTGGTGCTGTGTCATGATACTTGTGAGTTCTCCTGAGATCTGGTTGTTGAAAAATGTGTAGCACCTCCCCTTTCACTCTCTTCCTCCTGCTC	chr1:226585261-226585380
BA_j195992_036651	CTGAGATCTGGTTGTTGAAAAATGTGTAGCACCTCCCCTTTCACTCTCTTCCTCCTGCTCCGGCCATGTCAACTGCCGGCTTCTCCTCTGCCTTCTGCCATGACAGTAACAAGGTTGGAG	chr1:226585321-226585440
BA_j195992_036652	CGGCCATGTCAACTGCCGGCTTCTCCTCTGCCTTCTGCCATGACAGTAACAAGGTTGGAGGACTGACACTACCCAACCTAAAGACTTACTATGAAGCCACAGCAGTCAACACAGTGTGGT	chr1:226585381-226585500
BA_j195992_036653	GACTGACACTACCCAACCTAAAGACTTACTATGAAGCCACAGCAGTCAACACAGTGTGGTACTGGCAAAAGGATACGTAGATCAGTGGGACAGAACAGGGAGCCCAGAAACAGAGCCACA	chr1:226585441-226585560
BA_j195992_036654	ACTGGCAAAAGGATACGTAGATCAGTGGGACAGAACAGGGAGCCCAGAAACAGAGCCACACAAGCACAGTCCACTGATCTTTGACAAAAAAGTAAAGGCAAAAATGGAGAAAAGATAGTC	chr1:226585501-226585620
BA_j195992_036655	CAAGCACAGTCCACTGATCTTTGACAAAAAAGTAAAGGCAAAAATGGAGAAAAGATAGTCTTTTCAACAAACGGAGCTGTAACAACTGGACATCCACATGCGAAAAAAAAAAAAGAAAAA	chr1:226585561-226585680
BA_j195992_036656	TTTTCAACAAACGGAGCTGTAACAACTGGACATCCACATGCGAAAAAAAAAAAAGAAAAAAAATAAAGGAATCTAGACACAGACCTTACACCCTTCACAAAAAGTAACCAAAATGGATAA	chr1:226585621-226585740
BA_j195992_036657	AAATAAAGGAATCTAGACACAGACCTTACACCCTTCACAAAAAGTAACCAAAATGGATAACAGACCTAAATGTAAGACACAAAACTGTTAAACTTCTAGAAGAAAATCTATATGACCTTG	chr1:226585681-226585800
BA_j195992_036658	CAGACCTAAATGTAAGACACAAAACTGTTAAACTTCTAGAAGAAAATCTATATGACCTTGGGTCTGGTGATGACTTTTTACAAACACCAAAAGCCCAATCCACTAAAGAAGTAACTGATT	chr1:226585741-226585860
BA_j195992_036659	GGTCTGGTGATGACTTTTTACAAACACCAAAAGCCCAATCCACTAAAGAAGTAACTGATTAACTAGACTTCACAAAATTAAGAACTTCTGCTCTGCGGAAGACCAGCCACACACTGAGAA	chr1:226585801-226585920
BA_j195992_036660	AACTAGACTTCACAAAATTAAGAACTTCTGCTCTGCGGAAGACCAGCCACACACTGAGAAAAAATATTTTCAAAAGACATATGACAAAGGGCTGTTATCCAAAATATACCAAGAACTCTT	chr1:226585861-226585980
BA_j195992_036661	AAAATATTTTCAAAAGACATATGACAAAGGGCTGTTATCCAAAATATACCAAGAACTCTTAGGACTCAACAGTAAGAAAACAAACAATGTGATTTTAAAAAGAGCAAAACCAGGAGTTTG	chr1:226585921-226586040
BA_j195992_036662	AGGACTCAACAGTAAGAAAACAAACAATGTGATTTTAAAAAGAGCAAAACCAGGAGTTTGAGACCAGTCTGGGCAACAAGGTGGGGCCCTGTCTCTACAAAAAATTTAAAAAAATTAGCC	chr1:226585981-226586100
BA_j195992_036663	AAGAGGCTGAGGTGGGAGACAGAGGTCAAGGCTGCAGCGAACTGTGATCACACCACTGCACTCTAGCCTGGGCGACGGAGCAAGACAGTCTTAAAAAAAAAAAAAAAAAGTGGGGGTAGG	chr1:226586137-226586256
BA_j195992_036664	CTCTAGCCTGGGCGACGGAGCAAGACAGTCTTAAAAAAAAAAAAAAAAAGTGGGGGTAGGGGCAGGCAAAAGACATTTCACCAAAGATATACAGATGGTAAATAAACGTATGAGAAGATG	chr1:226586197-226586316
BA_j195992_036665	GGCAGGCAAAAGACATTTCACCAAAGATATACAGATGGTAAATAAACGTATGAGAAGATGTTCAAGATAATTACAGTATTAGGGAAATGCAAATTAAAACAATAATAAAATACTATATAT	chr1:226586257-226586376
BA_j195992_036666	TTCAAGATAATTACAGTATTAGGGAAATGCAAATTAAAACAATAATAAAATACTATATATCTATTGGAATGGCCAAAATCCAAAACAATGATAACACCAAATGCTGGCAAAGATGTATAA	chr1:226586317-226586436
BA_j195992_036667	CTATTGGAATGGCCAAAATCCAAAACAATGATAACACCAAATGCTGGCAAAGATGTATAATGATACGAACTCTCATCTATTGCTGGTGGGAATGGAAAATGATTCAGCTTTTTGAAAGAC	chr1:226586377-226586496
BA_j195992_036668	TGATACGAACTCTCATCTATTGCTGGTGGGAATGGAAAATGATTCAGCTTTTTGAAAGACAGCTTGGCAGTTTCTTACAAAACTAAATATACTCTTACCACATGATCCAGCAATTGTACT	chr1:226586437-226586556
BA_j195992_036669	AGCTTGGCAGTTTCTTACAAAACTAAATATACTCTTACCACATGATCCAGCAATTGTACTCCTTGATTACCCAAAGGAGTTGAAAACTTATGTCCCCATAAAAACCTGCACATGGTGGGT	chr1:226586497-226586616
BA_j195992_036670	CCTTGATTACCCAAAGGAGTTGAAAACTTATGTCCCCATAAAAACCTGCACATGGTGGGTGTTTCTAGCAGCTTTGTTCATAATCACCAAAACTTGGAAGCAATCAAGATGTCCTTCAGC	chr1:226586557-226586676
BA_j195992_036671	GTTTCTAGCAGCTTTGTTCATAATCACCAAAACTTGGAAGCAATCAAGATGTCCTTCAGCAGGTCAATGAATAAACAAACTGTGGTAATCCAGACAATGGAATATTATTCAGTAATAAAA	chr1:226586617-226586736
BA_j195992_036672	AGGTCAATGAATAAACAAACTGTGGTAATCCAGACAATGGAATATTATTCAGTAATAAAAAGAAATGAGCTATCAATACGACAAGACATGGAGGAATCTTTTTTTTTTTTTTTTTTTGAG	chr1:226586677-226586796
BA_j195992_036673	GGCCTCCCAAAGTGCTGGGATTACAGATGTGAGCCACCGTGCCCGGCTCGACATGGAGGAATCTTAAGAGCACATTGCTAGTGAGAGAAGCCAATCTGAAAAGGCTACCTTCTGTATGAT	chr1:226587023-226587142
BA_j195992_036674	ATCTTAAGAGCACATTGCTAGTGAGAGAAGCCAATCTGAAAAGGCTACCTTCTGTATGATTCCAACTATATTATATTCTGGAAAAGGAAAAACTATGGAGAAAGCAAAAAGATCAGTGGT	chr1:226587083-226587202
BA_j195992_036675	TCCAACTATATTATATTCTGGAAAAGGAAAAACTATGGAGAAAGCAAAAAGATCAGTGGTTACTGGAGGTTAGAGGGGAGGGAGGAATGACTAGGCAAAGCACAGAGATTTCCCAGGCAG	chr1:226587143-226587262
BA_j195992_036676	TACTGGAGGTTAGAGGGGAGGGAGGAATGACTAGGCAAAGCACAGAGATTTCCCAGGCAGTGAAAGGACTCTGGAGGCTACCATAAAGGTACATGCATGTCAATGTATGTTTGTTAAAAC	chr1:226587203-226587322
BA_j195992_036677	TGAAAGGACTCTGGAGGCTACCATAAAGGTACATGCATGTCAATGTATGTTTGTTAAAACTGACAGAATGTACAATGCAAAGAGTGAGCCCTCATGTAAACTACAGACCTCGAGGGATAA	chr1:226587263-226587382
BA_j195992_036678	TGACAGAATGTACAATGCAAAGAGTGAGCCCTCATGTAAACTACAGACCTCGAGGGATAACGATGTGTCAATGTGGCTCATCAGTTATAACCATGGACCACTCCGATAACGATGTGTCAA	chr1:226587323-226587442
BA_j195992_036679	CGATGTGTCAATGTGGCTCATCAGTTATAACCATGGACCACTCCGATAACGATGTGTCAATGTAGCTCATCAGCTATAACCATGGACCACTCTGGTGGCGATGTTGATTGTGGACAAAAG	chr1:226587383-226587502
BA_j195992_036680	TGTAGCTCATCAGCTATAACCATGGACCACTCTGGTGGCGATGTTGATTGTGGACAAAAGTCTGTGTATGTGTGGGGTGGGTAGGGCTAGCGGGTATATGGAAACTCTGTACTTTACTCA	chr1:226587443-226587562
BA_j195992_036681	TCTGTGTATGTGTGGGGTGGGTAGGGCTAGCGGGTATATGGAAACTCTGTACTTTACTCAATTTTGCTGTGAACCTAAAACTGCTATAAGAAAAAAAGTCTACATACAGAAGAATGTCAT	chr1:226587503-226587622
BA_j195992_036682	ATTTTGCTGTGAACCTAAAACTGCTATAAGAAAAAAAGTCTACATACAGAAGAATGTCATGAACCTGGGAGGCGGAGCTTACGGTGAGCCGAGATCACACCACTGCACCCCAGCTTGGGT	chr1:226587563-226587682
BA_j195992_036683	CCGAGATCACACCACTGCACCCCAGCTTGGGTGACAGAGCGAGAATCCGTCTCCAACAACAACGAAAAAAGTTTACATATAAAAAAAGGTTAAACAGACAATGGAACAGAAATTTTTAAA	chr1:226587651-226587770
BA_j195992_036684	AACGAAAAAAGTTTACATATAAAAAAAGGTTAAACAGACAATGGAACAGAAATTTTTAAAAGGACCCCAAAATACAGAGATTTTGTGCATGATACAAGACACCTCTCAATGGGGGAGATG	chr1:226587711-226587830
BA_j195992_036685	AGGACCCCAAAATACAGAGATTTTGTGCATGATACAAGACACCTCTCAATGGGGGAGATGAATAAGCCAATAAACAAAGTACAAAAAATTAGCTGGGCATGGTGGCAGGCACCACGCTAC	chr1:226587771-226587890
BA_j195992_036686	CCAGCCTGGGCAACAGAGTGAGACTCCATCTCGAAAACAAAACAAAAACAAAAACAACAACAAAAAAACAAAGTAGGGAAACTAGATCATCATCTGGAAAAAAATAAAACTGGAGTCACG	chr1:226587968-226588087
BA_j195992_036687	CAAAAAAACAAAGTAGGGAAACTAGATCATCATCTGGAAAAAAATAAAACTGGAGTCACGCCTCACACCACACATCAGCACACACCGGGATAACTCTCAAATAGAGTAAACATTTAGATG	chr1:226588028-226588147
BA_j195992_036688	CCTCACACCACACATCAGCACACACCGGGATAACTCTCAAATAGAGTAAACATTTAGATGTTAAAAGAAATAAGGAACCATAAAATTACACGTACTGGATGTAGTTCATCTGTATCCCCA	chr1:226588088-226588207
BA_j195992_036689	TTAAAAGAAATAAGGAACCATAAAATTACACGTACTGGATGTAGTTCATCTGTATCCCCAGGGTGGGCTACCTGACAGTGGCTGCTGGTGCCACAGCCTTGTTCCCTAGCACTGTCACTG	chr1:226588148-226588267
BA_j195992_036690	GGGTGGGCTACCTGACAGTGGCTGCTGGTGCCACAGCCTTGTTCCCTAGCACTGTCACTGCCTCAGGGTAAGGGCCACACCCTGGCATACCCACCCTGTAGTGACCACCACAGTAACAAA	chr1:226588208-226588327
BA_j195992_036691	CCTCAGGGTAAGGGCCACACCCTGGCATACCCACCCTGTAGTGACCACCACAGTAACAAACACAGCACTGTCACCAACAGGCCAACTCTTTCAAAACCAGGGACTGAGAGTCCTCCCGCC	chr1:226588268-226588387
BA_j195992_036692	CACAGCACTGTCACCAACAGGCCAACTCTTTCAAAACCAGGGACTGAGAGTCCTCCCGCCACTTCCAGATCTAGAGGCAGCTCTGGCTGCAGGGCGTGACTGTGCAGAGGCCAGGAACAC	chr1:226588328-226588447
BA_j195992_036693	ACTTCCAGATCTAGAGGCAGCTCTGGCTGCAGGGCGTGACTGTGCAGAGGCCAGGAACACAGTCTGGAAGTGCAGAGAACCACAGCACCTCCAGCGAGCTAAAACCAATGAGAAACAAGA	chr1:226588388-226588507
BA_j195992_036694	AGTCTGGAAGTGCAGAGAACCACAGCACCTCCAGCGAGCTAAAACCAATGAGAAACAAGAGGCAGAAAGAACCAATGGATAATGCTGCTCCCTTCCTCCTGCTCCGAGGGGCTTTTCTGA	chr1:226588448-226588567
BA_j195992_036695	GGCAGAAAGAACCAATGGATAATGCTGCTCCCTTCCTCCTGCTCCGAGGGGCTTTTCTGAAGCTTAGTGGCAAAGGACTTGCGTGAGGGCATCCTGCATGACCAAGCCATTGGCTGTTTC	chr1:226588508-226588627
BA_j195992_036696	AGCTTAGTGGCAAAGGACTTGCGTGAGGGCATCCTGCATGACCAAGCCATTGGCTGTTTCTCATGAAGCCATGGCCAGCTTGACAGCGTATGGCACTGTGCTTGCCCTCCTGCCTCCCCT	chr1:226588568-226588687
BA_j195992_036697	TCATGAAGCCATGGCCAGCTTGACAGCGTATGGCACTGTGCTTGCCCTCCTGCCTCCCCTTCCTCCCTCTCTCTTGCTGCCCTAGGATTACCTCTCCTAATAAAGCTTTTAATAGCTTTG	chr1:226588628-226588747
BA_j195992_036698	ACTATGCAGACATGTTAAGAAACGGGGTGGTAACTTTTAGGTCATCAGATTGTTGTCACAGAAAGGGGTGGTAACTTCCGGGTATTGCCATGGCAATGGTAAACTGATATGGCACACTGG	chr1:226589142-226589261
BA_j195992_036699	GAAAGGGGTGGTAACTTCCGGGTATTGCCATGGCAATGGTAAACTGATATGGCACACTGGTGGGTGTTTTATGGAAAGCTGCTTCGTCCCTGTCCCTGCTTTAGTTAGTCCTCGGTTTGG	chr1:226589202-226589321
BA_j195992_036700	TGGGTGTTTTATGGAAAGCTGCTTCGTCCCTGTCCCTGCTTTAGTTAGTCCTCGGTTTGGTTTGGTGTCTGAGCCCCACCTCCTACCTCATTCCCCTCTCAGAGATGAGCTATTCTTCCT	chr1:226589262-226589381
BA_j195992_036701	TTTGGTGTCTGAGCCCCACCTCCTACCTCATTCCCCTCTCAGAGATGAGCTATTCTTCCTTAATCTTAAGGGGGCTGCAGAAGGGTGCAGGTCTGAAACTACTCTGTATGATACTATAAT	chr1:226589322-226589441
BA_j195992_036702	TAATCTTAAGGGGGCTGCAGAAGGGTGCAGGTCTGAAACTACTCTGTATGATACTATAATGGCAGATGCATGTCATCATACATTTGTCCAAACCCATAGAATGTAGAGCATCAGGAGTTT	chr1:226589382-226589501
BA_j195992_036703	GGCAGATGCATGTCATCATACATTTGTCCAAACCCATAGAATGTAGAGCATCAGGAGTTTCTGGACTCTGGGCAATAATGATGTGTCAGTGTAGGTTCCTCAATTATAACAAATGTACTA	chr1:226589442-226589561
BA_j195992_036704	CTGGACTCTGGGCAATAATGATGTGTCAGTGTAGGTTCCTCAATTATAACAAATGTACTACTCTGGTGGGAGGTGTTGACAAGGAAGAGCCTGTGTGGTGGGAGGGGGAGGGGGTACTGG	chr1:226589502-226589621
BA_j195992_036705	CTCTGGTGGGAGGTGTTGACAAGGAAGAGCCTGTGTGGTGGGAGGGGGAGGGGGTACTGGAAACTCTTTGTTCTTTGCTTACTTTTGCCATGAACAAAAATAAAGTATATTAAAAACAAA	chr1:226589562-226589681
BA_j195992_036706	AAACTCTTTGTTCTTTGCTTACTTTTGCCATGAACAAAAATAAAGTATATTAAAAACAAAACAACTTTAAAGGCTACATTCCAAGCACCTGGAAAAACAAAATACCAAATATCATGCAAC	chr1:226589622-226589741
BA_j195992_036707	ACAACTTTAAAGGCTACATTCCAAGCACCTGGAAAAACAAAATACCAAATATCATGCAACAGATGATGCTGAGTCCAGGAGGTGTTGCTGAAATAACATGGGCACCATACGCTTGATCTG	chr1:226589682-226589801
BA_j195992_036708	AGATGATGCTGAGTCCAGGAGGTGTTGCTGAAATAACATGGGCACCATACGCTTGATCTGCACATGTGGGAGAGGGCAAGCTGGGGGAGGTTTGCTTTGCTCTCTGAGACGAGGCCCTCC	chr1:226589742-226589861
BA_j195992_036709	CACATGTGGGAGAGGGCAAGCTGGGGGAGGTTTGCTTTGCTCTCTGAGACGAGGCCCTCCTGGGAGCTTCAGGGTGGGGGCTGAATGCCCATGCTGCCCCAGTATGTACACACCTGTCAC	chr1:226589802-226589921
BA_j195992_036710	TGGGAGCTTCAGGGTGGGGGCTGAATGCCCATGCTGCCCCAGTATGTACACACCTGTCACTCCTCCAGCTTCCGCTGTCTTCTTGACTTTCTGCTGGTCATCCCACCGAAGCTCAGAGAA	chr1:226589862-226589981
BA_j195992_036711	TCCTCCAGCTTCCGCTGTCTTCTTGACTTTCTGCTGGTCATCCCACCGAAGCTCAGAGAACCCATCCACCTCAACGTCAGGGTGCCGGATGGAGTGGCCCACCTTCCAGAAGCAGGAGAA	chr1:226589922-226590041
BA_j195992_036712	CCCATCCACCTCAACGTCAGGGTGCCGGATGGAGTGGCCCACCTTCCAGAAGCAGGAGAAGTGGTACCAGTGTGGGACTTTTCCATCAAACATGGGCGACTAGAAGGAAGAGAAACAGAG	chr1:226589982-226590101
BA_j195992_036713	GTGGTACCAGTGTGGGACTTTTCCATCAAACATGGGCGACTAGAAGGAAGAGAAACAGAGGGAAGTAAGTAAGCAGTTAACTTTTGACTTAGACCCACTAGACCTTGACCTTGACCTCGA	chr1:226590042-226590161
BA_j195992_036714	GGAAGTAAGTAAGCAGTTAACTTTTGACTTAGACCCACTAGACCTTGACCTTGACCTCGACCCCAGTCCCAGCCCCAGCAGTGGGATAGCACATGAAACTTTTGTTCTCCTATCTGTGAA	chr1:226590102-226590221
BA_j195992_036715	CCCCAGTCCCAGCCCCAGCAGTGGGATAGCACATGAAACTTTTGTTCTCCTATCTGTGAAAGGAGGACAGCCTCCGCTCTCACATGAAGAGCTGCAGCATCCTTCTCACGATCTTCCCCA	chr1:226590162-226590281
BA_j195992_036716	AGGAGGACAGCCTCCGCTCTCACATGAAGAGCTGCAGCATCCTTCTCACGATCTTCCCCAAGGGTCAGAAGACTGTAGCCCACTGTTCTTGAGCTCATTCTCTTAGGACACCAAACACAG	chr1:226590222-226590341
BA_j195992_036717	AGGGTCAGAAGACTGTAGCCCACTGTTCTTGAGCTCATTCTCTTAGGACACCAAACACAGCCACGAGAAAGGTGGCCTTTTACCACTGAGCTCTGCCCCACGTCCCTTTTGACCACACAC	chr1:226590282-226590401
BA_j195992_036718	CCACGAGAAAGGTGGCCTTTTACCACTGAGCTCTGCCCCACGTCCCTTTTGACCACACACTGCTACATTTAGTGGTGAGCTGCCTCATGGCCTAGTGAAATGCACAGAAGACACTTGTGC	chr1:226590342-226590461
BA_j195992_036719	TGCTACATTTAGTGGTGAGCTGCCTCATGGCCTAGTGAAATGCACAGAAGACACTTGTGCAGAGTCACAATCCTGCAGCATCTGCTGGGAATGGCCAGACAACTGCTCCAGGCTTGCCTG	chr1:226590402-226590521
BA_j195992_036720	AGAGTCACAATCCTGCAGCATCTGCTGGGAATGGCCAGACAACTGCTCCAGGCTTGCCTGGACTCAAAGGGCCTGTGTGCCCCAGAAAAGGGCTCTTTAAGTGCCTCTGCAGTTAAGAAT	chr1:226590462-226590581
BA_j195992_036721	GACTCAAAGGGCCTGTGTGCCCCAGAAAAGGGCTCTTTAAGTGCCTCTGCAGTTAAGAATAACAAGGAACAAGTCCCAGATAATGAGCAAAGCAGAGAAAGTGTGTCAGAAAAAAGTGTC	chr1:226590522-226590641
BA_j195992_036722	AACAAGGAACAAGTCCCAGATAATGAGCAAAGCAGAGAAAGTGTGTCAGAAAAAAGTGTCAAGCTTGCAGCAGCCACACAGATGGGAGTGGAATGAATGGAGGTCTTTGAGGCAACTGTG	chr1:226590582-226590701
BA_j195992_036723	AAGCTTGCAGCAGCCACACAGATGGGAGTGGAATGAATGGAGGTCTTTGAGGCAACTGTGACAGCGGATGGTTCGGGGCAGCATGCCTAGAGCTGGAGTCAGCTGCTCACTGGCCTTCTG	chr1:226590642-226590761
BA_j195992_036724	ACAGCGGATGGTTCGGGGCAGCATGCCTAGAGCTGGAGTCAGCTGCTCACTGGCCTTCTGGGGCGCAGTTTCCCAGGCGTAGGACCTGAGAAGTCTGGCCACAGGGAACACAGTTCCCCT	chr1:226590702-226590821
BA_j195992_036725	GGGCGCAGTTTCCCAGGCGTAGGACCTGAGAAGTCTGGCCACAGGGAACACAGTTCCCCTCTCCAGGTGGTTTGCTTCCCACTAGGCCTTTCATTGTGACAGGGTCAGGTTCTGCTCCCA	chr1:226590762-226590881
BA_j195992_036726	CTCCAGGTGGTTTGCTTCCCACTAGGCCTTTCATTGTGACAGGGTCAGGTTCTGCTCCCAGGCCTCGAGCACTGTCTGGCTTTGTTTTTGAGACCGAGTCTTGCACTGAGTGCAGTGGTG	chr1:226590822-226590941
BA_j195992_036727	TCCTGAGTAGCTGGGACTACAGGCACGTGCCACCCATGCCTGGCTAATTTTTGTATTGTTAGTAGCAATGGGGCTTCACCATGTTGGCCAGGCTGGTCTCGAACTTCTGACCTCGTGACC	chr1:226591001-226591120
BA_j195992_036728	CGCCCGCCTCGGCTTCCCGAAGTGCTGGGATTACAGGCATGAACCACTGCACCCAGTCCTGGCTTTACAGAGTGGACGGTGACAGCGATTGGGAAGAAGGGGAAGACACAGTATGTAGTG	chr1:226591121-226591240
BA_j195992_036729	GGCTTTACAGAGTGGACGGTGACAGCGATTGGGAAGAAGGGGAAGACACAGTATGTAGTGTGTGTCCCTGCTCCTTTCATAAGCCATCCTGTGTAATCCCACAATCTGCCTCTGGGTGGG	chr1:226591181-226591300
BA_j195992_036730	TGTGTCCCTGCTCCTTTCATAAGCCATCCTGTGTAATCCCACAATCTGCCTCTGGGTGGGAACCAGCCCTTTCATTCACAGATGGAGACAGTGGGGCTGGAAATCCTTGCCTGGGGGGTT	chr1:226591241-226591360
BA_j195992_036731	AACCAGCCCTTTCATTCACAGATGGAGACAGTGGGGCTGGAAATCCTTGCCTGGGGGGTTGGGAGTCACAGAGGCAGCAAATGAATGATTTGACACTATGATTCCTCCCACCACACTCCA	chr1:226591301-226591420
BA_j195992_036732	GGGAGTCACAGAGGCAGCAAATGAATGATTTGACACTATGATTCCTCCCACCACACTCCACTGCCCGGCAGGAAGAGCTACTTAAAAATACACCAACTGTGATCTGACTAAAGTAAGGGA	chr1:226591361-226591480
BA_j195992_036733	CTGCCCGGCAGGAAGAGCTACTTAAAAATACACCAACTGTGATCTGACTAAAGTAAGGGAAGTCCCAAACATCTGCTTTTATAGAACATAAAGCTAAATGTCACACAGATGCAATAAGAC	chr1:226591421-226591540
BA_j195992_036734	AGTCCCAAACATCTGCTTTTATAGAACATAAAGCTAAATGTCACACAGATGCAATAAGACTATTAAAACAGCATTAAAAGTAAATGTGCTGAATTTTTAGGATGGAGTTGCGGGGACAGG	chr1:226591481-226591600
BA_j195992_036735	TATTAAAACAGCATTAAAAGTAAATGTGCTGAATTTTTAGGATGGAGTTGCGGGGACAGGGAAAATACTCTGGAAAAGCAATGATAAGGTACCCCACTATCTCTCTCCACTGTGAGTGGC	chr1:226591541-226591660
BA_j195992_036736	GAAAATACTCTGGAAAAGCAATGATAAGGTACCCCACTATCTCTCTCCACTGTGAGTGGCCTCTTTCTGGATGTGATGTATTAAAATGCACAGCTAAGACTATGGCAGCACAAGGACTCC	chr1:226591601-226591720
BA_j195992_036737	CTCTTTCTGGATGTGATGTATTAAAATGCACAGCTAAGACTATGGCAGCACAAGGACTCCTCAACATCAGCTTTCCCCTGGGTCTGGAATGCTCTCCAGCCCTGTTCAGAGCACTCCCTC	chr1:226591661-226591780
BA_j195992_036738	TCAACATCAGCTTTCCCCTGGGTCTGGAATGCTCTCCAGCCCTGTTCAGAGCACTCCCTCAGATCTCCCAATGCTCCTTCCACAGCTCCCCTCACTAAGAACTATGCATTTGGTGATTAT	chr1:226591721-226591840
BA_j195992_036739	AGATCTCCCAATGCTCCTTCCACAGCTCCCCTCACTAAGAACTATGCATTTGGTGATTATTTCATAAGGGCCTATCTTGCTATTCTCTAGCAACATGTCACAGAGGGCACGCAGTGTTTG	chr1:226591781-226591900
BA_j195992_036740	TTCATAAGGGCCTATCTTGCTATTCTCTAGCAACATGTCACAGAGGGCACGCAGTGTTTGCTTAGGGCTCCAAGTCAGATGGAACAAAAAAGGAAGGATGGGGAAATTCCTGCTGTAGAA	chr1:226591841-226591960
BA_j195992_036741	CTTAGGGCTCCAAGTCAGATGGAACAAAAAAGGAAGGATGGGGAAATTCCTGCTGTAGAAGAGACAACAAATGGCATTTCTGAGAGCATACTCATGTTCCAACTCTCAAACGTTCCACCA	chr1:226591901-226592020
BA_j195992_036742	GAGACAACAAATGGCATTTCTGAGAGCATACTCATGTTCCAACTCTCAAACGTTCCACCAGATCTCAATTAGGCTGCTGATACAGATCCCTAAGCATCTGGCTATCATGGAATATTTGCA	chr1:226591961-226592080
BA_j195992_036743	GATCTCAATTAGGCTGCTGATACAGATCCCTAAGCATCTGGCTATCATGGAATATTTGCAATGGCCTCGACCTGGCTCTGCCTGCTTGTCTACCCCTTGTCTACCCTTCCTGTGCAATGT	chr1:226592021-226592140
BA_j195992_036744	ATGGCCTCGACCTGGCTCTGCCTGCTTGTCTACCCCTTGTCTACCCTTCCTGTGCAATGTTCCAGTTACCCTTGTATAAAGAGCACAGGTAATGGCTATGGCACTTCTTCCTGGCTCTGC	chr1:226592081-226592200
BA_j195992_036745	TCCAGTTACCCTTGTATAAAGAGCACAGGTAATGGCTATGGCACTTCTTCCTGGCTCTGCCAGGGGCCCCAGACCTGCTGCCCTTTGGTCTGGGTGCTGTCTCCCCCAACCACCGGCACA	chr1:226592141-226592260
BA_j195992_036746	CAGGGGCCCCAGACCTGCTGCCCTTTGGTCTGGGTGCTGTCTCCCCCAACCACCGGCACAGTGCTGGACACCCTGGAGGTGCTGCCCAATGGTGCAATCACAGCACAAGCTTAGAGGACA	chr1:226592201-226592320
BA_j195992_036747	GTGCTGGACACCCTGGAGGTGCTGCCCAATGGTGCAATCACAGCACAAGCTTAGAGGACAAGAGCCTCAGCAGAAGCACCCCTGACCAAAGCAATGCTTTGCCCTAAACTCAGGACTGAG	chr1:226592261-226592380
BA_j195992_036748	AGAGCCTCAGCAGAAGCACCCCTGACCAAAGCAATGCTTTGCCCTAAACTCAGGACTGAGAATGATGTGGCAGAAAGGCACCAAACCAAGGTCACAAGACTATCGACTCCATTTGTTAGC	chr1:226592321-226592440
BA_j195992_036749	AATGATGTGGCAGAAAGGCACCAAACCAAGGTCACAAGACTATCGACTCCATTTGTTAGCTGCACAGCTGAGGCAAGGCACAGAATCTTTGGCTGTGCACCCAAGCAAAAACTGAGCACC	chr1:226592381-226592500
BA_j195992_036750	TGCACAGCTGAGGCAAGGCACAGAATCTTTGGCTGTGCACCCAAGCAAAAACTGAGCACCTAACATACCAGGGTCCTCACCCAACCAGCAGCTGGTGAACTGGGTTCCCTTCTGTGCAGA	chr1:226592441-226592560
BA_j195992_036751	TAACATACCAGGGTCCTCACCCAACCAGCAGCTGGTGAACTGGGTTCCCTTCTGTGCAGAACAGGCCATGCTACCTGTCCACCTAGGCCACAGAGAGAATGAACTGACCTCACTGCATGC	chr1:226592501-226592620
BA_j195992_036752	ACAGGCCATGCTACCTGTCCACCTAGGCCACAGAGAGAATGAACTGACCTCACTGCATGCCTCCGGGTGCTCAAACCCTCCCAGGACAGAGCAACTCAAAGGTCTACCGCCATCCTCCTC	chr1:226592561-226592680
BA_j195992_036753	CTCCGGGTGCTCAAACCCTCCCAGGACAGAGCAACTCAAAGGTCTACCGCCATCCTCCTCCCACCAAAATGCTGGAGGGCCCAGCTCATCCCTCCCAAGATGCCCCAGGCATGAGGGCTA	chr1:226592621-226592740
BA_j195992_036754	CCACCAAAATGCTGGAGGGCCCAGCTCATCCCTCCCAAGATGCCCCAGGCATGAGGGCTAAAGTGTCAGGTATCAGATACTCAGAGAACAATACTCCCATGTAAATGTAAAAGAAGGTAT	chr1:226592681-226592800
BA_j195992_036755	AAGTGTCAGGTATCAGATACTCAGAGAACAATACTCCCATGTAAATGTAAAAGAAGGTATTTAAATTCAAGCAAGTGAAAAGGCTTCTTTCTTTTTGGCCTTCACCAGCTCAGTCTACCA	chr1:226592741-226592860
BA_j195992_036756	TTAAATTCAAGCAAGTGAAAAGGCTTCTTTCTTTTTGGCCTTCACCAGCTCAGTCTACCAGACCAACTTTAAATTCTGAATTAAAACTCTGAATCCACCCTTAATCACCATTACATAAAA	chr1:226592801-226592920
BA_j195992_036757	GACCAACTTTAAATTCTGAATTAAAACTCTGAATCCACCCTTAATCACCATTACATAAAAATCACAGTTACTTTTAATAATAAAGAGTTTCTTTCACTATCAAGTATACCAAAGGAAAGC	chr1:226592861-226592980
BA_j195992_036758	ATCACAGTTACTTTTAATAATAAAGAGTTTCTTTCACTATCAAGTATACCAAAGGAAAGCCCAGAATGTTGTTATTACTATTTTTTTTTTCAGACAGGGTCTGGGTCTGGGTCTGGGTCT	chr1:226592921-226593040
BA_j195992_036759	TCAGCTCACTGCAACCTCCACCTCCCAGGCTCAAGCAATCTTCCAGCTTCAGCCTCCGGAGTAGCTGGGACTTAACAGGCACGCACCACCACGACCCGCTAATCATTGCATTTTTTTGTA	chr1:226593072-226593191
BA_j195992_036760	ATCTGCCCACCCCAGCCTCCCAAAGTGCTGAGATTACAAGCATGCGCCACCAAGCCCGGCCCCAGAATGCTAAACTTGATCAGGTTCAGTTTCCTCCATCCGGCCTCCCCCACAGCTAAG	chr1:226593246-226593365
BA_j195992_036761	CCCAGAATGCTAAACTTGATCAGGTTCAGTTTCCTCCATCCGGCCTCCCCCACAGCTAAGCCTCCTCTAACTTCCTCCACAGCGGTGTTGTTCTAGCCTCAACACAGTCTGGACTTGGGT	chr1:226593306-226593425
BA_j195992_036762	CCTCCTCTAACTTCCTCCACAGCGGTGTTGTTCTAGCCTCAACACAGTCTGGACTTGGGTTTTGTTTGTCTTTCCACCAGAACACGGTACTCTGCCCACCTGTTAAGGCGCCTGGATGTC	chr1:226593366-226593485
BA_j195992_036763	TTTGTTTGTCTTTCCACCAGAACACGGTACTCTGCCCACCTGTTAAGGCGCCTGGATGTCCCTTTCTCAGAATAACATTTAAAAATGCGTAATAAAAAGGCTCGCAAATGGCCAGTCACG	chr1:226593426-226593545
BA_j195992_036764	CCTTTCTCAGAATAACATTTAAAAATGCGTAATAAAAAGGCTCGCAAATGGCCAGTCACGGTGGCTCATGCCTGTAACCCTAGCACTTTGTGGGGCCGAGGTGCATGGATCGCTTGAGCT	chr1:226593486-226593605
BA_j195992_036765	ACCAGCCTGGGCAACATAGTGAGACCCCATCTCAAAAAACAAAACAAACAAAAAGGCTCGAAAAGGAAACACTGAGATAATTATCAAAACATTTGAAAGGTAATTTGGGTACAGTAACCC	chr1:226593618-226593737
BA_j195992_036766	AAAAGGAAACACTGAGATAATTATCAAAACATTTGAAAGGTAATTTGGGTACAGTAACCCGTGAGCTTTTAAGCATTAAATAACAAGATCTAGTACAGCCTCTAATAACTGTGATTTTTG	chr1:226593678-226593797
BA_j195992_036767	GTGAGCTTTTAAGCATTAAATAACAAGATCTAGTACAGCCTCTAATAACTGTGATTTTTGTAGCAATGAGAGTAAATTATATTTTGAAAAACTTCCAACTGTAAAGTGATATGAAAATAT	chr1:226593738-226593857
BA_j195992_036768	TAGCAATGAGAGTAAATTATATTTTGAAAAACTTCCAACTGTAAAGTGATATGAAAATATCTGTAATTATCACTGGTGAAAAAAAAATAGGGACTGCTAATATGCCTTTGCTTTGCTGCT	chr1:226593798-226593917
BA_j195992_036769	CTGTAATTATCACTGGTGAAAAAAAAATAGGGACTGCTAATATGCCTTTGCTTTGCTGCTTACATTTATGATTAGAGGAAATAATTTTATCTAGAGGTTAGTGGAGATGGAGATATCAAT	chr1:226593858-226593977
BA_j195992_036770	TACATTTATGATTAGAGGAAATAATTTTATCTAGAGGTTAGTGGAGATGGAGATATCAATTTTTTCTTATCTAAACTCATGGACCTCTTGCCTTCTACCTACCATCCCACAGACCCTGGG	chr1:226593918-226594037
BA_j195992_036771	TTTTTCTTATCTAAACTCATGGACCTCTTGCCTTCTACCTACCATCCCACAGACCCTGGGTTAAGAGCTCCTGCACCAGGAGTGAGAACTTCATAACAGGCTGCCTTGTATATTCAAAGT	chr1:226593978-226594097
BA_j195992_036772	TTAAGAGCTCCTGCACCAGGAGTGAGAACTTCATAACAGGCTGCCTTGTATATTCAAAGTAAGTTCTAGGTTCCTTAGTGGGCAACAAGGCTCTTCAAATTGTAGGCCCTGTCTACTTCC	chr1:226594038-226594157
BA_j195992_036773	AAGTTCTAGGTTCCTTAGTGGGCAACAAGGCTCTTCAAATTGTAGGCCCTGTCTACTTCCCTATTCTCATCTTTCTGCTCCACTTCTGTGAATTAACGACTCCTAATCAAGCTTCCACCC	chr1:226594098-226594217
BA_j195992_036774	CTATTCTCATCTTTCTGCTCCACTTCTGTGAATTAACGACTCCTAATCAAGCTTCCACCCTTAGCTGGGTCATCTCGGACTCCTAGGCACACAATGCCTAGAGCACAGCTCCATCAGGTG	chr1:226594158-226594277
BA_j195992_036775	TTAGCTGGGTCATCTCGGACTCCTAGGCACACAATGCCTAGAGCACAGCTCCATCAGGTGGCATCCATCCTCTCTTACGGTAACGTTTGTTTACCAGTCATTTCCCGTTTAACCAAACTG	chr1:226594218-226594337
BA_j195992_036776	GCATCCATCCTCTCTTACGGTAACGTTTGTTTACCAGTCATTTCCCGTTTAACCAAACTGGAAATTCCCAAAGGTGGATTCTGTGTCCTTAAAACCTAACAGAGTGCTTAGAACTTAAAA	chr1:226594278-226594397
BA_j195992_036777	GAAATTCCCAAAGGTGGATTCTGTGTCCTTAAAACCTAACAGAGTGCTTAGAACTTAAAAAATGCCTACCAAATAAGCACTGTGTGCCACGTACTGACTTAGGTATGCCCCGAGGACACC	chr1:226594338-226594457
BA_j195992_036778	AATGCCTACCAAATAAGCACTGTGTGCCACGTACTGACTTAGGTATGCCCCGAGGACACCAAGATGACAGGCATATTGTGAAATAAGATAACGGAAGTACACCTGGCACTTGGGTATCCA	chr1:226594398-226594517
BA_j195992_036779	AAGATGACAGGCATATTGTGAAATAAGATAACGGAAGTACACCTGGCACTTGGGTATCCACTCGGTAAATGTCGCCCTCCCTTGTACTAAGTACTGAAAATCCACTGAGGGATATCTGGT	chr1:226594458-226594577
BA_j195992_036780	CTCGGTAAATGTCGCCCTCCCTTGTACTAAGTACTGAAAATCCACTGAGGGATATCTGGTCATTCCTAAAACACATTACAGCTCATGGAAGGGAGGAAAATCAAGCTACCTTGACCATGA	chr1:226594518-226594637
BA_j195992_036781	CATTCCTAAAACACATTACAGCTCATGGAAGGGAGGAAAATCAAGCTACCTTGACCATGAGCACTAAGCTTGGGTAATATGTTGGAAGCGAGGAGGAACAGGGCAGATGAGAACCAGAAT	chr1:226594578-226594697
BA_j195992_036782	GCACTAAGCTTGGGTAATATGTTGGAAGCGAGGAGGAACAGGGCAGATGAGAACCAGAATTATTAATACAAAGGTAGACATCGGCAAACTGGAAGCTGGAGGCAGGAGCCCCTGGGAAAT	chr1:226594638-226594757
BA_j195992_036783	TATTAATACAAAGGTAGACATCGGCAAACTGGAAGCTGGAGGCAGGAGCCCCTGGGAAATGACAGGGGCCTTCAAGCCCACCACCTCACAGAAGGCTCAGGAAACCTCAGAAGGGGATTC	chr1:226594698-226594817
BA_j195992_036784	GACAGGGGCCTTCAAGCCCACCACCTCACAGAAGGCTCAGGAAACCTCAGAAGGGGATTCAATCTATCAAAAAGCCCACATGAGAAACCCCCCTGGAGCCACTCTTACTCAAACCAGACA	chr1:226594758-226594877
BA_j195992_036785	AATCTATCAAAAAGCCCACATGAGAAACCCCCCTGGAGCCACTCTTACTCAAACCAGACAGCTGCAAATGCACCAAGAGAACGCGTCTGTGAATCTGGAAAATTTGGGGAAAATGTTACT	chr1:226594818-226594937
BA_j195992_036786	GCTGCAAATGCACCAAGAGAACGCGTCTGTGAATCTGGAAAATTTGGGGAAAATGTTACTTTAAAGCACAAATTAGGCTCAAAGTGAATGTACTGTACAGAAATGACACCTTTCTGCATA	chr1:226594878-226594997
BA_j195992_036787	TTAAAGCACAAATTAGGCTCAAAGTGAATGTACTGTACAGAAATGACACCTTTCTGCATAGTTCTGCCTAATTAAAATAAAAAATGAGAGTGAGCGTTTAAATGACGTGTTGAAATGACT	chr1:226594938-226595057
BA_j195992_036788	GTTCTGCCTAATTAAAATAAAAAATGAGAGTGAGCGTTTAAATGACGTGTTGAAATGACTGCCAAAAATAGGTTTAACAAAAAAAAAAAAAACCCACATGTCAGTCGCCACCATCCATGT	chr1:226594998-226595117
BA_j195992_036789	GCCAAAAATAGGTTTAACAAAAAAAAAAAAAACCCACATGTCAGTCGCCACCATCCATGTAGAACAAAAACCCTCCAGAACAAGATAGGTCAAAATCAGATTAGCTTAAAGAGACCATGT	chr1:226595058-226595177
BA_j195992_036790	AGAACAAAAACCCTCCAGAACAAGATAGGTCAAAATCAGATTAGCTTAAAGAGACCATGTACAATTCCCCCCCAACCCCTGAGGCGAACGGCAGTAATAAAACACCGCCACCCAGAAAGG	chr1:226595118-226595237
BA_j195992_036791	ACAATTCCCCCCCAACCCCTGAGGCGAACGGCAGTAATAAAACACCGCCACCCAGAAAGGAGAAGAGAAGAGGCTCCTCGTTTTCACAAAGCGAAAGGCAACACCAGCTGCAGACTTTAT	chr1:226595178-226595297
BA_j195992_036792	AGAAGAGAAGAGGCTCCTCGTTTTCACAAAGCGAAAGGCAACACCAGCTGCAGACTTTATTTCCCGGGCTTTTCCTGCAACATCAGCAAAACCTTCCGGAAGGGTCGGCCGGGCCGCTCG	chr1:226595238-226595357
BA_j195992_036793	TTCCCGGGCTTTTCCTGCAACATCAGCAAAACCTTCCGGAAGGGTCGGCCGGGCCGCTCGGGAGGAGGGGCGGCCGCGGCCCCATAGGCCCCAAGTGCCGCTCCGAGGGCCCGGGCCCGC	chr1:226595298-226595417
BA_j195992_036794	GGAGGAGGGGCGGCCGCGGCCCCATAGGCCCCAAGTGCCGCTCCGAGGGCCCGGGCCCGCTCGCTCCCTGGGCCCGCCCTCCCCCAGCCTTCCCGGACACAGTTAACCCGGGGCGCCGCG	chr1:226595358-226595477
BA_j195992_036795	TCGCTCCCTGGGCCCGCCCTCCCCCAGCCTTCCCGGACACAGTTAACCCGGGGCGCCGCGTCCCCGCCCCGCCGCCCGCACAGCGGCCCGCACCTGCACCATGATGGCCATCCGGAGCGA	chr1:226595418-226595537
BA_j195992_036796	TCCCCGCCCCGCCGCCCGCACAGCGGCCCGCACCTGCACCATGATGGCCATCCGGAGCGAGTCCTTGGGGATGCTCTCGCTGCATTTCTTGCAAGAGGCGCGCCCGCTCTTGGCGTACTC	chr1:226595478-226595597
BA_j195992_036797	GTCCTTGGGGATGCTCTCGCTGCATTTCTTGCAAGAGGCGCGCCCGCTCTTGGCGTACTCGACTCGATAGAGCTTATCCGAAGACTCCGCCATCCTCCCCTAGCTGCCGCCAAAGCTCCG	chr1:226595538-226595657
BA_j195992_036798	GACTCGATAGAGCTTATCCGAAGACTCCGCCATCCTCCCCTAGCTGCCGCCAAAGCTCCGGAAGCCCGACGCCACGACCTAGAAACACGCTGCCGCCTCGCCGCCTCGCGTGCGCTCACC	chr1:226595598-226595717
BA_j195992_036799	GAAGCCCGACGCCACGACCTAGAAACACGCTGCCGCCTCGCCGCCTCGCGTGCGCTCACCCAGCCGCAGGCGCCTGAGCGGCCAGAGCCGCCACCGAACACGCCGCACCGGCCACCGCCG	chr1:226595658-226595777
BA_j195992_036800	CAGCCGCAGGCGCCTGAGCGGCCAGAGCCGCCACCGAACACGCCGCACCGGCCACCGCCGTTCCCTGATAGATTGCTGATGCCTGGCCGCGGGAACGCCCACGGAACCCGCGTCCACGGG	chr1:226595718-226595837
BA_j195992_036801	TTCCCTGATAGATTGCTGATGCCTGGCCGCGGGAACGCCCACGGAACCCGCGTCCACGGGGCGGGGCCGGCGGCGCGCGCGCCCCCTGCCGGCCGGGGGGCGGAGTTTCCCGGGCGCCTG	chr1:226595778-226595897
BA_j195992_036802	GCGGGGCCGGCGGCGCGCGCGCCCCCTGCCGGCCGGGGGGCGGAGTTTCCCGGGCGCCTGCCGGGTGGAGCTCTGCGGGCCGCTGCCCTGGGGGCCGAGGCGGGGCTTGGGCTGAGCTAG	chr1:226595838-226595957
BA_j195992_036803	CCGGGTGGAGCTCTGCGGGCCGCTGCCCTGGGGGCCGAGGCGGGGCTTGGGCTGAGCTAGTAGCTCTTTGGAGGACCCGGCGCCACCCCTTTGATTGTTCTGTCCCAGGAAGTCTTACTT	chr1:226595898-226596017
BA_j195992_036804	TAGCTCTTTGGAGGACCCGGCGCCACCCCTTTGATTGTTCTGTCCCAGGAAGTCTTACTTGATTTCACAACTAATTTTACCCCCAACCCCTCCCCCTTTTATTTTTGAGACTGAGTCTCA	chr1:226595958-226596077
BA_j195992_036805	GATTTCACAACTAATTTTACCCCCAACCCCTCCCCCTTTTATTTTTGAGACTGAGTCTCACCGCGCTGGAGTGCAGTGCCGCCATCATGGCTCACTGCAGTCTGGAACTCCTGAGCCCAG	chr1:226596018-226596137
BA_j195992_036806	CCTCCCGAGTAGCTGGGACTACAGGCGCTCACCACAACTGGCTAATTAAAAAAAAATTTTTTTTAGGGACAGGGTCTCGCCAAGTTGGCTAGACTGGTCTCAAACTCCTGCTACAAGTGA	chr1:226596155-226596274
BA_j195992_036807	TTTTAGGGACAGGGTCTCGCCAAGTTGGCTAGACTGGTCTCAAACTCCTGCTACAAGTGATCTTCACGCCTCAGCCTCCCGAAGTGCTGGGATCAGGGGCATGAGCTACCACGCCGGCCC	chr1:226596215-226596334
BA_j195992_036808	TCTTCACGCCTCAGCCTCCCGAAGTGCTGGGATCAGGGGCATGAGCTACCACGCCGGCCCCAAACTCTTAAGTGTGTCCTCTCTCCCCTGAGGGCAGCTGGGTCCGGGAAGCGCAGGCCC	chr1:226596275-226596394
BA_j195992_036809	CAAACTCTTAAGTGTGTCCTCTCTCCCCTGAGGGCAGCTGGGTCCGGGAAGCGCAGGCCCCCGCCTCGGGAATATAGTTGATTGGCCCGAGGTGGACCCTGCAGTGCTAGGTCCACCCTC	chr1:226596335-226596454
BA_j195992_036810	CCGCCTCGGGAATATAGTTGATTGGCCCGAGGTGGACCCTGCAGTGCTAGGTCCACCCTCCTGGCTTGGACGGGCGTTCTAACCTGCCGTCCACAGACCGTCGGGACAAAATACCAACTG	chr1:226596395-226596514
BA_j195992_036811	CTGGCTTGGACGGGCGTTCTAACCTGCCGTCCACAGACCGTCGGGACAAAATACCAACTGAAACCTAGCATTTCCTTTATTATGAATTTGACTACAAATACCAGGAGTATTAGCAGTACC	chr1:226596455-226596574
BA_j195992_036812	AAACCTAGCATTTCCTTTATTATGAATTTGACTACAAATACCAGGAGTATTAGCAGTACCTGTGACTTTGTGGGCAATAGTCATCACAGACGTTTTCATGTTACTTTACAGTTGTTGGTG	chr1:226596515-226596634
BA_j195992_036813	TGTGACTTTGTGGGCAATAGTCATCACAGACGTTTTCATGTTACTTTACAGTTGTTGGTGATAACTCGAAATATTATTAAGCTCATCACTACTCGAAATTGTGGTAATGACTGCACCTGT	chr1:226596575-226596694
BA_j195992_036814	ATAACTCGAAATATTATTAAGCTCATCACTACTCGAAATTGTGGTAATGACTGCACCTGTTGCTATCAGATATTTTGTGTGTGTGTGTGTGTGTGTGTGTAAAGAAAGAGATGGGGAATC	chr1:226596635-226596754
BA_j195992_036815	TGCTATCAGATATTTTGTGTGTGTGTGTGTGTGTGTGTGTAAAGAAAGAGATGGGGAATCTCTCCATGTTGCCCAGGCTGGTCTTGAACCCCTGGCCTCAAGCAATCCTCCCACCTCGAC	chr1:226596695-226596814
BA_j195992_036816	CCAAATTGCTGGGATTACAGGCATGAGCCACTGCACCTGGCCTAGATCTTGTTGTTTAATATAGAACTATACTTCAAAATATAGTTTATTAAAATTGGTTTCTTTTCTAATCCTATGCAT	chr1:226596818-226596937
BA_j195992_036817	ATAGAACTATACTTCAAAATATAGTTTATTAAAATTGGTTTCTTTTCTAATCCTATGCATTTTTTTTTTTCATTTCAAAGATTGTAACATGAGTGTGCTTTATTTGAAAATATTCAATTC	chr1:226596878-226596997
BA_j195992_036818	TTTTTTTTTTCATTTCAAAGATTGTAACATGAGTGTGCTTTATTTGAAAATATTCAATTCTGGTATAGAGGATAAGAAAAATAAGCAGATGAATAAAACTCATAAAAAGTGTTAACCATA	chr1:226596938-226597057
BA_j195992_036819	TGGTATAGAGGATAAGAAAAATAAGCAGATGAATAAAACTCATAAAAAGTGTTAACCATAGAGAAGAAGCTAGTGGCTTAAGAGACAAGGATGTTGAGTAAGCAAGAAGGTTGTGAGACA	chr1:226596998-226597117
BA_j195992_036820	GAGAAGAAGCTAGTGGCTTAAGAGACAAGGATGTTGAGTAAGCAAGAAGGTTGTGAGACATAGGCCGAATCCTAAAAGTTAGTAACCAGTTAGATACGTTGAAGGTAGGCTGGGCACAGT	chr1:226597058-226597177
BA_j195992_036821	CAGGTGCCTGTAGTCCCATCTACTCGGGAGGCTGAAGTGGGAGGATCACCTGAGCCCTGAAGGTTGAGGCTGTGGTGAGCCATGATAGTGCCACTGGACTCTAGCCTGGGTGACAGTGTG	chr1:226597306-226597425
BA_j195992_036822	AGGTTGAGGCTGTGGTGAGCCATGATAGTGCCACTGGACTCTAGCCTGGGTGACAGTGTGACCCTGTCTCAAAAAAAAAAAAAAAAGATATTTTGAAGGTAAACAGAATAAGTGGAAAAT	chr1:226597366-226597485
BA_j195992_036823	ACCCTGTCTCAAAAAAAAAAAAAAAAGATATTTTGAAGGTAAACAGAATAAGTGGAAAATATGATGGAACAAATAAAAGTTTTACTTAGAGAATGACCAAGTCAAAAGGCATGATCATGC	chr1:226597426-226597545
BA_j195992_036824	ATGATGGAACAAATAAAAGTTTTACTTAGAGAATGACCAAGTCAAAAGGCATGATCATGCCATCTCTGGGTTGACAACTATATCATCCCTAAATGGCCACTCATTGGTGATAAGATTATG	chr1:226597486-226597605
BA_j195992_036825	CATCTCTGGGTTGACAACTATATCATCCCTAAATGGCCACTCATTGGTGATAAGATTATGGTCCCATCCTGGCACCCATATGCTCTGCCCCAAAAATGCAGCTAAAGTTCAGGTCTGTTC	chr1:226597546-226597665
BA_j195992_036826	GTCCCATCCTGGCACCCATATGCTCTGCCCCAAAAATGCAGCTAAAGTTCAGGTCTGTTCAGCAGGCTGATTGGTGAGCTGCAGCTGTGGCTGAGTGTGCTTGCACTTGTGTCTCTCTGA	chr1:226597606-226597725
BA_j195992_036827	AGCAGGCTGATTGGTGAGCTGCAGCTGTGGCTGAGTGTGCTTGCACTTGTGTCTCTCTGATAGTGCAGTGTGAGTTGCTCCAGGTACCCTCTGTTGAGCCGCCTTGAGCATCCTCAACTC	chr1:226597666-226597785
BA_j195992_036828	TAGTGCAGTGTGAGTTGCTCCAGGTACCCTCTGTTGAGCCGCCTTGAGCATCCTCAACTCTGTCAGTGGGACAGGCTGATGCGGCAGAGAGAGGGAAAACATATCAATATTAGCCAGGTG	chr1:226597726-226597845
BA_j195992_036829	GAGCCGAGATCACGCCATTGCACTCCAGCCTGGGCAACATAGTGAGACAGTCTCAAAAAAAGAAAAGAAGAGAAAAGGGGAGGGGAGGGGAGGATGGGAGGGGAGGGGAGGATGGGAGAG	chr1:226598063-226598182
BA_j195992_036830	AGAAAAGAAGAGAAAAGGGGAGGGGAGGGGAGGATGGGAGGGGAGGGGAGGATGGGAGAGGAGGGGAGGAGGGGAGGGGAGGGGAGGGGGAAGGGGGGAGGGGTGGGAGGGGAGGGGAGG	chr1:226598123-226598242
BA_j195992_036831	GAGGGGAGGAGGGGAGGGGAGGGGAGGGGGAAGGGGGGAGGGGTGGGAGGGGAGGGGAGGGGAGGATTCCCTAATTCTAGGTTCTGGTGGTGTGGTCCATCTGCCTCGCCTGTACCCTAT	chr1:226598183-226598302
BA_j195992_036832	GGAGGATTCCCTAATTCTAGGTTCTGGTGGTGTGGTCCATCTGCCTCGCCTGTACCCTATCCTGTGTATGTTATGCACCCCATCGAGTTCTTGCTGTAAGTGGTTTTAAACTGATTCAAT	chr1:226598243-226598362
BA_j195992_036833	CCTGTGTATGTTATGCACCCCATCGAGTTCTTGCTGTAAGTGGTTTTAAACTGATTCAATAAACCCTGCAATTCAAGCATCATAATTTGGTCTGTGAGGCTTTCTGTTTTGTAACTTGTG	chr1:226598303-226598422
BA_j195992_036834	AAACCCTGCAATTCAAGCATCATAATTTGGTCTGTGAGGCTTTCTGTTTTGTAACTTGTGGGATAGTTTGCCTGATAATGTACCTAGAAGCTACTATTGCATTAAGGTAGGTTCCTCCAC	chr1:226598363-226598482
BA_j195992_036835	GGATAGTTTGCCTGATAATGTACCTAGAAGCTACTATTGCATTAAGGTAGGTTCCTCCACAATATTTATTCTGGAAAGGGCTTCATGGACCACCAAAGGGGTCCTAGGCACACACACAAA	chr1:226598423-226598542
BA_j195992_036836	AATATTTATTCTGGAAAGGGCTTCATGGACCACCAAAGGGGTCCTAGGCACACACACAAAAGGTTAAGAATTCCTGCCCTAGAACCTAAGGAAAGCCAACTATCACCTACTGCCTTCTCA	chr1:226598483-226598602
BA_j195992_036837	AGGTTAAGAATTCCTGCCCTAGAACCTAAGGAAAGCCAACTATCACCTACTGCCTTCTCAATATTTCAGTTTGGATGGCTTATATGCATCTCCATTTATGTCCAAAACTACCCTAGTGCT	chr1:226598543-226598662
BA_j195992_036838	ATATTTCAGTTTGGATGGCTTATATGCATCTCCATTTATGTCCAAAACTACCCTAGTGCTTCCCATCTCAGGAAATGGCCCACCATTCTTTGCATTACTTAGGCCAAATGCTTTGTAGTC	chr1:226598603-226598722
BA_j195992_036839	TCCCATCTCAGGAAATGGCCCACCATTCTTTGCATTACTTAGGCCAAATGCTTTGTAGTCAACTTGACTCTTCTCTTTTGTCCCATGTTCAATCCATCCCCGAATTCTAACTTCCTGACT	chr1:226598663-226598782
BA_j195992_036840	AACTTGACTCTTCTCTTTTGTCCCATGTTCAATCCATCCCCGAATTCTAACTTCCTGACTTTGATCCTTTCTCATGGCCCAGCTGCCATCCTTTTTGGTGGCTCTGTATCCCTCACCAGA	chr1:226598723-226598842
BA_j195992_036841	TTGATCCTTTCTCATGGCCCAGCTGCCATCCTTTTTGGTGGCTCTGTATCCCTCACCAGAATGTAAGCTCCATGAGGGCAGGAGCTTGTGTCTGTTTTGTTGCAATAGCCTCAGTGCCTG	chr1:226598783-226598902
BA_j195992_036842	ATGTAAGCTCCATGAGGGCAGGAGCTTGTGTCTGTTTTGTTGCAATAGCCTCAGTGCCTGGAACAGTGTCAGGCACTCACCAATATTTGTTGAATGAATGACTGAATCCCACAGTTGGCC	chr1:226598843-226598962
BA_j195992_036843	GAACAGTGTCAGGCACTCACCAATATTTGTTGAATGAATGACTGAATCCCACAGTTGGCCCTCCCTTCGCACAGGCCAACAGTTTAATTAATAATGTTACTTCACATTTGTATATAACTA	chr1:226598903-226599022
BA_j195992_036844	CTCCCTTCGCACAGGCCAACAGTTTAATTAATAATGTTACTTCACATTTGTATATAACTAACTTATACTGTGCCTTAAATTTGAAATTCCCATGCTGATTTATAACCCCTATAGTATACC	chr1:226598963-226599082
BA_j195992_036845	ACTTATACTGTGCCTTAAATTTGAAATTCCCATGCTGATTTATAACCCCTATAGTATACCAGGCAAAGTTGGTGGCTATACAAAATACCACCAGGACAGGGTTGTCTGAAGAATTACTTG	chr1:226599023-226599142
BA_j195992_036846	AGGCAAAGTTGGTGGCTATACAAAATACCACCAGGACAGGGTTGTCTGAAGAATTACTTGATAATTCTTGTTAATAATACAAAAACAGAAAAAGAACGCCATCATGCAGTTTACAAATAA	chr1:226599083-226599202
BA_j195992_036847	ATAATTCTTGTTAATAATACAAAAACAGAAAAAGAACGCCATCATGCAGTTTACAAATAAATCTTAGGTGGCTTTACATTTCAATTTTTTTCTTTAAAAGGAATGAGCTGTGTCCAGGTA	chr1:226599143-226599262
BA_j195992_036848	ATCTTAGGTGGCTTTACATTTCAATTTTTTTCTTTAAAAGGAATGAGCTGTGTCCAGGTAGGTTAAATGCTTTATAGACAAGAGAAAAAAAAAAAAGCTGCCATAGAACCACCTTATTTG	chr1:226599203-226599322
BA_j195992_036849	GGTTAAATGCTTTATAGACAAGAGAAAAAAAAAAAAGCTGCCATAGAACCACCTTATTTGTCATTATCATCGACTTCATTTTTTATTTTCCTTACCTTCTCTGTCTTTCTCCGCTTTGTT	chr1:226599263-226599382
BA_j195992_036850	TCATTATCATCGACTTCATTTTTTATTTTCCTTACCTTCTCTGTCTTTCTCCGCTTTGTTTTTTTTTCTTGCCTTTTTCGGCCTTGACAGCATCATTTTTGCCACATCAGCTTTCCTTTG	chr1:226599323-226599442
BA_j195992_036851	TTTTTTTCTTGCCTTTTTCGGCCTTGACAGCATCATTTTTGCCACATCAGCTTTCCTTTGGCTGGATATGCAGCATTCTGCTCTTGGTACTTTTCCTTCAGTTGAGAAGCCTTCTTTTTG	chr1:226599383-226599502
BA_j195992_036852	GCTGGATATGCAGCATTCTGCTCTTGGTACTTTTCCTTCAGTTGAGAAGCCTTCTTTTTGGGCTGCTTGCCATCTGCAGCATGGTCACTCATGTCCCTCCCAGGTTCTTGGCATCACTGC	chr1:226599443-226599562
BA_j195992_036853	GGCTGCTTGCCATCTGCAGCATGGTCACTCATGTCCCTCCCAGGTTCTTGGCATCACTGCCAGTGGACAGACCGGGATCTCCTTTGATTTGAGGGCAGTACTCAGAACACAAAGTGAAAG	chr1:226599503-226599622
BA_j195992_036854	CAGTGGACAGACCGGGATCTCCTTTGATTTGAGGGCAGTACTCAGAACACAAAGTGAAAGCCCAAAGGAGGCCTTTCGGGTGCATTAGAATCTCTGAATTTCTGTTTTACTTCTCTTTTA	chr1:226599563-226599682
BA_j195992_036855	CCCAAAGGAGGCCTTTCGGGTGCATTAGAATCTCTGAATTTCTGTTTTACTTCTCTTTTAGGAGGGATATCAGTTTTCATTTCTTTTTCATAAAGGGCCTTGAATACTTTTGGCCATGCC	chr1:226599623-226599742
BA_j195992_036856	GGAGGGATATCAGTTTTCATTTCTTTTTCATAAAGGGCCTTGAATACTTTTGGCCATGCCTCCAATTTCCTTCTCTTTAGCAAGTAAGGTTTTCCACCTTTCTGAACATGTTAATGAACA	chr1:226599683-226599802
BA_j195992_036857	TCCAATTTCCTTCTCTTTAGCAAGTAAGGTTTTCCACCTTTCTGAACATGTTAATGAACATTCTGAGAAGATGAATGAAGTGTCTGGTTGCTTCTCCTGTATCCTGGCAAGCGTGCGCAG	chr1:226599743-226599862
BA_j195992_036858	TTCTGAGAAGATGAATGAAGTGTCTGGTTGCTTCTCCTGTATCCTGGCAAGCGTGCGCAGAATGCCCGTGATGACATTTTGTCCCTGGGATCATTGGGCTCTCCTTCGCCCATGTTTAGT	chr1:226599803-226599922
BA_j195992_036859	AATGCCCGTGATGACATTTTGTCCCTGGGATCATTGGGCTCTCCTTCGCCCATGTTTAGTTATTTTTGCTCAGTGAGGCACAGAATCACTCAGTGTCCACTTGGCCCTCACTTACCTTGG	chr1:226599863-226599982
BA_j195992_036860	TATTTTTGCTCAGTGAGGCACAGAATCACTCAGTGTCCACTTGGCCCTCACTTACCTTGGCAGTGTCTCTAGGTAAGGAGTTCTAGATCAGCCTGGACAACATAGCACGACCCTGTCTCC	chr1:226599923-226600042
BA_j195992_036861	CAGTGTCTCTAGGTAAGGAGTTCTAGATCAGCCTGGACAACATAGCACGACCCTGTCTCCACACACACAAAAAAGTAAATAAACTCACAACAAACATTTGGTGTAAGGTATGGGTCCAGC	chr1:226599983-226600102
BA_j195992_036862	ACACACACAAAAAAGTAAATAAACTCACAACAAACATTTGGTGTAAGGTATGGGTCCAGCTACATTCTTCTGCATGTGGAGATCCACCATCTGTGGAAGAGACTGTCCTTTTCCCACTGA	chr1:226600043-226600162
BA_j195992_036863	TACATTCTTCTGCATGTGGAGATCCACCATCTGTGGAAGAGACTGTCCTTTTCCCACTGAATGATCTTGGCACCCTTGTTGAAATCATTTAACCATATATGTTGAGGGTTTATTTTTGGG	chr1:226600103-226600222
BA_j195992_036864	ATGATCTTGGCACCCTTGTTGAAATCATTTAACCATATATGTTGAGGGTTTATTTTTGGGCTCTCTATTCTGTTCCATTGGTCTATATGTTTGTCTTTATTCCAACGCCACATCATAGTA	chr1:226600163-226600282
BA_j195992_036865	CTCTCTATTCTGTTCCATTGGTCTATATGTTTGTCTTTATTCCAACGCCACATCATAGTAAGTTTTGAAATCAGAAAGTGTGAGACCTCCAACTTTATCTTTATTTTACAAAGTTGATTT	chr1:226600223-226600342
BA_j195992_036866	AGTTTTGAAATCAGAAAGTGTGAGACCTCCAACTTTATCTTTATTTTACAAAGTTGATTTGTCTTGGTTTGGTTTTATATTTTGTCAAGATTGATCAGGAGTGGAAAGAAGAGATGGTGG	chr1:226600283-226600402
BA_j195992_036867	GCAGTGAGCCGAGATTGCACCACTGCACTCTAGCCTGGTCGACAGACCAAGACTGTCTCAAAAAGAAAAAAAAGAAAGAAGAGAGACACACAATTCTGACTGCTGGTGTATGTGTGTGTG	chr1:226600609-226600728
BA_j195992_036868	AAAAGAAAAAAAAGAAAGAAGAGAGACACACAATTCTGACTGCTGGTGTATGTGTGTGTGGTGGTGGGGTGGGGGGGATGTCTAAAGCCCCACACCAGGGATTTCCTGTTAAGCAGGTGA	chr1:226600669-226600788
BA_j195992_036869	GTGGTGGGGTGGGGGGGATGTCTAAAGCCCCACACCAGGGATTTCCTGTTAAGCAGGTGAGGCAGAAGTTGCACAGAGGAGCTGGGCTCCCATTTCACACCTAGAGACAAGGGAGATGGG	chr1:226600729-226600848
BA_j195992_036870	GGCAGAAGTTGCACAGAGGAGCTGGGCTCCCATTTCACACCTAGAGACAAGGGAGATGGGAGTGCAGGCTAGCCTATGTCTGGGAAGAAGGCAGGGACAGATTTCCGTGGACAACTAGCA	chr1:226600789-226600908
BA_j195992_036871	AGTGCAGGCTAGCCTATGTCTGGGAAGAAGGCAGGGACAGATTTCCGTGGACAACTAGCAGTGTCTGCCACAGTTGTATCTTACATTATTCTTCTTCCTCAGGACTAAATGGCCCTGCAA	chr1:226600849-226600968
BA_j195992_036872	GTGTCTGCCACAGTTGTATCTTACATTATTCTTCTTCCTCAGGACTAAATGGCCCTGCAATCCAAAAAATCAGATCTTCAGATGTGGGGACACTTTTTTTTTTTCTATCATTGATTTGAC	chr1:226600909-226601028
BA_j195992_036873	TCCAAAAAATCAGATCTTCAGATGTGGGGACACTTTTTTTTTTTCTATCATTGATTTGACTACTTGCTTTGCTTCATTTTTAGAAATACCCTCCCAATTTCATAATGTTCTGTTTATCTC	chr1:226600969-226601088
BA_j195992_036874	TACTTGCTTTGCTTCATTTTTAGAAATACCCTCCCAATTTCATAATGTTCTGTTTATCTCTTTAACTTTTGGCGAGTTAATGAGAAGCTGTCTCAGCTTAATTTCTTGGGTCACTGACAA	chr1:226601029-226601148
BA_j195992_036875	TTTAACTTTTGGCGAGTTAATGAGAAGCTGTCTCAGCTTAATTTCTTGGGTCACTGACAAAAGCTTCTGCTGTGTCCATCTTTCATTAGATTAACAAATTTTAGCCATTACATGTTTTAC	chr1:226601089-226601208
BA_j195992_036876	AAGCTTCTGCTGTGTCCATCTTTCATTAGATTAACAAATTTTAGCCATTACATGTTTTACTTTCCAGTATCTTGAGCTGATGTTTAATGAATGTAATATAGTCTAGAAGTTATTGCTCTC	chr1:226601149-226601268
BA_j195992_036877	TTTCCAGTATCTTGAGCTGATGTTTAATGAATGTAATATAGTCTAGAAGTTATTGCTCTCTTAATGATATGTCTTTAATTTTTAGGTTTTGTCAGTTCTGCTGAGTTTGGTGTAGTAAGA	chr1:226601209-226601328
BA_j195992_036878	TTAATGATATGTCTTTAATTTTTAGGTTTTGTCAGTTCTGCTGAGTTTGGTGTAGTAAGACCCTTCCATAATGTCGTGTTCCAAAACACAAATGGTAAGATGTGGGGTTGTGTAATTGTG	chr1:226601269-226601388
BA_j195992_036879	CCCTTCCATAATGTCGTGTTCCAAAACACAAATGGTAAGATGTGGGGTTGTGTAATTGTGAGGTTAGTGAGAAGATTGCTCTGAGCCTCCAACTATAGCTGGTTCTCAGGATGTGGCTGT	chr1:226601329-226601448
BA_j195992_036880	AGGTTAGTGAGAAGATTGCTCTGAGCCTCCAACTATAGCTGGTTCTCAGGATGTGGCTGTGGGTCCAAATTCATCCTGGTCATGGCTGTGGTTTGATACTCCCGGGTAGCAATTTTCCAC	chr1:226601389-226601508
BA_j195992_036881	GGGTCCAAATTCATCCTGGTCATGGCTGTGGTTTGATACTCCCGGGTAGCAATTTTCCACCCCAGCTTACATATTGATGGGTTCAATTTGGGGTCTTGTGGCTTCCTGGGACTTATGGAG	chr1:226601449-226601568
BA_j195992_036882	CCCAGCTTACATATTGATGGGTTCAATTTGGGGTCTTGTGGCTTCCTGGGACTTATGGAGAGCAGCAGCGTTTTCAGGAGTCTCCCCTGTTTGTGGCCTGATCCAGGGAGAGTAGATCTG	chr1:226601509-226601628
BA_j195992_036883	AGCAGCAGCGTTTTCAGGAGTCTCCCCTGTTTGTGGCCTGATCCAGGGAGAGTAGATCTGGAGAATCTTTGGGACAAGAAGGACCGTACCACTTCCTCCCACTTCTGAAGAGGGTCACGT	chr1:226601569-226601688
BA_j195992_036884	GAGAATCTTTGGGACAAGAAGGACCGTACCACTTCCTCCCACTTCTGAAGAGGGTCACGTGTTATTTCCCTACCTGGTTGTGCTCTCTTCCATGCTCTCCTCCCTTATCCCCTTATCGCA	chr1:226601629-226601748
BA_j195992_036885	GTTATTTCCCTACCTGGTTGTGCTCTCTTCCATGCTCTCCTCCCTTATCCCCTTATCGCATGACACGATTTATCTTGCTCCTATTTGAAAATGAGGTGTGGGGGAAGAAGGACGCCATCA	chr1:226601689-226601808
BA_j195992_036886	TGACACGATTTATCTTGCTCCTATTTGAAAATGAGGTGTGGGGGAAGAAGGACGCCATCACCAGTCACCGTAACACTGAATCCGAGCTCACTGCGTTTATTGTAGGTGTCTTTCACAGTG	chr1:226601749-226601868
BA_j195992_036887	CCAGTCACCGTAACACTGAATCCGAGCTCACTGCGTTTATTGTAGGTGTCTTTCACAGTGTTGACGGTCTTCAACAATTCAGTGGTTCTTGCTTATCTGCTCATTTGTGTATTTGAGACG	chr1:226601809-226601928
BA_j195992_036888	TTGACGGTCTTCAACAATTCAGTGGTTCTTGCTTATCTGCTCATTTGTGTATTTGAGACGATCTTGATACCTATCTCCTGCTTTCTTTCCACAGCTACGTCTGGTGACTTTGTGTGTGGG	chr1:226601869-226601988
BA_j195992_036889	ATCTTGATACCTATCTCCTGCTTTCTTTCCACAGCTACGTCTGGTGACTTTGTGTGTGGGGAGGTGAGGGTGGGTGTGTGCCCCTGCGATGGGGGTGCCAGTGGGTTGTCTCTGGCTGTG	chr1:226601929-226602048
BA_j195992_036890	GAGGTGAGGGTGGGTGTGTGCCCCTGCGATGGGGGTGCCAGTGGGTTGTCTCTGGCTGTGGGAGTTCCATCTTCCCCAGGGGTTGGTAGCAGCCTGGAGCCACAGAGCCTCCCTCATCCC	chr1:226601989-226602108
BA_j195992_036891	GGAGTTCCATCTTCCCCAGGGGTTGGTAGCAGCCTGGAGCCACAGAGCCTCCCTCATCCCCACACTGGCTGTGCCCACACCACCTTGACAGATGCCAGGACCCCCTCCTCCTTGCCTGGG	chr1:226602049-226602168
BA_j195992_036892	CACACTGGCTGTGCCCACACCACCTTGACAGATGCCAGGACCCCCTCCTCCTTGCCTGGGTTTGCAGTTTCCTTACTCGCTCCTGGCTCGGCAGCAGGCCCCTCCTCGGCTGCTATCTGG	chr1:226602109-226602228
BA_j195992_036893	TTTGCAGTTTCCTTACTCGCTCCTGGCTCGGCAGCAGGCCCCTCCTCGGCTGCTATCTGGGAGTCTCCCACATGCACCTAATCCTGTGTGCTGTCCATCCTGCAGGGCTTCCTGATATAT	chr1:226602169-226602288
BA_j195992_036894	GAGTCTCCCACATGCACCTAATCCTGTGTGCTGTCCATCCTGCAGGGCTTCCTGATATATAGGTCCACTGCAGATTGTGAGGCCTGTGATTCCATCCTTGGGCCTCACAGGGCCTAACAT	chr1:226602229-226602348
BA_j195992_036895	AGGTCCACTGCAGATTGTGAGGCCTGTGATTCCATCCTTGGGCCTCACAGGGCCTAACATGAATTCCCAGGCACTAACTAGATATTTCCCCACCCAGCAGGAAAGGCTCCCCGCCAGCCG	chr1:226602289-226602408
BA_j195992_036896	GAATTCCCAGGCACTAACTAGATATTTCCCCACCCAGCAGGAAAGGCTCCCCGCCAGCCGGTTCCCCAGTCAACTGGATCAGCTGTACCCTACCTACCTAGACCCCAACTTAATGGATTT	chr1:226602349-226602468
BA_j195992_036897	GTTCCCCAGTCAACTGGATCAGCTGTACCCTACCTACCTAGACCCCAACTTAATGGATTTCACCTTCCTGCCAGCTGGGCAAAAGATTCAAACAAGCCAATTGCATCCTCATGTGGGATC	chr1:226602409-226602528
BA_j195992_036898	CACCTTCCTGCCAGCTGGGCAAAAGATTCAAACAAGCCAATTGCATCCTCATGTGGGATCCAAGGGTCACCCCACCATCTTGTCACTACAAAGCCTGCCTCCCACAGTCCCTGCTGGCTC	chr1:226602469-226602588
BA_j195992_036899	CAAGGGTCACCCCACCATCTTGTCACTACAAAGCCTGCCTCCCACAGTCCCTGCTGGCTCACTCTGCTCCCCACGGCAGCCCCTATGTGGCCCTGCAGGGTGGGCGGTGTCCTTCTCCCC	chr1:226602529-226602648
BA_j195992_036900	ACTCTGCTCCCCACGGCAGCCCCTATGTGGCCCTGCAGGGTGGGCGGTGTCCTTCTCCCCCAGACTCTGAGCAATAAGCTGCTGCCAGCCTCTTCTGTCCAGTGTCAGGTACCATGTCCT	chr1:226602589-226602708
BA_j195992_036901	CAGACTCTGAGCAATAAGCTGCTGCCAGCCTCTTCTGTCCAGTGTCAGGTACCATGTCCTTGACCATCACATGCTATTGAGGGCGGGAGATCCCTCCTCCACCAATGGGGTGAATAGGAA	chr1:226602649-226602768
BA_j195992_036902	TGACCATCACATGCTATTGAGGGCGGGAGATCCCTCCTCCACCAATGGGGTGAATAGGAAGTGATCCAAAAGCACTGATGGCACACTGCTGTATGCTTTTCCTGTTCTATTAGGGATACA	chr1:226602709-226602828
BA_j195992_036903	GTGATCCAAAAGCACTGATGGCACACTGCTGTATGCTTTTCCTGTTCTATTAGGGATACATTAGTTTACTTTAAGATACTTCTTCTCTGACTTCATGGGATTTGGGACATGAGGGGTGTT	chr1:226602769-226602888
BA_j195992_036904	TTAGTTTACTTTAAGATACTTCTTCTCTGACTTCATGGGATTTGGGACATGAGGGGTGTTAAATGACATGTGCTCAGTCTATCTTCCCATAAATTACTTGGTTTTAAAAAAAAAATTAGA	chr1:226602829-226602948
BA_j195992_036905	AAATGACATGTGCTCAGTCTATCTTCCCATAAATTACTTGGTTTTAAAAAAAAAATTAGATTGTTTCGGTTGTTTCCTTTTTTTTCTTCTTTTTCTGTTAAAAAACGTGAAAAATAGGCC	chr1:226602889-226603008
BA_j195992_036906	AAAGTGAAAAATAATGCTGTCATTTTCACCCTTCTACATTTGTCTTTGTATACCTTTACTATGATTTCTTTGAGATGGATTCCTAGAAGCTGGGTTGCTGATGAGGTGTGTACATTTAAA	chr1:226603302-226603421
BA_j195992_036907	ATGATTTCTTTGAGATGGATTCCTAGAAGCTGGGTTGCTGATGAGGTGTGTACATTTAAAATCTTTAGAGATTCTGGCAAATTGCCCTTTGGAAACGCTGTACCCGTTTATACATCCACC	chr1:226603362-226603481
BA_j195992_036908	ATCTTTAGAGATTCTGGCAAATTGCCCTTTGGAAACGCTGTACCCGTTTATACATCCACCAGCAACACACCTGGGATTATAGGTGTGAGACTAACAATATCCACAGCTGTGAACATATGT	chr1:226603422-226603541
BA_j195992_036909	AGCAACACACCTGGGATTATAGGTGTGAGACTAACAATATCCACAGCTGTGAACATATGTGGAAATGCACAATCCTTTGAATTTTGAGAAGTAAATGGTTTTCTGCTTTTATTTTATTGT	chr1:226603482-226603601
BA_j195992_036910	GGAAATGCACAATCCTTTGAATTTTGAGAAGTAAATGGTTTTCTGCTTTTATTTTATTGTATTTCATTTTATTTAGACAGAGTCTCACTCTGTTGCCCAGGCTGAAGTGCAGCGGTGTGA	chr1:226603542-226603661
BA_j195992_036911	TCCTGCCTCAGCCTCCTGAGTAGCTGGAATTACAGGTGCGCGCCACTACGCCCGGCCTGTTTTATTTTTTTTGAGACAGGTTCTCACTTTGTCGCTCAGCCTGGAGTGCAGTGGTGCCAT	chr1:226603705-226603824
BA_j195992_036912	TTTATTTTTTTTGAGACAGGTTCTCACTTTGTCGCTCAGCCTGGAGTGCAGTGGTGCCATGGTGGCTCACTGCAGCCTTGACCTTGAGGACTCAAGCGATCCTCCCGCCTCAGCCCCCCA	chr1:226603765-226603884
BA_j195992_036913	GGTGGCTCACTGCAGCCTTGACCTTGAGGACTCAAGCGATCCTCCCGCCTCAGCCCCCCAAATAGCTGGGACTAATTTTTGTATTTTTTGTAGAGATGAGACTTCGCCATGTTGCCCAGC	chr1:226603825-226603944
BA_j195992_036914	AATAGCTGGGACTAATTTTTGTATTTTTTGTAGAGATGAGACTTCGCCATGTTGCCCAGCTGGTCTGGAACTCCTTGACTCAAGTGATCCGCCCACCTTGGCCTCTAAAAGTGCTGCTGA	chr1:226603885-226604004
BA_j195992_036915	TGGTCTGGAACTCCTTGACTCAAGTGATCCGCCCACCTTGGCCTCTAAAAGTGCTGCTGATATTACAGGCATGAGCCACTGTGTCTGGCCGATTTTCTAATTTTATTTGTAATGATGTTT	chr1:226603945-226604064
BA_j195992_036916	TATTACAGGCATGAGCCACTGTGTCTGGCCGATTTTCTAATTTTATTTGTAATGATGTTTTTGAAGAATAACATACATACAGTGACATGTGTGTACCTGGAGTGTACAGTTTGATGAATT	chr1:226604005-226604124
BA_j195992_036917	TTGAAGAATAACATACATACAGTGACATGTGTGTACCTGGAGTGTACAGTTTGATGAATTTTTTACTGAGGGATTCACCTCTATGACCACAAGCCAGGTCAGAGTGTAGAACACTCCCAG	chr1:226604065-226604184
BA_j195992_036918	TTTTACTGAGGGATTCACCTCTATGACCACAAGCCAGGTCAGAGTGTAGAACACTCCCAGCTCTTCCCCAGCCACAGTTCTGACTTCTATTGTTATAGTTTTGCTTTTGAGCTTTTTTAT	chr1:226604125-226604244
BA_j195992_036919	CTCTTCCCCAGCCACAGTTCTGACTTCTATTGTTATAGTTTTGCTTTTGAGCTTTTTTATAAGTGGAATTATATACTATGTGATCTTTTGTACTTGACTGCTTTTACTCAACATTATGAA	chr1:226604185-226604304
BA_j195992_036920	AAGTGGAATTATATACTATGTGATCTTTTGTACTTGACTGCTTTTACTCAACATTATGAATGTGAGGGTCACCCATATGGTTTCGTGTGGGTGCACTTTGTTCATTCTCATTGCTATGTA	chr1:226604245-226604364
BA_j195992_036921	TGTGAGGGTCACCCATATGGTTTCGTGTGGGTGCACTTTGTTCATTCTCATTGCTATGTACTATTTCATTGGGTGACCAGTCATCAGTTTACTTTCCATTCTTTTGCTGATGGAGGTTTG	chr1:226604305-226604424
BA_j195992_036922	CTATTTCATTGGGTGACCAGTCATCAGTTTACTTTCCATTCTTTTGCTGATGGAGGTTTGGGCTGTTTTTATTTTTTGGGGGCCATTTCAAGTTTTTTTGCTATCCACTTGAAGGTACAT	chr1:226604365-226604484
BA_j195992_036923	GGCTGTTTTTATTTTTTGGGGGCCATTTCAAGTTTTTTTGCTATCCACTTGAAGGTACATACCTTTTGGTTCACCTTCATATCAGTTTCGGTTAGATGTTTATTTGGGAGTGGGATTACC	chr1:226604425-226604544
BA_j195992_036924	ACCTTTTGGTTCACCTTCATATCAGTTTCGGTTAGATGTTTATTTGGGAGTGGGATTACCAAGTCATAGGGTTTGCATATGTTTAGCTTTGGTAGATTCTGCCAAAGAGTTTTCCAAGAT	chr1:226604485-226604604
BA_j195992_036925	AAGTCATAGGGTTTGCATATGTTTAGCTTTGGTAGATTCTGCCAAAGAGTTTTCCAAGATGGTTGTATCAAGTCACACCTTCAAGAGCAATATATGAGAGTTCTAGTTGTTCCACAGTTG	chr1:226604545-226604664
BA_j195992_036926	GGTTGTATCAAGTCACACCTTCAAGAGCAATATATGAGAGTTCTAGTTGTTCCACAGTTGATACTTAATATTGTTGTATTATCAATTATTTATTTATTTAGAGACAAGGTCTCAGTCTGT	chr1:226604605-226604724
BA_j195992_036927	ATACTTAATATTGTTGTATTATCAATTATTTATTTATTTAGAGACAAGGTCTCAGTCTGTCACCTAGGCTGAATGCAGTAGTGCAGTCATAGCTCACTGCAGCCTCAAATTCCTGGGTTC	chr1:226604665-226604784
BA_j195992_036928	CACCTAGGCTGAATGCAGTAGTGCAGTCATAGCTCACTGCAGCCTCAAATTCCTGGGTTCAAGTGATTCTCCTGCCCCAGGCTCCTGAGGAGCTGGGACTACAGGTGCACACTATCATAC	chr1:226604725-226604844
BA_j195992_036929	AAGTGATTCTCCTGCCCCAGGCTCCTGAGGAGCTGGGACTACAGGTGCACACTATCATACCCAGCTAGTTTTTTTTTTTTACTCTAGAGATGAGGTCTTACTCTGTTGCCTGGGTTGGTC	chr1:226604785-226604904
BA_j195992_036930	CCAGCTAGTTTTTTTTTTTTACTCTAGAGATGAGGTCTTACTCTGTTGCCTGGGTTGGTCTCAATCTTCTGGCCTCAGGCAATCCTCCCGTCTTGGCCTCCCAAAGCAGTGGGATTACAG	chr1:226604845-226604964
BA_j195992_036931	TCAATCTTCTGGCCTCAGGCAATCCTCCCGTCTTGGCCTCCCAAAGCAGTGGGATTACAGGTGTGAGCCACCATGCCTGGGCTGTATTATCAGTTTTTAATGTGTGTTTTCTTTTTTGAA	chr1:226604905-226605024
BA_j195992_036932	GTGTGAGCCACCATGCCTGGGCTGTATTATCAGTTTTTAATGTGTGTTTTCTTTTTTGAAATGTTTTTTAGACAAACATCCTCAGGGTGTGGTTTTTGGATGGGGGGAATTTGCAGCGTC	chr1:226604965-226605084
BA_j195992_036933	ATGTTTTTTAGACAAACATCCTCAGGGTGTGGTTTTTGGATGGGGGGAATTTGCAGCGTCTCCTTCCCTCAATTATGTTTTTTTTGGGAAGGACAGTGTCTTACTCTGCCCCCCAGGCTA	chr1:226605025-226605144
BA_j195992_036934	TGCAACCTCAGCCTCCTGGGCTCAAGTGATCCTCCCACCTTAGCCTCCAGAGTAGTTGGGACTACAGGCTCGTGCCACCACGCTTGGCTAATTTTTTCGCCATGTTGGCCAGGTAGACCT	chr1:226605172-226605291
BA_j195992_036935	ACTACAGGCTCGTGCCACCACGCTTGGCTAATTTTTTCGCCATGTTGGCCAGGTAGACCTTCTGGACTCAAGCAATCCCCCCTCCTTGGCCTCCCGAAGTTCTGGAATTACAGGCATAAG	chr1:226605232-226605351
BA_j195992_036936	TCTGGACTCAAGCAATCCCCCCTCCTTGGCCTCCCGAAGTTCTGGAATTACAGGCATAAGCCACCATAATATTTTTATTTATGTAGATTTTGGTTGGCAATAAGGTTGAATATCTTTTTA	chr1:226605292-226605411
BA_j195992_036937	CCACCATAATATTTTTATTTATGTAGATTTTGGTTGGCAATAAGGTTGAATATCTTTTTATGTTTCATTGGCTGTTGCAATTTCTTCTGCTGTGAATTTCCTGTATCACCTTGTGCCCAT	chr1:226605352-226605471
BA_j195992_036938	TGTTTCATTGGCTGTTGCAATTTCTTCTGCTGTGAATTTCCTGTATCACCTTGTGCCCATTAAAAATAATTCCCAATGTTGTTTGCTTTAAGCTTCACAGTCTTTTTAAAAAAGTGATAT	chr1:226605412-226605531
BA_j195992_036939	TAAAAATAATTCCCAATGTTGTTTGCTTTAAGCTTCACAGTCTTTTTAAAAAAGTGATATAAACATGTCTTACTTTATTTCCCTTGTTTGCTCTTAACTTCCAAATGCTCTTTAACATGC	chr1:226605472-226605591
BA_j195992_036940	AAACATGTCTTACTTTATTTCCCTTGTTTGCTCTTAACTTCCAAATGCTCTTTAACATGCATTATGTTGCCTGGTTTATTAAAAGAGTGAGACTAGAGAAAAAAGATGTTCTCGCACGAT	chr1:226605532-226605651
BA_j195992_036941	TTCTGATTATATAAATAATGCACAAAGTCTGTGAAAACAAGACAAAACCACACTCTTTTGAAGTATAAAGAAGAACATCTAACACCTGCAATCCGACCCCCTTAACACTTTGGTGACTAC	chr1:226605831-226605950
BA_j195992_036942	AAGTATAAAGAAGAACATCTAACACCTGCAATCCGACCCCCTTAACACTTTGGTGACTACCCCAGAAGGCAGGCATCCTGCAGGCAGGAGCCCTGGGTCTCATTCTCATTCTTTACTGTA	chr1:226605891-226606010
BA_j195992_036943	CCCAGAAGGCAGGCATCCTGCAGGCAGGAGCCCTGGGTCTCATTCTCATTCTTTACTGTAACCCTCAAGCCAGGAGCAGAGCTTGGCATAAACATGACCTCATGGATGACCCCAGGGCTC	chr1:226605951-226606070
BA_j195992_036944	ACCCTCAAGCCAGGAGCAGAGCTTGGCATAAACATGACCTCATGGATGACCCCAGGGCTCTCCCCTTGCTTTGATGACTGCTTCCCAAGCCTCTGCAAGGGAGAGATGTATGGTTTGCAC	chr1:226606011-226606130
BA_j195992_036945	TCCCCTTGCTTTGATGACTGCTTCCCAAGCCTCTGCAAGGGAGAGATGTATGGTTTGCACTAAAGGAGCATCTTGGGCACAAAGCCCTCCTGGGGCTCAGGGTGGAGGAAAGGGTATAGC	chr1:226606071-226606190
BA_j195992_036946	AGCGATTCTCTTGCCTCAGCCTCCAGAGCAGCTGGGACTATAGGCGCCCGCCACCACGCCCAGCGAATTTTTGTATTTTTAGTGGAGAGATGAGGTTTCACCACGTTGGCCAGGCTGTCT	chr1:226606299-226606418
BA_j195992_036947	CCCAAACTGCTGGGATTACAGGTGTGAGCCACCATGCCTGGCTCTTTTTAAGTGATTGACAATACTTGAACATAGATCTGTTCCAAAGGGACAGCTGGGACAGGCTTCTTAGAAAAAACA	chr1:226606457-226606576
BA_j195992_036948	AATACTTGAACATAGATCTGTTCCAAAGGGACAGCTGGGACAGGCTTCTTAGAAAAAACAGCCTCTCCAGAGAAGAAATAAACAATACATTAATTAAAGGCAACCCTCTGTAACAGTCCT	chr1:226606517-226606636
BA_j195992_036949	GCCTCTCCAGAGAAGAAATAAACAATACATTAATTAAAGGCAACCCTCTGTAACAGTCCTTACCATGACAATTACATTTCCTTATTCCATTAGAAATTCTTTGAGGACTGACACTTTCTG	chr1:226606577-226606696
BA_j195992_036950	TACCATGACAATTACATTTCCTTATTCCATTAGAAATTCTTTGAGGACTGACACTTTCTGCTCGAGAGTCTTACTCATTTTATATCCCCACTGCCTGGTGAATGAATGTATAAATGAGAA	chr1:226606637-226606756
BA_j195992_036951	CTCGAGAGTCTTACTCATTTTATATCCCCACTGCCTGGTGAATGAATGTATAAATGAGAAAATGAATGAACAGCACAGCCCTCCTACTTGGCAATATAGGTTAAGTTTTAACATGTGAAG	chr1:226606697-226606816
BA_j195992_036952	AATGAATGAACAGCACAGCCCTCCTACTTGGCAATATAGGTTAAGTTTTAACATGTGAAGTCTTTTGTATTCTTAACACTTAGCCTAGTACCTGGCACAGGTACTAGGTTGGTACTTAGT	chr1:226606757-226606876
BA_j195992_036953	TCTTTTGTATTCTTAACACTTAGCCTAGTACCTGGCACAGGTACTAGGTTGGTACTTAGTAAACATTTGTTGAGTGAATGAATGAATGATTGAATATGTATATAAATATGTCAAACCAAT	chr1:226606817-226606936
BA_j195992_036954	AAACATTTGTTGAGTGAATGAATGAATGATTGAATATGTATATAAATATGTCAAACCAATTTTTTGGACTTGCCTTTAAAAAAGTCAGGGCAAGTCCATTAGGGCATGATGAAAGGCAGA	chr1:226606877-226606996
BA_j195992_036955	TTTTTGGACTTGCCTTTAAAAAAGTCAGGGCAAGTCCATTAGGGCATGATGAAAGGCAGAGCCCACTGGGTGGCATTGAGTTAATTCAGTTCAGCTGATGCTGGTTGACTTTGCCACGTG	chr1:226606937-226607056
BA_j195992_036956	GCCCACTGGGTGGCATTGAGTTAATTCAGTTCAGCTGATGCTGGTTGACTTTGCCACGTGCAGAGCGCTCTGCCTGGCACCACCGCCGCAATTCTGCCCACGTAGACCAGTTCTACTGAG	chr1:226606997-226607116
BA_j195992_036957	CAGAGCGCTCTGCCTGGCACCACCGCCGCAATTCTGCCCACGTAGACCAGTTCTACTGAGTACATTTCTCACCGAGCAAATAAGCCCAGTTATTTTAAAACATGAGGCCAGCATACAGAA	chr1:226607057-226607176
BA_j195992_036958	TACATTTCTCACCGAGCAAATAAGCCCAGTTATTTTAAAACATGAGGCCAGCATACAGAAACTCGCAATTGCCTCCAAAAATTATGTTCCCTCCAAGCCCACGCAATTGTCCTGGATGCT	chr1:226607117-226607236
BA_j195992_036959	ACTCGCAATTGCCTCCAAAAATTATGTTCCCTCCAAGCCCACGCAATTGTCCTGGATGCTGATTTTCTGTCAAGAATGGGGCTTTGTTGTGATGGAATGAGACACCCTGGAAATAAATGC	chr1:226607177-226607296
BA_j195992_036960	GATTTTCTGTCAAGAATGGGGCTTTGTTGTGATGGAATGAGACACCCTGGAAATAAATGCCAGGAGACCACAGCTTGATCTGTAGGGCTGGGGCTGATGTGGGAGCCTCGGCGGCCACAG	chr1:226607237-226607356
BA_j195992_036961	CAGGAGACCACAGCTTGATCTGTAGGGCTGGGGCTGATGTGGGAGCCTCGGCGGCCACAGCCAGCTGACTTCTCAAATGACAGCAAAGTCATGAGAAATGTAGATTTTTTAATTTCCTTG	chr1:226607297-226607416
BA_j195992_036962	CCAGCTGACTTCTCAAATGACAGCAAAGTCATGAGAAATGTAGATTTTTTAATTTCCTTGATTATAGTTTGAGAACCTTTGTCCTTGTTTTCTTAATGACTGAGTGGATCTTATTTTACT	chr1:226607357-226607476
BA_j195992_036963	ATTATAGTTTGAGAACCTTTGTCCTTGTTTTCTTAATGACTGAGTGGATCTTATTTTACTCCTTTCTTCTTTTAAACACACCATAAAGGAGGAAAGGAAAGAAAATAAAGCTACAGATAG	chr1:226607417-226607536
BA_j195992_036964	CCTTTCTTCTTTTAAACACACCATAAAGGAGGAAAGGAAAGAAAATAAAGCTACAGATAGTTTACCAATCCAAGAGGGAAATAGCTTCAAGAAACCACATTTGCATTACGACCCAGCTGG	chr1:226607477-226607596
BA_j195992_036965	TTTACCAATCCAAGAGGGAAATAGCTTCAAGAAACCACATTTGCATTACGACCCAGCTGGGCATCTTTGCTTTTATGAAACAGAGCTGCTTTGGAAATTGTTACATAATTCTAACCAGAG	chr1:226607537-226607656
BA_j195992_036966	GCATCTTTGCTTTTATGAAACAGAGCTGCTTTGGAAATTGTTACATAATTCTAACCAGAGTGCAGATTTCCTGACCATATTTACACAGAAACTTTTTTCAATTGTTATGATTTATTTTTC	chr1:226607597-226607716
BA_j195992_036967	TGCAGATTTCCTGACCATATTTACACAGAAACTTTTTTCAATTGTTATGATTTATTTTTCAATAACTCTTCTTTAAAAAAAATAGCATCAAAATTCCATGATTCTTCTTTCTCTACAATT	chr1:226607657-226607776
BA_j195992_036968	AATAACTCTTCTTTAAAAAAAATAGCATCAAAATTCCATGATTCTTCTTTCTCTACAATTTCAGGGGGCAGAAAATTCAGCTAGAACTAAACACAAATAATTTAATGTTTTAAGATTTGA	chr1:226607717-226607836
BA_j195992_036969	TCAGGGGGCAGAAAATTCAGCTAGAACTAAACACAAATAATTTAATGTTTTAAGATTTGATTTTTTTGAATTACAGTAGAACCCTATTGTGGTAGGATTTGTTATCTGACATATTGAAAA	chr1:226607777-226607896
BA_j195992_036970	TTTTTTTGAATTACAGTAGAACCCTATTGTGGTAGGATTTGTTATCTGACATATTGAAAAATAATTGAGTTGAATTTAGTTCTCTAGTATACAATTACATGTGCCAAAATCCTCAGACTT	chr1:226607837-226607956
BA_j195992_036971	ATAATTGAGTTGAATTTAGTTCTCTAGTATACAATTACATGTGCCAAAATCCTCAGACTTTTTTTTTTTTTTTTTGAGACGGTATTGCTCTGTTGCCCATGCTGAAGTGCAGTGGTGTGG	chr1:226607897-226608016
BA_j195992_036972	TTTTTTTTTTTTTTTGAGACGGTATTGCTCTGTTGCCCATGCTGAAGTGCAGTGGTGTGGTCAATAGCTCACTGTAGCCTCTAACTCCTGGGCTCAAGTGATACTCCTACCTTGGCCTCC	chr1:226607957-226608076
BA_j195992_036973	TCAATAGCTCACTGTAGCCTCTAACTCCTGGGCTCAAGTGATACTCCTACCTTGGCCTCCCAAGGCGCTGAGATTACAGGCATGAGCCACTGCTCCTGGCCCAAAACCCCCAGACTTTTA	chr1:226608017-226608136
BA_j195992_036974	CAAGGCGCTGAGATTACAGGCATGAGCCACTGCTCCTGGCCCAAAACCCCCAGACTTTTAAAACAGTGACGGTTTGTGGAGACACACCTGGTCTGCTAGATTTACAGCTGAGGCCAGAGG	chr1:226608077-226608196
BA_j195992_036975	AAACAGTGACGGTTTGTGGAGACACACCTGGTCTGCTAGATTTACAGCTGAGGCCAGAGGTAATTGCTTTTCCAAAGGTCACCCAAGGCCTATGCCTTCCTCACACTGGCCCAGCAGAGA	chr1:226608137-226608256
BA_j195992_036976	TAATTGCTTTTCCAAAGGTCACCCAAGGCCTATGCCTTCCTCACACTGGCCCAGCAGAGACAATTAATTTATGAGTTGAGGGCTAGTGTTCTGGAAAGAGGCATTCCATAATCGTGAGAC	chr1:226608197-226608316
BA_j195992_036977	CAATTAATTTATGAGTTGAGGGCTAGTGTTCTGGAAAGAGGCATTCCATAATCGTGAGACGGTAAATGGGTAGGGATCTAAGGAGGTAGCCACGAGCAAGCCTGTGATGATTCCAGCTCA	chr1:226608257-226608376
BA_j195992_000000	TGCGATCAGCAACTTTTTCTTACCAAACTCAAAGAGAGCAGAAATAGAACGTTACAGAATATCTTGCATTGTAATTTGGATACATATTAATTCATGAAACTTAATTTCATATACATCTTA	chr10:105644076-105644195
BA_j195992_000001	ATCTTGCATTGTAATTTGGATACATATTAATTCATGAAACTTAATTTCATATACATCTTATGCATTAGAATTATATAATTTATTGGGTCATGATGTAAAATGTATTTCTAACTTTGAGTC	chr10:105644136-105644255
BA_j195992_000002	TGCATTAGAATTATATAATTTATTGGGTCATGATGTAAAATGTATTTCTAACTTTGAGTCAAAGTCAAACTTCTTTACCAAAAGCAAACCCTCTCCAGTTGTCACAGTTTAAAACTCCAT	chr10:105644196-105644315
BA_j195992_000003	AAAGTCAAACTTCTTTACCAAAAGCAAACCCTCTCCAGTTGTCACAGTTTAAAACTCCATGGCAGGCGCAGGCATGGTCTCTCTCTGCCGTATACCCAGTATCTGGCACACAAAAGGTGC	chr10:105644256-105644375
BA_j195992_000004	GGCAGGCGCAGGCATGGTCTCTCTCTGCCGTATACCCAGTATCTGGCACACAAAAGGTGCTCCACAAAGTCACTGAAAGTTGTTTACAGATGAAAAATGCTTTAGGCTTCAGGAAGGTGC	chr10:105644316-105644435
BA_j195992_000005	TCCACAAAGTCACTGAAAGTTGTTTACAGATGAAAAATGCTTTAGGCTTCAGGAAGGTGCTCGAAGAGGTATTGCGGTGTGAGGCAAAGCACGGTTCAAGGTTTGGTGCACTTCTGTAGC	chr10:105644376-105644495
BA_j195992_000006	TCGAAGAGGTATTGCGGTGTGAGGCAAAGCACGGTTCAAGGTTTGGTGCACTTCTGTAGCTTTGGGCAAGCCATCCCTAGGCCTGAGTGTTCTCAGCTGTGGTGAAAACCACTTCCAAGG	chr10:105644436-105644555
BA_j195992_000007	TTTGGGCAAGCCATCCCTAGGCCTGAGTGTTCTCAGCTGTGGTGAAAACCACTTCCAAGGCCCTTTCCAACCCTAAGGTTCAGAGACTGCTCCTGGGCTAACAAAAATTTGCTAAATTCT	chr10:105644496-105644615
BA_j195992_000008	CCCTTTCCAACCCTAAGGTTCAGAGACTGCTCCTGGGCTAACAAAAATTTGCTAAATTCTGACCTCTAGTGGCTGTGTCCACTCATTACTCCTTCCAACTGGGATTGCTGGCATCTATAC	chr10:105644556-105644675
BA_j195992_000009	GACCTCTAGTGGCTGTGTCCACTCATTACTCCTTCCAACTGGGATTGCTGGCATCTATACTTCCAGGCTGTTTCTTCAACATTCACTCCATAGACTTCCTGAACACCTACTATGTGTGCA	chr10:105644616-105644735
BA_j195992_000010	TTCCAGGCTGTTTCTTCAACATTCACTCCATAGACTTCCTGAACACCTACTATGTGTGCATTGCTGAGCAAGGAGGAGCAAGTAGAGCTTGGCAGACCTGGAGCTGCCACTGGAGTCCAC	chr10:105644676-105644795
BA_j195992_000011	TTGCTGAGCAAGGAGGAGCAAGTAGAGCTTGGCAGACCTGGAGCTGCCACTGGAGTCCACCACACCAGAATTCAAGCCCTGGCTCTACAACTGGGACAAAGTCACTCCCGGGAACAAAAC	chr10:105644736-105644855
BA_j195992_000012	CACACCAGAATTCAAGCCCTGGCTCTACAACTGGGACAAAGTCACTCCCGGGAACAAAACCACTTCCTTCTCAGGGTGGCTGTGTGGATGAGAGACCAGGGGGAACTACTATGATTTGGT	chr10:105644796-105644915
BA_j195992_000013	CACTTCCTTCTCAGGGTGGCTGTGTGGATGAGAGACCAGGGGGAACTACTATGATTTGGTTCATCATATCCGTAATCCAAGAAGATGAATGTAACTTAGTTCCTGCTCTAGAAAAGCTTC	chr10:105644856-105644975
BA_j195992_000014	TCATCATATCCGTAATCCAAGAAGATGAATGTAACTTAGTTCCTGCTCTAGAAAAGCTTCATCCCTTCCCAAGAAGAAAAGCCTCTCAAGGAGGAAGAGCTGACCAGCAAGCAAGGATAG	chr10:105644916-105645035
BA_j195992_000015	ATCCCTTCCCAAGAAGAAAAGCCTCTCAAGGAGGAAGAGCTGACCAGCAAGCAAGGATAGGTTTGATGATGGAGGGTGAGGGGCTCCAACCACACAGACCTGCACACGGTAGGGAGGAGC	chr10:105644976-105645095
BA_j195992_000016	GTTTGATGATGGAGGGTGAGGGGCTCCAACCACACAGACCTGCACACGGTAGGGAGGAGCAGAGGGAATTTAGTGCTGCTCAGCTTTTAGTTTCTGCAAGGCCTGGATGCTTGGACCCAG	chr10:105645036-105645155
BA_j195992_000017	AGAGGGAATTTAGTGCTGCTCAGCTTTTAGTTTCTGCAAGGCCTGGATGCTTGGACCCAGGGCTCAAGGTGACTTACAGGCATCCATGGGGCCCAAAGCAGTGATGCTGACTGTCTCAGA	chr10:105645096-105645215
BA_j195992_000018	GGCTCAAGGTGACTTACAGGCATCCATGGGGCCCAAAGCAGTGATGCTGACTGTCTCAGAGGCCTTCAACTATTTAGTCAGAAAGGCTGTTCTGCTGAGGGTTATCTGGTGAGGCTGTTC	chr10:105645156-105645275
BA_j195992_000019	GGCCTTCAACTATTTAGTCAGAAAGGCTGTTCTGCTGAGGGTTATCTGGTGAGGCTGTTCAAAAGTGATCTCCAGTCACTTCGGTAATGTGAACTTAGACTCCTCTCTATTTTTAATTTT	chr10:105645216-105645335
BA_j195992_000020	TGCTATGTTGCCCAGGCTGGTCTCGAACTCCTGGCCTAAGCAATCCTCCCAAGCATTGGGATTATGGGAGTGAGCCACTGTGCCTGGCCTTAGATTCTTCTCTAAGTGAGAAATTATTAT	chr10:105645359-105645478
BA_j195992_000021	ATTATGGGAGTGAGCCACTGTGCCTGGCCTTAGATTCTTCTCTAAGTGAGAAATTATTATAAAACAGTAAAAGTAGGAAAGGCCAGCAAGGAGCTCCCCAGGGGTTAGTACAATTACATA	chr10:105645419-105645538
BA_j195992_000022	AAAACAGTAAAAGTAGGAAAGGCCAGCAAGGAGCTCCCCAGGGGTTAGTACAATTACATAATTCGACTCTTCTGGAACAAACCCACAAGCCGAAGCAGACTTTTCTGAAAAGTGTTTGCC	chr10:105645479-105645598
BA_j195992_000023	ATTCGACTCTTCTGGAACAAACCCACAAGCCGAAGCAGACTTTTCTGAAAAGTGTTTGCCTGGCAGACATAGTTATCTTATGACGGATCACTATGAGCGGTGATAACTGCGCCTTATATT	chr10:105645539-105645658
BA_j195992_000024	TGGCAGACATAGTTATCTTATGACGGATCACTATGAGCGGTGATAACTGCGCCTTATATTTTCCCAAGAACTTTCACATGTAGCCTGATTCATACTATACCCCATCATACCTCCACCAGA	chr10:105645599-105645718
BA_j195992_000025	TTCCCAAGAACTTTCACATGTAGCCTGATTCATACTATACCCCATCATACCTCCACCAGAAACCACAAAGGCTAATGTTCTAGAGACCCAAATGACATAAAGATACATTTCAGATATAAC	chr10:105645659-105645778
BA_j195992_000026	AACCACAAAGGCTAATGTTCTAGAGACCCAAATGACATAAAGATACATTTCAGATATAACCTACTACTATAACTACAAAAGGTTAAACTTCTTTAAGTCTTTTTTAAAAGTTTGTCTTAA	chr10:105645719-105645838
BA_j195992_000027	CTACTACTATAACTACAAAAGGTTAAACTTCTTTAAGTCTTTTTTAAAAGTTTGTCTTAAGTTTAAAAAAAAAATCCTCCAGTATAAGTAGTGTTATATGGTACTCAGTTTCTACCAAAA	chr10:105645779-105645898
BA_j195992_000028	GTTTAAAAAAAAAATCCTCCAGTATAAGTAGTGTTATATGGTACTCAGTTTCTACCAAAAGCAGCAGTTCTCTCCAGCTCTGGGATAGTAAAAAATGAACCTGAGCTAAATACATGGGAG	chr10:105645839-105645958
BA_j195992_000029	GCAGCAGTTCTCTCCAGCTCTGGGATAGTAAAAAATGAACCTGAGCTAAATACATGGGAGATTTTTGAAAAGCTAATGGTATAAAGTAACATTTAGTGAAAGGCTGCCATTTTGGAACTC	chr10:105645899-105646018
BA_j195992_000030	ATTTTTGAAAAGCTAATGGTATAAAGTAACATTTAGTGAAAGGCTGCCATTTTGGAACTCATCAAATGTTAATTTTCTTCGGTGTGAAATGATTTGGTGATCAAATAGGAGAATTTCTGC	chr10:105645959-105646078
BA_j195992_000031	ATCAAATGTTAATTTTCTTCGGTGTGAAATGATTTGGTGATCAAATAGGAGAATTTCTGCATGCTTAGCAAATACAAACTGAAGTTTTTAGTCAATCTAGGTGAAGGGTATATCGGTGTT	chr10:105646019-105646138
BA_j195992_000032	ATGCTTAGCAAATACAAACTGAAGTTTTTAGTCAATCTAGGTGAAGGGTATATCGGTGTTTATTGTACCAGTCTTTTAATTTTTTTTTTTTTGATAAATTGGAATATTTTCAGAGTAAAA	chr10:105646079-105646198
BA_j195992_000033	TATTGTACCAGTCTTTTAATTTTTTTTTTTTTGATAAATTGGAATATTTTCAGAGTAAAAAGTTAGAGATAAAAAGACATGTTCAACATAGAGCTCTTTTGGATAATTTGCCATTGTTGT	chr10:105646139-105646258
BA_j195992_000034	AGTTAGAGATAAAAAGACATGTTCAACATAGAGCTCTTTTGGATAATTTGCCATTGTTGTACCCATACTGAAAGCCAAAATCCAGATTTTGTCAACTTTACTCCAACAATAATACAGCAA	chr10:105646199-105646318
BA_j195992_000035	ACCCATACTGAAAGCCAAAATCCAGATTTTGTCAACTTTACTCCAACAATAATACAGCAAAATCCACATACAGATTCTATCTGAAACTGCCTCCTTCCAGATCAATATTAAACCAAGTAG	chr10:105646259-105646378
BA_j195992_000036	AATCCACATACAGATTCTATCTGAAACTGCCTCCTTCCAGATCAATATTAAACCAAGTAGAGGGTGAGCCTTCAGGCCTGCAGGCTAGAGAATTAGGGGTTACCACTTGTGCCATTAGGA	chr10:105646319-105646438
BA_j195992_000037	AGGGTGAGCCTTCAGGCCTGCAGGCTAGAGAATTAGGGGTTACCACTTGTGCCATTAGGAAAGAGAACTTCATTTTTATTTAATACTTTTTGGATCATAATTATGCACTGAGTACTCTTC	chr10:105646379-105646498
BA_j195992_000038	AAGAGAACTTCATTTTTATTTAATACTTTTTGGATCATAATTATGCACTGAGTACTCTTCTAACTTTCTAAATGCCAATTCATTTACTTCTTATAAAAACCCATCTTGTAGGTACTATTA	chr10:105646439-105646558
BA_j195992_000039	TAACTTTCTAAATGCCAATTCATTTACTTCTTATAAAAACCCATCTTGTAGGTACTATTATTATCCCCACTTTGCATTTAAAGAACCCAAGGCACTTGCCCAACATTACACAGCTAGCAA	chr10:105646499-105646618
BA_j195992_000040	TTATCCCCACTTTGCATTTAAAGAACCCAAGGCACTTGCCCAACATTACACAGCTAGCAAGTGGCAAAGCCGGGATTCAAACCTAGGCAAGGTGGCTCCAGAGCACAGCTCCTCACAATG	chr10:105646559-105646678
BA_j195992_000041	GTGGCAAAGCCGGGATTCAAACCTAGGCAAGGTGGCTCCAGAGCACAGCTCCTCACAATGCCGCCACATTGCCCATCTTCAGAGAACAAGTATCAATCCTTCAGGGACCTAAGACAGGCT	chr10:105646619-105646738
BA_j195992_000042	CCGCCACATTGCCCATCTTCAGAGAACAAGTATCAATCCTTCAGGGACCTAAGACAGGCTTGATGTTCATAGTCCTTTCATTATTGAAGGGTTAGCCTTTGTGAGACACTCATAAATGAC	chr10:105646679-105646798
BA_j195992_000043	TGATGTTCATAGTCCTTTCATTATTGAAGGGTTAGCCTTTGTGAGACACTCATAAATGACTTCAAGTCCTTCTACCAATCATCCTGACAAGGAAAAACTCCAGGCTATATTCTGTTTGAA	chr10:105646739-105646858
BA_j195992_000044	TTCAAGTCCTTCTACCAATCATCCTGACAAGGAAAAACTCCAGGCTATATTCTGTTTGAAAGGCTAGAAAGGAACTAAAGGCCCAGTAGGTATGGTTAGACTGAGGGTCGGATATTTACC	chr10:105646799-105646918
BA_j195992_000045	AGGCTAGAAAGGAACTAAAGGCCCAGTAGGTATGGTTAGACTGAGGGTCGGATATTTACCTATACATGTAACAGCATGCTGTCCAGCTAATGAAAAGACGTAGGCACTTTCATGTGTACT	chr10:105646859-105646978
BA_j195992_000046	TATACATGTAACAGCATGCTGTCCAGCTAATGAAAAGACGTAGGCACTTTCATGTGTACTGTTGACCTCTAGAAGGCAATGTTAGATCTAAAATACAAGGTGTAGGACAATGTATATCGT	chr10:105646919-105647038
BA_j195992_000047	GTTGACCTCTAGAAGGCAATGTTAGATCTAAAATACAAGGTGTAGGACAATGTATATCGTCGGCTAAACTTCACTTGTGTTTTCTGTCAAGGATAAATAATATGATATGTTTGTAAGTGC	chr10:105646979-105647098
BA_j195992_000048	CGGCTAAACTTCACTTGTGTTTTCTGTCAAGGATAAATAATATGATATGTTTGTAAGTGCATATCTGTATAGTTTATCCCTGATAGAAAACACATATCCAACAGGATATGCAAGTAACTA	chr10:105647039-105647158
BA_j195992_000049	ATATCTGTATAGTTTATCCCTGATAGAAAACACATATCCAACAGGATATGCAAGTAACTAATAACAACCACTGCCTTTGGAGAGGGGAACACAGAAGCTGGGGCTCAGTGCTGGGAGGGA	chr10:105647099-105647218
BA_j195992_000050	ATAACAACCACTGCCTTTGGAGAGGGGAACACAGAAGCTGGGGCTCAGTGCTGGGAGGGAGTCTGGCTTTTTGGAGTGGATTTTTGCACTGCTTGGCTTTTCATGAGGGGCATACGTTAC	chr10:105647159-105647278
BA_j195992_000051	GTCTGGCTTTTTGGAGTGGATTTTTGCACTGCTTGGCTTTTCATGAGGGGCATACGTTACTATTCTGAATTGCTATGTTATAACATTATGAAGCGGGGTGGTCACAGCAGGTTCCAACAC	chr10:105647219-105647338
BA_j195992_000052	TATTCTGAATTGCTATGTTATAACATTATGAAGCGGGGTGGTCACAGCAGGTTCCAACACAGTCCTTATAACATCTTTTATCAGCATTCTCAGTAGCTCAGGCTTCAGAATTCAGCTCCT	chr10:105647279-105647398
BA_j195992_000053	AGTCCTTATAACATCTTTTATCAGCATTCTCAGTAGCTCAGGCTTCAGAATTCAGCTCCTGGGAGTGTAGTAGTGCCAGGTGATTGGCTAGTGGCTTTTAGAGGCTCCCATTCACAGACT	chr10:105647339-105647458
BA_j195992_000054	GGGAGTGTAGTAGTGCCAGGTGATTGGCTAGTGGCTTTTAGAGGCTCCCATTCACAGACTGAGTGGCAGGGCCTGTCCACTTGATGAGCTGTGGGTAGATGTAGATGTTAAACCTGCTAC	chr10:105647399-105647518
BA_j195992_000055	GAGTGGCAGGGCCTGTCCACTTGATGAGCTGTGGGTAGATGTAGATGTTAAACCTGCTACTTTCAGGACACTTCAGAGAGCCAAGTCCAAATGAAATGTGAATTCTTTTCATGTGCTTTA	chr10:105647459-105647578
BA_j195992_000056	TTTCAGGACACTTCAGAGAGCCAAGTCCAAATGAAATGTGAATTCTTTTCATGTGCTTTACTAGCCCTAGGGTTCAATCCATTCTATTCCTAATGCAGATGAAAATAAGAACCTGGCCAG	chr10:105647519-105647638
BA_j195992_000057	CTAGCCCTAGGGTTCAATCCATTCTATTCCTAATGCAGATGAAAATAAGAACCTGGCCAGGAGGCCTGCGAATAGGGTGACTGCAGAGATGTTATCTTGGGAGCATCTTCTCATCCCTTC	chr10:105647579-105647698
BA_j195992_000058	GAGGCCTGCGAATAGGGTGACTGCAGAGATGTTATCTTGGGAGCATCTTCTCATCCCTTCTTGGCTGAGGAATCCCACATTGCACTGCTCTCAAAAGCTCCTTCAATTGTGGACAGATGG	chr10:105647639-105647758
BA_j195992_000059	TTGGCTGAGGAATCCCACATTGCACTGCTCTCAAAAGCTCCTTCAATTGTGGACAGATGGGCTTTTCCCTCAACTAAAGGATATTTGCTTTTATTGTTCTGAATGAAGTGAACAAAGTCC	chr10:105647699-105647818
BA_j195992_000060	GCTTTTCCCTCAACTAAAGGATATTTGCTTTTATTGTTCTGAATGAAGTGAACAAAGTCCATTCACTTGCACTGAAATAATATATTGCTTTGAGTTTATTTTAAGAGCTGCTGTCACACC	chr10:105647759-105647878
BA_j195992_000061	ATTCACTTGCACTGAAATAATATATTGCTTTGAGTTTATTTTAAGAGCTGCTGTCACACCACTCTGGGATCCGACCTCATGGTTTCTTAAAGGCTAACTAGGGCTGTCTACCATAAACAC	chr10:105647819-105647938
BA_j195992_000062	ACTCTGGGATCCGACCTCATGGTTTCTTAAAGGCTAACTAGGGCTGTCTACCATAAACACCAGTGCTGGAAACCTGGCCCAGCTTCACCCACTGACTCAACCTGGCACAGGTCCAGGCCC	chr10:105647879-105647998
BA_j195992_000063	CAGTGCTGGAAACCTGGCCCAGCTTCACCCACTGACTCAACCTGGCACAGGTCCAGGCCCCAGGGATGTATGGGCCGAAGGACTGGAGGTGGAGTTCACTGGCAGATCAGGGACCTGGGG	chr10:105647939-105648058
BA_j195992_000064	CAGGGATGTATGGGCCGAAGGACTGGAGGTGGAGTTCACTGGCAGATCAGGGACCTGGGGTCATTAACAAACTTTTCCAACACTTCTTATTATAGTATGTGTTTGCAAAAGCTAGACTTT	chr10:105647999-105648118
BA_j195992_000065	TCATTAACAAACTTTTCCAACACTTCTTATTATAGTATGTGTTTGCAAAAGCTAGACTTTGAAAAGTCGCCTTTAAGACCGGTCAGTTTACATAGGATTTAAAGATAGACTAATGCTTCC	chr10:105648059-105648178
BA_j195992_000066	GAAAAGTCGCCTTTAAGACCGGTCAGTTTACATAGGATTTAAAGATAGACTAATGCTTCCTTCTCTAACTAGTGTGGAAATGGTATTGTTCCTTGTCAGAGTAGCTACAGTTTCAGTGTC	chr10:105648119-105648238
BA_j195992_000067	TTCTCTAACTAGTGTGGAAATGGTATTGTTCCTTGTCAGAGTAGCTACAGTTTCAGTGTCTAACCACTAGGGGCTGAACTAACTCTACCAAAACTATTTTCTAAACCATGTCTTTTGCAA	chr10:105648179-105648298
BA_j195992_000068	TAACCACTAGGGGCTGAACTAACTCTACCAAAACTATTTTCTAAACCATGTCTTTTGCAAATTAACAGTTTCCAAGATGACTGAATTACACCGTTCATAAACAGTCATGTCTAGAACCAT	chr10:105648239-105648358
BA_j195992_000069	ATTAACAGTTTCCAAGATGACTGAATTACACCGTTCATAAACAGTCATGTCTAGAACCATCCCTTCCAACACTGAAAGGCTTTGATGTTAGAATAGAGGGAAATGTCAGGTTTGTGTTCA	chr10:105648299-105648418
BA_j195992_000070	CCCTTCCAACACTGAAAGGCTTTGATGTTAGAATAGAGGGAAATGTCAGGTTTGTGTTCAAAGAAGGGGGGCAAGCATGAAATAGGAAATAACACAAATCAGAGAGAACATGAGAAGCAG	chr10:105648359-105648478
BA_j195992_000071	AAGAAGGGGGGCAAGCATGAAATAGGAAATAACACAAATCAGAGAGAACATGAGAAGCAGAATGACATCAAAACGTCCTAGTGTGGTGACCTCACTGTATCAGAATTCCTTGTCTAGCCC	chr10:105648419-105648538
BA_j195992_000072	AATGACATCAAAACGTCCTAGTGTGGTGACCTCACTGTATCAGAATTCCTTGTCTAGCCCCCACCTCATCCTCTATGGAAACAAAATCCCCAGGGTAGAATCTGGGCTCTGAATGTTCAG	chr10:105648479-105648598
BA_j195992_000073	CCACCTCATCCTCTATGGAAACAAAATCCCCAGGGTAGAATCTGGGCTCTGAATGTTCAGAGGGCTCCAAGGTTGAATCTTATGTACAGCCAAGATCACAACAACTGTGCTAGCCCAACA	chr10:105648539-105648658
BA_j195992_000074	AGGGCTCCAAGGTTGAATCTTATGTACAGCCAAGATCACAACAACTGTGCTAGCCCAACACTCCTTTAGAGAGGAGATGGAGGCTCAGGGAGGGCAGGTACTTTGACTATCACCTTTCCA	chr10:105648599-105648718
BA_j195992_000075	CTCCTTTAGAGAGGAGATGGAGGCTCAGGGAGGGCAGGTACTTTGACTATCACCTTTCCAAGTCACTACTGGGAAAAGTCCCGGGTCTCCTGACTCTCCATCCAGTGCTCCCCGGGAGAC	chr10:105648659-105648778
BA_j195992_000076	AGTCACTACTGGGAAAAGTCCCGGGTCTCCTGACTCTCCATCCAGTGCTCCCCGGGAGACAGTATCCCCTTCCAGGGCACCAGGGCATCACTTGTACATTATACCACTTACGATTTGGTT	chr10:105648719-105648838
BA_j195992_000077	AGTATCCCCTTCCAGGGCACCAGGGCATCACTTGTACATTATACCACTTACGATTTGGTTTCTGGCAGTCCTGCTGAATGATCCGGTGGATCTTTCTGTGCAGGTCTTTGTCTTCTCTGG	chr10:105648779-105648898
BA_j195992_000078	TCTGGCAGTCCTGCTGAATGATCCGGTGGATCTTTCTGTGCAGGTCTTTGTCTTCTCTGGTTACCTAAATAGGAAAAATAGTTGAGAGAGAGAGTGTTCTTAGGTAACACAGCAGTTGTG	chr10:105648839-105648958
BA_j195992_000079	TTACCTAAATAGGAAAAATAGTTGAGAGAGAGAGTGTTCTTAGGTAACACAGCAGTTGTGTCATCCAGACTTCCAAATTAGTATTCAGGATAGTTTCTAAAGATTACATAATAATCATCT	chr10:105648899-105649018
BA_j195992_000080	TCATCCAGACTTCCAAATTAGTATTCAGGATAGTTTCTAAAGATTACATAATAATCATCTTCCCTACACCATTAATGTGGTGTTTGATACTTGGCCTAGTGTCAAACCAGTTCTGCCCAG	chr10:105648959-105649078
BA_j195992_000081	TCCCTACACCATTAATGTGGTGTTTGATACTTGGCCTAGTGTCAAACCAGTTCTGCCCAGAGGACACGTCCTTGGGAGTTGGTTCATTGGGGCAATGAGGTTAAAACAAAAAAAAAGCTG	chr10:105649019-105649138
BA_j195992_000082	AGGACACGTCCTTGGGAGTTGGTTCATTGGGGCAATGAGGTTAAAACAAAAAAAAAGCTGGAATTGCATACTTTTAAGGGACAACTTTCTTCTTCAACACTCATAACACATTTTTGTTAT	chr10:105649079-105649198
BA_j195992_000083	GAATTGCATACTTTTAAGGGACAACTTTCTTCTTCAACACTCATAACACATTTTTGTTATTTGTTGTTATAGTTTTGAGCGAGGCACAGTGATCAAGGCCTCCAATCTCCACCCCATGAC	chr10:105649139-105649258
BA_j195992_000084	TTGTTGTTATAGTTTTGAGCGAGGCACAGTGATCAAGGCCTCCAATCTCCACCCCATGACTCCTTCTTCTGGGCCCTGACACCTGTCTTGTGTTGCATCAGTTTTCTTGCTTCTCCCAAC	chr10:105649199-105649318
BA_j195992_000085	TCCTTCTTCTGGGCCCTGACACCTGTCTTGTGTTGCATCAGTTTTCTTGCTTCTCCCAACCACAAGGAAAAATAAAAGGAGAAAAAAAAAAAAAAAACCCTGCAAGGACAGGCTAGCATG	chr10:105649259-105649378
BA_j195992_000086	CACAAGGAAAAATAAAAGGAGAAAAAAAAAAAAAAAACCCTGCAAGGACAGGCTAGCATGAGAGTAAAGCTAGCCTATCCACTGAAACACATTCTGCTCTCAAAGGTAGACATAACTTAG	chr10:105649319-105649438
BA_j195992_000087	AGAGTAAAGCTAGCCTATCCACTGAAACACATTCTGCTCTCAAAGGTAGACATAACTTAGTCTTTTTCTTTTTCCTTTTTTTTTTTTTTTTTTTTTTTTGAGACGGAATCTCACTCTTAT	chr10:105649379-105649498
BA_j195992_000088	TGGCCTCCCAAAGTGCTGGGATTATAGGCGTGAGCCACCGCACCTGGCCAACTTAGTCTTTTTTAACCAGCTCAGATTAAGAGGGAAGCAGCACACAACAGGTTTCACCTTCATGTTCCA	chr10:105649714-105649833
BA_j195992_000089	TTTTAACCAGCTCAGATTAAGAGGGAAGCAGCACACAACAGGTTTCACCTTCATGTTCCACAGTGAATCTAGTAACAAAAAAAGAGAGAAAGAGAAAGAAAAAAAAGAAACAGAAAAAGA	chr10:105649774-105649893
BA_j195992_000090	CAGTGAATCTAGTAACAAAAAAAGAGAGAAAGAGAAAGAAAAAAAAGAAACAGAAAAAGAGAGAGGAAGAAAGGAAGAAAGAAAATAGGCATGCAAACAAATAGCTGTAAGTTTCCTCCT	chr10:105649834-105649953
BA_j195992_000091	GAGAGGAAGAAAGGAAGAAAGAAAATAGGCATGCAAACAAATAGCTGTAAGTTTCCTCCTTAAAGACAGCCCAAGAATGCCTGTCTGACCTGCCTTACTGGAGGGGGCATCTTGAGAACA	chr10:105649894-105650013
BA_j195992_000092	TAAAGACAGCCCAAGAATGCCTGTCTGACCTGCCTTACTGGAGGGGGCATCTTGAGAACACCTGCCTTCTCTCAGCTCACAAGGTTATGACGAAGATTAAACAAGGTCATGTGTGAGAGC	chr10:105649954-105650073
BA_j195992_000093	CCTGCCTTCTCTCAGCTCACAAGGTTATGACGAAGATTAAACAAGGTCATGTGTGAGAGCTGCTGAACCTAGGAAAGCACTAGGCAAACAGAAGTGTTGACTTATTTTAACCATTTCCCT	chr10:105650014-105650133
BA_j195992_000094	TGCTGAACCTAGGAAAGCACTAGGCAAACAGAAGTGTTGACTTATTTTAACCATTTCCCTGAGGCAGGGCTTCAGGAGAAAGGTGACTACAAAGCAGTGGAGAGATGAAGTCAGAGATGG	chr10:105650074-105650193
BA_j195992_000095	GAGGCAGGGCTTCAGGAGAAAGGTGACTACAAAGCAGTGGAGAGATGAAGTCAGAGATGGCGACAAGAGATCTATTTGTGCTTGATCACAATGATTCACAGGAGGAAGTACCCAGCCCCA	chr10:105650134-105650253
BA_j195992_000096	CGACAAGAGATCTATTTGTGCTTGATCACAATGATTCACAGGAGGAAGTACCCAGCCCCACCACGCCTTGCCCTGGACTGCTGCTCCTCAGGAAGGGCTGCTCTCTAAAGGCCTGGGAGG	chr10:105650194-105650313
BA_j195992_000097	CCACGCCTTGCCCTGGACTGCTGCTCCTCAGGAAGGGCTGCTCTCTAAAGGCCTGGGAGGAAAGGTGTGTCCCAGAGCAGGGCTCAAGGTGAGCTGCCCCCATAGCTTCTCCAACTTCCA	chr10:105650254-105650373
BA_j195992_000098	AAAGGTGTGTCCCAGAGCAGGGCTCAAGGTGAGCTGCCCCCATAGCTTCTCCAACTTCCAGGAAGCAACCAACTCCCACCCGGCCTTCCCATGCCAGGACTCCCATCCTGGGACGGTGTG	chr10:105650314-105650433
BA_j195992_000099	GGAAGCAACCAACTCCCACCCGGCCTTCCCATGCCAGGACTCCCATCCTGGGACGGTGTGGGAGGCACTCGCCCTTATGTAGACTGGGATACCTGCTTCAAAAGTTATTTAAATGGTATT	chr10:105650374-105650493
BA_j195992_000100	GGAGGCACTCGCCCTTATGTAGACTGGGATACCTGCTTCAAAAGTTATTTAAATGGTATTGTAATTTCTAAAATCTCTCTAAAGAGGGGAGTCACTAGGGTAAATCAACATCAGGAAATG	chr10:105650434-105650553
BA_j195992_000101	GTAATTTCTAAAATCTCTCTAAAGAGGGGAGTCACTAGGGTAAATCAACATCAGGAAATGTCATATTAAGAAAAGCTCCCCGTCAGGAATCTTGCCTGTGAATAGTGAGACTTCTGGAAT	chr10:105650494-105650613
BA_j195992_000102	TCATATTAAGAAAAGCTCCCCGTCAGGAATCTTGCCTGTGAATAGTGAGACTTCTGGAATACCACAGAATTTGATCAGTCTCTGGGAGAGCTGCACATAACGGAGTCCACACCCACTGAT	chr10:105650554-105650673
BA_j195992_000103	ACCACAGAATTTGATCAGTCTCTGGGAGAGCTGCACATAACGGAGTCCACACCCACTGATGTCAGTGGTCCTGAGAAGGCCCATTTCCACCTTAGCTCCTCCCAATATTAAAGGTATGCA	chr10:105650614-105650733
BA_j195992_000104	GTCAGTGGTCCTGAGAAGGCCCATTTCCACCTTAGCTCCTCCCAATATTAAAGGTATGCAGCAAAAGGTGAACTTTTAACTTGAAAGAGTGAGGCAAACAAGCACCTACACTTCTGCTGG	chr10:105650674-105650793
BA_j195992_000105	GCAAAAGGTGAACTTTTAACTTGAAAGAGTGAGGCAAACAAGCACCTACACTTCTGCTGGGAGTCAACTGGTACAGCCTTCAGGCAGGCCCATCACACTGTGTTGACCAAAAGCTTAAAT	chr10:105650734-105650853
BA_j195992_000106	GAGTCAACTGGTACAGCCTTCAGGCAGGCCCATCACACTGTGTTGACCAAAAGCTTAAATGGCCATGCCCTCTGCTCCAGCAGCTCTTCTTTTAAGAGTCAATCTTACAGAAATACTGAC	chr10:105650794-105650913
BA_j195992_000107	GGCCATGCCCTCTGCTCCAGCAGCTCTTCTTTTAAGAGTCAATCTTACAGAAATACTGACATGAGTTCACAAATATAGTTGTGCAAAAATAGCCACAGCAACACCATTTGTGACAGCAAA	chr10:105650854-105650973
BA_j195992_000108	ATGAGTTCACAAATATAGTTGTGCAAAAATAGCCACAGCAACACCATTTGTGACAGCAAAAGTTAGAAATACCCTAAGTACCCATCAAAAAGGAATGTCTAAAAAATACACAACAGGTAC	chr10:105650914-105651033
BA_j195992_000109	AGTTAGAAATACCCTAAGTACCCATCAAAAAGGAATGTCTAAAAAATACACAACAGGTACCCATAGTATGGAATACCCTGAGGATGTTAAAAAGAACGAGGTAGATTTATAACTACTAAT	chr10:105650974-105651093
BA_j195992_000110	CCATAGTATGGAATACCCTGAGGATGTTAAAAAGAACGAGGTAGATTTATAACTACTAATGTGGAAAGGTGCCTGTCATGTGTTATCTTGGTACCAAAAAAGGTACAGAGCATTATTTAG	chr10:105651034-105651153
BA_j195992_000111	GTGGAAAGGTGCCTGTCATGTGTTATCTTGGTACCAAAAAAGGTACAGAGCATTATTTAGAGTAGCAAGTCTCAATGGTCCCAGGAGATACCCGGCAATGTCCAGGGACATTTTTGGTTG	chr10:105651094-105651213
BA_j195992_000112	AGTAGCAAGTCTCAATGGTCCCAGGAGATACCCGGCAATGTCCAGGGACATTTTTGGTTGCCACAGTTGGGGTGTTGCTCCTGGTCTCTAGTAGGTGAAGGTCAGGCATGCTGCTAAATA	chr10:105651154-105651273
BA_j195992_000113	CCACAGTTGGGGTGTTGCTCCTGGTCTCTAGTAGGTGAAGGTCAGGCATGCTGCTAAATATCCTGCAATGCACAGGATAGTTCCCATGGCAATCGATCACCTACCCCAAATAGTGTTCAG	chr10:105651214-105651333
BA_j195992_000114	TCCTGCAATGCACAGGATAGTTCCCATGGCAATCGATCACCTACCCCAAATAGTGTTCAGATTGAGAAGTGTCAATTTAGAAGATGATCACATTTTTTATAAAGCAAAAAGGTTCTTGCA	chr10:105651274-105651393
BA_j195992_000115	ATTGAGAAGTGTCAATTTAGAAGATGATCACATTTTTTATAAAGCAAAAAGGTTCTTGCATAAGTCAGGGATTGGAAACAATGAAAAAGCCACAGGAGCACATTTGTATATGTATGCATC	chr10:105651334-105651453
BA_j195992_000116	TAAGTCAGGGATTGGAAACAATGAAAAAGCCACAGGAGCACATTTGTATATGTATGCATCTGTAAATGTACAGATAAATGTCTAGAAGGATATACAGTTATCTCTCGGTATACTCAGTGG	chr10:105651394-105651513
BA_j195992_000117	TGTAAATGTACAGATAAATGTCTAGAAGGATATACAGTTATCTCTCGGTATACTCAGTGGATCAGTTCCAGGACCCTCAGGTATACCAAAATCCACACACACTCAAGTCCTGAAGTTGGC	chr10:105651454-105651573
BA_j195992_000118	ATCAGTTCCAGGACCCTCAGGTATACCAAAATCCACACACACTCAAGTCCTGAAGTTGGCTCTGTGAAACCTGCATGTACAAAAAGTTAGCCCTCATATGTGGGTTTCACATCTGCAAAT	chr10:105651514-105651633
BA_j195992_000119	TCTGTGAAACCTGCATGTACAAAAAGTTAGCCCTCATATGTGGGTTTCACATCTGCAAATACTGTACTTTCCATCTGCATTTGGTTGAAAAAGTCTGCATATAAGTAGACCCATGCAATT	chr10:105651574-105651693
BA_j195992_000120	ACTGTACTTTCCATCTGCATTTGGTTGAAAAAGTCTGCATATAAGTAGACCCATGCAATTCAAACTTGTGTGGTTCATGGGTCAACTGTATTATTAAAAGAGATACCTCGGGGAAGGATA	chr10:105651634-105651753
BA_j195992_000121	CAAACTTGTGTGGTTCATGGGTCAACTGTATTATTAAAAGAGATACCTCGGGGAAGGATAAGGGCCAACTTTCACTTCTGATTTTATGTACCTCCTTAATGATTTTTAAGAATAATTAAG	chr10:105651694-105651813
BA_j195992_000122	AGGGCCAACTTTCACTTCTGATTTTATGTACCTCCTTAATGATTTTTAAGAATAATTAAGTGGTTATTCATAAGTAATAAATATATTTGTAATTGAAGCTACAAAGAAAAAAAGTTAAGT	chr10:105651754-105651873
BA_j195992_000123	TGGTTATTCATAAGTAATAAATATATTTGTAATTGAAGCTACAAAGAAAAAAAGTTAAGTTGCAAGTGTCTTACATAGTATAGGTTATCAAAACCATCATCTTTCTGGAAAACAAGTCCT	chr10:105651814-105651933
BA_j195992_000124	TGCAAGTGTCTTACATAGTATAGGTTATCAAAACCATCATCTTTCTGGAAAACAAGTCCTTTTTCCTGCAGCAGTTGTATAGCATTCTTAAATATACTATGAATTGCCTTGGAAGTGGTG	chr10:105651874-105651993
BA_j195992_000125	TTTTCCTGCAGCAGTTGTATAGCATTCTTAAATATACTATGAATTGCCTTGGAAGTGGTGTCCTTCTTAAAATTCACCTGTAAAGAGAGGAAAAAGAAAAAAGAAAAGAAATAAGTCTCA	chr10:105651934-105652053
BA_j195992_000126	TCCTTCTTAAAATTCACCTGTAAAGAGAGGAAAAAGAAAAAAGAAAAGAAATAAGTCTCACCTTACGGCACCTGAGAACAACTCCTAGACCAACTGGTTCATGAATTTGTCCAACAGGCC	chr10:105651994-105652113
BA_j195992_000127	CCTTACGGCACCTGAGAACAACTCCTAGACCAACTGGTTCATGAATTTGTCCAACAGGCCTTTTAACTGCTGAGTCAAAAAGATCCTGGTATGTACCGGCCTAGCAGGATGGTATTTAAG	chr10:105652054-105652173
BA_j195992_000128	TTTTAACTGCTGAGTCAAAAAGATCCTGGTATGTACCGGCCTAGCAGGATGGTATTTAAGGAGGACTGAGAAGTGTGCCCCGGCAGGTCACCTTTCATAACTGTTCCCTACCTTAGTTGT	chr10:105652114-105652233
BA_j195992_000129	GAGGACTGAGAAGTGTGCCCCGGCAGGTCACCTTTCATAACTGTTCCCTACCTTAGTTGTGATTTTTTTTTTTTTAATGAACTCAACACTCCATAGTGCAGAATAAAAAAAGCTACCCTC	chr10:105652174-105652293
BA_j195992_000130	GATTTTTTTTTTTTTAATGAACTCAACACTCCATAGTGCAGAATAAAAAAAGCTACCCTCACTGTTGGACAATCTTTGACTTATTTTTTATACAAAACCAAAACACTGTATATATATATT	chr10:105652234-105652353
BA_j195992_000131	ACTGTTGGACAATCTTTGACTTATTTTTTATACAAAACCAAAACACTGTATATATATATTAGCCCCCTTTTCCATTAAAATTGAGGCTGTATACAATCTCTTCCTAGGGACTTCAAAGAT	chr10:105652294-105652413
BA_j195992_000132	AGCCCCCTTTTCCATTAAAATTGAGGCTGTATACAATCTCTTCCTAGGGACTTCAAAGATTTTTTGTATGTTGGAATAATTTGGGGATTCCAGCATGAAGTATTAAATAGCCTCATTATT	chr10:105652354-105652473
BA_j195992_000133	TTTTTGTATGTTGGAATAATTTGGGGATTCCAGCATGAAGTATTAAATAGCCTCATTATTTTAAATGGAGGACAACAGAGGCTGTGCAGAGATCCACCAAGGGGAGTCCACAAGGCTGAA	chr10:105652414-105652533
BA_j195992_000134	TTAAATGGAGGACAACAGAGGCTGTGCAGAGATCCACCAAGGGGAGTCCACAAGGCTGAAGGTAGACAGCAGTCCTGGTGAAGCACAGTCCCCACCTAGAAGGGACCTCTGCTGCTGTCA	chr10:105652474-105652593
BA_j195992_000135	GGTAGACAGCAGTCCTGGTGAAGCACAGTCCCCACCTAGAAGGGACCTCTGCTGCTGTCAGCTCTCCCCCTCACTTTCAGTGTCTCTTCACTTCTCTGGAGACACGTTTGCCTGGGGAGG	chr10:105652534-105652653
BA_j195992_000136	GCTCTCCCCCTCACTTTCAGTGTCTCTTCACTTCTCTGGAGACACGTTTGCCTGGGGAGGGTCATCCAGGTCATCCTGCTTCTTATCCCCGAGGAAGCTAGGCTATCAGCTATGTCCCCC	chr10:105652594-105652713
BA_j195992_000137	GTCATCCAGGTCATCCTGCTTCTTATCCCCGAGGAAGCTAGGCTATCAGCTATGTCCCCCCATGCTTGACCAGATGGGATGCTTCTTGAGTCAGGGACTTTGTTTCATCTTGGCCACCTC	chr10:105652654-105652773
BA_j195992_000138	CATGCTTGACCAGATGGGATGCTTCTTGAGTCAGGGACTTTGTTTCATCTTGGCCACCTCCTCCCTAGCACACGTTAGGTGACTGATAAAGTATCTGTGAGATGAATGGAAACAAATACA	chr10:105652714-105652833
BA_j195992_000139	CTCCCTAGCACACGTTAGGTGACTGATAAAGTATCTGTGAGATGAATGGAAACAAATACACATTAGAGTGTGTGTATTCTTCTTATTATTCCATTGGGGATTTTCCACTCCTTCCTAAAA	chr10:105652774-105652893
BA_j195992_000140	CATTAGAGTGTGTGTATTCTTCTTATTATTCCATTGGGGATTTTCCACTCCTTCCTAAAACAAAGAAAAGGGCGAACAACAATTGCTCTTCAAAGTACAGATCCTTTTTTTTTTTGAGAC	chr10:105652834-105652953
BA_j195992_000141	TACAGATCCATTTTCAATGTGACAGAAATTTGTCAAGATATTGAAAAGATCAGAGTTCCAAACAAATGTGGCAAAGCTTCCAGAAAAGCATTTGAAGGCCAAGTCCTACCTCTATTGAAA	chr10:105653226-105653345
BA_j195992_000142	AACAAATGTGGCAAAGCTTCCAGAAAAGCATTTGAAGGCCAAGTCCTACCTCTATTGAAAGGTACTTACAAAGCCTATGTGGGGCAGCACCCAGAGGTGCTGAAAAAGAGTGGCTGAGAT	chr10:105653286-105653405
BA_j195992_000143	GGTACTTACAAAGCCTATGTGGGGCAGCACCCAGAGGTGCTGAAAAAGAGTGGCTGAGATTTGCTAATGACATTTCCTCAAGGGGAGAGGAAAGAGCCTCCACAGGGTCTCAAGTGTTCA	chr10:105653346-105653465
BA_j195992_000144	TTGCTAATGACATTTCCTCAAGGGGAGAGGAAAGAGCCTCCACAGGGTCTCAAGTGTTCACAAGTCCGTCCCAAAGTAACCTTCTCTTTCTAGAAGAGACCTCCCAAACAGGCTTTCTGT	chr10:105653406-105653525
BA_j195992_000145	CAAGTCCGTCCCAAAGTAACCTTCTCTTTCTAGAAGAGACCTCCCAAACAGGCTTTCTGTTACTCTAATAGATCCTGGTGATGTTTCACAAATGTGTTCTCCTGGGCTAACAATAACAGC	chr10:105653466-105653585
BA_j195992_000146	TACTCTAATAGATCCTGGTGATGTTTCACAAATGTGTTCTCCTGGGCTAACAATAACAGCCTAACACACTAATTGAATTATCAGTCTAAGTTTTTCCTTAAAAGAACAAGCTGGAGAACC	chr10:105653526-105653645
BA_j195992_000147	CTAACACACTAATTGAATTATCAGTCTAAGTTTTTCCTTAAAAGAACAAGCTGGAGAACCTTGTCATTAGAGCCCCCAAACCGACAAACATTCCAGGTTATGACAGCTTCCATTCAGAAG	chr10:105653586-105653705
BA_j195992_000148	TTGTCATTAGAGCCCCCAAACCGACAAACATTCCAGGTTATGACAGCTTCCATTCAGAAGGGAGAATAAGGCTGAGAAATATTTGACAACTCCCACAGGCAGAAAACCTCTCTGGGTGTG	chr10:105653646-105653765
BA_j195992_000149	GGAGAATAAGGCTGAGAAATATTTGACAACTCCCACAGGCAGAAAACCTCTCTGGGTGTGTTTAGAATAAACACCACACCTAGCAATCCTCAGCCACACATCTTTTTATTCACGAGGCTT	chr10:105653706-105653825
BA_j195992_000150	TTTAGAATAAACACCACACCTAGCAATCCTCAGCCACACATCTTTTTATTCACGAGGCTTAGGGCAAAACTGTTTTTAATTTCATACATGAGTGCTCTTAGGGGATGCACCATCAGTGCA	chr10:105653766-105653885
BA_j195992_000151	AGGGCAAAACTGTTTTTAATTTCATACATGAGTGCTCTTAGGGGATGCACCATCAGTGCAACATAGACTCCTTTGCAAACCTTCATAACTACTTAATCTTTATAATTCTAAGGAGATCTA	chr10:105653826-105653945
BA_j195992_000152	ACATAGACTCCTTTGCAAACCTTCATAACTACTTAATCTTTATAATTCTAAGGAGATCTATCTTCTTTAGTCAATTTAACATAAGGATCCTAAAGGTTAGGTTTATTACATCTCTTAGCA	chr10:105653886-105654005
BA_j195992_000153	TCTTCTTTAGTCAATTTAACATAAGGATCCTAAAGGTTAGGTTTATTACATCTCTTAGCAAGATAGAAATAAATTGGAAACTAACTAGAGATGAGTATTACATGATTATTCCTGTCTTTA	chr10:105653946-105654065
BA_j195992_000154	AGATAGAAATAAATTGGAAACTAACTAGAGATGAGTATTACATGATTATTCCTGTCTTTAAAAATGACTCTTGGTTATCCCCAAACCATATAAAAAGCCTAGTTCCCCCTCCCAGATTTC	chr10:105654006-105654125
BA_j195992_000155	AAAATGACTCTTGGTTATCCCCAAACCATATAAAAAGCCTAGTTCCCCCTCCCAGATTTCAGTCAGATCAAGCAGCAGGAAGAGACAATGCTAGGCCTAGGAGATTAAAAACACAGTTTC	chr10:105654066-105654185
BA_j195992_000156	AGTCAGATCAAGCAGCAGGAAGAGACAATGCTAGGCCTAGGAGATTAAAAACACAGTTTCAGCTGTGAGCAAGGACTCAACAGAAATGGCTCTCTGTAAATATAAACAATACTTGAAGCT	chr10:105654126-105654245
BA_j195992_000157	AGCTGTGAGCAAGGACTCAACAGAAATGGCTCTCTGTAAATATAAACAATACTTGAAGCTTCCTTTCCAAAAACATTTGCCTCAGCTGACCCTGGGACATATTTCCCTGGCCTAGTTATA	chr10:105654186-105654305
BA_j195992_000158	TCCTTTCCAAAAACATTTGCCTCAGCTGACCCTGGGACATATTTCCCTGGCCTAGTTATAAAGACCATAGTCTCAAGGGTAAAGCCACTAATCGTCTCTTCCAGCCAGCAGCTTTTCCTG	chr10:105654246-105654365
BA_j195992_000159	AAGACCATAGTCTCAAGGGTAAAGCCACTAATCGTCTCTTCCAGCCAGCAGCTTTTCCTGGACTGGGATCTGTGTCTTTCTTGTCTTTTTCAAAAAAGCAATGACAGACTCATCAGATTT	chr10:105654306-105654425
BA_j195992_000160	GACTGGGATCTGTGTCTTTCTTGTCTTTTTCAAAAAAGCAATGACAGACTCATCAGATTTAGGAAACCGAAATTGCTCACAGGCAAAAAAAAAAAAAAACCAAACAAACAAAAAAAAACA	chr10:105654366-105654485
BA_j195992_000161	AGGAAACCGAAATTGCTCACAGGCAAAAAAAAAAAAAAACCAAACAAACAAAAAAAAACAGTCACTAGCTAAACGTGCTGAGCTTTACCAAGCCTCGCCTCATCTCAGGTCAGGAACTGG	chr10:105654426-105654545
BA_j195992_000162	GTCACTAGCTAAACGTGCTGAGCTTTACCAAGCCTCGCCTCATCTCAGGTCAGGAACTGGGTGGATCCCTGAAATATATATAGTCTTCATTCCCAAACAAACTCAACATTCATCCAGCTG	chr10:105654486-105654605
BA_j195992_000163	GTGGATCCCTGAAATATATATAGTCTTCATTCCCAAACAAACTCAACATTCATCCAGCTGTCAAAGAAACAATGGTTTTGCAGGCCCTGCTTATCATGTTTCTGGATTTGCTAAGAAGGA	chr10:105654546-105654665
BA_j195992_000164	TCAAAGAAACAATGGTTTTGCAGGCCCTGCTTATCATGTTTCTGGATTTGCTAAGAAGGACCACTATGAAAAAAAGGAGGAAACATTCAAGCCTGCTCTCTCTCTGCCTCTAAACTATAA	chr10:105654606-105654725
BA_j195992_000165	CCACTATGAAAAAAAGGAGGAAACATTCAAGCCTGCTCTCTCTCTGCCTCTAAACTATAACACCATCACAATGATTTTTTCTGTTAAGCTTTCATCTGTATGACAACAGAAAGTGCCAAA	chr10:105654666-105654785
BA_j195992_000166	CACCATCACAATGATTTTTTCTGTTAAGCTTTCATCTGTATGACAACAGAAAGTGCCAAAGGATCTAGGGTTTCAGTCTCATTGTAAAGCACCTTTAGTCTCCCAGGAATCTATTAAACA	chr10:105654726-105654845
BA_j195992_000167	GGATCTAGGGTTTCAGTCTCATTGTAAAGCACCTTTAGTCTCCCAGGAATCTATTAAACAGAACTCAGTTTAATCACACTGACCTCCCCAACCAGAGCAATGTGAGGGACTAATTCATAA	chr10:105654786-105654905
BA_j195992_000168	GAACTCAGTTTAATCACACTGACCTCCCCAACCAGAGCAATGTGAGGGACTAATTCATAATTGATAGAAAAAAGAGTTTCCAAAGACAAAACAAATATAGTGCCATATTCGATTCTTTTT	chr10:105654846-105654965
BA_j195992_000169	TTGATAGAAAAAAGAGTTTCCAAAGACAAAACAAATATAGTGCCATATTCGATTCTTTTTAAACATATAGCACCAGGCAGACACAAGTTTCTGCTGTAAGCATTTTCAAAAAGATATGCC	chr10:105654906-105655025
BA_j195992_000170	AAACATATAGCACCAGGCAGACACAAGTTTCTGCTGTAAGCATTTTCAAAAAGATATGCCAAAGGTTCCCCACAGATCATTTTGAATGGAGGAGTCTTTTAGTCCTCAAAGAGTCCTTAA	chr10:105654966-105655085
BA_j195992_000171	AAAGGTTCCCCACAGATCATTTTGAATGGAGGAGTCTTTTAGTCCTCAAAGAGTCCTTAAGTCTCTCTCTCTACTTAATTATAGCTATCACGGAAGAGCTGGCTTCATGTGAAAAATATG	chr10:105655026-105655145
BA_j195992_000172	GTCTCTCTCTCTACTTAATTATAGCTATCACGGAAGAGCTGGCTTCATGTGAAAAATATGGTCTTCGCTAAGCTTTAAAGTTTCTATCCAAACATGCTGATAGAATCATCAGAAGTCCTA	chr10:105655086-105655205
BA_j195992_000173	GTCTTCGCTAAGCTTTAAAGTTTCTATCCAAACATGCTGATAGAATCATCAGAAGTCCTAGGAGGTCAATTTGGCTTTGAGCCGCCTCTAAATGATTAAGTGGGAAGAAGGTCAATCTTG	chr10:105655146-105655265
BA_j195992_000174	GGAGGTCAATTTGGCTTTGAGCCGCCTCTAAATGATTAAGTGGGAAGAAGGTCAATCTTGCTGTCAGCCGACAGCTGGAGCGCTGCAACTGTTTAGAAGCAACCTTGGCAAAGAACAAAG	chr10:105655206-105655325
BA_j195992_000175	CTGTCAGCCGACAGCTGGAGCGCTGCAACTGTTTAGAAGCAACCTTGGCAAAGAACAAAGCAGCCAGTCGTGACCCTTTCCACTTTGGTGTTTTCTGAAACGATATCCCTCATCTCCTCG	chr10:105655266-105655385
BA_j195992_000176	CAGCCAGTCGTGACCCTTTCCACTTTGGTGTTTTCTGAAACGATATCCCTCATCTCCTCGTATGAAACCATGGGTCACTGGGCACATCAGGCTGTTGCCCAGAAGAGATAATTAGGAGCA	chr10:105655326-105655445
BA_j195992_000177	TATGAAACCATGGGTCACTGGGCACATCAGGCTGTTGCCCAGAAGAGATAATTAGGAGCACAAACAAAACTGAGAAGCAGTGGTCATGCCCAGGAAGTCAGGATGTGACTCAGTATCTGT	chr10:105655386-105655505
BA_j195992_000178	CAAACAAAACTGAGAAGCAGTGGTCATGCCCAGGAAGTCAGGATGTGACTCAGTATCTGTTCCACCAAAATCAAGAACTTATGTTACCTAGCAAGGGTGTTCACAGCAGCCTTGTTGGTG	chr10:105655446-105655565
BA_j195992_000179	TCCACCAAAATCAAGAACTTATGTTACCTAGCAAGGGTGTTCACAGCAGCCTTGTTGGTGATGGCAAGAGATCAGAAAACATCTAAACAGTCCAGGAATGGACAGACTGGTCATATACAT	chr10:105655506-105655625
BA_j195992_000180	ATGGCAAGAGATCAGAAAACATCTAAACAGTCCAGGAATGGACAGACTGGTCATATACATGATGGTACATGTGACAAAGACTGTAGGGGCCAACCTATATGTACGGCTAGGAAAGAATCT	chr10:105655566-105655685
BA_j195992_000181	GATGGTACATGTGACAAAGACTGTAGGGGCCAACCTATATGTACGGCTAGGAAAGAATCTGTGAGACATACGTCAATGAAAAGTGTGGTGTCTCATAGTATACTACGCCATGCTACCATC	chr10:105655626-105655745
BA_j195992_000182	GTGAGACATACGTCAATGAAAAGTGTGGTGTCTCATAGTATACTACGCCATGCTACCATCTGTGTGAAACAGAAGGGGCTACAGTGACTTAGAGTACACACAAGCACAGACTATCTCCAG	chr10:105655686-105655805
BA_j195992_000183	TGTGTGAAACAGAAGGGGCTACAGTGACTTAGAGTACACACAAGCACAGACTATCTCCAGAATGATATTCCAGACACTAGTACTGGTGCTTGTCTCAGGGGAAAGGGAGTGAGAGGGAGG	chr10:105655746-105655865
BA_j195992_000184	AATGATATTCCAGACACTAGTACTGGTGCTTGTCTCAGGGGAAAGGGAGTGAGAGGGAGGATGGGAAAGAAACTGACCTTTACCTTTACACTTTGTGGGACAATTTGAATTTTTAAAAAT	chr10:105655806-105655925
BA_j195992_000185	ATGGGAAAGAAACTGACCTTTACCTTTACACTTTGTGGGACAATTTGAATTTTTAAAAATCATTCATTCCTTCAATCAGCAAATAATGAGTGAGAACCTGCTTTATGCCAGCCCCGTTCT	chr10:105655866-105655985
BA_j195992_000186	CATTCATTCCTTCAATCAGCAAATAATGAGTGAGAACCTGCTTTATGCCAGCCCCGTTCTAGGCCCTGGGTAGAGAGCAAAGAATAAGACAGACAAGTCCTCTGCTCTCACAGAACTTAA	chr10:105655926-105656045
BA_j195992_000187	AGGCCCTGGGTAGAGAGCAAAGAATAAGACAGACAAGTCCTCTGCTCTCACAGAACTTAAATTCTGATGGAGGAATAGGCAAGCAAACAAATAAAGACCAGTGACGTCAGATACAAAAAC	chr10:105655986-105656105
BA_j195992_000188	ATTCTGATGGAGGAATAGGCAAGCAAACAAATAAAGACCAGTGACGTCAGATACAAAAACAGGGTGTAAGGGTGAGGGGCCACGTGGCAATCAGAGCAGCTAGACGGCCAGGGAGGGCAA	chr10:105656046-105656165
BA_j195992_000189	AGGGTGTAAGGGTGAGGGGCCACGTGGCAATCAGAGCAGCTAGACGGCCAGGGAGGGCAAGGAGGGACATTTAAGCTGAGATCATTCCCTGGTGGGATAAAGAAAGTAAATAAATGAGTC	chr10:105656106-105656225
BA_j195992_000190	GGAGGGACATTTAAGCTGAGATCATTCCCTGGTGGGATAAAGAAAGTAAATAAATGAGTCACGTTACAACAACAACAAACCTAAGAACTGCAATGAAAGGGAAAGCCTAAAATCAATGTC	chr10:105656166-105656285
BA_j195992_000191	ACGTTACAACAACAACAAACCTAAGAACTGCAATGAAAGGGAAAGCCTAAAATCAATGTCTCAAATAATTCTTAATTCCAAGCAATACGTCAACACCAAGCAACAAAACAAGTTACCCAA	chr10:105656226-105656345
BA_j195992_000192	TCAAATAATTCTTAATTCCAAGCAATACGTCAACACCAAGCAACAAAACAAGTTACCCAAATAAAACTAGGGGTAAAAACATGGAGATAACTTTTTCTTTTTTTTTTGTTGGGACAAGGT	chr10:105656286-105656405
BA_j195992_000193	ATAAAACTAGGGGTAAAAACATGGAGATAACTTTTTCTTTTTTTTTTGTTGGGACAAGGTCTCACTCCGGGTGACAGTCAGGGGTCAGGGTCACCCAGAGTGAGACCCTGTCTAATTTTT	chr10:105656346-105656465
BA_j195992_000194	AATGCTGGGATTACAGGCGTGAGCCACTGCGCCTGGCCCCTCGTTACTTAATCTTATTATGCTTAATATTTGAGTAGAAAAAAATAATAATAGTCTAAGGTCCATAGTAGTAGGTTGTTA	chr10:105656556-105656675
BA_j195992_000195	GCTTAATATTTGAGTAGAAAAAAATAATAATAGTCTAAGGTCCATAGTAGTAGGTTGTTAGTATTCATTGAGATGGATGTTTAATCTCAGCAGAAGCCAAGTGACAGGGAAGTAGATGAG	chr10:105656616-105656735
BA_j195992_000196	GTATTCATTGAGATGGATGTTTAATCTCAGCAGAAGCCAAGTGACAGGGAAGTAGATGAGAGGAGGTAATTATCCATCCAAGATGATTTATTCATCAGCAAAATGATTCGCGAACTTGAA	chr10:105656676-105656795
BA_j195992_000197	AGGAGGTAATTATCCATCCAAGATGATTTATTCATCAGCAAAATGATTCGCGAACTTGAACCATGGTTTTTAATGACTTGCTCTGTCTTTTTCAGAATAAGATTAACCCATTGTGTTTTA	chr10:105656736-105656855
BA_j195992_000198	CCATGGTTTTTAATGACTTGCTCTGTCTTTTTCAGAATAAGATTAACCCATTGTGTTTTAGGAGTTTAAATAAAGACCGAGTTGTATTCAGACTCATTTGTAAGTAAAATTTCAAGGAAC	chr10:105656796-105656915
BA_j195992_000199	GGAGTTTAAATAAAGACCGAGTTGTATTCAGACTCATTTGTAAGTAAAATTTCAAGGAACACTTAAGTAATTTTTTATTCTTTAATTTTTTATTCCTCTTAGAAAAAGTTATCTTGGTTA	chr10:105656856-105656975
BA_j195992_000200	ACTTAAGTAATTTTTTATTCTTTAATTTTTTATTCCTCTTAGAAAAAGTTATCTTGGTTAGCCAGGCGTGATGGCACATGCCTGTGGTCCCAGTTACTTGTGAGGCCAAGGCAGGAGAAG	chr10:105656916-105657035
BA_j195992_000201	GCCAGGCGTGATGGCACATGCCTGTGGTCCCAGTTACTTGTGAGGCCAAGGCAGGAGAAGCACCAGCCTGGGCGACAGAGTGAGACTCTGTCTCCGAAAAAAAAAAGATTAGGTAAGGAG	chr10:105656976-105657095
BA_j195992_000202	CACCAGCCTGGGCGACAGAGTGAGACTCTGTCTCCGAAAAAAAAAAGATTAGGTAAGGAGGAAGAAGGGGCAGGTCCAGCCTTATGCCTCATTTCAAGTTCTTAGTAGTCAATGACCTTT	chr10:105657036-105657155
BA_j195992_000203	GAAGAAGGGGCAGGTCCAGCCTTATGCCTCATTTCAAGTTCTTAGTAGTCAATGACCTTTCCAGAATAGAAATAATGTGTGACAGAACCATTCCCTCCGTTCCCTGGGTCAACTCTGTGA	chr10:105657096-105657215
BA_j195992_000204	CCAGAATAGAAATAATGTGTGACAGAACCATTCCCTCCGTTCCCTGGGTCAACTCTGTGAATCTTCATGCCACAGTCACTTTCACCCACACCTGCAGTTGCAGATCTGGGGCAGGGAACC	chr10:105657156-105657275
BA_j195992_000205	ATCTTCATGCCACAGTCACTTTCACCCACACCTGCAGTTGCAGATCTGGGGCAGGGAACCAGAATTCTCACATGGGCATGCTGCACTCACTTGGTCGGAGGAGGCACTGTGAATCACAGG	chr10:105657216-105657335
BA_j195992_000206	AGAATTCTCACATGGGCATGCTGCACTCACTTGGTCGGAGGAGGCACTGTGAATCACAGGCTGATTGGCAAGGGACAGCAAAGACTCCACCATTTCCAGCTCCTGCTGGTAAAAGCTCTG	chr10:105657276-105657395
BA_j195992_000207	CTGATTGGCAAGGGACAGCAAAGACTCCACCATTTCCAGCTCCTGCTGGTAAAAGCTCTGCACTCTGTTCTCCATGAGGAATTCTTTGGCTTTTTCACTCAGCAAACTCGTGAGACTGGG	chr10:105657336-105657455
BA_j195992_000208	CACTCTGTTCTCCATGAGGAATTCTTTGGCTTTTTCACTCAGCAAACTCGTGAGACTGGGGAGGTCCAGGGCGCCTGGATTGCTGCGGAGGGAAAGTTTTAAAGAGCTCTGCAGAAAACC	chr10:105657396-105657515
BA_j195992_000209	GAGGTCCAGGGCGCCTGGATTGCTGCGGAGGGAAAGTTTTAAAGAGCTCTGCAGAAAACCATCACCTTTGTTCCTTTTTGGTGTATAAAAACCAGAAAATTAGCTAGAAAATGCAACACT	chr10:105657456-105657575
BA_j195992_000210	ATCACCTTTGTTCCTTTTTGGTGTATAAAAACCAGAAAATTAGCTAGAAAATGCAACACTATATTGGAGTTTGTTTTTCATATACAGAGTAATATATACAGGGAACATCATGTGGTTGTT	chr10:105657516-105657635
BA_j195992_000211	ATATTGGAGTTTGTTTTTCATATACAGAGTAATATATACAGGGAACATCATGTGGTTGTTTAAAATGATGAGGCAGAACTACAGGAACTAAGATATTCATGACAGATTAGGAGAAAAAAG	chr10:105657576-105657695
BA_j195992_000212	TAAAATGATGAGGCAGAACTACAGGAACTAAGATATTCATGACAGATTAGGAGAAAAAAGTCAAACTGCAGAACAGCATGTAAGGTATGGTCCTATTTTTATATAAAAAAAATGGAAACC	chr10:105657636-105657755
BA_j195992_000213	TCAAACTGCAGAACAGCATGTAAGGTATGGTCCTATTTTTATATAAAAAAAATGGAAACCCACAAAATCTATGGGTGAATATTCATGCTTGTGTAAGCACAGAAGAAACTAATTTAAAAA	chr10:105657696-105657815
BA_j195992_000214	CACAAAATCTATGGGTGAATATTCATGCTTGTGTAAGCACAGAAGAAACTAATTTAAAAAGACACACATTGGCTTATGAACATTGGTAATCTCTGGGGAATGGTCCTGAGGCAGGAGACA	chr10:105657756-105657875
BA_j195992_000215	GACACACATTGGCTTATGAACATTGGTAATCTCTGGGGAATGGTCCTGAGGCAGGAGACAGGAAAATGGAGAATTTTCACTTTTTATATGAGTCTATAGTTGTGCTTTTAATATACTTTT	chr10:105657816-105657935
BA_j195992_000216	GGAAAATGGAGAATTTTCACTTTTTATATGAGTCTATAGTTGTGCTTTTAATATACTTTTTTGAATATATAATATATTCATGTTAAAAAACATTAAAGGATACACAGTAAAGTCTCCTTT	chr10:105657876-105657995
BA_j195992_000217	TTGAATATATAATATATTCATGTTAAAAAACATTAAAGGATACACAGTAAAGTCTCCTTTCTGTCCCCTTCCTGTCCTATCCTCCGGTCCCCACCCCCGAGGGAGCTGCTGTTACCGGTT	chr10:105657936-105658055
BA_j195992_000218	CTGTCCCCTTCCTGTCCTATCCTCCGGTCCCCACCCCCGAGGGAGCTGCTGTTACCGGTTCTCTGTGTCTCCTCTCAGAGTTCTTTTATGCACATATTAGCAAATATGCACACATTCTCA	chr10:105657996-105658115
BA_j195992_000219	CTCTGTGTCTCCTCTCAGAGTTCTTTTATGCACATATTAGCAAATATGCACACATTCTCATTCCTCCTGGGTTTTCTCCCCTATAAAAAAGTAAAATCATCCCTGGTTGAGAATGACCGG	chr10:105658056-105658175
BA_j195992_000220	TTCCTCCTGGGTTTTCTCCCCTATAAAAAAGTAAAATCATCCCTGGTTGAGAATGACCGGTGCAGGTTTTTTTAAAACAGGTTTTTGATTATGACGTGCTATGGTATCATATTTTGATTA	chr10:105658116-105658235
BA_j195992_000221	TGCAGGTTTTTTTAAAACAGGTTTTTGATTATGACGTGCTATGGTATCATATTTTGATTATGAGGTGACTTGGTGCATTTTTCTTCAGGTTTCTTGCCTTGGGGTTCATTGAGCTTCCTG	chr10:105658176-105658295
BA_j195992_000222	TGAGGTGACTTGGTGCATTTTTCTTCAGGTTTCTTGCCTTGGGGTTCATTGAGCTTCCTGGATCTGTGAGTTTAAAGTTTTTATCAAACTTGGAAAAATGTCAGGCATTATTATTTCTTC	chr10:105658236-105658355
BA_j195992_000223	GATCTGTGAGTTTAAAGTTTTTATCAAACTTGGAAAAATGTCAGGCATTATTATTTCTTCCAAGTGTTTTTCTCTGCTCCTGCCTCCACTCCTCCTTCAGTGACTCCAATTACACCCATA	chr10:105658296-105658415
BA_j195992_000224	CAAGTGTTTTTCTCTGCTCCTGCCTCCACTCCTCCTTCAGTGACTCCAATTACACCCATAATTTCCTCACGACAACCCTAGGACATCTGTGCTATTATTCTCTTCATGTTACAGTTGAGG	chr10:105658356-105658475
BA_j195992_000225	ATTTCCTCACGACAACCCTAGGACATCTGTGCTATTATTCTCTTCATGTTACAGTTGAGGAAATTGAAGCATAGAGAGGGTTAGAGGGCTTGCCCAGAGCCCCACAGTGCATAGGTGGAT	chr10:105658416-105658535
BA_j195992_000226	AAATTGAAGCATAGAGAGGGTTAGAGGGCTTGCCCAGAGCCCCACAGTGCATAGGTGGATGATTCGGGATTTGAACCTAGGCCGATCCCAGCATCTGGGCTCAGCTGCTTCAGTTTTCTG	chr10:105658476-105658595
BA_j195992_000227	GATTCGGGATTTGAACCTAGGCCGATCCCAGCATCTGGGCTCAGCTGCTTCAGTTTTCTGCCGTGGTCACGTGCTCAGCAGTGATAAGTCACCACTTACCTTAGTGCCTCTTCTTTCTCT	chr10:105658536-105658655
BA_j195992_000228	CCGTGGTCACGTGCTCAGCAGTGATAAGTCACCACTTACCTTAGTGCCTCTTCTTTCTCTAGGGCTGAGCTGTGAAAAGGCTGGTCATAAACTTTCCTGTAGATAGTGGGCAGCTCAAGC	chr10:105658596-105658715
BA_j195992_000229	AGGGCTGAGCTGTGAAAAGGCTGGTCATAAACTTTCCTGTAGATAGTGGGCAGCTCAAGCATCCTTGCAATTTGAATGTTCCACACTGGGTCGTCCACTTTATCTAACAAGTGACCAGAA	chr10:105658656-105658775
BA_j195992_000230	ATCCTTGCAATTTGAATGTTCCACACTGGGTCGTCCACTTTATCTAACAAGTGACCAGAAAAAAGATGCTACAGAAATTACAAATTACATTGAGATCAATTCTTTCCCAGGCCCAAACTG	chr10:105658716-105658835
BA_j195992_000231	AAAAGATGCTACAGAAATTACAAATTACATTGAGATCAATTCTTTCCCAGGCCCAAACTGCTGCTAAGACAACAGTAAATGAGGTGCTGGGTGGGCCTCCTTCCTTGTGAGTGCCCAGGG	chr10:105658776-105658895
BA_j195992_000232	CTGCTAAGACAACAGTAAATGAGGTGCTGGGTGGGCCTCCTTCCTTGTGAGTGCCCAGGGATCACAGTCTAGATGCACTAAATGGCTCCCAGTCATCCTGCATGAGGGAATGCGATGCCC	chr10:105658836-105658955
BA_j195992_000233	ATCACAGTCTAGATGCACTAAATGGCTCCCAGTCATCCTGCATGAGGGAATGCGATGCCCTAAGTGTCATGGGCTTGGCCAGGGCCAAGGAACCAGGAAAGCACATCAATGTATTGATTC	chr10:105658896-105659015
BA_j195992_000234	TAAGTGTCATGGGCTTGGCCAGGGCCAAGGAACCAGGAAAGCACATCAATGTATTGATTCGTCTGCTCCTCTGGTGGACAGCAGGGGCTGTCCTTGAGATTTCCAACTGAAAACCAGCCA	chr10:105658956-105659075
BA_j195992_000235	GTCTGCTCCTCTGGTGGACAGCAGGGGCTGTCCTTGAGATTTCCAACTGAAAACCAGCCAGCACGTGCAAAGGGAAGATGATGGGGAACTGTCATATTTCTGATTAGCTGTTTTCATTTA	chr10:105659016-105659135
BA_j195992_000236	GCACGTGCAAAGGGAAGATGATGGGGAACTGTCATATTTCTGATTAGCTGTTTTCATTTAAAGTTAATGGACTTAATGGTATTCAAGAAATTTCTGGCCAGGCACAGTGGCACACGGCTG	chr10:105659076-105659195
BA_j195992_000237	AAGTTAATGGACTTAATGGTATTCAAGAAATTTCTGGCCAGGCACAGTGGCACACGGCTGTAATCCCAGCACTCTGGGAGGCTGAGGTGGGCGGATCTCTTGAGCTCAGAAATTTGAGAC	chr10:105659136-105659255
BA_j195992_000238	GTGGTGGCGCATGCCTGTAGTTCCAGCTACTCAGAAGGCTGAGGTGGGAGAATCTCCTGAGCCCAGGAATTTGAGGCTGCATTGGGCTGTGACTGTGCCACTGCATTCCACCCTGGGCAA	chr10:105659306-105659425
BA_j195992_000239	GCCCAGGAATTTGAGGCTGCATTGGGCTGTGACTGTGCCACTGCATTCCACCCTGGGCAACAGTGTAAGACTCTGTCTCAAAAAAAGAAAAAAAATAAAGAAAAAATAAAGAAATTTCCA	chr10:105659366-105659485
BA_j195992_000240	CAGTGTAAGACTCTGTCTCAAAAAAAGAAAAAAAATAAAGAAAAAATAAAGAAATTTCCATTATTTTGAAGAATATTCATATTTTGCCCTAATGGATTGACATTCTGAACTTGAAAGTGC	chr10:105659426-105659545
BA_j195992_000241	TTATTTTGAAGAATATTCATATTTTGCCCTAATGGATTGACATTCTGAACTTGAAAGTGCTTTGGAAACTCTACTATGTCATCCAAATAAACTTGCCAACCATATATAAAGTAAATAATT	chr10:105659486-105659605
BA_j195992_000242	TTTGGAAACTCTACTATGTCATCCAAATAAACTTGCCAACCATATATAAAGTAAATAATTCATTTTCTTTCCCAACTTATAATTAGCTGTCTTCAAAATAAAAGTAAGAAATGCTGATTT	chr10:105659546-105659665
BA_j195992_000243	CATTTTCTTTCCCAACTTATAATTAGCTGTCTTCAAAATAAAAGTAAGAAATGCTGATTTTCTAAAGAAAGCATGTTAAACAATGTAATTCACTCATTAAATAGAGTTATACCTTAACTG	chr10:105659606-105659725
BA_j195992_000244	TCTAAAGAAAGCATGTTAAACAATGTAATTCACTCATTAAATAGAGTTATACCTTAACTGAACTTTTTGAAAGTTTGACTTCCAGCTGAACAAGAGGTTTACTGGACGCACATCCAGAAA	chr10:105659666-105659785
BA_j195992_000245	AACTTTTTGAAAGTTTGACTTCCAGCTGAACAAGAGGTTTACTGGACGCACATCCAGAAAAACCACCAATTTGGTAGAAATATCTTGTGCTTACAGTAAGTGGTGGCATGAATCTCTCGC	chr10:105659726-105659845
BA_j195992_000246	AACCACCAATTTGGTAGAAATATCTTGTGCTTACAGTAAGTGGTGGCATGAATCTCTCGCTCTTCTCTGTATGTGCGGATACTGCCTCTGACTCGGATCGTGTCCCCGATCTCTATCTTT	chr10:105659786-105659905
BA_j195992_000247	TCTTCTCTGTATGTGCGGATACTGCCTCTGACTCGGATCGTGTCCCCGATCTCTATCTTTGTTTTCTGCTCAATGGTCTCTTGTAGCTTCTTAAGTTGTGAGGTTAAGCTGAGCTCTCTT	chr10:105659846-105659965
BA_j195992_000248	GTTTTCTGCTCAATGGTCTCTTGTAGCTTCTTAAGTTGTGAGGTTAAGCTGAGCTCTCTTGCTGCACTTGGAGCAGCTGTAGTTGTTTAGAGCCAGAGGGAAAGAGAAAAAGTTATAACA	chr10:105659906-105660025
BA_j195992_000249	GCTGCACTTGGAGCAGCTGTAGTTGTTTAGAGCCAGAGGGAAAGAGAAAAAGTTATAACACAATCACTCTACCACATCTGTGAGACAGTTTTAGGGTAAGACCAACACAATATGCTTATT	chr10:105659966-105660085
BA_j195992_000250	CAATCACTCTACCACATCTGTGAGACAGTTTTAGGGTAAGACCAACACAATATGCTTATTTATTCTACTTCTGAGTAATTGTTCTACTGTTGGAAATCCACATAACCTTTTGGAGTACTC	chr10:105660026-105660145
BA_j195992_000251	TATTCTACTTCTGAGTAATTGTTCTACTGTTGGAAATCCACATAACCTTTTGGAGTACTCCACTGAGAACAAGGTATAAACTGTAATTATTCAAGAGCGGGGTGAAAGGAACGGAGTCTA	chr10:105660086-105660205
BA_j195992_000252	CACTGAGAACAAGGTATAAACTGTAATTATTCAAGAGCGGGGTGAAAGGAACGGAGTCTAGACTGAGGTCCAGCGGGCAAGTTCCGACAGGCTCCAGGGCCTTCTTTCCTGCCCTGCATC	chr10:105660146-105660265
BA_j195992_000253	GACTGAGGTCCAGCGGGCAAGTTCCGACAGGCTCCAGGGCCTTCTTTCCTGCCCTGCATCACCAGTGCAGTCAAAGGGCTCTGCATGGCCTTGAGACAAATTCTGTACAATGAGTTCAGC	chr10:105660206-105660325
BA_j195992_000254	ACCAGTGCAGTCAAAGGGCTCTGCATGGCCTTGAGACAAATTCTGTACAATGAGTTCAGCTGGGCGTGGCAGCAATAGCTTTAAACAACCTTTCAAATGTCCTTGCGAGGAGACTTGTCC	chr10:105660266-105660385
BA_j195992_000255	TGGGCGTGGCAGCAATAGCTTTAAACAACCTTTCAAATGTCCTTGCGAGGAGACTTGTCCCATCTGAGTGCTCAACATCCCAATTTCTCACCTCTCATCTCTGTTGGGAAACTAGGCTAA	chr10:105660326-105660445
BA_j195992_000256	TCACACTTTCTCCACTTTCTCTCTCTCATACCACTTAAAACTATAAACTCGAGCAACTTTATAATGAAAAAAACCCAATGTACACTCAATTCTAAATAACTTCTATCACTATTTTACTTC	chr10:105660502-105660621
BA_j195992_000257	ATAATGAAAAAAACCCAATGTACACTCAATTCTAAATAACTTCTATCACTATTTTACTTCCAAATTGTATTAGTTAAGTAAGAAGAATCGTCACGAATGTCTGGGTACTATAGATGCTGT	chr10:105660562-105660681
BA_j195992_000258	CAAATTGTATTAGTTAAGTAAGAAGAATCGTCACGAATGTCTGGGTACTATAGATGCTGTTCTAAGGAGTTTACAATGTATTAGCACATTTAGTCCTCACAACCACTCCTGCTCATTATT	chr10:105660622-105660741
BA_j195992_000259	TCTAAGGAGTTTACAATGTATTAGCACATTTAGTCCTCACAACCACTCCTGCTCATTATTAGTCCCATTTTAGAGAGGAAACTGAGTCACAGAGAGGTCAAGCAACTTGCCCAAAGTAGA	chr10:105660682-105660801
BA_j195992_000260	AGTCCCATTTTAGAGAGGAAACTGAGTCACAGAGAGGTCAAGCAACTTGCCCAAAGTAGAACAGCTAGTTAGAGACAAGGCTGGAGTTTGAACCCAGGCAGTCTCTAGCTCCAGAGCCAT	chr10:105660742-105660861
BA_j195992_000261	ACAGCTAGTTAGAGACAAGGCTGGAGTTTGAACCCAGGCAGTCTCTAGCTCCAGAGCCATCCCACTTATCCTTTATTCTCTGCTGCCTGCCCCAGGAAGATACTCACATTTCCCAGTTAC	chr10:105660802-105660921
BA_j195992_000262	CCCACTTATCCTTTATTCTCTGCTGCCTGCCCCAGGAAGATACTCACATTTCCCAGTTACGGCTGGTGGGTGTAAAAGACTATGTATTCTGTTTTCCTGTCTAGCATAATTTCAAATACA	chr10:105660862-105660981
BA_j195992_000263	GGCTGGTGGGTGTAAAAGACTATGTATTCTGTTTTCCTGTCTAGCATAATTTCAAATACACATATGTATCCAAAGAAGCTACACAGCCAAGCATTTTATGTTTATTAGAGACAGGGTCTC	chr10:105660922-105661041
BA_j195992_000264	CATATGTATCCAAAGAAGCTACACAGCCAAGCATTTTATGTTTATTAGAGACAGGGTCTCACTATGTTGCCCAGGCTGGAATTGAACTCCTGGCCTCAAGCAATCCTCCCACCTCAGTCT	chr10:105660982-105661101
BA_j195992_000265	ACTCCTGGCCTCAAGCAATCCTCCCACCTCAGTCTCTTGAGTAGCTGGGATTATAGGTACAGTTTTATAAATTTTTACTTTCGTTTTTTTCACTAGCACTGTATGGGGGCAGTATAGCTC	chr10:105661067-105661186
BA_j195992_000266	AGTTTTATAAATTTTTACTTTCGTTTTTTTCACTAGCACTGTATGGGGGCAGTATAGCTCAGCCATCGGCATTTTGGCTACTGGAGTCAGAAAGACCTGACGTGAATCTCAGTTTACCTC	chr10:105661127-105661246
BA_j195992_000267	AGCCATCGGCATTTTGGCTACTGGAGTCAGAAAGACCTGACGTGAATCTCAGTTTACCTCCTACTAGCTGTGTAATCTTGGGCAGGCTGCTTAACCTGCTTAACCTCACTGTGCCTGTTT	chr10:105661187-105661306
BA_j195992_000268	CTACTAGCTGTGTAATCTTGGGCAGGCTGCTTAACCTGCTTAACCTCACTGTGCCTGTTTCCTTTCTACACTTACGCTTCGGTTTCCTCAATTATGAAATGGATATAACAGTAGAGTCTA	chr10:105661247-105661366
BA_j195992_000269	CCTTTCTACACTTACGCTTCGGTTTCCTCAATTATGAAATGGATATAACAGTAGAGTCTACCTCATACATAGAGTTGTTGTGCATTATCTAATTGAACACTTACATTCTGCACTTAGCAC	chr10:105661307-105661426
BA_j195992_000270	CCTCATACATAGAGTTGTTGTGCATTATCTAATTGAACACTTACATTCTGCACTTAGCACAATTCCATATTTATAGGAAATAATAAATGTAAGCTATTTGTGATAATGAATAATTAAACC	chr10:105661367-105661486
BA_j195992_000271	AATTCCATATTTATAGGAAATAATAAATGTAAGCTATTTGTGATAATGAATAATTAAACCTTCCAGAAAAAGTATCTTGTTTTTTGGGGGTCTTTCTTTGGAGATTATTACTGGATAAAA	chr10:105661427-105661546
BA_j195992_000272	TTCCAGAAAAAGTATCTTGTTTTTTGGGGGTCTTTCTTTGGAGATTATTACTGGATAAAAAATTACAAACTGGTTTACAGTTCATTACATATTGTCAGAATGCTTGCCAGAAAAAAATGA	chr10:105661487-105661606
BA_j195992_000273	AATTACAAACTGGTTTACAGTTCATTACATATTGTCAGAATGCTTGCCAGAAAAAAATGATCAAATCTCTCTGTTTTTAGACAACATTGTCAGTAATGCATGCAGGCTCACAACTCCTAC	chr10:105661547-105661666
BA_j195992_000274	TCAAATCTCTCTGTTTTTAGACAACATTGTCAGTAATGCATGCAGGCTCACAACTCCTACACCAGCTTCAGTCATTTGGATTTTTAATACCTTAAAAAATACATAATTATTCCGTACATC	chr10:105661607-105661726
BA_j195992_000275	ACCAGCTTCAGTCATTTGGATTTTTAATACCTTAAAAAATACATAATTATTCCGTACATCTTATTTTGCTTTTAAATTGCAGGAGAGGCTGTGTTTTTACACAAGATGATCTACTCTCTG	chr10:105661667-105661786
BA_j195992_000276	TTATTTTGCTTTTAAATTGCAGGAGAGGCTGTGTTTTTACACAAGATGATCTACTCTCTGTATTTCTTTATAGAGAAACCCTTCATCAAAATCAACCTAATATAATTTTGACAACTGTGG	chr10:105661727-105661846
BA_j195992_000277	TATTTCTTTATAGAGAAACCCTTCATCAAAATCAACCTAATATAATTTTGACAACTGTGGCTCTGTAATGTACAGAGGCATTAATTTTCCTTGAACACACCTACTATACCCAGGGAAACA	chr10:105661787-105661906
BA_j195992_000278	CTCTGTAATGTACAGAGGCATTAATTTTCCTTGAACACACCTACTATACCCAGGGAAACAGCAACATAGGGAGCACAGAGAACTCTGTGCATTCAGTGAGTCCAGGTAGGAACCTGGACG	chr10:105661847-105661966
BA_j195992_000279	GCAACATAGGGAGCACAGAGAACTCTGTGCATTCAGTGAGTCCAGGTAGGAACCTGGACGCAATCAGCATTACCGCTGCTCAGAGCTTACTGGGTTTCTTCAAAAAATCCCCAACTGCTA	chr10:105661907-105662026
BA_j195992_000280	CAATCAGCATTACCGCTGCTCAGAGCTTACTGGGTTTCTTCAAAAAATCCCCAACTGCTACTTTTTCAAAAGTAGCAGTTCCTATCCCCAGGCCCTCTTCTACTTAGGCTGAATTTTAAA	chr10:105661967-105662086
BA_j195992_000281	CTTTTTCAAAAGTAGCAGTTCCTATCCCCAGGCCCTCTTCTACTTAGGCTGAATTTTAAAGGTATTTATAAATCTCATTGTCATTATGCAGACATTATAGGTGATAATAAATGCTTCACA	chr10:105662027-105662146
BA_j195992_000282	GGTATTTATAAATCTCATTGTCATTATGCAGACATTATAGGTGATAATAAATGCTTCACATAGCACCACTGAAATGATCAGACTGATGGTTGGTCTGAGAAAAAGAGGCCCACCTTTCAC	chr10:105662087-105662206
BA_j195992_000283	TAGCACCACTGAAATGATCAGACTGATGGTTGGTCTGAGAAAAAGAGGCCCACCTTTCACTTAAAGGGTGAGCCAAGTTGCCAAAAGGAGGCTCAAGCTGTGTAATTAAATGAATATAAT	chr10:105662147-105662266
BA_j195992_000284	TTAAAGGGTGAGCCAAGTTGCCAAAAGGAGGCTCAAGCTGTGTAATTAAATGAATATAATGAGAAGACTGGAGCCTGACAGAACTTCACTTTCAGTGTCTATTCCATCATGAAAGATAAA	chr10:105662207-105662326
BA_j195992_000285	GAGAAGACTGGAGCCTGACAGAACTTCACTTTCAGTGTCTATTCCATCATGAAAGATAAATCCCCTTTAACATTCGAATACTCAGGGCCAGGAAATCTTAACTTTGCTCATAAGCTAAGT	chr10:105662267-105662386
BA_j195992_000286	TCCCCTTTAACATTCGAATACTCAGGGCCAGGAAATCTTAACTTTGCTCATAAGCTAAGTCCAAATGGTACATTCAATGTGACATTTATGAAAGCTAATATTATATTCTTTTACTTTAAC	chr10:105662327-105662446
BA_j195992_000287	CCAAATGGTACATTCAATGTGACATTTATGAAAGCTAATATTATATTCTTTTACTTTAACTGAGTGGAACATGATTTTGACTCAGACTAAATTTTGTTTAAAAAATTAGTCTTTGCTGGC	chr10:105662387-105662506
BA_j195992_000288	TGAGTGGAACATGATTTTGACTCAGACTAAATTTTGTTTAAAAAATTAGTCTTTGCTGGCCACCTTCCAATGGAAAGCTTTTAAACTAAGGGCAATTAAATTAAAAGGAGAGAATGGGCT	chr10:105662447-105662566
BA_j195992_000289	CACCTTCCAATGGAAAGCTTTTAAACTAAGGGCAATTAAATTAAAAGGAGAGAATGGGCTAGTTGGGAACAATTTAAAGACGATGAGAATCATTTTTAGGTTTTCTCCTTCTACTCTTAC	chr10:105662507-105662626
BA_j195992_000290	AGTTGGGAACAATTTAAAGACGATGAGAATCATTTTTAGGTTTTCTCCTTCTACTCTTACCTTCTCGTTATATTTGCAAAGCAATCTTAAGGCTACCTACTGTGATTGTTCATCCATTCA	chr10:105662567-105662686
BA_j195992_000291	CTTCTCGTTATATTTGCAAAGCAATCTTAAGGCTACCTACTGTGATTGTTCATCCATTCATCTACTTATTGATATTTTAAAAATCTGACTCTCAGTATTAATACCCATTTTGTTGATCTA	chr10:105662627-105662746
BA_j195992_000292	TCTACTTATTGATATTTTAAAAATCTGACTCTCAGTATTAATACCCATTTTGTTGATCTAAAAAATTACGAAGTATAAGAATTATATATTCCTGATGATGCTATTTCTTTAAAAAGAGTT	chr10:105662687-105662806
BA_j195992_000293	AAAAATTACGAAGTATAAGAATTATATATTCCTGATGATGCTATTTCTTTAAAAAGAGTTAATTTTGAAAACTGAAACAATGACTAAAACAGGGGTCTGCAAACTATAGCCCATGGACCA	chr10:105662747-105662866
BA_j195992_000294	AATTTTGAAAACTGAAACAATGACTAAAACAGGGGTCTGCAAACTATAGCCCATGGACCAAATCCATCCACAGCCTGTTTTTTAAAATAAAGTTTTATTGGAACACAGCCATGCCCATTT	chr10:105662807-105662926
BA_j195992_000295	AATCCATCCACAGCCTGTTTTTTAAAATAAAGTTTTATTGGAACACAGCCATGCCCATTTGCTTATGTACTACCTATGGTTACTTTCTGTTATAATGGCAGCGTTGAATAGTTGAGACAC	chr10:105662867-105662986
BA_j195992_000296	GCTTATGTACTACCTATGGTTACTTTCTGTTATAATGGCAGCGTTGAATAGTTGAGACACACAGACCATAGGGTGCACAAACAGAAAATATGGCCCTTTACAGAAAAACTTTGCTGACTC	chr10:105662927-105663046
BA_j195992_000297	ACAGACCATAGGGTGCACAAACAGAAAATATGGCCCTTTACAGAAAAACTTTGCTGACTCCCCATCTAGAACAAGTACGCATATTCAAACTACACCTTCTGACTGAAGATTGTGACAACA	chr10:105662987-105663106
BA_j195992_000298	CCCATCTAGAACAAGTACGCATATTCAAACTACACCTTCTGACTGAAGATTGTGACAACAACCAAAAATCTGCAAATGATTTTAATACTGCTACAGTTTGACAAAAACAAGTTTCAATGT	chr10:105663047-105663166
BA_j195992_000299	ACCAAAAATCTGCAAATGATTTTAATACTGCTACAGTTTGACAAAAACAAGTTTCAATGTTTTTGTCCCCTCAAAATCTCATGTGTTAGAAATTTAACCCCCAATGCAACAGTGTTAGAA	chr10:105663107-105663226
BA_j195992_000300	TTTTGTCCCCTCAAAATCTCATGTGTTAGAAATTTAACCCCCAATGCAACAGTGTTAGAAGATGGGGTCTAATGGGAGGTGTTTAGGTTATGAGAGCTCCACTCTCATGAATGAATTAAG	chr10:105663167-105663286
BA_j195992_000301	GATGGGGTCTAATGGGAGGTGTTTAGGTTATGAGAGCTCCACTCTCATGAATGAATTAAGGCCACTATAAAATGGGTTTGCAGAAGTGGTTCTCATTCTCACGCTCTTCTGCCATGTGAG	chr10:105663227-105663346
BA_j195992_000302	GCCACTATAAAATGGGTTTGCAGAAGTGGTTCTCATTCTCACGCTCTTCTGCCATGTGAGGAACAGTTCTCCTCCCCTCTGGAGGATGAAGCATTCAAGGTGCCATCTTGGAGGGGAAAC	chr10:105663287-105663406
BA_j195992_000303	GAACAGTTCTCCTCCCCTCTGGAGGATGAAGCATTCAAGGTGCCATCTTGGAGGGGAAACCCGGACCTCACCAGACACCAAAACTTTGATCTTGGAATTTCTGGCCTCCAGAACTATGAG	chr10:105663347-105663466
BA_j195992_000304	CCGGACCTCACCAGACACCAAAACTTTGATCTTGGAATTTCTGGCCTCCAGAACTATGAGAAATAAATTTCTTTCTTTATAAAATTACCCAGTCTTAGGTATTCTGTAACAGCAGCACAA	chr10:105663407-105663526
BA_j195992_000305	AAATAAATTTCTTTCTTTATAAAATTACCCAGTCTTAGGTATTCTGTAACAGCAGCACAAAACAGATTAAGAAAAACACCTCAGACATACATAAAAATCCAGATACCTGATTGTCTCATA	chr10:105663467-105663586
BA_j195992_000306	AACAGATTAAGAAAAACACCTCAGACATACATAAAAATCCAGATACCTGATTGTCTCATAGGTTTATTTCTTGCCTATGAGGTATCTGCCTAAAAACACGTTGTCTCCCTTAAATCTATC	chr10:105663527-105663646
BA_j195992_000307	GGTTTATTTCTTGCCTATGAGGTATCTGCCTAAAAACACGTTGTCTCCCTTAAATCTATCTACAAACCTTCCTCACCAAAGCAATGCCATTGATTTAGATGTTCCCAAATTAGGAATTAG	chr10:105663587-105663706
BA_j195992_000308	TACAAACCTTCCTCACCAAAGCAATGCCATTGATTTAGATGTTCCCAAATTAGGAATTAGAATTCCAAAGTTACATGAAACTGATGGCCAAATTCTAAATGTAAATACATCAGAAAATTA	chr10:105663647-105663766
BA_j195992_000309	AATTCCAAAGTTACATGAAACTGATGGCCAAATTCTAAATGTAAATACATCAGAAAATTAAGCAAATGAGCATTCCATTGATCGGTATAGTCAAAGTACAAAGTTGAGATTCTGACACGT	chr10:105663707-105663826
BA_j195992_000310	AGCAAATGAGCATTCCATTGATCGGTATAGTCAAAGTACAAAGTTGAGATTCTGACACGTAATGGCAAAAAAGAAGAAACGACTCTAAGCACTAGATATTCTTACCATACATAATGCAAG	chr10:105663767-105663886
BA_j195992_000311	AATGGCAAAAAAGAAGAAACGACTCTAAGCACTAGATATTCTTACCATACATAATGCAAGTAGATAGATACTAGATGTTAGATATTAGAGCAGGCAGTGTTTACTGAATAACCCCACTGT	chr10:105663827-105663946
BA_j195992_000312	TAGATAGATACTAGATGTTAGATATTAGAGCAGGCAGTGTTTACTGAATAACCCCACTGTGTATGGCACTATACTGTATATGTTGTAAAACACAGGAAAAACAAGGTTCCAGTTTTCAAA	chr10:105663887-105664006
BA_j195992_000313	GTATGGCACTATACTGTATATGTTGTAAAACACAGGAAAAACAAGGTTCCAGTTTTCAAAGCTTCTCTAGAACCAAAAACCATCACCAATATTGCACGATATTCTTTCATATTATGAACT	chr10:105663947-105664066
BA_j195992_000314	CAAGCCTGTAATCCTAACACTTTGGGAGGCTGAGGCAGGAGGATCACTTGTGTCCAGGAGTTTGAGACCAGCCCTGGAAACATAGTGAGAACCTAACTTTAAAAAAAAAAAAAAGTATCT	chr10:105664109-105664228
BA_j195992_000315	TTTGAGACCAGCCCTGGAAACATAGTGAGAACCTAACTTTAAAAAAAAAAAAAAGTATCTAAAAATTATTAAAATATATTCAAGCAACTCCAAATGTTGTTTCAGTTATAGTCAATGTAT	chr10:105664169-105664288
BA_j195992_000316	AAAAATTATTAAAATATATTCAAGCAACTCCAAATGTTGTTTCAGTTATAGTCAATGTATTCACTATACAATTTTAAAGTTCTTTTAATTTATATTACTTAATGGATAATTTCCAAAGGA	chr10:105664229-105664348
BA_j195992_000317	TCACTATACAATTTTAAAGTTCTTTTAATTTATATTACTTAATGGATAATTTCCAAAGGAATCCTATCTTACCTTCTCAGTCTTAGAATTCCTGGTATTATTTGTTTGAACACAGAGATT	chr10:105664289-105664408
BA_j195992_000318	ATCCTATCTTACCTTCTCAGTCTTAGAATTCCTGGTATTATTTGTTTGAACACAGAGATTTTAGAAAATCTGGACCATGGCAGCACAGAAGTTAGTGGCAACCATGTGAGAGAAACAGTC	chr10:105664349-105664468
BA_j195992_000319	TTAGAAAATCTGGACCATGGCAGCACAGAAGTTAGTGGCAACCATGTGAGAGAAACAGTCTTCAAAATGTTCTTTGGTCAAGTGATATGGCTGGGACAAGGGGATTCAGACCTGACTTGC	chr10:105664409-105664528
BA_j195992_000320	TTCAAAATGTTCTTTGGTCAAGTGATATGGCTGGGACAAGGGGATTCAGACCTGACTTGCAATTAGGCTAAGACACCTTGACTTATGTAATAATGGGCATGGTAAAAATGAATTGCTGAA	chr10:105664469-105664588
BA_j195992_000321	AATTAGGCTAAGACACCTTGACTTATGTAATAATGGGCATGGTAAAAATGAATTGCTGAAACTCCCTGTAACCTATTCACATTCTTGTAGGCTTAGGAAGCAGTGAGCACCAAAGAGATG	chr10:105664529-105664648
BA_j195992_000322	ACTCCCTGTAACCTATTCACATTCTTGTAGGCTTAGGAAGCAGTGAGCACCAAAGAGATGGGAGAAAGAAAAGCAACTGGCTCTCCTATGGCATCAGTTTTCAGAGCAGCCAAAGCTCTG	chr10:105664589-105664708
BA_j195992_000323	GGAGAAAGAAAAGCAACTGGCTCTCCTATGGCATCAGTTTTCAGAGCAGCCAAAGCTCTGGGTATAGTGCTTCAGGTAGATCAATGTAACTCACCAGCAGATAAATGTGAAAATTTAGCC	chr10:105664649-105664768
BA_j195992_000324	GGTATAGTGCTTCAGGTAGATCAATGTAACTCACCAGCAGATAAATGTGAAAATTTAGCCCTATAGCTGTTTTGATGAACTACATTGAGTAAAATCCATTAGTTAGGTGAAAAGTAAAGG	chr10:105664709-105664828
BA_j195992_000325	CTATAGCTGTTTTGATGAACTACATTGAGTAAAATCCATTAGTTAGGTGAAAAGTAAAGGAATGTGGCAAATAAAATTACCTGATACAGACTCAGTATTCAACTTTTTCCAGCAGATGCA	chr10:105664769-105664888
BA_j195992_000326	AATGTGGCAAATAAAATTACCTGATACAGACTCAGTATTCAACTTTTTCCAGCAGATGCAGTTTATAACTCCAGTGCTGTCATCCACTGCAAGAGAAAAGCAAAAGGGTATAAGAGAGAT	chr10:105664829-105664948
BA_j195992_000327	GTTTATAACTCCAGTGCTGTCATCCACTGCAAGAGAAAAGCAAAAGGGTATAAGAGAGATTTGGGCAAGGCTGGTGAATTAGCATGCTGTCATTGCATTCAGCCATACTGAAAGATGACC	chr10:105664889-105665008
BA_j195992_000328	TTGGGCAAGGCTGGTGAATTAGCATGCTGTCATTGCATTCAGCCATACTGAAAGATGACCTCTTTCAATAGCCTGGAGAAGCAAATCCCTTATCAAACTCTCCTTCCACCTTTGAAACAA	chr10:105664949-105665068
BA_j195992_000329	TCTTTCAATAGCCTGGAGAAGCAAATCCCTTATCAAACTCTCCTTCCACCTTTGAAACAACCTCTCACTACATACGAGTATAAACTGCTTGTCTGCACAAGTCAATGTAATACACAAGCC	chr10:105665009-105665128
BA_j195992_000330	CCTCTCACTACATACGAGTATAAACTGCTTGTCTGCACAAGTCAATGTAATACACAAGCCCAGTGGGATATGGTCAGCATTTCACTTATCCTACCTCAAGGTACTAACGATTAGTACCCT	chr10:105665069-105665188
BA_j195992_000331	CAGTGGGATATGGTCAGCATTTCACTTATCCTACCTCAAGGTACTAACGATTAGTACCCTCAAGGGTACCCTCATGATGCTGGTCTACACCTCTCTACTAAAAATGGTGGCCTTGGGAAG	chr10:105665129-105665248
BA_j195992_000332	CAAGGGTACCCTCATGATGCTGGTCTACACCTCTCTACTAAAAATGGTGGCCTTGGGAAGTTAAGTGCAAAAACTGAATGACTGCTCACATAGAAAATCAGCCTTTCTCTCCCACCCTGA	chr10:105665189-105665308
BA_j195992_000333	TTAAGTGCAAAAACTGAATGACTGCTCACATAGAAAATCAGCCTTTCTCTCCCACCCTGAAACAAGAGAGCATCGTGTGGAGTGTGGTTAGAGGCACAGGCACTTAGGGCGCAGCCTTCT	chr10:105665249-105665368
BA_j195992_000334	AACAAGAGAGCATCGTGTGGAGTGTGGTTAGAGGCACAGGCACTTAGGGCGCAGCCTTCTGTCACAGTCTCTTTGCTAGTGTGCTGACTTCCCAAGACAAAGTGTTCCAAGTCATCTGGC	chr10:105665309-105665428
BA_j195992_000335	GTCACAGTCTCTTTGCTAGTGTGCTGACTTCCCAAGACAAAGTGTTCCAAGTCATCTGGCCTGGGTTTCTCTTTGTGAAAGATCTTTTGCCCAGTCCTCACCACCGCAGGGGCTGTAAGG	chr10:105665369-105665488
BA_j195992_000336	CTGGGTTTCTCTTTGTGAAAGATCTTTTGCCCAGTCCTCACCACCGCAGGGGCTGTAAGGAAAGCCAAGCACATCACAGAAGGGCACCGTTTTATTTTCATTATAGAAAATAATTATATC	chr10:105665429-105665548
BA_j195992_000337	AAAGCCAAGCACATCACAGAAGGGCACCGTTTTATTTTCATTATAGAAAATAATTATATCCTGGCCACAAAAACAGTACTAGTCTGGCTTATGTTATTCCTGGCTTATCTCATTTTTGCA	chr10:105665489-105665608
BA_j195992_000338	CTGGCCACAAAAACAGTACTAGTCTGGCTTATGTTATTCCTGGCTTATCTCATTTTTGCAAAAAATCAAACAATTCCCATTGCAGTTATATTTACAACTACAGAGGAATTTGGAGATGTT	chr10:105665549-105665668
BA_j195992_000339	AAAAATCAAACAATTCCCATTGCAGTTATATTTACAACTACAGAGGAATTTGGAGATGTTTGCTAGGGAATAACAGGCATTTTCTCTTTGCCTAATTTCCGACAAACTCAGAACAGAGGT	chr10:105665609-105665728
BA_j195992_000340	TGCTAGGGAATAACAGGCATTTTCTCTTTGCCTAATTTCCGACAAACTCAGAACAGAGGTTGCTAAGCATGGGGTCAGTGGGTCTCTAAATTTAAAAAAAAATCATCAACTAGACTGTTG	chr10:105665669-105665788
BA_j195992_000341	TGCTAAGCATGGGGTCAGTGGGTCTCTAAATTTAAAAAAAAATCATCAACTAGACTGTTGTAAAAGCACACACAATCCTGAAGAAATCTAAGGCAAAATTTGTTACTGCTGGCCTAAATC	chr10:105665729-105665848
BA_j195992_000342	TAAAAGCACACACAATCCTGAAGAAATCTAAGGCAAAATTTGTTACTGCTGGCCTAAATCTATGCTGAAGAAAAAGCCAAAAAGAGTACTTCCTATACTAAAATAAATCCTAGATGGGTT	chr10:105665789-105665908
BA_j195992_000343	TATGCTGAAGAAAAAGCCAAAAAGAGTACTTCCTATACTAAAATAAATCCTAGATGGGTTTCATTTTATTAAATATAAAAAAGGTAAACTTAAGATGAGAAGAAGATATGGGTGAATACC	chr10:105665849-105665968
BA_j195992_000344	TCATTTTATTAAATATAAAAAAGGTAAACTTAAGATGAGAAGAAGATATGGGTGAATACCTTTAACCCTGGACTTACAGTGGGTGGGGTGAGACTTCTTTAAGCAGAATCTTAAAATCAG	chr10:105665909-105666028
BA_j195992_000345	TTTAACCCTGGACTTACAGTGGGTGGGGTGAGACTTCTTTAAGCAGAATCTTAAAATCAGAACTCATTAAAGAAAGTCTGATAAGTCTAACCACCTAAAAACTAATACTGGATAGCAATA	chr10:105665969-105666088
BA_j195992_000346	AACTCATTAAAGAAAGTCTGATAAGTCTAACCACCTAAAAACTAATACTGGATAGCAATATTCCAAATGATAGGGTTAATGATTTAATATATAAAGAGCTCATAGGCTGGACATGGTGGC	chr10:105666029-105666148
BA_j195992_000347	GTGAGCCATGATCATGCCACTGCACTCCAGCCTGGGCAACAGAATGAAACCTTGTTTCAAAAAATAAAAAATAAATAAAGAGCTCATATAAATTAATAAGAAAAAGATCAACATCACAAG	chr10:105666361-105666480
BA_j195992_000348	AAAATAAAAAATAAATAAAGAGCTCATATAAATTAATAAGAAAAAGATCAACATCACAAGAGAAAAAGTGGCAAAGAAAAGAATATGCGATTCATGGAAGATCTAAAAATGGCCAATAAA	chr10:105666421-105666540
BA_j195992_000349	AGAAAAAGTGGCAAAGAAAAGAATATGCGATTCATGGAAGATCTAAAAATGGCCAATAAAAATACATCAGTATAAGTTCACTAGTTACCATTAAGAAAAGCAAGTATACATAATTTATCA	chr10:105666481-105666600
BA_j195992_000350	AATACATCAGTATAAGTTCACTAGTTACCATTAAGAAAAGCAAGTATACATAATTTATCAACAATGAAATTGACAAATATTAAAAATACTGATACCCTCATATGTCGATAGTGGGAGTAT	chr10:105666541-105666660
BA_j195992_000351	ACAATGAAATTGACAAATATTAAAAATACTGATACCCTCATATGTCGATAGTGGGAGTATAAATTAGTAACACATTTCTAAAATTTAAATCTTAATGAGCAAGTTTGTAAACAGGCATCG	chr10:105666601-105666720
BA_j195992_000352	AAATTAGTAACACATTTCTAAAATTTAAATCTTAATGAGCAAGTTTGTAAACAGGCATCGGATTGTGAAATGTAAGCCAGGTGCGGTGGCACATGCCTGCTACTTGGGGGGCTGAGGCAG	chr10:105666661-105666780
BA_j195992_000353	GATTGTGAAATGTAAGCCAGGTGCGGTGGCACATGCCTGCTACTTGGGGGGCTGAGGCAGGATTGCTTGAGTCCAAGAGTTTGGGGCTGCAGTGTGCTATGATTGTGCCTGTGATAGCCA	chr10:105666721-105666840
BA_j195992_000354	GATTGCTTGAGTCCAAGAGTTTGGGGCTGCAGTGTGCTATGATTGTGCCTGTGATAGCCACTGCACTCCAGCCTGGGCAACACAGTGAGACCCTGCCTCTTAAAAAAAGTTGTTTTTAAA	chr10:105666781-105666900
BA_j195992_000355	CTGCACTCCAGCCTGGGCAACACAGTGAGACCCTGCCTCTTAAAAAAAGTTGTTTTTAAATGTATATATCCTTTGACTTAACAATTACTTCCAGATAAAACAAAAACAAGTACACAGATA	chr10:105666841-105666960
BA_j195992_000356	TGTATATATCCTTTGACTTAACAATTACTTCCAGATAAAACAAAAACAAGTACACAGATACATACATCTATGTAAGGCTGTTCACTGTAGTATTCTTTATAATACTGACACTTGGAAATA	chr10:105666901-105667020
BA_j195992_000357	CATACATCTATGTAAGGCTGTTCACTGTAGTATTCTTTATAATACTGACACTTGGAAATACCTAAATGTTTATAAATATGGAATTGGTTAAAAAAATTACAATGACGTAGTATATGAGAA	chr10:105666961-105667080
BA_j195992_000358	CCTAAATGTTTATAAATATGGAATTGGTTAAAAAAATTACAATGACGTAGTATATGAGAATAAAAAGATATACATGGCTCATTGTAAAATAGAAATATATAATCCAATTTATGTGCAACA	chr10:105667021-105667140
BA_j195992_000359	TAAAAAGATATACATGGCTCATTGTAAAATAGAAATATATAATCCAATTTATGTGCAACATTAAACAGTGTATTTTGACAGAAATGATTTTAAGACTTTAAATACTAAGAGCAGTTTCTC	chr10:105667081-105667200
BA_j195992_000360	TTAAACAGTGTATTTTGACAGAAATGATTTTAAGACTTTAAATACTAAGAGCAGTTTCTCTTGGAGTGTGGGGAAGGAACCCCACATTCAATGTATACGTTGACTGTAAGCCTAATTTCA	chr10:105667141-105667260
BA_j195992_000361	TTGGAGTGTGGGGAAGGAACCCCACATTCAATGTATACGTTGACTGTAAGCCTAATTTCAGAAACACTGAGAAATAAATATGCATAATAGTACTAAGGAAATAGGCATTTCTATATTTCT	chr10:105667201-105667320
BA_j195992_000362	GAAACACTGAGAAATAAATATGCATAATAGTACTAAGGAAATAGGCATTTCTATATTTCTTTGATACTGGGAACATGTTTAGAATGAGGAAGGATGTTCACCCAAACACTGACATTGTTT	chr10:105667261-105667380
BA_j195992_000363	TTGATACTGGGAACATGTTTAGAATGAGGAAGGATGTTCACCCAAACACTGACATTGTTTTGCCTGATTTATAGTGTTTCATATGATTTTTATATACTTCATTAAAATTATCTCTAGTTT	chr10:105667321-105667440
BA_j195992_000364	TGCCTGATTTATAGTGTTTCATATGATTTTTATATACTTCATTAAAATTATCTCTAGTTTGAAATTTTATTTTATAATGAGTAAATACCATTTTAAGAATCCAAAAAATGAATAAGGACA	chr10:105667381-105667500
BA_j195992_000365	GAAATTTTATTTTATAATGAGTAAATACCATTTTAAGAATCCAAAAAATGAATAAGGACATTTTGCGTTAAAAAAATGCATGGCACTTCCAGGCACACCACTTCTCTGTAGGTGAAAAGC	chr10:105667441-105667560
BA_j195992_000366	TTTTGCGTTAAAAAAATGCATGGCACTTCCAGGCACACCACTTCTCTGTAGGTGAAAAGCTTGATTTATAGTATAATAGAAAGTTAAAAAAAAAAAAATTAGCAGGCCAGGAGCAGTGGC	chr10:105667501-105667620
BA_j195992_000367	CTCCATCTCAAAAAAAAAAAAAAAATTAGCACATGAACATTTGTCCTAGAGAATGCGAGGTCATTCTGGTCTTGACTGTAGCCTTCCAATATTCTAGGTCTAAGCTCGAGTTGCTACCAA	chr10:105667878-105667997
BA_j195992_000368	TCATTCTGGTCTTGACTGTAGCCTTCCAATATTCTAGGTCTAAGCTCGAGTTGCTACCAAGTGTTCTGTGCACTCTGGGCACTGTCACCAACCCCCGGACTTCCCAGTTTGTGACCTCTC	chr10:105667938-105668057
BA_j195992_000369	GTGTTCTGTGCACTCTGGGCACTGTCACCAACCCCCGGACTTCCCAGTTTGTGACCTCTCCCAGCAGACCCTGTGCCTTGGTGCCCAGAGGTCTGGCTGCTGGAATGCCCCTGAATGGAG	chr10:105667998-105668117
BA_j195992_000370	CCAGCAGACCCTGTGCCTTGGTGCCCAGAGGTCTGGCTGCTGGAATGCCCCTGAATGGAGGCACCCTTGCAGTGCTGCACAATGTCCTCAGCAGCTACACAGTACCGCCTGGGCCGCTGG	chr10:105668058-105668177
BA_j195992_000371	GCACCCTTGCAGTGCTGCACAATGTCCTCAGCAGCTACACAGTACCGCCTGGGCCGCTGGCCTTGTTTCAGCTGCGGGATGAGTCAGTGCGAGCAGGAAGCACCCCCAGCACAGGCCTGC	chr10:105668118-105668237
BA_j195992_000372	CCTTGTTTCAGCTGCGGGATGAGTCAGTGCGAGCAGGAAGCACCCCCAGCACAGGCCTGCGGTGAGTCAGGGGAAGCAGAACCCAGAACAGCAGGGAGCGGCCACCTGGCAGATGGCCCA	chr10:105668178-105668297
BA_j195992_000373	GGTGAGTCAGGGGAAGCAGAACCCAGAACAGCAGGGAGCGGCCACCTGGCAGATGGCCCAAAAGCCATATTGTGCCTGAGGACAGCAAGGAGAGGGGCAGTTCTCCACAAGAATTAAAGT	chr10:105668238-105668357
BA_j195992_000374	AAAGCCATATTGTGCCTGAGGACAGCAAGGAGAGGGGCAGTTCTCCACAAGAATTAAAGTTGCAAAAGCCTCTCTACTCTCAATAATTTCAGCAGTCAGATGCTTTTTATTTTCCCAAAG	chr10:105668298-105668417
BA_j195992_000375	TGCAAAAGCCTCTCTACTCTCAATAATTTCAGCAGTCAGATGCTTTTTATTTTCCCAAAGCCCACAGATGTTTCATGCTCCTCAGACACTCACTCAGAGGGAAATGCTTACTGGAGAAGA	chr10:105668358-105668477
BA_j195992_000376	CCCACAGATGTTTCATGCTCCTCAGACACTCACTCAGAGGGAAATGCTTACTGGAGAAGAGGCAATCATAGTGCCTTAATCTTTTTATAATGGGAAAAGAGGTTAAGTGAAGCTCCTTTA	chr10:105668418-105668537
BA_j195992_000377	GGCAATCATAGTGCCTTAATCTTTTTATAATGGGAAAAGAGGTTAAGTGAAGCTCCTTTAGACACAGGCTTAATATCTAGCCTGGTTCTAGGGCCAGGATTTTAAAGTCCTCAAACAGTC	chr10:105668478-105668597
BA_j195992_000378	GACACAGGCTTAATATCTAGCCTGGTTCTAGGGCCAGGATTTTAAAGTCCTCAAACAGTCTCATTTATTTGATCTGAAAAACAGAAAACTAAAAATCAAATGCAGTTAATTTTTTTTTTT	chr10:105668538-105668657
BA_j195992_000379	TCATTTATTTGATCTGAAAAACAGAAAACTAAAAATCAAATGCAGTTAATTTTTTTTTTTTTGGTGGGTGGGGGATGGAAGAAAGGAGGAGGAGAGAAAAATCAAACTGAGTTATATGGA	chr10:105668598-105668717
BA_j195992_000380	TTGGTGGGTGGGGGATGGAAGAAAGGAGGAGGAGAGAAAAATCAAACTGAGTTATATGGAGACCACAGAACACACTGGAGTCAGTAAACAGAATGGACCCACAAATCTCCATCAGTGGAA	chr10:105668658-105668777
BA_j195992_000381	GACCACAGAACACACTGGAGTCAGTAAACAGAATGGACCCACAAATCTCCATCAGTGGAATCTTGAGTAAGTTACTAAGCCTTAGTTTTCTCATCTACAAAATGGAAATAATACCTGTAC	chr10:105668718-105668837
BA_j195992_000382	TCTTGAGTAAGTTACTAAGCCTTAGTTTTCTCATCTACAAAATGGAAATAATACCTGTACTTTCTGTTTCAAAAGACTAGAGGGAGAATAATATGAAATTATGCATATAAAAGTGCTTTA	chr10:105668778-105668897
BA_j195992_000383	TTTCTGTTTCAAAAGACTAGAGGGAGAATAATATGAAATTATGCATATAAAAGTGCTTTACAAACTGAAAGACGCTATTATTTCGTTGTTGGCATTTGGAGAGGAAGCACTGTACTATAT	chr10:105668838-105668957
BA_j195992_000384	CAAACTGAAAGACGCTATTATTTCGTTGTTGGCATTTGGAGAGGAAGCACTGTACTATATACCACAGTGTACTGCCCATAGCTGGATACACTGTAGGAACTTAGTAAATATTTGTTGAGT	chr10:105668898-105669017
BA_j195992_000385	ACCACAGTGTACTGCCCATAGCTGGATACACTGTAGGAACTTAGTAAATATTTGTTGAGTTGTCTGGAGAAAAAAAGGACCAATATCTTTGGTAAAATAAAGCAGAGAAGAGATTCAGTA	chr10:105668958-105669077
BA_j195992_000386	TGTCTGGAGAAAAAAAGGACCAATATCTTTGGTAAAATAAAGCAGAGAAGAGATTCAGTATGGGAATTTCTGACAGGATGATCCTTTTCAGAATCAAAAAAAAAAAATATATATATATAT	chr10:105669018-105669137
BA_j195992_000387	ATATATATGTATATATGTATATATATGTGTGTGTGTATATGTATATATGTATATATGTATATATATGTACATATATATGTACATATATATATGCTGAGAAAAAGCAGAAAAAATAAGCTT	chr10:105669220-105669339
BA_j195992_000388	ATATATGTACATATATATGTACATATATATATGCTGAGAAAAAGCAGAAAAAATAAGCTTTTATTTTTCACATGTTATTTTATTAAAAGCACAAGATAATACTCTTCAGGAAAATGAATA	chr10:105669280-105669399
BA_j195992_000389	TTATTTTTCACATGTTATTTTATTAAAAGCACAAGATAATACTCTTCAGGAAAATGAATACATGTAAAGAAATGCAATAATATTGTATCTACAAATTATCAATCATGCAGGGACTGCCAA	chr10:105669340-105669459
BA_j195992_000390	GCACAAAAAGTGACAATGTCAATTTCAGCAAAGGTTTGGAATTTAAAGTTAAGTTTCCCACAAAATATCTAGCTTGGGCTCTTGATTATAGAGAAGCTTGGAGTTGTACAAGGCAATGTA	chr10:105669537-105669656
BA_j195992_000391	CAAAATATCTAGCTTGGGCTCTTGATTATAGAGAAGCTTGGAGTTGTACAAGGCAATGTATTAAATGCTTAAAAATCAACTCAATGAAAAAAGAAAGACCTATTACACTAAAATCACATT	chr10:105669597-105669716
BA_j195992_000392	TTAAATGCTTAAAAATCAACTCAATGAAAAAAGAAAGACCTATTACACTAAAATCACATTTGAGCAATTCTCTGGTGTCCAAAATATAGAAACCCTTTATTAAGCTTCCATCATGAGGGA	chr10:105669657-105669776
BA_j195992_000393	TGAGCAATTCTCTGGTGTCCAAAATATAGAAACCCTTTATTAAGCTTCCATCATGAGGGAAAATAAACTTTCTGATAATGGGTATTTACCCCTTTGGGTATCAAAAGGCTTTTTGTTAAC	chr10:105669717-105669836
BA_j195992_000394	AAATAAACTTTCTGATAATGGGTATTTACCCCTTTGGGTATCAAAAGGCTTTTTGTTAACTGTTCTGGATATAAATATTTTAAAATTATTTTTCACATCTTCCTGTGTTGTTAAAGAATC	chr10:105669777-105669896
BA_j195992_000395	TGTTCTGGATATAAATATTTTAAAATTATTTTTCACATCTTCCTGTGTTGTTAAAGAATCTACTTTAACATTAATCTGGTCTTCGCTTTTTAAAGTGATCCACATAACCACATATTACCA	chr10:105669837-105669956
BA_j195992_000396	TACTTTAACATTAATCTGGTCTTCGCTTTTTAAAGTGATCCACATAACCACATATTACCACGCTTTGCTATTTACAGATATACCCTTTGGCATCAGGTGCCCCCCTGCCCGTCCATCGAT	chr10:105669897-105670016
BA_j195992_000397	CGCTTTGCTATTTACAGATATACCCTTTGGCATCAGGTGCCCCCCTGCCCGTCCATCGATGCTCATAGGGGGCTGTATTTTAATTCTTCCACTTCTTAGCACCTCAGCAGCTGTCACTTC	chr10:105669957-105670076
BA_j195992_000398	GCTCATAGGGGGCTGTATTTTAATTCTTCCACTTCTTAGCACCTCAGCAGCTGTCACTTCACTGAATTCATCAGTATCATTCCTACCCGTTGCCTCATTTTATTCTTAGCCCGTGTCTGG	chr10:105670017-105670136
BA_j195992_000399	ACTGAATTCATCAGTATCATTCCTACCCGTTGCCTCATTTTATTCTTAGCCCGTGTCTGGGGCTATAAGGGGCACCCCATAGAGAAAGTACATGCCCTTAGTGAGGGTCCCCAGCTACTC	chr10:105670077-105670196
BA_j195992_000400	GGCTATAAGGGGCACCCCATAGAGAAAGTACATGCCCTTAGTGAGGGTCCCCAGCTACTCTAAATGGCTGGGGCTGCTGAAATCCAACTTTCAGCCCAGAAGGGTCAGCCTTCTACATCA	chr10:105670137-105670256
BA_j195992_000401	TAAATGGCTGGGGCTGCTGAAATCCAACTTTCAGCCCAGAAGGGTCAGCCTTCTACATCAACTTCATTTCAGACACAATTGTTCTTACCTCCATAACTGTAGAAAGCATCTCTTTCTCTC	chr10:105670197-105670316
BA_j195992_000402	ACTTCATTTCAGACACAATTGTTCTTACCTCCATAACTGTAGAAAGCATCTCTTTCTCTCACTCCAATGACAGTTCCCAAGACATCTACCTGTTTTATTGGATGTCCATTGTACAAAAAT	chr10:105670257-105670376
BA_j195992_000403	ACTCCAATGACAGTTCCCAAGACATCTACCTGTTTTATTGGATGTCCATTGTACAAAAATACACCTAAAATTTAAAAAAAGCAAAGTCGACATAATGTATGATTACATTTTCTGCTTCAA	chr10:105670317-105670436
BA_j195992_000404	ACACCTAAAATTTAAAAAAAGCAAAGTCGACATAATGTATGATTACATTTTCTGCTTCAATAAATCTTAACTTGTAGGGGGGAAGGGAGTGTAAAAAAATCAATCCATGCTGTTTGCTGA	chr10:105670377-105670496
BA_j195992_000405	TAAATCTTAACTTGTAGGGGGGAAGGGAGTGTAAAAAAATCAATCCATGCTGTTTGCTGAAATTCTAGACTTAAGAATCAGTCCTTGACAAATGACAACGCCCCAAGAAATTCCAATGTC	chr10:105670437-105670556
BA_j195992_000406	AATTCTAGACTTAAGAATCAGTCCTTGACAAATGACAACGCCCCAAGAAATTCCAATGTCTTTTCCTCACAGGTCCTAAGTAGAAAGCTTGGCATTAAAGCTTGCACTAGACGGGAGAAA	chr10:105670497-105670616
BA_j195992_000407	TTTTCCTCACAGGTCCTAAGTAGAAAGCTTGGCATTAAAGCTTGCACTAGACGGGAGAAAACCAACGCTGTCCAACTAGATTTGGTTAATGCACCCTGTTCTGAATGCTCACAAGGGGCC	chr10:105670557-105670676
BA_j195992_000408	ACCAACGCTGTCCAACTAGATTTGGTTAATGCACCCTGTTCTGAATGCTCACAAGGGGCCTGAAAACAGTCATTATACTGGGGGACCAAACACAGGACTATATTTGAAGCAACTAGAAGG	chr10:105670617-105670736
BA_j195992_000409	TGAAAACAGTCATTATACTGGGGGACCAAACACAGGACTATATTTGAAGCAACTAGAAGGAAAGAGAGAGGAAACCATGAGAAAGGCTTCTTTGGCTTTTTTTTTTTTTCAAACAAGTGC	chr10:105670677-105670796
BA_j195992_000410	AAAGAGAGAGGAAACCATGAGAAAGGCTTCTTTGGCTTTTTTTTTTTTTCAAACAAGTGCTTTTCTAAGAAACCAGTCATGATTTCTTTGAACTGGCAATAGCATTTTTTTTAAAAAAAA	chr10:105670737-105670856
BA_j195992_000411	TTTTCTAAGAAACCAGTCATGATTTCTTTGAACTGGCAATAGCATTTTTTTTAAAAAAAAACAGTAAGTAGGTTACAAAACGCTACCCTTTGGGGCCAGGTTACAACCCCAAAACTTCTC	chr10:105670797-105670916
BA_j195992_000412	ACAGTAAGTAGGTTACAAAACGCTACCCTTTGGGGCCAGGTTACAACCCCAAAACTTCTCTTTTTAAAACTCTGTTTTCAAAACCTAGGCTACAGATGGTGGCAGGCAACTTCCTGCCAG	chr10:105670857-105670976
BA_j195992_000413	TTTTTAAAACTCTGTTTTCAAAACCTAGGCTACAGATGGTGGCAGGCAACTTCCTGCCAGAGGAGAAAGCTGAGAGGGGGAACCTACCCACTGATACCCAGAGGCTTTTTTCTGACTTGG	chr10:105670917-105671036
BA_j195992_000414	AGGAGAAAGCTGAGAGGGGGAACCTACCCACTGATACCCAGAGGCTTTTTTCTGACTTGGGGCCAGGACACAGAGGGGCTGCTCAGAGCAGGGAGTCCCTGATGGTCCCAGGGCTGTCCT	chr10:105670977-105671096
BA_j195992_000415	GGCCAGGACACAGAGGGGCTGCTCAGAGCAGGGAGTCCCTGATGGTCCCAGGGCTGTCCTGGCTCCTGCAGGTCTTCCCTTCTGCCTGTCCCCCAATAACCTAACCCGAGCTCCCCACTT	chr10:105671037-105671156
BA_j195992_000416	GGCTCCTGCAGGTCTTCCCTTCTGCCTGTCCCCCAATAACCTAACCCGAGCTCCCCACTTCACCTTAAGCTACACGCACTGTGTTCCTGTCACCTGCAGCTAAAGAGTCCTGCCCAATCT	chr10:105671097-105671216
BA_j195992_000417	CACCTTAAGCTACACGCACTGTGTTCCTGTCACCTGCAGCTAAAGAGTCCTGCCCAATCTCTTTTCCAGCCTCTTCCCCCCGCCCCCATGACGGCTAAATTCTTTACTTTCAGAAACAGG	chr10:105671157-105671276
BA_j195992_000418	CTTTTCCAGCCTCTTCCCCCCGCCCCCATGACGGCTAAATTCTTTACTTTCAGAAACAGGTTATAAACTTTCATATGGTGATTTCCTTTTTCTTTTTTTTAAATTAGACATGGGCATCTC	chr10:105671217-105671336
BA_j195992_000419	TTATAAACTTTCATATGGTGATTTCCTTTTTCTTTTTTTTAAATTAGACATGGGCATCTCACTTTGTTGCCCAGGCTGGTCTTGAACTCCCGGCCTCAAGCGATCCTCCCACCTTGGTGT	chr10:105671277-105671396
BA_j195992_000420	ACTTTGTTGCCCAGGCTGGTCTTGAACTCCCGGCCTCAAGCGATCCTCCCACCTTGGTGTCTCAAAGTGCTGGGAGCCACCACACCCAGTCAAGTCCTTTTTAAAATAAATATACGAATT	chr10:105671337-105671456
BA_j195992_000421	CTCAAAGTGCTGGGAGCCACCACACCCAGTCAAGTCCTTTTTAAAATAAATATACGAATTCTAAATTAAGAAACAATGATCACCTCAGGCATTTGGCCATTCTTCCCCTCACATCAAGCA	chr10:105671397-105671516
BA_j195992_000422	CTAAATTAAGAAACAATGATCACCTCAGGCATTTGGCCATTCTTCCCCTCACATCAAGCATAGTCACAGCTTCTATTCTGTCCATTCATGGGGGGACCTGTGGCCTGAATCCCGACGCCC	chr10:105671457-105671576
BA_j195992_000423	TAGTCACAGCTTCTATTCTGTCCATTCATGGGGGGACCTGTGGCCTGAATCCCGACGCCCCTTATAACCCCCAGACTGGCCTCTGCTGATGGCTCTGTTTCCCTTGTAGACAAAGGGACT	chr10:105671517-105671636
BA_j195992_000424	CTTATAACCCCCAGACTGGCCTCTGCTGATGGCTCTGTTTCCCTTGTAGACAAAGGGACTGAGAAAGAGTCCAAAGAATGAACAAGGAGCTTCTAAGCCTCAGTTACAGAGAGACACCAA	chr10:105671577-105671696
BA_j195992_000425	GAGAAAGAGTCCAAAGAATGAACAAGGAGCTTCTAAGCCTCAGTTACAGAGAGACACCAAGGGAGTGAGACGTGGTTTTAAGAAATAAGAGGTGGCAAATTTAGCCAAAAGCAAGACCCT	chr10:105671637-105671756
BA_j195992_000426	GGGAGTGAGACGTGGTTTTAAGAAATAAGAGGTGGCAAATTTAGCCAAAAGCAAGACCCTCTCCCTCCACAGAGGCACGCTTCAAGAGATAACCTGGTGGTTGGAGATTGTCCTCAGGAC	chr10:105671697-105671816
BA_j195992_000427	CTCCCTCCACAGAGGCACGCTTCAAGAGATAACCTGGTGGTTGGAGATTGTCCTCAGGACCACCTTGCAGGCATGAGCTGAAGATGGCAGGAACAAGGAGGGAAGGAGCCTGGGTCACTG	chr10:105671757-105671876
BA_j195992_000428	CACCTTGCAGGCATGAGCTGAAGATGGCAGGAACAAGGAGGGAAGGAGCCTGGGTCACTGTGTCACCCCCAAAAAGAGAGTCACCTCCATCCAGGAAAACTTGGATTGAATGGAGACAAA	chr10:105671817-105671936
BA_j195992_000429	TGTCACCCCCAAAAAGAGAGTCACCTCCATCCAGGAAAACTTGGATTGAATGGAGACAAAGTGGTTCCAGTCTCAACTCCTGGTCTCAAGCAGAAGCCCAACTAATTTTTAAAATTTTTC	chr10:105671877-105671996
BA_j195992_000430	GTGGTTCCAGTCTCAACTCCTGGTCTCAAGCAGAAGCCCAACTAATTTTTAAAATTTTTCATAGAGATGGGGTCTCTCCCTGTCGCCCATGCTGGCCTCAAACTCTTGGCCTCCCAAAGC	chr10:105671937-105672056
BA_j195992_000431	ATAGAGATGGGGTCTCTCCCTGTCGCCCATGCTGGCCTCAAACTCTTGGCCTCCCAAAGCACTAGAATTATAGGTGTGAGCCACTGCACCCAGGCCATAAAATTTTAAGATGTAGCCAGT	chr10:105671997-105672116
BA_j195992_000432	ACTAGAATTATAGGTGTGAGCCACTGCACCCAGGCCATAAAATTTTAAGATGTAGCCAGTTCCAACTGGCTTCTCCCAAGTTCTCACAATTGAAACTTAGTCTTTTCCATAACACCATTG	chr10:105672057-105672176
BA_j195992_000433	TCCAACTGGCTTCTCCCAAGTTCTCACAATTGAAACTTAGTCTTTTCCATAACACCATTGATGAGATCTTCAGTCCCCTGCCCCTGCCTGCCTGCACTGACCAAACGCAAAAGGATAGGG	chr10:105672117-105672236
BA_j195992_000434	ATGAGATCTTCAGTCCCCTGCCCCTGCCTGCCTGCACTGACCAAACGCAAAAGGATAGGGAGCCTGCAGAGAAGGGAGATCCCTGTGTCCTGTGTAGTCAAGGGCAGGCTTCCTTATGGC	chr10:105672177-105672296
BA_j195992_000435	AGCCTGCAGAGAAGGGAGATCCCTGTGTCCTGTGTAGTCAAGGGCAGGCTTCCTTATGGCAGAAGCAAACTTTAAACTAGGAAAATGAGCCTCACCCAGGGATGCCCTCTACTGCCGTAC	chr10:105672237-105672356
BA_j195992_000436	AGAAGCAAACTTTAAACTAGGAAAATGAGCCTCACCCAGGGATGCCCTCTACTGCCGTACACCCCACCACTCAGCCTTGGAGTGCCTGTGTGCAGAGCAGGGCTGAGGCATGGTGCTGCT	chr10:105672297-105672416
BA_j195992_000437	ACCCCACCACTCAGCCTTGGAGTGCCTGTGTGCAGAGCAGGGCTGAGGCATGGTGCTGCTTTGGTGGTCTAGGTTTGCTGCAGGGCCAGGTGGCCTGAGCTCCAGGCAGGATCTCTGGCT	chr10:105672357-105672476
BA_j195992_000438	TTGGTGGTCTAGGTTTGCTGCAGGGCCAGGTGGCCTGAGCTCCAGGCAGGATCTCTGGCTGCACTCAGCCCTTTCTGCCTCCCCAAATGCTCTATATCACTATTTGTACACTGAGCAGAG	chr10:105672417-105672536
BA_j195992_000439	GCACTCAGCCCTTTCTGCCTCCCCAAATGCTCTATATCACTATTTGTACACTGAGCAGAGTAAAGTTAGAGAGAACTGTTTTATAGAATAGGGCTGGCCCCCGCTCCCCTGGCCTACGTG	chr10:105672477-105672596
BA_j195992_000440	TAAAGTTAGAGAGAACTGTTTTATAGAATAGGGCTGGCCCCCGCTCCCCTGGCCTACGTGATGGTCCTTCCTGGCTGCCAGGTACTTGTTTGTATTAGAGACAGACACTCCACAGGGTCT	chr10:105672537-105672656
BA_j195992_000441	ATGGTCCTTCCTGGCTGCCAGGTACTTGTTTGTATTAGAGACAGACACTCCACAGGGTCTGTTGTGGCCCACAGCACATAGGCAATCAGAGGCAGAAAGCAGAGCTGTTTGGACCCACAG	chr10:105672597-105672716
BA_j195992_000442	GTTGTGGCCCACAGCACATAGGCAATCAGAGGCAGAAAGCAGAGCTGTTTGGACCCACAGAGGGCCGGCTGTCTGCCACTGAAATGTCTTTCCAGTTGGTTGAGAAGCAGCAGGATGCTC	chr10:105672657-105672776
BA_j195992_000443	AGGGCCGGCTGTCTGCCACTGAAATGTCTTTCCAGTTGGTTGAGAAGCAGCAGGATGCTCTGCTGGTGATGTCTGAAAGTCCCAGGATTCTTTGGGTCTCCAAGGAGATCCTAGCATATA	chr10:105672717-105672836
BA_j195992_000444	TGCTGGTGATGTCTGAAAGTCCCAGGATTCTTTGGGTCTCCAAGGAGATCCTAGCATATACCACTGTCGTGGTTTTAATAAAGAGCAAAAACACTTTCAGATGGGGAGAAGAGTGGAACA	chr10:105672777-105672896
BA_j195992_000445	CCACTGTCGTGGTTTTAATAAAGAGCAAAAACACTTTCAGATGGGGAGAAGAGTGGAACAAAAGGTATTCTTCCTGGGTTGAAGTCTGGGGGAAAGGCATTGAGAAGACTGGGCTAATGG	chr10:105672837-105672956
BA_j195992_000446	AAAGGTATTCTTCCTGGGTTGAAGTCTGGGGGAAAGGCATTGAGAAGACTGGGCTAATGGCACAAACCAATGAAGTACTCAAGTCACCTGTGATGGAGGCCAGTCATCCAATGGTATCAA	chr10:105672897-105673016
BA_j195992_000447	CACAAACCAATGAAGTACTCAAGTCACCTGTGATGGAGGCCAGTCATCCAATGGTATCAACTTTGTATGTGGCAACACTTAATAAAAATCTGAACAGGTCTTCACTTGTGGACACAGTAG	chr10:105672957-105673076
BA_j195992_000448	CTTTGTATGTGGCAACACTTAATAAAAATCTGAACAGGTCTTCACTTGTGGACACAGTAGACTTTCTTGAAAAAGGACAGAAAAGTGAGCCCTGTGAATTTTCATCTCACGGACTGACAA	chr10:105673017-105673136
BA_j195992_000449	ACTTTCTTGAAAAAGGACAGAAAAGTGAGCCCTGTGAATTTTCATCTCACGGACTGACAACAATGACTTGCCTTTAAGGACAGTCACTCAAGATGAAGATGCAACAAAACCCTTCCAGTT	chr10:105673077-105673196
BA_j195992_000450	CAATGACTTGCCTTTAAGGACAGTCACTCAAGATGAAGATGCAACAAAACCCTTCCAGTTCCAAGTGGCTGATGAAAAAAAAAAAATCTTAAAAGCATCACAGAACAACGGAGAAAGAGA	chr10:105673137-105673256
BA_j195992_000451	CCAAGTGGCTGATGAAAAAAAAAAAATCTTAAAAGCATCACAGAACAACGGAGAAAGAGATCAGAAGACTATAACAGATAGTTTGAATTTTAAAACTCAGAGAAAAGCAACTGAGGAGGA	chr10:105673197-105673316
BA_j195992_000452	TCAGAAGACTATAACAGATAGTTTGAATTTTAAAACTCAGAGAAAAGCAACTGAGGAGGAAATACACTGCTTAGAAAGAAGAAACTTCTCCAAGTATATAGAAACGTGAACTATACGTAT	chr10:105673257-105673376
BA_j195992_000453	AATACACTGCTTAGAAAGAAGAAACTTCTCCAAGTATATAGAAACGTGAACTATACGTATCAGATGCACAGCATCTACAAAAAGATGGCTGAAGACATGGAAAAAAGAATTAGAGAGCCA	chr10:105673317-105673436
BA_j195992_000454	CAGATGCACAGCATCTACAAAAAGATGGCTGAAGACATGGAAAAAAGAATTAGAGAGCCATTTTCTTGTATCAAAGTGATCTTCTATAAGAAGAGAGCTCAGGAAAGTTGGATGGCTGCT	chr10:105673377-105673496
BA_j195992_000455	TTTTCTTGTATCAAAGTGATCTTCTATAAGAAGAGAGCTCAGGAAAGTTGGATGGCTGCTCTGTCAACTGAGAGAAAGCTTAATGAACTAAGAAAAGAAAATGGTAACAAATACTAGATA	chr10:105673437-105673556
BA_j195992_000456	CTGTCAACTGAGAGAAAGCTTAATGAACTAAGAAAAGAAAATGGTAACAAATACTAGATAACAGAGCTCATGTTCCAGCCTTTCCCAAGGCCCTTGTGTTCCTGCTGTTCCACATGCAGC	chr10:105673497-105673616
BA_j195992_000457	ACAGAGCTCATGTTCCAGCCTTTCCCAAGGCCCTTGTGTTCCTGCTGTTCCACATGCAGCCCACAGAGGCCTAAAAGCATCAGAGGACCCCCTGGATCATCAGGCCCCCAAGAAGGAGGA	chr10:105673557-105673676
BA_j195992_000458	CCACAGAGGCCTAAAAGCATCAGAGGACCCCCTGGATCATCAGGCCCCCAAGAAGGAGGAGGGTCAAGCTATAAGGGTTCAGGGATCTAGGGTCACAGGCAGGTTGACTCGGATTTCAAG	chr10:105673617-105673736
BA_j195992_000459	GGGTCAAGCTATAAGGGTTCAGGGATCTAGGGTCACAGGCAGGTTGACTCGGATTTCAAGCAGCCAACCCTGAACATCCACAACCACAGCAAGACATTTGACTGTTTTCTCTTTTTAAAA	chr10:105673677-105673796
BA_j195992_000460	CAGCCAACCCTGAACATCCACAACCACAGCAAGACATTTGACTGTTTTCTCTTTTTAAAAGTACTTTTGATTGCTCTCTTTTTAGTTTAACTGCTGTTATTTAATCGATGCTATGTTATT	chr10:105673737-105673856
BA_j195992_000461	GTACTTTTGATTGCTCTCTTTTTAGTTTAACTGCTGTTATTTAATCGATGCTATGTTATTTATGTTTGACAGCATTAAAACACCTAAGATAATCTTTTTCAACCAGATTTAATATAATTC	chr10:105673797-105673916
BA_j195992_000462	TATGTTTGACAGCATTAAAACACCTAAGATAATCTTTTTCAACCAGATTTAATATAATTCTTATGAATATATTATTTCCACTTCATTGTACCCACTAGAATAATAGGATAAGTATTATAT	chr10:105673857-105673976
BA_j195992_000463	TTATGAATATATTATTTCCACTTCATTGTACCCACTAGAATAATAGGATAAGTATTATATGCTGATTTAAATAAAAGAGTCACTATTATTTAACCCATCATTAAAGTTTGACATGGATAG	chr10:105673917-105674036
BA_j195992_000464	GCTGATTTAAATAAAAGAGTCACTATTATTTAACCCATCATTAAAGTTTGACATGGATAGAGATATTTAAAACAATAAATACGACTTCTGTATGTTATGAGCTATTATTAAAAATACATA	chr10:105673977-105674096
BA_j195992_000465	CTTGCTCTGTTGTCCAGACTGGAAGGCAGTGGTACAATCACAGCTTACTGCAGCCTTGACCTTCCAGGCTAAAGTGATTCTCCCACCTCAGCCTCCTGACTAACTGGGACCATAGGTACT	chr10:105674161-105674280
BA_j195992_000466	CTTCCAGGCTAAAGTGATTCTCCCACCTCAGCCTCCTGACTAACTGGGACCATAGGTACTGCTTTTTAAAACTCAGACACGGGGTCTCACTTTGTTGCCCAGGCTGGTCTTGAACTCTGG	chr10:105674221-105674340
BA_j195992_000467	CCGCCTTGGCCTCCCAAAGTGCTGGGATTACAGGCATGAGCCACTGTACCTGGGATACTTTTTTTTTAATGCAAAAAAAACCCAAAAACAAAACAAAACAAAAAGAACCCACACAAATCT	chr10:105674356-105674475
BA_j195992_000468	TTTTTTTAATGCAAAAAAAACCCAAAAACAAAACAAAACAAAAAGAACCCACACAAATCTAAATACCACCACAATCAAATTTCACAGTATTTTTCTTAGTTCAACTCTAAATTCAAATTT	chr10:105674416-105674535
BA_j195992_000469	AAATACCACCACAATCAAATTTCACAGTATTTTTCTTAGTTCAACTCTAAATTCAAATTTTGAGGAGCTGACGTTTTGCAATCATTTTGCAATGCAATTCTGATGCTAACTACTCAAAGA	chr10:105674476-105674595
BA_j195992_000470	TGAGGAGCTGACGTTTTGCAATCATTTTGCAATGCAATTCTGATGCTAACTACTCAAAGATAGGTTAAATTTCACAGGTGAAGGGCACAGTCCCCAACAATACTGCCCTCATTTGAGTCA	chr10:105674536-105674655
BA_j195992_000471	TAGGTTAAATTTCACAGGTGAAGGGCACAGTCCCCAACAATACTGCCCTCATTTGAGTCATGAGTCCCAAGTTTTGTGAGAGTCCTCAGGCCAACTGCACTTCTGACCAACTGGTTATAA	chr10:105674596-105674715
BA_j195992_000472	TGAGTCCCAAGTTTTGTGAGAGTCCTCAGGCCAACTGCACTTCTGACCAACTGGTTATAAATTTGGGGGTCCCCAACACTCCCTCAGGTTTGATAATTTGCTAGAATGACTCACAGGACT	chr10:105674656-105674775
BA_j195992_000473	ATTTGGGGGTCCCCAACACTCCCTCAGGTTTGATAATTTGCTAGAATGACTCACAGGACTCAGGAAGGTGCTATACTTATGATTATAGTTTTATCCATGAAGGATCCAAATCAGGGCCAG	chr10:105674716-105674835
BA_j195992_000474	CAGGAAGGTGCTATACTTATGATTATAGTTTTATCCATGAAGGATCCAAATCAGGGCCAGCCAAATGAAGAGATGCTAAGGCAGGGTCTGGGAGGGCACAAACACAAAGCTTCTGTGTCC	chr10:105674776-105674895
BA_j195992_000475	CCAAATGAAGAGATGCTAAGGCAGGGTCTGGGAGGGCACAAACACAAAGCTTCTGTGTCCTTGACACCTTGCCCCCTGACACACCAACACATGATTATCAACTAGGGAAGCTCATCTGAC	chr10:105674836-105674955
BA_j195992_000476	TTGACACCTTGCCCCCTGACACACCAACACATGATTATCAACTAGGGAAGCTCATCTGACCCTCAGTGTCCAGAGTTTTTACTGAGGTCTCATAAGGTAGGCACAATTAACTGAATGATT	chr10:105674896-105675015
BA_j195992_000477	CCTCAGTGTCCAGAGTTTTTACTGAGGTCTCATAAGGTAGGCACAATTAACTGAATGATTGGCCACATAACTGAACTCAATCTCCAGCCCCACTCCCTTCCCAAAGGGTCAGACTGATAT	chr10:105674956-105675075
BA_j195992_000478	GGCCACATAACTGAACTCAATCTCCAGCCCCACTCCCTTCCCAAAGGGTCAGACTGATATGATCTGGCTCAAAACCCCCAACTCTCTAATTGAACAGTTGGTCTTTTAGGCATAGACAGC	chr10:105675016-105675135
BA_j195992_000479	GATCTGGCTCAAAACCCCCAACTCTCTAATTGAACAGTTGGTCTTTTAGGCATAGACAGCCCCACCCCAAACTATCTAGGGATCCAGCATGAACCACCTGATTCGCATAAATTCAAGTGT	chr10:105675076-105675195
BA_j195992_000480	CCCACCCCAAACTATCTAGGGATCCAGCATGAACCACCTGATTCGCATAAATTCAAGTGTGGTTCGAGAGGGCACCATGAATAATGATGACGCTCCTATCACTCAGGAAACTATAATAAT	chr10:105675136-105675255
BA_j195992_000481	GGTTCGAGAGGGCACCATGAATAATGATGACGCTCCTATCACTCAGGAAACTATAATAATTTAGATGTTACCCTGCAGGAACCAAGGGCAAAGGTCAGTGAAATTCTTTATCACACAACA	chr10:105675196-105675315
BA_j195992_000482	TTAGATGTTACCCTGCAGGAACCAAGGGCAAAGGTCAGTGAAATTCTTTATCACACAACACATTCATTTCATATTTTATCATTTTTGGGGTTTGTCTTTGTTATTTTGTTTAAGATATTC	chr10:105675256-105675375
BA_j195992_000483	CATTCATTTCATATTTTATCATTTTTGGGGTTTGTCTTTGTTATTTTGTTTAAGATATTCTTTGCTGTTTAAACAATCCTAAATTTTATGTAGTCAAAAGTTTTGCCTTTATAGTAAATG	chr10:105675316-105675435
BA_j195992_000484	TTTGCTGTTTAAACAATCCTAAATTTTATGTAGTCAAAAGTTTTGCCTTTATAGTAAATGGAACCAAACACAACAACAAAACAAAAACCTAGGAGTGGAATTCCCCACCCCCCAGAACAC	chr10:105675376-105675495
BA_j195992_000485	GAACCAAACACAACAACAAAACAAAAACCTAGGAGTGGAATTCCCCACCCCCCAGAACACTATGGTATAGTCTAAAGCAGTGGTCCCCAACCTTTTTGACACCGGTTTTGTAGAAGACAA	chr10:105675436-105675555
BA_j195992_000486	TATGGTATAGTCTAAAGCAGTGGTCCCCAACCTTTTTGACACCGGTTTTGTAGAAGACAATTTTTCCGGGGATGGGGGTTGGGGGAACGGTTTGGGGATGAAACTGTTCCACCTCAGATC	chr10:105675496-105675615
BA_j195992_000487	TTTTTCCGGGGATGGGGGTTGGGGGAACGGTTTGGGGATGAAACTGTTCCACCTCAGATCATGAGGCATTAGATTATCCTAAGGAGTGTGCAACTAGATCCCTCACACGTGCAGTTCACA	chr10:105675556-105675675
BA_j195992_000488	ATGAGGCATTAGATTATCCTAAGGAGTGTGCAACTAGATCCCTCACACGTGCAGTTCACAATAAGGTTTGCGCTCCTAAAAGAATGTAATGCCGCTGCTGATGTGACAGGATGTGGGGCT	chr10:105675616-105675735
BA_j195992_000489	ATAAGGTTTGCGCTCCTAAAAGAATGTAATGCCGCTGCTGATGTGACAGGATGTGGGGCTCAGGCAGTAATGCTCACTGGCCAACCACTCACTTCCTGCTGTGTGGCCCAGTTCCTAATG	chr10:105675676-105675795
BA_j195992_000490	CAGGCAGTAATGCTCACTGGCCAACCACTCACTTCCTGCTGTGTGGCCCAGTTCCTAATGGCCATGTACCAGTAGTGGTCTGTGGTCCCAGGGGTTGGGGGCCCCAGGTCTAAAAGTATC	chr10:105675736-105675855
BA_j195992_000491	GCCATGTACCAGTAGTGGTCTGTGGTCCCAGGGGTTGGGGGCCCCAGGTCTAAAAGTATCCAATCTGTCAGCTGATGTCTGCTTTAACCGTGAGGTTTCATTTTTAAAACACCTTGGAAA	chr10:105675796-105675915
BA_j195992_000492	CAATCTGTCAGCTGATGTCTGCTTTAACCGTGAGGTTTCATTTTTAAAACACCTTGGAAACATTCTCACCAGTGATAAATCAAAGATCACTGGTCCTGTTTTTGTTGGTTTGTTTTTAAC	chr10:105675856-105675975
BA_j195992_000493	CATTCTCACCAGTGATAAATCAAAGATCACTGGTCCTGTTTTTGTTGGTTTGTTTTTAACACATCATAAAGTCTTTTGCCTACAGGTAGAGTTAAGCCCCTGTCATGTCCTTGGTACCTG	chr10:105675916-105676035
BA_j195992_000494	ACATCATAAAGTCTTTTGCCTACAGGTAGAGTTAAGCCCCTGTCATGTCCTTGGTACCTGTTTTCTCACCTGCAGAAGATCATTAAGCAAGGCTAGAATTTGGTGTGAATTAATTTCTTC	chr10:105675976-105676095
BA_j195992_000495	TTTTCTCACCTGCAGAAGATCATTAAGCAAGGCTAGAATTTGGTGTGAATTAATTTCTTCCTGAAGAGATGAGCTATGAAGAAAACCAGACTGGAAAATGGAAAACTGTGGAGGAGGTTG	chr10:105676036-105676155
BA_j195992_000496	CTGAAGAGATGAGCTATGAAGAAAACCAGACTGGAAAATGGAAAACTGTGGAGGAGGTTGGCTGCCTTCCAAGGGAAAACACAGACCATTTCCAACAATAATTAGGAAATAAAGGTGTGG	chr10:105676096-105676215
BA_j195992_000497	GCTGCCTTCCAAGGGAAAACACAGACCATTTCCAACAATAATTAGGAAATAAAGGTGTGGCGAAAAATCTGTACAAAAGGCATTAGCATAAGGTCATCCAAATATATTTGTACATTTAAC	chr10:105676156-105676275
BA_j195992_000498	CGAAAAATCTGTACAAAAGGCATTAGCATAAGGTCATCCAAATATATTTGTACATTTAACTGGAAACAAACAAAACCTTATCTCATTAAAACTGTGGATGCTTGAGATTCTTGACTACTT	chr10:105676216-105676335
BA_j195992_000499	TGGAAACAAACAAAACCTTATCTCATTAAAACTGTGGATGCTTGAGATTCTTGACTACTTCTAACTCATAGTTTGTTATTCAGAAGGACCTTGACTGGAAAGCTTCACTCAAAATAGCAA	chr10:105676276-105676395
BA_j195992_000500	CTAACTCATAGTTTGTTATTCAGAAGGACCTTGACTGGAAAGCTTCACTCAAAATAGCAAAGAAAGTTTAACCAAACTTCTCAAATAGCACAGTAAACATGTGGCTATTTGTGAATTATT	chr10:105676336-105676455
BA_j195992_000501	AGAAAGTTTAACCAAACTTCTCAAATAGCACAGTAAACATGTGGCTATTTGTGAATTATTACACAGCTACGTGAATTATTTAAATCCACCCCAAACTATACTTGTTATATTTTTAGGTAA	chr10:105676396-105676515
BA_j195992_000502	ACACAGCTACGTGAATTATTTAAATCCACCCCAAACTATACTTGTTATATTTTTAGGTAAGATAAGCCTATCTCTAGTAGCCACTATTCTAATACAAAAAAAAAAAAAGAAAATTTAAAC	chr10:105676456-105676575
BA_j195992_000503	GATAAGCCTATCTCTAGTAGCCACTATTCTAATACAAAAAAAAAAAAAGAAAATTTAAACTTTACATGTATAATGCCTTGTTGCTTCAACTGCTATTTCTATTTGAGGGCCCACTATATG	chr10:105676516-105676635
BA_j195992_000504	TTTACATGTATAATGCCTTGTTGCTTCAACTGCTATTTCTATTTGAGGGCCCACTATATGCCAGGCACTGTTCTAAGCCCTGGGATTACAAAGGTGAACAAGACAGATGATGTTCTTCCT	chr10:105676576-105676695
BA_j195992_000505	CCAGGCACTGTTCTAAGCCCTGGGATTACAAAGGTGAACAAGACAGATGATGTTCTTCCTCTCAGGGAGTTTATAATATTTTGATTCTGCTTAATTCAAAAGAAAACAAACCCCCTTTAC	chr10:105676636-105676755
BA_j195992_000506	CTCAGGGAGTTTATAATATTTTGATTCTGCTTAATTCAAAAGAAAACAAACCCCCTTTACATATCAGGAATCAAAAGATTCCATTACACAGGGTTAAGCTCCATTTTTACAAAGAAACCC	chr10:105676696-105676815
BA_j195992_000507	ATATCAGGAATCAAAAGATTCCATTACACAGGGTTAAGCTCCATTTTTACAAAGAAACCCAGACTTTGCAGAAGGTGAGTCACATGCCCGGACCAGGTAAGTGGCACATTTAGGAAAGGA	chr10:105676756-105676875
BA_j195992_000508	AGACTTTGCAGAAGGTGAGTCACATGCCCGGACCAGGTAAGTGGCACATTTAGGAAAGGAGCCAGGCCTAGGAATATCTGGCCCAGCGATCTCTCCAACAGGAGCAGGGCCAAAGAAAAA	chr10:105676816-105676935
BA_j195992_000509	GCCAGGCCTAGGAATATCTGGCCCAGCGATCTCTCCAACAGGAGCAGGGCCAAAGAAAAACAAATGAGCATTTTTAAGCATGAAAGACCCTAAATGGAGGTAAAAACCCCAGTACAAAAG	chr10:105676876-105676995
BA_j195992_000510	CAAATGAGCATTTTTAAGCATGAAAGACCCTAAATGGAGGTAAAAACCCCAGTACAAAAGTTACTCCCCCAAACACCTACTAAAAAAAAAAAAAAAAAAAAAAAGATTTAGACTGTTTTT	chr10:105676936-105677055
BA_j195992_000511	TTACTCCCCCAAACACCTACTAAAAAAAAAAAAAAAAAAAAAAAGATTTAGACTGTTTTTTTTACCTTGCAAATAAATGAACTCATGCGAAGGTCCAGGCTAGGTCCCTTTCAAAGCCTG	chr10:105676996-105677115
BA_j195992_000512	TTTACCTTGCAAATAAATGAACTCATGCGAAGGTCCAGGCTAGGTCCCTTTCAAAGCCTGCAGCAGGGAAGGCTCTCCTAAAAGCCTCTAATCCCAGCTTTCTGAGACTTTGGGAAAGGG	chr10:105677056-105677175
BA_j195992_000513	CAGCAGGGAAGGCTCTCCTAAAAGCCTCTAATCCCAGCTTTCTGAGACTTTGGGAAAGGGTGGCAGATGCAGCCCAGGGCATCCCAGGGTGGCTAGCCACATACCTGGCACCTGGCGGGA	chr10:105677116-105677235
BA_j195992_000514	TGGCAGATGCAGCCCAGGGCATCCCAGGGTGGCTAGCCACATACCTGGCACCTGGCGGGACTCCTTCATGTCCAGGATATCCCTGATGTAGAGTTTTGCAAAGGCTAGAAACACAGGATC	chr10:105677176-105677295
BA_j195992_000515	CTCCTTCATGTCCAGGATATCCCTGATGTAGAGTTTTGCAAAGGCTAGAAACACAGGATCCAAACCCCACAAGAGGGAAGGGGTCTCCTCTTCACACCGGCTGGATCCAGGCTGCATCAA	chr10:105677236-105677355
BA_j195992_000516	CAAACCCCACAAGAGGGAAGGGGTCTCCTCTTCACACCGGCTGGATCCAGGCTGCATCAAGAGGCAGGGCTGTGGCTTCCAGCTAACTCTGAAAGGTTCTGCATCACTGAGTCAAGCATC	chr10:105677296-105677415
BA_j195992_000517	GAGGCAGGGCTGTGGCTTCCAGCTAACTCTGAAAGGTTCTGCATCACTGAGTCAAGCATCTAGATGGGACACAGAAATGAGGATGCAATGCGTTTAACGTGGGTCAAAGTGGCACGGCCC	chr10:105677356-105677475
BA_j195992_000518	TAGATGGGACACAGAAATGAGGATGCAATGCGTTTAACGTGGGTCAAAGTGGCACGGCCCTGACGCTGCTCCCAGGTGGGCGTCCAGGACTCCAGGAGGGGTGAACGCAGGGATCCAGGG	chr10:105677416-105677535
BA_j195992_000519	TGACGCTGCTCCCAGGTGGGCGTCCAGGACTCCAGGAGGGGTGAACGCAGGGATCCAGGGCCCTGTCAAACTCCATGCCACGGGGCGTGTTAAGAGGCGTTCCTCACGTCAGGACGCCTG	chr10:105677476-105677595
BA_j195992_000520	CCCTGTCAAACTCCATGCCACGGGGCGTGTTAAGAGGCGTTCCTCACGTCAGGACGCCTGCGTTCCTTACGGCTCTCCCGCTGTTCTCCTTCCCACAAAGCACCAACTTCGGAACGGCTA	chr10:105677536-105677655
BA_j195992_000521	CGTTCCTTACGGCTCTCCCGCTGTTCTCCTTCCCACAAAGCACCAACTTCGGAACGGCTAAACATCAACTTTCACTCTGGGAAGATACGTCTGTACAGGCGTAGCAGAAACCGCTTGGGG	chr10:105677596-105677715
BA_j195992_000522	AACATCAACTTTCACTCTGGGAAGATACGTCTGTACAGGCGTAGCAGAAACCGCTTGGGGTCCCGGGAGGAACGGGCGCCCTCGCAGCCCTGCACGTGTTGGGGCATAGTGGATGGGTCT	chr10:105677656-105677775
BA_j195992_000523	TCCCGGGAGGAACGGGCGCCCTCGCAGCCCTGCACGTGTTGGGGCATAGTGGATGGGTCTGACTGTCGCTCTGCCCTAAACTTTCCGCTTTTGGGGATGAGCCAAGAAAAGGAGGAAAAA	chr10:105677716-105677835
BA_j195992_000524	GACTGTCGCTCTGCCCTAAACTTTCCGCTTTTGGGGATGAGCCAAGAAAAGGAGGAAAAAAGATACTAAAAAATGGACCCACTTGTAGCCCCTCCCGCCGCCTGCAGCTCCAGGAGCCCT	chr10:105677776-105677895
BA_j195992_000525	CACGGCTCCGCCCCATCTCTCCCGAAGTCCCGCCTCATCCCACCCAGACCCCACCCATCCCGCCGCGGCCACGCCCCATCCTGCCCGAAGCCCCGCCCCATCCCGCCCGAAGCCCCGCCC	chr10:105678068-105678187
BA_j195992_000526	CGCCGCGGCCACGCCCCATCCTGCCCGAAGCCCCGCCCCATCCCGCCCGAAGCCCCGCCCCATCCCGCCGCGGCCCAACCATCCGCTAGGCCCCATCCAGCCGAAGTCCAGCCCGTTCCG	chr10:105678128-105678247
BA_j195992_000527	CATCCCGCCGCGGCCCAACCATCCGCTAGGCCCCATCCAGCCGAAGTCCAGCCCGTTCCGTGCCCCGCCTCAGCGCAGCGTACTTTTGGTTCAGGCAGCGCTGCAGCCCCGCCTTCGTGC	chr10:105678188-105678307
BA_j195992_000528	TGCCCCGCCTCAGCGCAGCGTACTTTTGGTTCAGGCAGCGCTGCAGCCCCGCCTTCGTGCTAGCCTCCACCGCTGAGGCCTAGGAGGCGACCTTGAAATTCCTGCAGTTCTAACGCCGCT	chr10:105678248-105678367
BA_j195992_000529	TAGCCTCCACCGCTGAGGCCTAGGAGGCGACCTTGAAATTCCTGCAGTTCTAACGCCGCTCTTCTAGTCACCTTTCACCCCTCCTCCTGCTGGTGGCGGGACCCTGAACCTGGGCCTCCT	chr10:105678308-105678427
BA_j195992_000530	CTTCTAGTCACCTTTCACCCCTCCTCCTGCTGGTGGCGGGACCCTGAACCTGGGCCTCCTAGAGGTTGGGTCAGGATCAGACTATTTTTCTTTTTGATTCCTGATATGTAAAACAGATAA	chr10:105678368-105678487
BA_j195992_000531	AGAGGTTGGGTCAGGATCAGACTATTTTTCTTTTTGATTCCTGATATGTAAAACAGATAAAAAGTAAGCAGTGCCACGAGTGCATTGTGGCATATTTTAAATGTTCATTTACAGTTGGTA	chr10:105678428-105678547
BA_j195992_000532	AAAGTAAGCAGTGCCACGAGTGCATTGTGGCATATTTTAAATGTTCATTTACAGTTGGTAAGTGACCTGACTCACACACTTAGGACTCTAGTTTCACTTGGAGATGTCAATATCTAAATT	chr10:105678488-105678607
BA_j195992_000533	AGTGACCTGACTCACACACTTAGGACTCTAGTTTCACTTGGAGATGTCAATATCTAAATTTGAGCCCTCGAGTGAATGTGAGGTCTTGACTCTGCCAGAGACTAGCCGTGCAAAATCATG	chr10:105678548-105678667
BA_j195992_000534	TGAGCCCTCGAGTGAATGTGAGGTCTTGACTCTGCCAGAGACTAGCCGTGCAAAATCATGACAATACATTTTGTCTCCTTTACCCTTGTTCGGTCTACAGTCTGGAAGGTTGTACACTTA	chr10:105678608-105678727
BA_j195992_000535	ACAATACATTTTGTCTCCTTTACCCTTGTTCGGTCTACAGTCTGGAAGGTTGTACACTTAAGAACTTTGAAAAGCTGGCATTTTGGTAAATCATGGCCACCTTGATGGTGCTTAGTCTCC	chr10:105678668-105678787
BA_j195992_000536	AGAACTTTGAAAAGCTGGCATTTTGGTAAATCATGGCCACCTTGATGGTGCTTAGTCTCCAGAATTTCTATTTTAAAGTGAGGAAAGATAGCCACGTTCCACTCCCATAAAGAGCTACGT	chr10:105678728-105678847
BA_j195992_000537	AGAATTTCTATTTTAAAGTGAGGAAAGATAGCCACGTTCCACTCCCATAAAGAGCTACGTTACCCGAGACGTCAGGAATTCTTCCTAATTTACAGAGACTCTGGAAAATGGCAGGGGAGT	chr10:105678788-105678907
BA_j195992_000538	TACCCGAGACGTCAGGAATTCTTCCTAATTTACAGAGACTCTGGAAAATGGCAGGGGAGTACAGATCACCCTGGCAGACCATTCCCGGGGGAGGCAGGTGGTGGCCAAAGAGATAATTGC	chr10:105678848-105678967
BA_j195992_000539	ACAGATCACCCTGGCAGACCATTCCCGGGGGAGGCAGGTGGTGGCCAAAGAGATAATTGCTAAACTATTTATCAGAGAAGGAACTTGGAGCCGCTGGAATGGAAAGTGTGTGTGTCATTA	chr10:105678908-105679027
BA_j195992_000540	TAAACTATTTATCAGAGAAGGAACTTGGAGCCGCTGGAATGGAAAGTGTGTGTGTCATTAGACCCATGGCATTTAATTACCTCCCCGGCCATTTAAGAAGCTCAAAAACAAGAGTCCTTG	chr10:105678968-105679087
BA_j195992_000541	GACCCATGGCATTTAATTACCTCCCCGGCCATTTAAGAAGCTCAAAAACAAGAGTCCTTGGTAAAATACATTGCCCAGATTCTACTGCAATGAACACTAGGAAATGTAGGGTTTAAGATT	chr10:105679028-105679147
BA_j195992_000542	GTAAAATACATTGCCCAGATTCTACTGCAATGAACACTAGGAAATGTAGGGTTTAAGATTTAATTAAGAGAAGACACTGGCTGGGCGCGGTGGCTCACACCTGTAATCCCAACATTTTGT	chr10:105679088-105679207
BA_j195992_000543	TAATTAAGAGAAGACACTGGCTGGGCGCGGTGGCTCACACCTGTAATCCCAACATTTTGTGAGGCCGAGGCGGGCAGATCACGAGGTCAGGAGTTCAAGACCAGGCAGGCCAATATACGG	chr10:105679148-105679267
BA_j195992_000544	CTCAATTAAAAAAAAAAAAAAAAAAAGAGAGAGAGAGAAGATACCTTCTCTTATAGGAGGAAGGCCCTTGCAAAGAAAACACACCCAGTAGGACAGGTGCTTCCTGCTGACCTGTCAGAT	chr10:105679446-105679565
BA_j195992_000545	AAGGCCCTTGCAAAGAAAACACACCCAGTAGGACAGGTGCTTCCTGCTGACCTGTCAGATGGGGAGAGACAGGTTGAGTGACATTTTCCTGACTGTACACATCTGCTCCAGGGTGAAACC	chr10:105679506-105679625
BA_j195992_000546	GGGGAGAGACAGGTTGAGTGACATTTTCCTGACTGTACACATCTGCTCCAGGGTGAAACCCAAAGGAGGAAATCACTACTAAGTGTCAGAGCCTGAGATGATTTCAGGAATAATGCTCAT	chr10:105679566-105679685
BA_j195992_000547	CAAAGGAGGAAATCACTACTAAGTGTCAGAGCCTGAGATGATTTCAGGAATAATGCTCATGGCGCTCAAGGGTAGAGTGTTGGATAAAAGAGCCCTCCTGGACTCCATGCTTACTGCCAG	chr10:105679626-105679745
BA_j195992_000548	GGCGCTCAAGGGTAGAGTGTTGGATAAAAGAGCCCTCCTGGACTCCATGCTTACTGCCAGCCTTGGGAAGGACCACACCCAGGTGGTATAAGCAGAGCAGAATGTCCCAATGTCATCTTT	chr10:105679686-105679805
BA_j195992_000549	CCTTGGGAAGGACCACACCCAGGTGGTATAAGCAGAGCAGAATGTCCCAATGTCATCTTTTACAATGAAGGGAGGACTCCTTGGAGTCTAAGGGTGTTCCTTTTGATCTGAGCCCCAAAC	chr10:105679746-105679865
BA_j195992_000550	TACAATGAAGGGAGGACTCCTTGGAGTCTAAGGGTGTTCCTTTTGATCTGAGCCCCAAACCTGAAGGAGTAGGTTGTAACTGAAACCTAAGGTGAAATGTAGAAAAGAATTTCCAGACTG	chr10:105679806-105679925
BA_j195992_000551	CTGAAGGAGTAGGTTGTAACTGAAACCTAAGGTGAAATGTAGAAAAGAATTTCCAGACTGCAGAAGCATTTAGAGGAATTTGGGAGGATCCTCTTCCCTTTAGTCTCCATCAACACAGAT	chr10:105679866-105679985
BA_j195992_000552	CAGAAGCATTTAGAGGAATTTGGGAGGATCCTCTTCCCTTTAGTCTCCATCAACACAGATTTCAGGTTCCCCAAGCCACCGCCTGGACGTGTATGAAGGGACTCCTAAAATCCTCAACAC	chr10:105679926-105680045
BA_j195992_000553	TTCAGGTTCCCCAAGCCACCGCCTGGACGTGTATGAAGGGACTCCTAAAATCCTCAACACTGCAGGGCTCCTCTGGAATTCTGCAACACTGCAAAGCAGATATTTCAAAACCCAGCAGTT	chr10:105679986-105680105
BA_j195992_000554	TGCAGGGCTCCTCTGGAATTCTGCAACACTGCAAAGCAGATATTTCAAAACCCAGCAGTTAAGATGTAATGCTAGGAACCCATTCTTATAGCTTCTCAATGTGAAACTTGTGAACTTGGT	chr10:105680046-105680165
BA_j195992_000555	AAGATGTAATGCTAGGAACCCATTCTTATAGCTTCTCAATGTGAAACTTGTGAACTTGGTTTTGAAGCATTTGTGACAGAATAGACAATTCTTTCTAGAAAGTTAAGGTTTTAACAAGTT	chr10:105680106-105680225
BA_j195992_000556	TTTGAAGCATTTGTGACAGAATAGACAATTCTTTCTAGAAAGTTAAGGTTTTAACAAGTTCTTCTGGAAAATGAGGGGATTGAACTGGATATCTCATACCTCAAACTCAAACTATCATGT	chr10:105680166-105680285
BA_j195992_000557	CTTCTGGAAAATGAGGGGATTGAACTGGATATCTCATACCTCAAACTCAAACTATCATGTTTTAAACATGTTTTACACCTTTACAGGTGGAATTGAGTTTGTCCACTTGCAAAGTGGGTT	chr10:105680226-105680345
BA_j195992_000558	TTTAAACATGTTTTACACCTTTACAGGTGGAATTGAGTTTGTCCACTTGCAAAGTGGGTTAGATTTTCTGTTTGAAGTTTACAGTTGACAAAAGATTCTCTCTTTGACCAAACTCTAATC	chr10:105680286-105680405
BA_j195992_000559	AGATTTTCTGTTTGAAGTTTACAGTTGACAAAAGATTCTCTCTTTGACCAAACTCTAATCAGTCTCCTTGAGTCCTCTTCCCAATTTGTCCTCAACCTTGGCCTATAAAGACATGAACAA	chr10:105680346-105680465
BA_j195992_000560	AGTCTCCTTGAGTCCTCTTCCCAATTTGTCCTCAACCTTGGCCTATAAAGACATGAACAAATGCTACATAGTTTCAAACAGCTCAAGGCTACATTCCTAGAATGACCCTAGATCCCTTTA	chr10:105680406-105680525
BA_j195992_000561	GCACGTTGTGCACATGTACCCTAGAACTTAAAGTATAATTAAAAAAAAAAAGAAGAAGAATAATTTACTGTTTGTTCCAGCCAATACCTGAAGGCAAGGCCTTGTCTCCTAGCCTTTGTT	chr10:105680572-105680691
BA_j195992_000562	TAATTTACTGTTTGTTCCAGCCAATACCTGAAGGCAAGGCCTTGTCTCCTAGCCTTTGTTGGAGGGTAGGAGCCTAACTCCAATAAGCACCAGTTAGCAAGCCTAGATGGGTCTCACAGG	chr10:105680632-105680751
BA_j195992_000563	GGAGGGTAGGAGCCTAACTCCAATAAGCACCAGTTAGCAAGCCTAGATGGGTCTCACAGGGACTGGTCCCCTCTCTTCTCATTTTTTGTAATTTTTTCACTTCGCAGACTCTTCTTAGGC	chr10:105680692-105680811
BA_j195992_000564	GACTGGTCCCCTCTCTTCTCATTTTTTGTAATTTTTTCACTTCGCAGACTCTTCTTAGGCACCTGCAATTCTTCCCTGCCCCACTGTCCCCCAATTCATTTTCTCTTTAAAAAGCCCGGT	chr10:105680752-105680871
BA_j195992_000565	ACCTGCAATTCTTCCCTGCCCCACTGTCCCCCAATTCATTTTCTCTTTAAAAAGCCCGGTGACCTCTCTATAAATCTGAAGGGAACTCAGCTCTTTCCCCTACTGTCAATAGTTATTCAG	chr10:105680812-105680931
BA_j195992_000566	GACCTCTCTATAAATCTGAAGGGAACTCAGCTCTTTCCCCTACTGTCAATAGTTATTCAGTAAAGTGTTTTCACTGTTTTAACTAAAGTCTGACTGTGCTTATCTTTGCCATAATAAAGA	chr10:105680872-105680991
BA_j195992_000567	TAAAGTGTTTTCACTGTTTTAACTAAAGTCTGACTGTGCTTATCTTTGCCATAATAAAGACAACCTCTCAACATTTTTCTTAGGCTACTATTATAACCCCAGGGATGGCAGGTGGGGGGC	chr10:105680932-105681051
BA_j195992_000568	CAACCTCTCAACATTTTTCTTAGGCTACTATTATAACCCCAGGGATGGCAGGTGGGGGGCGGGGACATCTTCAGTCATTCAGCATATCTTGAGCTTTCTCTGTGTGCTTTGGCACTGGGC	chr10:105680992-105681111
BA_j195992_000569	GGGGACATCTTCAGTCATTCAGCATATCTTGAGCTTTCTCTGTGTGCTTTGGCACTGGGCTGTGGAGGAGCAGTAATTATGCCACTGGAGCAAAAAGGGTGATGCCTGTAATATATTAAA	chr10:105681052-105681171
BA_j195992_000570	TGTGGAGGAGCAGTAATTATGCCACTGGAGCAAAAAGGGTGATGCCTGTAATATATTAAATAACAAAGTAAGAGGCTAAATTGTGATTCAATATGAAAGGAGTAGCATGGATAATTACTG	chr10:105681112-105681231
BA_j195992_000571	TAACAAAGTAAGAGGCTAAATTGTGATTCAATATGAAAGGAGTAGCATGGATAATTACTGTATGAGTTACAGGAGGTAAATTGAGGGACCTCATTAAGTGAGATAATATATGTAACCACT	chr10:105681172-105681291
BA_j195992_000572	TATGAGTTACAGGAGGTAAATTGAGGGACCTCATTAAGTGAGATAATATATGTAACCACTGGAACAAGGTAAGCACTAAATAAATGTCAGCTATTATTCATATTTACTATGGAGGTGGGA	chr10:105681232-105681351
BA_j195992_000573	GGAACAAGGTAAGCACTAAATAAATGTCAGCTATTATTCATATTTACTATGGAGGTGGGATTTAAGCTGGGTGTTGAGATTATGGAGGAGCTGTTCATTCATTCATGCTTCATTCATGAA	chr10:105681292-105681411
BA_j195992_000574	TTTAAGCTGGGTGTTGAGATTATGGAGGAGCTGTTCATTCATTCATGCTTCATTCATGAAGCATATTTTAAAGGCATTTGTCAAGCACTGTAATAGACATTGAGGGTAAGAAAGAGACAA	chr10:105681352-105681471
BA_j195992_000575	GCATATTTTAAAGGCATTTGTCAAGCACTGTAATAGACATTGAGGGTAAGAAAGAGACAAGACAGTGGGGTTCCAGCCCTTATGGAGCTTCCATTCTGTAGGGGGAAAGTGGAGGGACAA	chr10:105681412-105681531
BA_j195992_000576	GACAGTGGGGTTCCAGCCCTTATGGAGCTTCCATTCTGTAGGGGGAAAGTGGAGGGACAATAAACAAATTGTTCTCAGTGCTTAGATGAAGTGACGTCAGGTTGAAACCGGAAGGGTTAA	chr10:105681472-105681591
BA_j195992_000577	TAAACAAATTGTTCTCAGTGCTTAGATGAAGTGACGTCAGGTTGAAACCGGAAGGGTTAAAAAGCCAGCCACACAGAGCTAAGCAAAGAGCATTTCAGGCAGCAGTCAAAGCAAGGGCCA	chr10:105681532-105681651
BA_j195992_000578	AAAGCCAGCCACACAGAGCTAAGCAAAGAGCATTTCAGGCAGCAGTCAAAGCAAGGGCCACCGTGTGGAGGCAGCAAAATACTTCCCTGTTCAAGGAACAGAAGAGAGTGTGGGGAGAGC	chr10:105681592-105681711
BA_j195992_000579	CCGTGTGGAGGCAGCAAAATACTTCCCTGTTCAAGGAACAGAAGAGAGTGTGGGGAGAGCGGTTGCATATGCAATGGAGAGATAGGCAGGAGGCAGATCCGAGGGACCTTGTAGGCCATG	chr10:105681652-105681771
BA_j195992_000580	GGTTGCATATGCAATGGAGAGATAGGCAGGAGGCAGATCCGAGGGACCTTGTAGGCCATGGTTGGTGTGGATTTTAGTCTTAGTCTCACTCTATGTGAAAAGGGTACTGTGATGCTGTGA	chr10:105681712-105681831
BA_j195992_000581	GTTGGTGTGGATTTTAGTCTTAGTCTCACTCTATGTGAAAAGGGTACTGTGATGCTGTGATGGAGTGGGAGCACGGCATAGGCAGCAGGATGGGCGAGTCATGTTCCTGGGTAAGCCAAC	chr10:105681772-105681891
BA_j195992_000582	TGGAGTGGGAGCACGGCATAGGCAGCAGGATGGGCGAGTCATGTTCCTGGGTAAGCCAACACAGCAGCCTGGCTGGAGAGGGAGGCTGCAGTGGAAGCCACCTGGAGACCAAGATTTTAG	chr10:105681832-105681951
BA_j195992_000583	ACAGCAGCCTGGCTGGAGAGGGAGGCTGCAGTGGAAGCCACCTGGAGACCAAGATTTTAGTTAGATTCTGAAGGTCTTGAGCTAGCTTCTACCTTTATTCCTGTAAACAACGGGAGTTGT	chr10:105681892-105682011
BA_j195992_000584	TTAGATTCTGAAGGTCTTGAGCTAGCTTCTACCTTTATTCCTGTAAACAACGGGAGTTGTTAATTATTCATCAGAGGAACGATTTAATGAATTTAAAAATTGTAGTTAGGCTGGGTGTGG	chr10:105681952-105682071
BA_j195992_000585	GTCCCAGCTACTCAGGAGGCTGAGGTGGGAGGATCGCTTGAGCCCAGGAATCCGAACTTGCAGTGAGCTGTAGTCATGCCACTGCACCCTAGCCTGGACAACAGAGCAAGACTCTCTCTC	chr10:105682222-105682341
BA_j195992_000586	CAGTGAGCTGTAGTCATGCCACTGCACCCTAGCCTGGACAACAGAGCAAGACTCTCTCTCTCTCAAAAAAAAAAAAAAAGAATTGTAGGTATACCTGCCACATCTAACATACTACGGTGG	chr10:105682282-105682401
BA_j195992_000587	TCTCAAAAAAAAAAAAAAAGAATTGTAGGTATACCTGCCACATCTAACATACTACGGTGGGGGGTACAAAAATGTATAAGAAGTGTTCTCAATCCAATTTACTGAATCTATCCTAAAAAT	chr10:105682342-105682461
BA_j195992_000588	GGGGTACAAAAATGTATAAGAAGTGTTCTCAATCCAATTTACTGAATCTATCCTAAAAATTGTGTCTTACGGATATTCATCAATTGGTGGTGAAGAAACTAGAATAAGAAAACATTTCTG	chr10:105682402-105682521
BA_j195992_000589	TGTGTCTTACGGATATTCATCAATTGGTGGTGAAGAAACTAGAATAAGAAAACATTTCTGGGCCTAATGCAGTGGGCCTCATCTGTATCACTTGTCCTCCTGCCTCCTTAGCAACCTGGC	chr10:105682462-105682581
BA_j195992_000590	GGCCTAATGCAGTGGGCCTCATCTGTATCACTTGTCCTCCTGCCTCCTTAGCAACCTGGCTCAATCCCTTATGATGTCATCCTCCCTCTCTCTCTGGCTTCCCCTTGGCCCATAAGCACG	chr10:105682522-105682641
BA_j195992_000591	TCAATCCCTTATGATGTCATCCTCCCTCTCTCTCTGGCTTCCCCTTGGCCCATAAGCACGCTCTCCTGCTCTCTTTAACATCATCCAAACTTTCCAAAAGCAGCATCTCTGAAGACCCCC	chr10:105682582-105682701
BA_j195992_000592	CTCTCCTGCTCTCTTTAACATCATCCAAACTTTCCAAAAGCAGCATCTCTGAAGACCCCCTTCTCCCCTTTAACTACTGCCCTCCAGCTCACTCTCATCTCCTTTCAAAGCAAAGCTCCT	chr10:105682642-105682761
BA_j195992_000593	TTCTCCCCTTTAACTACTGCCCTCCAGCTCACTCTCATCTCCTTTCAAAGCAAAGCTCCTTGGAAGAGTCCTAAATGCTTCCTATCTGTACTTCTCTGTGGTAGGTCTCTAATTCAACCC	chr10:105682702-105682821
BA_j195992_000594	TGGAAGAGTCCTAAATGCTTCCTATCTGTACTTCTCTGTGGTAGGTCTCTAATTCAACCCACCATCATTTGGCTTATCTTGGTCTTCAACCCACCCCACCACAGCCCACCACTCGACTGA	chr10:105682762-105682881
BA_j195992_000595	ACCATCATTTGGCTTATCTTGGTCTTCAACCCACCCCACCACAGCCCACCACTCGACTGACATTGCTCTCCTAAGACTCACAATAACCTTAGCAGATTCAAATTCAATGAATACTTTTCT	chr10:105682822-105682941
BA_j195992_000596	CATTGCTCTCCTAAGACTCACAATAACCTTAGCAGATTCAAATTCAATGAATACTTTTCTTTCCTTATCATTCTGTATCTTTTTTTTCTTGATGTACTAGTATTTGATGTTGATTTGATC	chr10:105682882-105683001
BA_j195992_000597	TTCCTTATCATTCTGTATCTTTTTTTTCTTGATGTACTAGTATTTGATGTTGATTTGATCATATTTTCTCTCAGTCCCACCTTGGCTTCCTGATGGGTTTTCTCACCTTTTAGGTTTTCC	chr10:105682942-105683061
BA_j195992_000598	ATATTTTCTCTCAGTCCCACCTTGGCTTCCTGATGGGTTTTCTCACCTTTTAGGTTTTCCTCCTACTGCCTCTGTTTCTTCCTTCTCAGTGTCCTCTCCTGTTATCTCTTTTACATGTTG	chr10:105683002-105683121
BA_j195992_000599	TCCTACTGCCTCTGTTTCTTCCTTCTCAGTGTCCTCTCCTGTTATCTCTTTTACATGTTGATGTTCCCCAAGGTTCAATCTCCTGCTCATTTCCCTTCTTACCCTATGTACTTTCTCTGA	chr10:105683062-105683181
BA_j195992_000600	ATGTTCCCCAAGGTTCAATCTCCTGCTCATTTCCCTTCTTACCCTATGTACTTTCTCTGAGTGGCCTTATCCAAACCTATGACTTCAGTGGAAACAATCTTCTAGTGACTCTCAATTCTT	chr10:105683122-105683241
BA_j195992_000601	GTGGCCTTATCCAAACCTATGACTTCAGTGGAAACAATCTTCTAGTGACTCTCAATTCTTCACATCCAGCCCAGAACACTCTCCTGAGTCTGTCATGTGAATTTCCAACCAGACTCTCCT	chr10:105683182-105683301
BA_j195992_000602	CACATCCAGCCCAGAACACTCTCCTGAGTCTGTCATGTGAATTTCCAACCAGACTCTCCTGGATACCTCAAAGTAAACCTCTTCCCCATTTCTCCTTTCTAAGTCAGGATGAATGTCAGG	chr10:105683242-105683361
BA_j195992_000603	GGATACCTCAAAGTAAACCTCTTCCCCATTTCTCCTTTCTAAGTCAGGATGAATGTCAGGATGAATGTCACCACCACCTGCCTTTTGTCGAAGTCAGAAACCTGGAATGTTTCAAGGACA	chr10:105683302-105683421
BA_j195992_000604	ATGAATGTCACCACCACCTGCCTTTTGTCGAAGTCAGAAACCTGGAATGTTTCAAGGACACCTCCCTCTGTTTCACCCTACAATGTAATTAGTCATGAAGACCTGTCAGTTCTGTTTTCT	chr10:105683362-105683481
BA_j195992_000605	CCTCCCTCTGTTTCACCCTACAATGTAATTAGTCATGAAGACCTGTCAGTTCTGTTTTCTAAATGCGTTTTCGTAACTCAGCCTCTCTTCCCTGTTCCCACTGCCATAACCTGAGCCCAG	chr10:105683422-105683541
BA_j195992_000606	AAATGCGTTTTCGTAACTCAGCCTCTCTTCCCTGTTCCCACTGCCATAACCTGAGCCCAGGCTTTTGTCATTTATTGCCTGGGTTACTGACACTACCTTCCAACTAGTTTCTTTGCCTTT	chr10:105683482-105683601
BA_j195992_000607	GCTTTTGTCATTTATTGCCTGGGTTACTGACACTACCTTCCAACTAGTTTCTTTGCCTTTAGCCTGGCTTTCTTCCAATTCATCATCTGTGCCACTGTCAAGGTGAGCCTTATAAAATGC	chr10:105683542-105683661
BA_j195992_000608	ATATGCCACTCTGTCTTTTGCTTCTCCCCTTCTGCCTAGGATACCATTCACTTATTAATTAATTGATTACAAAAGTCAACTGTTCTGTATCTGCTGAGCAGACTGAAAAAAGTGCTGTAT	chr10:105683969-105684088
BA_j195992_000609	AATTGATTACAAAAGTCAACTGTTCTGTATCTGCTGAGCAGACTGAAAAAAGTGCTGTATCCTGGGCATACAAAAGGAAAAAAGGCTCCAGGTGAGCCAAACAAGTAAACAGACAATTAC	chr10:105684029-105684148
BA_j195992_000610	CCTGGGCATACAAAAGGAAAAAAGGCTCCAGGTGAGCCAAACAAGTAAACAGACAATTACAATATGTCATGATAAATGCTGTATAACTTAGCAGCATAAAGTGGGGGCCCTGAGTTGGAG	chr10:105684089-105684208
BA_j195992_000611	AATATGTCATGATAAATGCTGTATAACTTAGCAGCATAAAGTGGGGGCCCTGAGTTGGAGTAATCAGAGGACAGTAACTTTTCCCCCTGCTTCATGTGAGTTATCTCTGAGAAAGGTGTC	chr10:105684149-105684268
BA_j195992_000612	TAATCAGAGGACAGTAACTTTTCCCCCTGCTTCATGTGAGTTATCTCTGAGAAAGGTGTCAGTTTTACTTTATGTATTTTGAGCTTAGTTGTTAAAGGCACATATATTTCTAATTGTTAT	chr10:105684209-105684328
BA_j195992_000613	AGTTTTACTTTATGTATTTTGAGCTTAGTTGTTAAAGGCACATATATTTCTAATTGTTATGTCTTTCTGATGTATTGACTCTTATTGTTATGAAATTGTTCCTCTTTGTCTCTAGTAATA	chr10:105684269-105684388
BA_j195992_000614	GTCTTTCTGATGTATTGACTCTTATTGTTATGAAATTGTTCCTCTTTGTCTCTAGTAATATTTCTAGTTTTAAAGTCTGTTTTGTCTGTTAATATAACCATTTCAGTCCTCTAATAGTTA	chr10:105684329-105684448
BA_j195992_000615	TTTCTAGTTTTAAAGTCTGTTTTGTCTGTTAATATAACCATTTCAGTCCTCTAATAGTTACTCTTTGAATGGTGTATCTTTTTCCATCTTCTTACTTTCAGCCTATTTGTGTCTTTGAAT	chr10:105684389-105684508
BA_j195992_000616	CTCTTTGAATGGTGTATCTTTTTCCATCTTCTTACTTTCAGCCTATTTGTGTCTTTGAATCTAAGCCTCTTATAGATATCATATAGTTGGCTCTTGTCTTTTTATTCAGTCTAATAATCT	chr10:105684449-105684568
BA_j195992_000617	CTAAGCCTCTTATAGATATCATATAGTTGGCTCTTGTCTTTTTATTCAGTCTAATAATCTCTGGGTTTTGATTGGGGTATGTAGACCATTCACATTTAATGTAATTGTTGATATGGTTAG	chr10:105684509-105684628
BA_j195992_000618	CTGGGTTTTGATTGGGGTATGTAGACCATTCACATTTAATGTAATTGTTGATATGGTTAGATTTATATTTGCTATTTTTCTATTTGTTTTCTATATGTCAACTTTCTTTTTTATTAATCG	chr10:105684569-105684688
BA_j195992_000619	ATTTATATTTGCTATTTTTCTATTTGTTTTCTATATGTCAACTTTCTTTTTTATTAATCGGTTAATCCTTGATTGCTTTCCTTTTTTCTTTTCTTTTGTGTTAAATATTTTTAGGGTAAC	chr10:105684629-105684748
BA_j195992_000620	GTTAATCCTTGATTGCTTTCCTTTTTTCTTTTCTTTTGTGTTAAATATTTTTAGGGTAACGTCTGAATTACTCCACATTTTGAAAAAAGTTTTAGCTATTTCTCAGAGATTGTAGTCTAA	chr10:105684689-105684808
BA_j195992_000621	GTCTGAATTACTCCACATTTTGAAAAAAGTTTTAGCTATTTCTCAGAGATTGTAGTCTAAGAATTACAATATATGTCTTTATTTATCATAATGTACTTCAGATTAATACTAAATTCCTGA	chr10:105684749-105684868
BA_j195992_000622	GAATTACAATATATGTCTTTATTTATCATAATGTACTTCAGATTAATACTAAATTCCTGAAAAACATAAAAATTTTGCTTCAATATTCTTCTATCCCTCCCACCTTCTTTGTGCTATTAT	chr10:105684809-105684928
BA_j195992_000623	AAAACATAAAAATTTTGCTTCAATATTCTTCTATCCCTCCCACCTTCTTTGTGCTATTATTTACATATATATTACATCTATATGTTATAAACACAGCAATACAATGTTGTAATTATTGCT	chr10:105684869-105684988
BA_j195992_000624	TTACATATATATTACATCTATATGTTATAAACACAGCAATACAATGTTGTAATTATTGCTTTATACAATCTCATGTCTTTGAAAAAAGTTAGATAAGAAATGAGAGGCCGGGCGTGGTGG	chr10:105684929-105685048
BA_j195992_000625	GAAGAAAAATTACCATAGATGATTTTGTAATAACCTGTATAACTATTACTTTTGTGCTCTTCATTTTTCCCTTTAGGAATGGGTACTCCAAATTGAATGAGCCCCTTTGACTGTGGTAGA	chr10:105685344-105685463
BA_j195992_000626	TCATTTTTCCCTTTAGGAATGGGTACTCCAAATTGAATGAGCCCCTTTGACTGTGGTAGAGGTGCTGCTTGCGCTGAGAGCTTGCCCTTCCCAGACAGAACATCTACATTAACCAAGCTG	chr10:105685404-105685523
BA_j195992_000627	GGTGCTGCTTGCGCTGAGAGCTTGCCCTTCCCAGACAGAACATCTACATTAACCAAGCTGGGGTCAGCAAGGGGAATGAGAGAGGCCCCAGGCCAAATGCATCAGATGCTCACTGTTCTT	chr10:105685464-105685583
BA_j195992_000628	GGGTCAGCAAGGGGAATGAGAGAGGCCCCAGGCCAAATGCATCAGATGCTCACTGTTCTTACCTGGAGTTCAGTCATTTTCAAGCATAACTGCTTTCAGACTGTTGTGTGTCTTTGATCT	chr10:105685524-105685643
BA_j195992_000629	ACCTGGAGTTCAGTCATTTTCAAGCATAACTGCTTTCAGACTGTTGTGTGTCTTTGATCTCAGAGTGCTGAAATGGTTGTTTTGGTCAGTTTTGTCCAGTTTTATGTTTGCATTTTGGCA	chr10:105685584-105685703
BA_j195992_000630	CAGAGTGCTGAAATGGTTGTTTTGGTCAGTTTTGTCCAGTTTTATGTTTGCATTTTGGCAAGATGATTTGCTGATCTTGTCAGTCACCCATAACTAGAAGTTATTAGTGATATAGCTTTT	chr10:105685644-105685763
BA_j195992_000631	AGATGATTTGCTGATCTTGTCAGTCACCCATAACTAGAAGTTATTAGTGATATAGCTTTTAGTTAACAGCAAGTCCATTTGGTCAGGGGGAATAAGGTGGCTCAAGAATTTAAGGAGTGA	chr10:105685704-105685823
BA_j195992_000632	AGTTAACAGCAAGTCCATTTGGTCAGGGGGAATAAGGTGGCTCAAGAATTTAAGGAGTGAAGGACTGAATTGTAGAACAAAGTCAGAAATTGCCTAGTTGTAGATAACAGTTACAGCCCA	chr10:105685764-105685883
BA_j195992_000633	AGGACTGAATTGTAGAACAAAGTCAGAAATTGCCTAGTTGTAGATAACAGTTACAGCCCATCCCGCCTCATGGACTTTGAAGGAGATTCCTGTGTCAGCAGAAGGCCCCAGGTGAACCAG	chr10:105685824-105685943
BA_j195992_000634	TCCCGCCTCATGGACTTTGAAGGAGATTCCTGTGTCAGCAGAAGGCCCCAGGTGAACCAGGGTGCAATTCGCATTTCTGCTTCTTCTCATTCTTGGAATAAGCAGAAGCAGATATAAAAG	chr10:105685884-105686003
BA_j195992_000635	GGTGCAATTCGCATTTCTGCTTCTTCTCATTCTTGGAATAAGCAGAAGCAGATATAAAAGGGAGAGATGGCTGAGGGTGAGATACCCTCTAGGTCCTTACACTTATGAGACTGACAGTGC	chr10:105685944-105686063
BA_j195992_000636	GGAGAGATGGCTGAGGGTGAGATACCCTCTAGGTCCTTACACTTATGAGACTGACAGTGCTGCCCACTGCATCAAGAGGGCTACTTGGGTCCTTTCATGTGAGTCAAATAGCTCATCCTT	chr10:105686004-105686123
BA_j195992_000637	TGCCCACTGCATCAAGAGGGCTACTTGGGTCCTTTCATGTGAGTCAAATAGCTCATCCTTCCTGTCCAAATGGCAGGAACTTGACCAAAGGATTATGACCCTTGCAAAGATGAAGAGGGC	chr10:105686064-105686183
BA_j195992_000638	CCTGTCCAAATGGCAGGAACTTGACCAAAGGATTATGACCCTTGCAAAGATGAAGAGGGCAGGAGGTAATGGGCTAGGGTTCATTCTGGAGAGCAGAGAATGACTTTAATTAAGGAAAAT	chr10:105686124-105686243
BA_j195992_000639	AGGAGGTAATGGGCTAGGGTTCATTCTGGAGAGCAGAGAATGACTTTAATTAAGGAAAATTTGTGTCCCAAGAGACTGGATTGAGTACACAAGAGAACTTTGCGTTTTGTGCTTTAAAAA	chr10:105686184-105686303
BA_j195992_000640	TTGTGTCCCAAGAGACTGGATTGAGTACACAAGAGAACTTTGCGTTTTGTGCTTTAAAAATCTGCATCTTGAAGAAAGTGGAATGATGGTTGTCAGGGGCTGCGGTAGGGGGGATGAGGA	chr10:105686244-105686363
BA_j195992_000641	TCTGCATCTTGAAGAAAGTGGAATGATGGTTGTCAGGGGCTGCGGTAGGGGGGATGAGGAGTTACTGATTAATGGGTACAGAGTTTCAGTTTTGCAAAATGAAGAGATCTGGAGATGGAT	chr10:105686304-105686423
BA_j195992_000642	GTTACTGATTAATGGGTACAGAGTTTCAGTTTTGCAAAATGAAGAGATCTGGAGATGGATGGCAGTCATAATTGCACAATAATATGGATATACTTAATACCACTGAACTGTACGCTTAAA	chr10:105686364-105686483
BA_j195992_000643	GGCAGTCATAATTGCACAATAATATGGATATACTTAATACCACTGAACTGTACGCTTAAAATGGTTAAGATGGTAAATTTTATGTTACATGTATTTTAACACAATTTTTAAAATTAAGAA	chr10:105686424-105686543
BA_j195992_000644	ATGGTTAAGATGGTAAATTTTATGTTACATGTATTTTAACACAATTTTTAAAATTAAGAAAATCAAAGAATTTTTTTAGAAAGCCTGTATCACAGGGCAACACTGTGCATGGTTTGTGGA	chr10:105686484-105686603
BA_j195992_000645	AATCAAAGAATTTTTTTAGAAAGCCTGTATCACAGGGCAACACTGTGCATGGTTTGTGGAGTTTATGGTATAAAAATCTATGTGACTGTTGCCTGGCGTTCTACATTATTCCTGGTCATT	chr10:105686544-105686663
BA_j195992_000646	GTTTATGGTATAAAAATCTATGTGACTGTTGCCTGGCGTTCTACATTATTCCTGGTCATTTAAGTCATAAATCCACAGTGTCTTGCCAACTTTGGAAGTTCCCATGATTACTGGTAGTTT	chr10:105686604-105686723
BA_j195992_000647	TAAGTCATAAATCCACAGTGTCTTGCCAACTTTGGAAGTTCCCATGATTACTGGTAGTTTATGTGATAGGTGAACTCCCTTTTTTTTTTTAACTGGACTCAGGCTTATAATTAAGTGAGT	chr10:105686664-105686783
BA_j195992_000648	ATGTGATAGGTGAACTCCCTTTTTTTTTTTAACTGGACTCAGGCTTATAATTAAGTGAGTGGAAACAATCAGCCAAGTCTTGATGCACATGCACTCTTCTGAGAAAGTCCCAGAGTATTG	chr10:105686724-105686843
BA_j195992_000649	GGAAACAATCAGCCAAGTCTTGATGCACATGCACTCTTCTGAGAAAGTCCCAGAGTATTGCTCTGACAGATGACAGATGTCCTTACAGGGACAGAGCTGGCAACACATCGACCTCCCTAG	chr10:105686784-105686903
BA_j195992_000650	CTCTGACAGATGACAGATGTCCTTACAGGGACAGAGCTGGCAACACATCGACCTCCCTAGTGGTCACCAGCTGCTAGTGGGTCCACCAGCTGGAAAACACCTTTGTGTTATTCTTATATT	chr10:105686844-105686963
BA_j195992_000651	TGGTCACCAGCTGCTAGTGGGTCCACCAGCTGGAAAACACCTTTGTGTTATTCTTATATTTCTCTTCTCATAAAAATGCTACAAAGATTGTAAGGCATTTGGAGCTGGGTAAAGATTAAG	chr10:105686904-105687023
BA_j195992_000652	TCTCTTCTCATAAAAATGCTACAAAGATTGTAAGGCATTTGGAGCTGGGTAAAGATTAAGTTTTGGAGAAATTGGATTAATATTCATTATAATAGGCCAGGATAAAAGAATTAATGAAAA	chr10:105686964-105687083
BA_j195992_000653	TTTTGGAGAAATTGGATTAATATTCATTATAATAGGCCAGGATAAAAGAATTAATGAAAATGTCAAAAAGAAAAAATAACTTTTCTTTTTAGGCAGGACATTTATAAAAATTTATAGTCT	chr10:105687024-105687143
BA_j195992_000654	ATGTTGGCCAGGATGGTCTCGATCTCTTGACCTCATGATCCGCCCACTTCTGCCTCCCAAAGTGTTGGGATTACAGATGTAAGCCACCGTGCCCAGCCCATACATACGATTTTAAAAGTA	chr10:105687372-105687491
BA_j195992_000655	AGTGTTGGGATTACAGATGTAAGCCACCGTGCCCAGCCCATACATACGATTTTAAAAGTAATCTAAAGGGATGTTTTCCAATTTTTTTTTCTTTTTGGTAGAGTTGGGGGCCTCACTATA	chr10:105687432-105687551
BA_j195992_000656	ATCTAAAGGGATGTTTTCCAATTTTTTTTTCTTTTTGGTAGAGTTGGGGGCCTCACTATATTGCTCTGGCTGGTCTTGAACTCCTAGGTGCAAGTGATCCTCCCGTCTCAGCCTCTCCAA	chr10:105687492-105687611
BA_j195992_000657	TTGCTCTGGCTGGTCTTGAACTCCTAGGTGCAAGTGATCCTCCCGTCTCAGCCTCTCCAAATGTTGGGATTATAGGCCTGAAACACCGCACCCAGCTCCAATTTTTAAAATGTTGAGTAT	chr10:105687552-105687671
BA_j195992_000658	ATGTTGGGATTATAGGCCTGAAACACCGCACCCAGCTCCAATTTTTAAAATGTTGAGTATATATTAATTACAAAAGCTATTTCTCTTGAATCTCTCAAATGTGATGTGGAATGAAAGAAG	chr10:105687612-105687731
BA_j195992_000659	ATATTAATTACAAAAGCTATTTCTCTTGAATCTCTCAAATGTGATGTGGAATGAAAGAAGGCAAACACAGAAGACAGTACATATCATATGACTCTATTTATATAAAGTACAAAACCAGTC	chr10:105687672-105687791
BA_j195992_000660	GCAAACACAGAAGACAGTACATATCATATGACTCTATTTATATAAAGTACAAAACCAGTCAAAGCTGTTCTATGCTATTAGAGGTAAAGAATCAATTACCCTTTGATGAAGGGTGTTGAC	chr10:105687732-105687851
BA_j195992_000661	AAAGCTGTTCTATGCTATTAGAGGTAAAGAATCAATTACCCTTTGATGAAGGGTGTTGACTTCAAAGGAGCATGAAGAGGGCTTGTGGGGCTACTGGTTATTTTGTGTTTCTTGATCTGT	chr10:105687792-105687911
BA_j195992_000662	TTCAAAGGAGCATGAAGAGGGCTTGTGGGGCTACTGGTTATTTTGTGTTTCTTGATCTGTAGCTATATTATATTTCAATAAAGTATTTTTTTCAAGTTTGCATTCTTCTTAGTGTTTACA	chr10:105687852-105687971
BA_j195992_000663	AGCTATATTATATTTCAATAAAGTATTTTTTTCAAGTTTGCATTCTTCTTAGTGTTTACAGTTACATTTAAAGTTGAGAGGAATTAAAAAGTGAGTGTGTGAATGTGTAAGACCCCACAT	chr10:105687912-105688031
BA_j195992_000664	GTTACATTTAAAGTTGAGAGGAATTAAAAAGTGAGTGTGTGAATGTGTAAGACCCCACATTTTGCCTTCTTGTCACTCGTATGGAAAAACTGATCATTTTTCACGAGGTCAGGAGATCGA	chr10:105687972-105688091
BA_j195992_000665	CAGGAGGCGGAGGTTGCAGTGAGCCGAGATCGCACCACTGCACTCCAGTATGGCAACATAGTGAGACTCCGTCTCAAAAAAAAAAAAAAACTGATCATTTTAAATGTTAATGTGATTCCA	chr10:105688216-105688335
BA_j195992_000666	GTGAGACTCCGTCTCAAAAAAAAAAAAAAACTGATCATTTTAAATGTTAATGTGATTCCAGAGAAAACACAGAGCATTATTTTGTACTTTGCTTTATTTTTCAACATGTGCCTGTAAACC	chr10:105688276-105688395
BA_j195992_000667	GAGAAAACACAGAGCATTATTTTGTACTTTGCTTTATTTTTCAACATGTGCCTGTAAACCAAAGAATATCTGAGACAAGACTCAATTTAGGAAGTTTATTCTGCCAAGGTTAAGAATGCA	chr10:105688336-105688455
BA_j195992_000668	AAAGAATATCTGAGACAAGACTCAATTTAGGAAGTTTATTCTGCCAAGGTTAAGAATGCACTCGTGACATGGCCCCAGGAGTCCTGAAGACATGTGCCCAGGGTGATTGGGGCACAGCTT	chr10:105688396-105688515
BA_j195992_000669	CTCGTGACATGGCCCCAGGAGTCCTGAAGACATGTGCCCAGGGTGATTGGGGCACAGCTTGGTATTTTACATTTTAGGAAGACACGGGACATCAATCAATATACATAAGACGTACATTGG	chr10:105688456-105688575
BA_j195992_000670	GGTATTTTACATTTTAGGAAGACACGGGACATCAATCAATATACATAAGACGTACATTGGTTTGGTCCAGAAAGGCAAGACAACTTGAAGTGTGGTGGGGGCTTCCAGGTCACAGGTAGA	chr10:105688516-105688635
BA_j195992_000671	TTTGGTCCAGAAAGGCAAGACAACTTGAAGTGTGGTGGGGGCTTCCAGGTCACAGGTAGATAAAGGACAAACGGTTGCATTCTTTTGAGTTTCTGATGAGCCTTTCACTGAATACGGCAA	chr10:105688576-105688695
BA_j195992_000672	TAAAGGACAAACGGTTGCATTCTTTTGAGTTTCTGATGAGCCTTTCACTGAATACGGCAATTTACAGGAACAGTCACTTAGGCCTTTGTCTGGCTTAGTGAAACAATAGGCCGAAGGTAG	chr10:105688636-105688755
BA_j195992_000673	TTTACAGGAACAGTCACTTAGGCCTTTGTCTGGCTTAGTGAAACAATAGGCCGAAGGTAGCAATCAGATATGCATTTGTCTTACGTGAACAGAGGAATGGCTTTGAGTTCTGTCTGTCCT	chr10:105688696-105688815
BA_j195992_000674	CAATCAGATATGCATTTGTCTTACGTGAACAGAGGAATGGCTTTGAGTTCTGTCTGTCCTTTTGTCCGCAGGGAATTTTCTTGTGGGCAGATTGTAAGGGAGGTATATAGCTTTTTTATC	chr10:105688756-105688875
BA_j195992_000675	TTTGTCCGCAGGGAATTTTCTTGTGGGCAGATTGTAAGGGAGGTATATAGCTTTTTTATCTTTGTAGCTATCTTATTGAGGAGTAGAATGGGAGGCAGGTTTGCCCTATGCAGTTCCCAG	chr10:105688816-105688935
BA_j195992_000676	TTTGTAGCTATCTTATTGAGGAGTAGAATGGGAGGCAGGTTTGCCCTATGCAGTTCCCAGCTTGACTTTTCCCTTTGGTTTAGTGATTTGGGGGTACTGAGATTTATTTTCCTTTCACAT	chr10:105688876-105688995
BA_j195992_000677	CTTGACTTTTCCCTTTGGTTTAGTGATTTGGGGGTACTGAGATTTATTTTCCTTTCACATGCCTATAGGTTCAAGTAGCCATGACATTTCATGAGCATTAGCATAAAGCTGGGCGGCTGA	chr10:105688936-105689055
BA_j195992_000678	GCCTATAGGTTCAAGTAGCCATGACATTTCATGAGCATTAGCATAAAGCTGGGCGGCTGAATAGAATTTTGTTTCTCTTATCAACTTATAATTTTCCCCAGGGCTACTTTCAATCTAGGA	chr10:105688996-105689115
BA_j195992_000679	ATAGAATTTTGTTTCTCTTATCAACTTATAATTTTCCCCAGGGCTACTTTCAATCTAGGAAAAATTTAACTCCCCAATGATGTCAAAGACAGCATATTCCAGAGATTAATTAACGAGTCA	chr10:105689056-105689175
BA_j195992_000680	AAAATTTAACTCCCCAATGATGTCAAAGACAGCATATTCCAGAGATTAATTAACGAGTCACCCAGAGAAGATAGAAGTGCTATTATGCTGACATGTTCAAGGGCTAATCGGTTCTGATGA	chr10:105689116-105689235
BA_j195992_000681	CCCAGAGAAGATAGAAGTGCTATTATGCTGACATGTTCAAGGGCTAATCGGTTCTGATGATGTAATTTGCAGTAGTGCTTGATGTATATTAGCCTGATGGGTGACAGCTGCTCTGGGCCC	chr10:105689176-105689295
BA_j195992_000682	TGTAATTTGCAGTAGTGCTTGATGTATATTAGCCTGATGGGTGACAGCTGCTCTGGGCCCAGATGATTAAAGTGTGAAGCACGAGGGTGGGGTGGAGGGTCGTCGGGGTGTGGTGAGTGC	chr10:105689236-105689355
BA_j195992_000683	AGATGATTAAAGTGTGAAGCACGAGGGTGGGGTGGAGGGTCGTCGGGGTGTGGTGAGTGCTTTCAAATGGAAAGAGAGTTTTTTTATAGAGCCAGAGTGAATACAGCCTGGTTATGCTGG	chr10:105689296-105689415
BA_j195992_000684	TTTCAAATGGAAAGAGAGTTTTTTTATAGAGCCAGAGTGAATACAGCCTGGTTATGCTGGTTACCTCACCTACCACCTAGAAAGCCTGTTTAATCATCTCTTTATCTACACAGACTTTAT	chr10:105689356-105689475
BA_j195992_000685	TTACCTCACCTACCACCTAGAAAGCCTGTTTAATCATCTCTTTATCTACACAGACTTTATCAGGCCTAACACAATCTCCACTCCCGCCTCCCCTCAGCCAAGACCGCCCCAGTCAACATT	chr10:105689416-105689535
BA_j195992_000686	CAATAGTTATTTCAGGAATGTGTACCATGTTCCCCAACTTAAGCATAAGCTACTTAAGAACATCATTTTTTTCTATGTTCTCCACAGCATGGGGGATAAGCATAAAAGTTCAATAAAAAA	chr10:105689607-105689726
BA_j195992_000687	CATCATTTTTTTCTATGTTCTCCACAGCATGGGGGATAAGCATAAAAGTTCAATAAAAAAATAACTGGAGCAAAATTTTGATAATTATTCAAGCAGAGGGATGGTTACACGTGGGTCTAT	chr10:105689667-105689786
BA_j195992_000688	ATAACTGGAGCAAAATTTTGATAATTATTCAAGCAGAGGGATGGTTACACGTGGGTCTATTCTACTTTCTTTCTACTTTTGTGTGTGTTTGAAAATTCCCTTGATAGCAGGGCTGGCAGA	chr10:105689727-105689846
BA_j195992_000689	TCTACTTTCTTTCTACTTTTGTGTGTGTTTGAAAATTCCCTTGATAGCAGGGCTGGCAGATTTAGCCAATCAAAATGCAGGATGTTCAGCCACATTTGAATTTCAGGTAAACAATGAATA	chr10:105689787-105689906
BA_j195992_000690	TTTAGCCAATCAAAATGCAGGATGTTCAGCCACATTTGAATTTCAGGTAAACAATGAATAGTTTCTTCTTACTAAACACTTCTATTATATTTTATTATAATTACTTATTTATGTCTATTT	chr10:105689847-105689966
BA_j195992_000691	GTTTCTTCTTACTAAACACTTCTATTATATTTTATTATAATTACTTATTTATGTCTATTTGATGTGATCATTTAATTTATAACAGTATCATTCATATTCTAACATTACATTTCTATTATA	chr10:105689907-105690026
BA_j195992_000692	GATGTGATCATTTAATTTATAACAGTATCATTCATATTCTAACATTACATTTCTATTATAGTATGTTATGTTTTTATATTATTAATATTTTATGGTTCCATGAGACGTACTAAAAAGCTA	chr10:105689967-105690086
BA_j195992_000693	GTATGTTATGTTTTTATATTATTAATATTTTATGGTTCCATGAGACGTACTAAAAAGCTATTTGTTGTTCATCTGAAACGCGAATTTAACTAGGTGTTCTGTATTTTATCTGGCAACCTA	chr10:105690027-105690146
BA_j195992_000694	TTTGTTGTTCATCTGAAACGCGAATTTAACTAGGTGTTCTGTATTTTATCTGGCAACCTAACTTGCTAAAACTTAAGAACATAATTGGTGATTAATCAATGGGCTAAAAGAAAGCAGATG	chr10:105690087-105690206
BA_j195992_000695	ACTTGCTAAAACTTAAGAACATAATTGGTGATTAATCAATGGGCTAAAAGAAAGCAGATGGTAGAAACACTGCAGTGCCTCTTAGAGTGAGATCTGGTGTCACTTGCATTAGTATCTTCT	chr10:105690147-105690266
BA_j195992_000696	GTAGAAACACTGCAGTGCCTCTTAGAGTGAGATCTGGTGTCACTTGCATTAGTATCTTCTGTGGAACCTGTTAAAAAGGAAGGCTCCAGTGGCCTCCTGTCCCAATCCTGGAGCCACCAA	chr10:105690207-105690326
BA_j195992_000697	GTGGAACCTGTTAAAAAGGAAGGCTCCAGTGGCCTCCTGTCCCAATCCTGGAGCCACCAAATTGGGTTATTTCTGCTGGTGGGACTCTGCATTTGCAGTAAGAGCCCCAGGTGGTTCTGA	chr10:105690267-105690386
BA_j195992_000698	ATTGGGTTATTTCTGCTGGTGGGACTCTGCATTTGCAGTAAGAGCCCCAGGTGGTTCTGATGCTGTTGCTAGCCAACCTGTTGCCTTTGATGTTTCTAGTTTTTCTGATGTGATCTTTTA	chr10:105690327-105690446
BA_j195992_000699	TGCTGTTGCTAGCCAACCTGTTGCCTTTGATGTTTCTAGTTTTTCTGATGTGATCTTTTATTTCCTTGTAACTTGTTTCCTTGGCCTTGTTTCAGCAACTTCTACTCCATTTTTATGTCA	chr10:105690387-105690506
BA_j195992_000700	TTTCCTTGTAACTTGTTTCCTTGGCCTTGTTTCAGCAACTTCTACTCCATTTTTATGTCAGGGACATGACCTAAGAGATGTTAATATTTCTACTCAATGACTCGCTAAATATTACAAATC	chr10:105690447-105690566
BA_j195992_000701	GGGACATGACCTAAGAGATGTTAATATTTCTACTCAATGACTCGCTAAATATTACAAATCAAATATAGTCACATAGTCACAAACCTTCTAGCAGCATTTTTTAGTTGACCTACTCCTTAG	chr10:105690507-105690626
BA_j195992_000702	AAATATAGTCACATAGTCACAAACCTTCTAGCAGCATTTTTTAGTTGACCTACTCCTTAGAATGCATCCAGTGGCCCAGCGTCTTAACTACTGATGTATATTCTATTCATATATATTCAT	chr10:105690567-105690686
BA_j195992_000703	CCTTGACTGGCTAGGCTCAAGAGATCCTCCCACCTCAGTCTGCCCAGCAGATGGGAGTACAGGTGTGTGCCACTAGGCCCAGGTAATTTTTCAATTTTTTGTAGGGATGAAGCCTCACTA	chr10:105690776-105690895
BA_j195992_000704	AGGTGTGTGCCACTAGGCCCAGGTAATTTTTCAATTTTTTGTAGGGATGAAGCCTCACTACGTTGCCCAGGCTTGTCTTTAAGTCCTGGCTTCAAGTGATCCTCCCGTCTTGGCTCCCAA	chr10:105690836-105690955
BA_j195992_000705	CGTTGCCCAGGCTTGTCTTTAAGTCCTGGCTTCAAGTGATCCTCCCGTCTTGGCTCCCAAAGTGTTACGATTACAGGCATGAGCCATCACACCCAGCCAGATATATTCATTGTTATTGAT	chr10:105690896-105691015
BA_j195992_000706	AGTGTTACGATTACAGGCATGAGCCATCACACCCAGCCAGATATATTCATTGTTATTGATAGATTATAACTGACAGAATCGCAGCTCCCTGTAGTGTATTTTAAAGCCAGGGCTTATGGA	chr10:105690956-105691075
BA_j195992_000707	AGATTATAACTGACAGAATCGCAGCTCCCTGTAGTGTATTTTAAAGCCAGGGCTTATGGACAGATGCTGTAGAGTGACCAAACATTCTTGCGTGCTTGGGACTGTTCAGTTTTAGCGCTG	chr10:105691016-105691135
BA_j195992_000708	CAGATGCTGTAGAGTGACCAAACATTCTTGCGTGCTTGGGACTGTTCAGTTTTAGCGCTGATGTTCCCATGCCCTAGGCTTTTTCTCAGTCCTGGTTGCTCCTGGTCATCCTACCTGTAG	chr10:105691076-105691195
BA_j195992_000709	ATGTTCCCATGCCCTAGGCTTTTTCTCAGTCCTGGTTGCTCCTGGTCATCCTACCTGTAGGTCAGGTTCCCCATTCTCAGACTCTGAGGATCCCCTGTAGGGGAATATTAGCAAACACTT	chr10:105691136-105691255
BA_j195992_000710	GTCAGGTTCCCCATTCTCAGACTCTGAGGATCCCCTGTAGGGGAATATTAGCAAACACTTTCAGGAGCTGAGCCCTGAGTGGGTGAGGGAAGCAGGATTGAGTAGAGGGAAAATGGGGTT	chr10:105691196-105691315
BA_j195992_000711	TCAGGAGCTGAGCCCTGAGTGGGTGAGGGAAGCAGGATTGAGTAGAGGGAAAATGGGGTTTTACTGGCCACTTTCAAGGTAGGGTGACCTCATCCAAAATTATGCCCTGCCCTCAGGGAC	chr10:105691256-105691375
BA_j195992_000712	TTACTGGCCACTTTCAAGGTAGGGTGACCTCATCCAAAATTATGCCCTGCCCTCAGGGACAGTAACCAGTTGACACATCCCCAGAACTTAGTGCATGACATTTCTGATTAACTATCCCAG	chr10:105691316-105691435
BA_j195992_000713	AGTAACCAGTTGACACATCCCCAGAACTTAGTGCATGACATTTCTGATTAACTATCCCAGCTCTAGAACTTTCTGTGGGATCAGCTGAGGCCTCTATTGTAACTGCCCTTCAATTCAACT	chr10:105691376-105691495
BA_j195992_000714	CTCTAGAACTTTCTGTGGGATCAGCTGAGGCCTCTATTGTAACTGCCCTTCAATTCAACTTGTCCTTCTGTGCAATCCTGCTTCCCTCATGCCCTCAGGGCTCAGCTCCTGAAAGCATTT	chr10:105691436-105691555
BA_j195992_000715	TGTCCTTCTGTGCAATCCTGCTTCCCTCATGCCCTCAGGGCTCAGCTCCTGAAAGCATTTTCTAATATTCCCTATCAGGCAAATCTCAGAGTCTGACAGCCCAGAGGAACCTGACCTACA	chr10:105691496-105691615
BA_j195992_000716	TCTAATATTCCCTATCAGGCAAATCTCAGAGTCTGACAGCCCAGAGGAACCTGACCTACAACAGCAGGCACAGGGGTAAAGTGGTCCTAGGAAGCAGCGTCTAATGTAGGATTTTGAAGC	chr10:105691556-105691675
BA_j195992_000717	ACAGCAGGCACAGGGGTAAAGTGGTCCTAGGAAGCAGCGTCTAATGTAGGATTTTGAAGCTGGGTCGCTGCTGACTGGCTGGTGATGAGAACCCTTCCCTAGTGGTAGATGGAGTCCCTG	chr10:105691616-105691735
BA_j195992_000718	TGGGTCGCTGCTGACTGGCTGGTGATGAGAACCCTTCCCTAGTGGTAGATGGAGTCCCTGGTGGGGCAAGACTTTCACCAGTGGTAAACTGGAATGGGCTGAAGGCCCATCCAGAGGTTT	chr10:105691676-105691795
BA_j195992_000719	GTGGGGCAAGACTTTCACCAGTGGTAAACTGGAATGGGCTGAAGGCCCATCCAGAGGTTTGGGGAAAGTAGTAATTTAAGGACAATAAAATGGCATGGTTGTTACTGGCCACTCTCAATG	chr10:105691736-105691855
BA_j195992_000720	GGGGAAAGTAGTAATTTAAGGACAATAAAATGGCATGGTTGTTACTGGCCACTCTCAATGCATTGGAGAGAGACGATGAAAGGTTATGGGTGATTAACCACCAATTTCAGGCTGAATGTA	chr10:105691796-105691915
BA_j195992_000721	CATTGGAGAGAGACGATGAAAGGTTATGGGTGATTAACCACCAATTTCAGGCTGAATGTAAAAACCAGAAGATCTTCTTGGCAGCACAAGAGACTCTCATCTCCTGCAGTCAGAGTTTGG	chr10:105691856-105691975
BA_j195992_000722	AAAACCAGAAGATCTTCTTGGCAGCACAAGAGACTCTCATCTCCTGCAGTCAGAGTTTGGACCTCCTGAAGATGAGACCCAGAACTTAAATTAGAAAGCCACAGCTGGGCGCTGGGGCTC	chr10:105691916-105692035
BA_j195992_000723	ACCTCCTGAAGATGAGACCCAGAACTTAAATTAGAAAGCCACAGCTGGGCGCTGGGGCTCACACCTGTAATCCTAGCGCTTTGGGAGACGGAGGAGGGAATATTGCTTGAGCTCAGGAGT	chr10:105691976-105692095
BA_j195992_000724	ACACCTGTAATCCTAGCGCTTTGGGAGACGGAGGAGGGAATATTGCTTGAGCTCAGGAGTTCCAAAACAGCCTTGGCAACATGGTGAAACCCTCTCTCTACAAAAAACACAAAAATTAGC	chr10:105692036-105692155
BA_j195992_000725	TCCAAAACAGCCTTGGCAACATGGTGAAACCCTCTCTCTACAAAAAACACAAAAATTAGCTGGGCGTGATTGTGCGTGACTGTAGTCCCAGCTACTTGGGAGGGTGAGGTGGGAGGATTG	chr10:105692096-105692215
BA_j195992_000726	CCAACCAACCAAGCAAACAGAAGTCGCAGAGCTCCAGTGAAGGCAGAATTCTCAATCCTAGTGAGCTGTCTATGTCAAAGTCACAATCCTAGTTGGGAGGGAGTGGGATCCTGAGATTTG	chr10:105692315-105692434
BA_j195992_000727	GTGAGCTGTCTATGTCAAAGTCACAATCCTAGTTGGGAGGGAGTGGGATCCTGAGATTTGGGGTGAGGACATATAGGCAAGTGTCCTTGTAAATTTTGACTTCCCAGATTTCCTCTGAAT	chr10:105692375-105692494
BA_j195992_000728	GGGTGAGGACATATAGGCAAGTGTCCTTGTAAATTTTGACTTCCCAGATTTCCTCTGAATTCTCTGGGCCTGCAGAAGGGGCCCATTCTCCTGGTTGGTTAAAGGTTAACACTCCCTACT	chr10:105692435-105692554
BA_j195992_000729	TCTCTGGGCCTGCAGAAGGGGCCCATTCTCCTGGTTGGTTAAAGGTTAACACTCCCTACTTTTGAAGTCAATACAGAGATTTTTGCCTTGCAAGAAAACAACTTCTTTCCCCACAGAATC	chr10:105692495-105692614
BA_j195992_000730	TTTGAAGTCAATACAGAGATTTTTGCCTTGCAAGAAAACAACTTCTTTCCCCACAGAATCTCAACGTCTCCCTTCATCCTGCCACCAAACCAGTAATGAGGGTGAGGTTACAACATAATT	chr10:105692555-105692674
BA_j195992_000731	TCAACGTCTCCCTTCATCCTGCCACCAAACCAGTAATGAGGGTGAGGTTACAACATAATTGAAGAGCCTGCTCAGGGAGAAAAGAGACCATTCCTCAAAGGAGCTGCAGGACCTGGACAA	chr10:105692615-105692734
BA_j195992_000732	GAAGAGCCTGCTCAGGGAGAAAAGAGACCATTCCTCAAAGGAGCTGCAGGACCTGGACAACATATGTTGTCAGAAGCTGGAAGAGTACATAGGGATCCTGTTAAATTCAGTTTAGCCTAA	chr10:105692675-105692794
BA_j195992_000733	CATATGTTGTCAGAAGCTGGAAGAGTACATAGGGATCCTGTTAAATTCAGTTTAGCCTAAAGCTGCCTCTTCTCATATTTTAAGTTCAGCCTAAAGGTTTTTCTGTACATAGTGAATTAA	chr10:105692735-105692854
BA_j195992_000734	AGCTGCCTCTTCTCATATTTTAAGTTCAGCCTAAAGGTTTTTCTGTACATAGTGAATTAACTGTAACCTAACTGGATGTGTAAACAGACTGTAATCTACTCTTGTAACAAGTAGCCAAGT	chr10:105692795-105692914
BA_j195992_000735	CTGTAACCTAACTGGATGTGTAAACAGACTGTAATCTACTCTTGTAACAAGTAGCCAAGTCCCAGCCAATCACAGAAACCACACTTCCACTACTCACAGGCAGCCAACTGTTCGAACAGT	chr10:105692855-105692974
BA_j195992_000736	CCCAGCCAATCACAGAAACCACACTTCCACTACTCACAGGCAGCCAACTGTTCGAACAGTATTTAAATAAGGCGAACACTGAGCTGTAAGCAATCCATCTGTTTCTGTACCTCATTTCCA	chr10:105692915-105693034
BA_j195992_000737	ATTTAAATAAGGCGAACACTGAGCTGTAAGCAATCCATCTGTTTCTGTACCTCATTTCCATTTTCTGAACATCACTTTCCTTTTTCTGTCCATAAATCCTCTCTGGTTGGGAGGGGAGGG	chr10:105692975-105693094
BA_j195992_000738	TGCTCAATTAAACTCTGTTAAATTTAATTTGTCTAAAGTTTTTCTTTTAACAATCCTGAGTATGCATAATCGAGGGAGGTAGAGCATACAGTTGGATAAAGAAGAATTCATTGATAAGAG	chr10:105693141-105693260
BA_j195992_000739	TATGCATAATCGAGGGAGGTAGAGCATACAGTTGGATAAAGAAGAATTCATTGATAAGAGAGCACTTTCCCATGATGTAGGAGTTCACCTCGGCAAGGACCCAGGAAACACTAGCTGTTG	chr10:105693201-105693320
BA_j195992_000740	AGCACTTTCCCATGATGTAGGAGTTCACCTCGGCAAGGACCCAGGAAACACTAGCTGTTGCACTGCTAGAATGCCTCTTGGAAGTTAGAGAGAACATCACATCAAATTGATCTACTATAT	chr10:105693261-105693380
BA_j195992_000741	CACTGCTAGAATGCCTCTTGGAAGTTAGAGAGAACATCACATCAAATTGATCTACTATATCAATGATACCATGTTAATCATACTGGGTGAGCAAGAAGTGCAAGTACATTGGAGGCCTTG	chr10:105693321-105693440
BA_j195992_000742	CAATGATACCATGTTAATCATACTGGGTGAGCAAGAAGTGCAAGTACATTGGAGGCCTTGATAAGACACTTGTGCTTCAGAGGCTGGAGCTCTGCCATGTCAGTGAAATGTTTAGTCCAC	chr10:105693381-105693500
BA_j195992_000743	ATAAGACACTTGTGCTTCAGAGGCTGGAGCTCTGCCATGTCAGTGAAATGTTTAGTCCACACAGTGCCACATAAGTACAGAGCCTGGGTTACCCTGGGATATCCCCTTCAAAGTAAAGGA	chr10:105693441-105693560
BA_j195992_000744	ACAGTGCCACATAAGTACAGAGCCTGGGTTACCCTGGGATATCCCCTTCAAAGTAAAGGACAAATGTCTGCATTTCATGCCTCCACTACTGAAAAGGAAGCACAGTGCCTGGTAGGGCTC	chr10:105693501-105693620
BA_j195992_000745	CAAATGTCTGCATTTCATGCCTCCACTACTGAAAAGGAAGCACAGTGCCTGGTAGGGCTCTGGAGGCAGCATCTTCCACACTCGGAAACACTGCTTCAGCCCTTTTGCTGGTGACTGGGA	chr10:105693561-105693680
BA_j195992_000746	TGGAGGCAGCATCTTCCACACTCGGAAACACTGCTTCAGCCCTTTTGCTGGTGACTGGGAAGACGTCCAGCATTGATCCAGGCTTTGAAGCCGGTCCAGGATGTAGTGAGAGCAGCCCTG	chr10:105693621-105693740
BA_j195992_000747	AGACGTCCAGCATTGATCCAGGCTTTGAAGCCGGTCCAGGATGTAGTGAGAGCAGCCCTGTCACTTGTGGCCTTGTAGCCAGCAGGCCTATGCATTTGAAGTCATTTGCATTGCCATGTA	chr10:105693681-105693800
BA_j195992_000748	TCACTTGTGGCCTTGTAGCCAGCAGGCCTATGCATTTGAAGTCATTTGCATTGCCATGTAAACTCCTCCATCGCTCTCCCCAAATCTTTTTTGTTGTTTTGAGATGGAATTTTGCTCTTG	chr10:105693741-105693860
BA_j195992_000749	CGCCTGGCTAATTTTGTATTTTTAGTAGAGACAGGGTTTCTCTACTCAGGCTGGTCTCGAACTCCAGACCTCAGGCGATCCTCCTGCCTTGGCCTCCCACTCCCAAAATCTTTAGTGAAG	chr10:105693980-105694099
BA_j195992_000750	ACTCCAGACCTCAGGCGATCCTCCTGCCTTGGCCTCCCACTCCCAAAATCTTTAGTGAAGAGGTACCTCCCATCACGGGTGGGTGTGAGAGGCAGTGGAGTTTCACATCCAGATTCATGT	chr10:105694040-105694159
BA_j195992_000751	AGGTACCTCCCATCACGGGTGGGTGTGAGAGGCAGTGGAGTTTCACATCCAGATTCATGTGCTGTAAAACAGAGACTAATATGGACGTGTAAACTCCAAGACCATGGAGAACTTACGTAC	chr10:105694100-105694219
BA_j195992_000752	GCTGTAAAACAGAGACTAATATGGACGTGTAAACTCCAAGACCATGGAGAACTTACGTACCTCTGGAAATTTTCAGAAAACCAGAGAAACTCAGGCAAGGATGGAATGTGCAGGGAGGCC	chr10:105694160-105694279
BA_j195992_000753	CTCTGGAAATTTTCAGAAAACCAGAGAAACTCAGGCAAGGATGGAATGTGCAGGGAGGCCCCAGCTGATAACTGGGTTACGCGTCTAAGTCATCACCATACAGATTAGGAAGGTGGGGAG	chr10:105694220-105694339
BA_j195992_000754	CCAGCTGATAACTGGGTTACGCGTCTAAGTCATCACCATACAGATTAGGAAGGTGGGGAGGATTTGTTAAAAAATGAGAAAAATGAGTTTTTTTCCCACAAATTTTTGAATCACTTAAAA	chr10:105694280-105694399
BA_j195992_000755	GATTTGTTAAAAAATGAGAAAAATGAGTTTTTTTCCCACAAATTTTTGAATCACTTAAAATGTGATTTTATTTATTTTTTAGACTTCGATTTTAAGTTCAGGGGTACATGTGCAGGTTTG	chr10:105694340-105694459
BA_j195992_000756	TGTGATTTTATTTATTTTTTAGACTTCGATTTTAAGTTCAGGGGTACATGTGCAGGTTTGATATATAGGTAAACTTGTGTCATGGGGGTTTGTTGTACAGATAATTTCATTACCCAGGTA	chr10:105694400-105694519
BA_j195992_000757	TTATGGATTTAGAAACACCTAATTTCTACATGGGGATTCTGGTATGATTCTTTCTTAGGTAAATAAGGATTTTGTTGTTGCATCCTAAAATACATATTTAAATATTAAAGACTTAAAAAT	chr11:16041173-16041292
BA_j195992_000758	AAATAAGGATTTTGTTGTTGCATCCTAAAATACATATTTAAATATTAAAGACTTAAAAATCTTTCAAATGTGGAATGATAAGGAATTTTGCAGGGAAGGTTAATACTACAGCCCCACTAA	chr11:16041233-16041352
BA_j195992_000759	CTTTCAAATGTGGAATGATAAGGAATTTTGCAGGGAAGGTTAATACTACAGCCCCACTAATCGTGTTTTGTGTGTATTCCTGACGCAGAATTTTCTAAGAAAAATAACAAATATATGTAT	chr11:16041293-16041412
BA_j195992_000760	TCGTGTTTTGTGTGTATTCCTGACGCAGAATTTTCTAAGAAAAATAACAAATATATGTATTATAAATAAAAGTTCTCTAAGGCCATGACAATATTCTGAGATGATATCTTATCCTCAGAG	chr11:16041353-16041472
BA_j195992_000761	TATAAATAAAAGTTCTCTAAGGCCATGACAATATTCTGAGATGATATCTTATCCTCAGAGTTTCAGCTATGTCTAGGTTATTGAGTGGAAGCTAAATAAGTCTTGTCGTTTTCATCCTAG	chr11:16041413-16041532
BA_j195992_000762	TTTCAGCTATGTCTAGGTTATTGAGTGGAAGCTAAATAAGTCTTGTCGTTTTCATCCTAGCTCTTAGCTTCAATTTTTATGAAAGTTTGATTTCCATTTGTGTATTTTGATGTATTTCCA	chr11:16041473-16041592
BA_j195992_000763	CTCTTAGCTTCAATTTTTATGAAAGTTTGATTTCCATTTGTGTATTTTGATGTATTTCCAACCCAGGAAAACTCTTTCCTAAACTGAAAGTAAAGACTCCCCTGCAAAAGCAGCTTTCTC	chr11:16041533-16041652
BA_j195992_000764	ACCCAGGAAAACTCTTTCCTAAACTGAAAGTAAAGACTCCCCTGCAAAAGCAGCTTTCTCTTTACCCAGCTTCCCCTCCTTTCCTGTGTTCACATTGGTGCTGAGGGGTCAGTGTGATTT	chr11:16041593-16041712
BA_j195992_000765	TTTACCCAGCTTCCCCTCCTTTCCTGTGTTCACATTGGTGCTGAGGGGTCAGTGTGATTTGTCTCACTGCTTTTCTTGCCCTTCTCTGTCCAGGCGATGATCCAGGCTTGCTGATTTTTC	chr11:16041653-16041772
BA_j195992_000766	GTCTCACTGCTTTTCTTGCCCTTCTCTGTCCAGGCGATGATCCAGGCTTGCTGATTTTTCTTCCACATAGCCTCTTGCCCTCAACCCTCTCTCAATGCCCTCCTGCCATCACTAACTACC	chr11:16041713-16041832
BA_j195992_000767	TTCCACATAGCCTCTTGCCCTCAACCCTCTCTCAATGCCCTCCTGCCATCACTAACTACCCCAGCACATGTCTTCATGCCCACACACCTATCTCACTGCTGCAGCCTCCTTTCTGATCTG	chr11:16041773-16041892
BA_j195992_000768	CCAGCACATGTCTTCATGCCCACACACCTATCTCACTGCTGCAGCCTCCTTTCTGATCTGCCTGATCCTTGGCACTGTCCTCCCCAGTCCTTCTACTCACACTCTTCACAGAGTTCTACT	chr11:16041833-16041952
BA_j195992_000769	CCTGATCCTTGGCACTGTCCTCCCCAGTCCTTCTACTCACACTCTTCACAGAGTTCTACTTCATGTCTCTGATTCAAAACCTTCCGTGGCTTCCCATGTCTACTGCATTTCCTCCAAGCT	chr11:16041893-16042012
BA_j195992_000770	TCATGTCTCTGATTCAAAACCTTCCGTGGCTTCCCATGTCTACTGCATTTCCTCCAAGCTCCTCTACATGGTTTTCAAGATCTTTCATACACTGCTCCCCACACACCTTTTTAAACTCAA	chr11:16041953-16042072
BA_j195992_000771	CCTCTACATGGTTTTCAAGATCTTTCATACACTGCTCCCCACACACCTTTTTAAACTCAATTTTCTACAGTTCTCCTGTCACATATCCTCTGGTTGAGGTTGGCAGTGACTTGCCTTTCA	chr11:16042013-16042132
BA_j195992_000772	TTTTCTACAGTTCTCCTGTCACATATCCTCTGGTTGAGGTTGGCAGTGACTTGCCTTTCAATAATAATACCACGATCATCCTTCCTTCTCGTTTCTCCTTCGCCAAATCCTATTCATATG	chr11:16042073-16042192
BA_j195992_000773	ATAATAATACCACGATCATCCTTCCTTCTCGTTTCTCCTTCGCCAAATCCTATTCATATGGAAAAACCCAAGTTTTCCATGAACTCTATAAACTCTCTGATCTACCTACTCTCTGCTATA	chr11:16042133-16042252
BA_j195992_000774	GAAAAACCCAAGTTTTCCATGAACTCTATAAACTCTCTGATCTACCTACTCTCTGCTATACAAAAAGTCTTAGTTTTGCCTACGTAATTAGCCCCTAGTTACATACTATGTTAAAGAATC	chr11:16042193-16042312
BA_j195992_000775	CAAAAAGTCTTAGTTTTGCCTACGTAATTAGCCCCTAGTTACATACTATGTTAAAGAATCGGACTTTTGGTTCATGTGCACCACCAAGTCTCCCTCGACAACATCAAAAGATTTTTCAAG	chr11:16042253-16042372
BA_j195992_000776	GGACTTTTGGTTCATGTGCACCACCAAGTCTCCCTCGACAACATCAAAAGATTTTTCAAGCCAGAGATTGTATCTTAGACCTTTTCTATATATCTCACAGAACACTTAGTATTAGTGTTC	chr11:16042313-16042432
BA_j195992_000777	CCAGAGATTGTATCTTAGACCTTTTCTATATATCTCACAGAACACTTAGTATTAGTGTTCATAAATACTTGCAGGTTTATATAAGGCCACATAACTAATCTAGCCACATAAATCAAAAAC	chr11:16042373-16042492
BA_j195992_000778	ATAAATACTTGCAGGTTTATATAAGGCCACATAACTAATCTAGCCACATAAATCAAAAACATGCTGCACAAGTATCTAAAAGGGCAATAATAATCAAAACAAGGAAATTCAGAAAAACAC	chr11:16042433-16042552
BA_j195992_000779	ATGCTGCACAAGTATCTAAAAGGGCAATAATAATCAAAACAAGGAAATTCAGAAAAACACCTTAAATATTTTATAAAAGAGGTAAATAAGCAATTTTAGAAGAGCACAATAGAAAAATGC	chr11:16042493-16042612
BA_j195992_000780	CTTAAATATTTTATAAAAGAGGTAAATAAGCAATTTTAGAAGAGCACAATAGAAAAATGCAATTTGATTATATAATTTAATGTGAAAAAGATATTTTGAGTTTAACTTGGAATTTCTGCA	chr11:16042553-16042672
BA_j195992_000781	AATTTGATTATATAATTTAATGTGAAAAAGATATTTTGAGTTTAACTTGGAATTTCTGCAGATTAATACAATCCATCTTTGTGAAGTCTTCGCAAAACTCTGGCAAAAGAAGATACTACA	chr11:16042613-16042732
BA_j195992_000782	GATTAATACAATCCATCTTTGTGAAGTCTTCGCAAAACTCTGGCAAAAGAAGATACTACATATCATAGATGCTTGGCTTAAAAAGAAGTACACATTTCAAAATAAAAGGTTTGTTTTGTT	chr11:16042673-16042792
BA_j195992_000783	TATCATAGATGCTTGGCTTAAAAAGAAGTACACATTTCAAAATAAAAGGTTTGTTTTGTTTTGAAAGCAAGACAATGCTAAGTACAATGCTAAGAGATATTCTGTCTCTTACTCTGAATG	chr11:16042733-16042852
BA_j195992_000784	TTGAAAGCAAGACAATGCTAAGTACAATGCTAAGAGATATTCTGTCTCTTACTCTGAATGACTTTCTTTAATTCCTTGTTCTAGACGTATCTTGCCATGCTGTGATTCTCCAGAAACATC	chr11:16042793-16042912
BA_j195992_000785	ACTTTCTTTAATTCCTTGTTCTAGACGTATCTTGCCATGCTGTGATTCTCCAGAAACATCACTTAACCAGACATGTGGTTTCCTTTTTATTGACTTAACAAACACTGTCACTTTGTTATA	chr11:16042853-16042972
BA_j195992_000786	ACTTAACCAGACATGTGGTTTCCTTTTTATTGACTTAACAAACACTGTCACTTTGTTATACTTTATTTTAGATCCTTTATTATGCATTTAGTAATTTAATGAATGATCAAAAATGTAGGC	chr11:16042913-16043032
BA_j195992_000787	CTTTATTTTAGATCCTTTATTATGCATTTAGTAATTTAATGAATGATCAAAAATGTAGGCTTTACACTGGAAAGCAACCACATGTACTTTTAAAGGTGATTATATTTTGAGGGAATTATT	chr11:16042973-16043092
BA_j195992_000788	TTTACACTGGAAAGCAACCACATGTACTTTTAAAGGTGATTATATTTTGAGGGAATTATTTTAGAGGTATAGGACTTACTTTCCTAGTGACATTGTGATGTTTCTAGAGTAAGTAATCAT	chr11:16043033-16043152
BA_j195992_000789	TTAGAGGTATAGGACTTACTTTCCTAGTGACATTGTGATGTTTCTAGAGTAAGTAATCATGATAATATAGACTTTGGCTGGAGGAAATGAGGTTCATTATTGAACCTCATTTTTAAATAA	chr11:16043093-16043212
BA_j195992_000790	GATAATATAGACTTTGGCTGGAGGAAATGAGGTTCATTATTGAACCTCATTTTTAAATAATATTTTTTCAGCTAAAGCTATTAATTTGTCTAGTTTCTCATACATTTTTAACACCAAAAT	chr11:16043153-16043272
BA_j195992_000791	TATTTTTTCAGCTAAAGCTATTAATTTGTCTAGTTTCTCATACATTTTTAACACCAAAATTGTGCTAGCACTTAAGAATTAGTTACGGACTAACTGCTGTTTTCCAACTGTGTTTGCCAT	chr11:16043213-16043332
BA_j195992_000792	TGTGCTAGCACTTAAGAATTAGTTACGGACTAACTGCTGTTTTCCAACTGTGTTTGCCATCACAGCATAAATATATCTACTGGTGTAGAAGCAGGGAAGAATGCCACCCACTGATCATCC	chr11:16043273-16043392
BA_j195992_000793	CACAGCATAAATATATCTACTGGTGTAGAAGCAGGGAAGAATGCCACCCACTGATCATCCACAATGTGCAAAGCCCTTTCCAATGAGTACTTCCTTTAATCTCATACCAATACTACAGAG	chr11:16043333-16043452
BA_j195992_000794	ACAATGTGCAAAGCCCTTTCCAATGAGTACTTCCTTTAATCTCATACCAATACTACAGAGAAAATACTATTGTTATCAACCAGAAGAAGGTGAGGTTCAAAAAGAATTTTTATATGGGTT	chr11:16043393-16043512
BA_j195992_000795	AAAATACTATTGTTATCAACCAGAAGAAGGTGAGGTTCAAAAAGAATTTTTATATGGGTTAAGTCATTTAATCAAAATTTAGATATGTATTTGTACTGGGGTGAATTTTGAATAATAACT	chr11:16043453-16043572
BA_j195992_000796	AAGTCATTTAATCAAAATTTAGATATGTATTTGTACTGGGGTGAATTTTGAATAATAACTCTAGATTACCATGTGATCTCTCTGAGCCTGTTCCCCCCTTTGTAAAATGGAATAGACAAT	chr11:16043513-16043632
BA_j195992_000797	CTAGATTACCATGTGATCTCTCTGAGCCTGTTCCCCCCTTTGTAAAATGGAATAGACAATGCTCATGCCACAAGGGCTTAATGATTAAATGAGAGATTATACATGTGAGTGCTTTGCAAA	chr11:16043573-16043692
BA_j195992_000798	GCTCATGCCACAAGGGCTTAATGATTAAATGAGAGATTATACATGTGAGTGCTTTGCAAAAAATACAGCAACTCATAACATATCCACTTCTGTTAAAGATATTACTTAATGTTGCTAAGT	chr11:16043633-16043752
BA_j195992_000799	AAATACAGCAACTCATAACATATCCACTTCTGTTAAAGATATTACTTAATGTTGCTAAGTATCTCAAAGCTAAACTACGATGACAGTGTCCTTATCCAAAGGTCAATATCCTTTCTCCTG	chr11:16043693-16043812
BA_j195992_000800	ATCTCAAAGCTAAACTACGATGACAGTGTCCTTATCCAAAGGTCAATATCCTTTCTCCTGTATCAACAATAGAACAATACATAACCAAAGATGCTTTGTTTTTCCTTCCTTCCTTCCTTC	chr11:16043753-16043872
BA_j195992_000801	AAAGTGCTGGGATTACAGGCATGAGCCACTGCGCCCAATCAATGCTTTCCATTTTATCTTGGCTGCTAAGTAACTCAGAAGTAACTTTAAATCTCAACCTTAGTAACCATGTAGGAGCTG	chr11:16044219-16044338
BA_j195992_000802	GGCTGCTAAGTAACTCAGAAGTAACTTTAAATCTCAACCTTAGTAACCATGTAGGAGCTGGATAATTATTCACTACTTTTAAGCACTCAAGTCTTCCTTCACCTGTATGATAAGAACCAA	chr11:16044279-16044398
BA_j195992_000803	GATAATTATTCACTACTTTTAAGCACTCAAGTCTTCCTTCACCTGTATGATAAGAACCAAACTTCTCTGTAAATTATGCATGTCTTTTTATGATCTGGCTCCTGCTCCCTCATCAGCTTC	chr11:16044339-16044458
BA_j195992_000804	ACTTCTCTGTAAATTATGCATGTCTTTTTATGATCTGGCTCCTGCTCCCTCATCAGCTTCATATCCTATTCACTCTAGTTTATACTCCCTGTTACAATAAAATGGAATTTCTTGTAGCTC	chr11:16044399-16044518
BA_j195992_000805	ATATCCTATTCACTCTAGTTTATACTCCCTGTTACAATAAAATGGAATTTCTTGTAGCTCCCTGAACTAGCTATGATATTCCAAAATCCTATGTATTTCCGAATGCCACTTTTTCTTTCT	chr11:16044459-16044578
BA_j195992_000806	CCTGAACTAGCTATGATATTCCAAAATCCTATGTATTTCCGAATGCCACTTTTTCTTTCTAATTATGATGTCTTCCCTTCCAGATGACATCATAATTAGTCCTTTCTAAGCCTAATTAAA	chr11:16044519-16044638
BA_j195992_000807	AATTATGATGTCTTCCCTTCCAGATGACATCATAATTAGTCCTTTCTAAGCCTAATTAAAACATCTGCTCTGGACAAAATCCTTTGTTGACTTCCTTCCACCAGCCCTGGGAAGAATCTA	chr11:16044579-16044698
BA_j195992_000808	ACATCTGCTCTGGACAAAATCCTTTGTTGACTTCCTTCCACCAGCCCTGGGAAGAATCTATCATCCCCTTTCCTCTAACACCCCTAACCCCTTTCCTCTAACACCAAATGTGGTGTTCCA	chr11:16044639-16044758
BA_j195992_000809	TCATCCCCTTTCCTCTAACACCCCTAACCCCTTTCCTCTAACACCAAATGTGGTGTTCCATCACCACATTTATAGAAAAATATATATTACAATTATTGGTTTCTATGTCTGTTTCCAGTT	chr11:16044699-16044818
BA_j195992_000810	TCACCACATTTATAGAAAAATATATATTACAATTATTGGTTTCTATGTCTGTTTCCAGTTCTCCTCAACTTGCTCCTCAAGGTACAGTATCCATGTCTTATTATCTCTATAACATAAGTG	chr11:16044759-16044878
BA_j195992_000811	CTCCTCAACTTGCTCCTCAAGGTACAGTATCCATGTCTTATTATCTCTATAACATAAGTGCCTCTCATGATGTTGCACATACTAGGCTCTCTGGTTGTTAATCTTGGTAATCTTGGTAAA	chr11:16044819-16044938
BA_j195992_000812	CCTCTCATGATGTTGCACATACTAGGCTCTCTGGTTGTTAATCTTGGTAATCTTGGTAAAATTGCTTCTCTTTCTTCTTCCATTTTAATTTTACTTTTAAATAAAATGCAATTATTTTCA	chr11:16044879-16044998
BA_j195992_000813	ATTGCTTCTCTTTCTTCTTCCATTTTAATTTTACTTTTAAATAAAATGCAATTATTTTCAGATCCTATTTAAAGCAGTGAAATATAAATAATTAAAAGACAGATAAATACAAAGGAAGGT	chr11:16044939-16045058
BA_j195992_000814	GATCCTATTTAAAGCAGTGAAATATAAATAATTAAAAGACAGATAAATACAAAGGAAGGTGTGTAAGTCAATTAAACAGTAGAGTGATCTCCTGGTCAGGGTTGGCCCAGAGCTGTGATA	chr11:16044999-16045118
BA_j195992_000815	GTGTAAGTCAATTAAACAGTAGAGTGATCTCCTGGTCAGGGTTGGCCCAGAGCTGTGATACAGAAAATCTGCCTTATTATTATCACTAGAAAGGGCTCTCCAAGAAGAATTTTCCCTAAA	chr11:16045059-16045178
BA_j195992_000816	CAGAAAATCTGCCTTATTATTATCACTAGAAAGGGCTCTCCAAGAAGAATTTTCCCTAAAATCTGAACCATCTCCACAAAAAATATCCTTACACATCTCTTACATTGCTTAGCAATTCAC	chr11:16045119-16045238
BA_j195992_000817	ATCTGAACCATCTCCACAAAAAATATCCTTACACATCTCTTACATTGCTTAGCAATTCACCATTAGCAATTCATTCTTTGAATTAATTAAAAAGGCCAATCTCTTATGAAAGGGTAATAG	chr11:16045179-16045298
BA_j195992_000818	CATTAGCAATTCATTCTTTGAATTAATTAAAAAGGCCAATCTCTTATGAAAGGGTAATAGAATAAACTGTTACAACAGAATTATATTAATTTCAATTTAATTCCTCCTGAGAAACAAGAA	chr11:16045239-16045358
BA_j195992_000819	AATAAACTGTTACAACAGAATTATATTAATTTCAATTTAATTCCTCCTGAGAAACAAGAACATTCCTAGGGAAGATAATCCTGGTAAAGCCATGCAAACAAAGACATTGGTCAAGGGAGA	chr11:16045299-16045418
BA_j195992_000820	CATTCCTAGGGAAGATAATCCTGGTAAAGCCATGCAAACAAAGACATTGGTCAAGGGAGATCCTTAGGCACTGTAATCCCAGTGAAATAACTTCACGAGATTTGGAAATATCCAAGCTGA	chr11:16045359-16045478
BA_j195992_000821	TCCTTAGGCACTGTAATCCCAGTGAAATAACTTCACGAGATTTGGAAATATCCAAGCTGAGTAAATATGGTTGTTATGGGCTGAATTGTGTTTCCCCATAATTCATAGGTACCCCTAGTA	chr11:16045419-16045538
BA_j195992_000822	GTAAATATGGTTGTTATGGGCTGAATTGTGTTTCCCCATAATTCATAGGTACCCCTAGTACCTCAGAATGTGACTGTATTTGGAGACGGGGCCTTTAAAGCAGTGGTTAGGTTAAAATGA	chr11:16045479-16045598
BA_j195992_000823	CCTCAGAATGTGACTGTATTTGGAGACGGGGCCTTTAAAGCAGTGGTTAGGTTAAAATGAGGCTCTTAGGGTGGGTCCTAATCCAATCTGACTGGTGTACTTATACGAAGGGTACATCTG	chr11:16045539-16045658
BA_j195992_000824	GGCTCTTAGGGTGGGTCCTAATCCAATCTGACTGGTGTACTTATACGAAGGGTACATCTGGACACAAAAAAGGACACCAGGGATGTGTGCACATGGAGGAAAGAGCATGTGAGGACACAT	chr11:16045599-16045718
BA_j195992_000825	GACACAAAAAAGGACACCAGGGATGTGTGCACATGGAGGAAAGAGCATGTGAGGACACATCAAGACAGCCTCTATCTACAAGCCAAAGAGAGAGGCTTCAGAAGAAATGAACCTGCTAAC	chr11:16045659-16045778
BA_j195992_000826	CAAGACAGCCTCTATCTACAAGCCAAAGAGAGAGGCTTCAGAAGAAATGAACCTGCTAACACCTTGATCTTGGACTTCCAGGCAGTACTGTGAGAAAATGAATTTCTGTTGTTTAAGTCC	chr11:16045719-16045838
BA_j195992_000827	ACCTTGATCTTGGACTTCCAGGCAGTACTGTGAGAAAATGAATTTCTGTTGTTTAAGTCCGCTGTCTCTGGTAGTTTATTACGGCAACCCTGGCCAACTAATACAATGGCAGCTTCTACC	chr11:16045779-16045898
BA_j195992_000828	GCTGTCTCTGGTAGTTTATTACGGCAACCCTGGCCAACTAATACAATGGCAGCTTCTACCTCTTATGCCATGAAAGGTGCTAGTTGCTTTCCAAAATTATCAAATAATAAAGCAGCATAT	chr11:16045839-16045958
BA_j195992_000829	TCTTATGCCATGAAAGGTGCTAGTTGCTTTCCAAAATTATCAAATAATAAAGCAGCATATTTTAGAGATAAGGTCCTATTAGCCTCACAAACAATTATCTAGAAACTTTTTTCTTTAGGA	chr11:16045899-16046018
BA_j195992_000830	TTTAGAGATAAGGTCCTATTAGCCTCACAAACAATTATCTAGAAACTTTTTTCTTTAGGATCTAGTAGCAGTTCTATCTGTTGACAGCCTTGTCCATCCATCTATATATTTATCTATGAT	chr11:16045959-16046078
BA_j195992_000831	TCTAGTAGCAGTTCTATCTGTTGACAGCCTTGTCCATCCATCTATATATTTATCTATGATTCTTCAAAAGTTGTCCTTTAAAGGGAAGGAAGCACTTAACAAAGGTTTTCAAAAACAGGA	chr11:16046019-16046138
BA_j195992_000832	TCTTCAAAAGTTGTCCTTTAAAGGGAAGGAAGCACTTAACAAAGGTTTTCAAAAACAGGAAGATTTATACTTGAGGCAAGAAACAGAATCTCAATGCTATAAGCTGTTGAGATAAACTCT	chr11:16046079-16046198
BA_j195992_000833	AGATTTATACTTGAGGCAAGAAACAGAATCTCAATGCTATAAGCTGTTGAGATAAACTCTAGGAATGCTGATATATGCCACTGGACCATAAGCATTTCGAGGGAGGGAAAGTATCTCACG	chr11:16046139-16046258
BA_j195992_000834	AGGAATGCTGATATATGCCACTGGACCATAAGCATTTCGAGGGAGGGAAAGTATCTCACGACCTGCTCTATGCCCAGAGAGAACTGTGCGCTGCAAGCAGAGAAGCATGCAGCACATGCC	chr11:16046199-16046318
BA_j195992_000835	ACCTGCTCTATGCCCAGAGAGAACTGTGCGCTGCAAGCAGAGAAGCATGCAGCACATGCCTGCTGAAATGAACTAATGTCTGCAGAGCTTCTTGTGGAGATGTTTTATGGACCTTTCAAA	chr11:16046259-16046378
BA_j195992_000836	TGCTGAAATGAACTAATGTCTGCAGAGCTTCTTGTGGAGATGTTTTATGGACCTTTCAAAAACATTCTCCAATGATGTATGACAAGTTTCCCTCAGGATTTGAAGAGTACTCCAAAATAA	chr11:16046319-16046438
BA_j195992_000837	AACATTCTCCAATGATGTATGACAAGTTTCCCTCAGGATTTGAAGAGTACTCCAAAATAAGCGAGTTCTGTCTCCACACCCCCGGCAAGGACAGCATCCTAGACATCTCCTGTAACACAC	chr11:16046379-16046498
BA_j195992_000838	GCGAGTTCTGTCTCCACACCCCCGGCAAGGACAGCATCCTAGACATCTCCTGTAACACACATTTAGACTCTTGTCACTGACCATCAGATGATAAATGATACAGTAGCATTAACTCTGAAG	chr11:16046439-16046558
BA_j195992_000839	ATTTAGACTCTTGTCACTGACCATCAGATGATAAATGATACAGTAGCATTAACTCTGAAGATATGAGACCCTTTTAGGCTTGGAAGCCACTGAATTAAATTAGTTTCATCAGGATTATAG	chr11:16046499-16046618
BA_j195992_000840	ATATGAGACCCTTTTAGGCTTGGAAGCCACTGAATTAAATTAGTTTCATCAGGATTATAGTGCTTACTGAACCCCTTTAACCAAATGCTTTCTGTCTCATTCATATGGTTTTAATATGGT	chr11:16046559-16046678
BA_j195992_000841	TGCTTACTGAACCCCTTTAACCAAATGCTTTCTGTCTCATTCATATGGTTTTAATATGGTTTTAACCAATTGCAAGGTTATTTATAAGTTTGCAACTCCCAAGTAGAGTTATAAAGTGTT	chr11:16046619-16046738
BA_j195992_000842	TTTAACCAATTGCAAGGTTATTTATAAGTTTGCAACTCCCAAGTAGAGTTATAAAGTGTTCAGATTTAAGCAAATCCAGTTGTGTGGCAGCCTAACTCCTACTTATATGTGGTTTCAACT	chr11:16046679-16046798
BA_j195992_000843	CAGATTTAAGCAAATCCAGTTGTGTGGCAGCCTAACTCCTACTTATATGTGGTTTCAACTTTTTATTCGTGTACAGAGGCATGATGCAGATTTGTTCCTGAATATTCTCTGATTAACCAT	chr11:16046739-16046858
BA_j195992_000844	ATATTTTCTTTAGAAATATAGCTTCCATTTCAGTTTTAGCTGGAAAACTGATAAATTTGAAGATTTTTTTCCCTCAGAAACATAAACACAAAAAGTGGGAAAATGTAAGGTACTGCTACC	chr11:16047213-16047332
BA_j195992_000845	AGATTTTTTTCCCTCAGAAACATAAACACAAAAAGTGGGAAAATGTAAGGTACTGCTACCATGTATTTGTTTTAATTTATGATATATATAAGCATATTGTATCTCCTAAGAGCTTTTCCT	chr11:16047273-16047392
BA_j195992_000846	ATGTATTTGTTTTAATTTATGATATATATAAGCATATTGTATCTCCTAAGAGCTTTTCCTATAATTTAAAAAAATATGTATGCTGCACAAATAACATATATCTTAAAAAGAAAAATAGGG	chr11:16047333-16047452
BA_j195992_000847	ATAATTTAAAAAAATATGTATGCTGCACAAATAACATATATCTTAAAAAGAAAAATAGGGAGCATGAGAAAGCTTTAGTGCCAGAAGGAAATGTAAGGCCTCTTCATTCAAACAGCAATG	chr11:16047393-16047512
BA_j195992_000848	AGCATGAGAAAGCTTTAGTGCCAGAAGGAAATGTAAGGCCTCTTCATTCAAACAGCAATGTGACCAAGGAGGTGTGGACACTTACCACAGTCCTGAAGCCGGCTGGTGACAGATCCAGAA	chr11:16047453-16047572
BA_j195992_000849	TGACCAAGGAGGTGTGGACACTTACCACAGTCCTGAAGCCGGCTGGTGACAGATCCAGAACATGCCTCTCAGCTCCAGACTCTCAGTCTCCTGCTCCTTCCACTGAGCTACTCTTACTCT	chr11:16047513-16047632
BA_j195992_000850	CATGCCTCTCAGCTCCAGACTCTCAGTCTCCTGCTCCTTCCACTGAGCTACTCTTACTCTACCAACTATGCTAGTCCCTGTATAATTCATCTGCAAAATGAGGGAGTTAAGTTAACTTAT	chr11:16047573-16047692
BA_j195992_000851	ACCAACTATGCTAGTCCCTGTATAATTCATCTGCAAAATGAGGGAGTTAAGTTAACTTATCTCCATGGTTTCTTCCAGCTCTGAAATCTTATGATTCTATGATATTTGACTTTCTTTCTC	chr11:16047633-16047752
BA_j195992_000852	CTCCATGGTTTCTTCCAGCTCTGAAATCTTATGATTCTATGATATTTGACTTTCTTTCTCTCTAAGATCTATACTGCAGCACACATTGATAAAATCACGCCTAAAAAAATTCTGAGGAAT	chr11:16047693-16047812
BA_j195992_000853	TCTAAGATCTATACTGCAGCACACATTGATAAAATCACGCCTAAAAAAATTCTGAGGAATTATTCATCTCAAGAAAAGCACTAAAAAACAATGCATTTTTTTCAAACAAGCCTACCAAAG	chr11:16047753-16047872
BA_j195992_000854	TATTCATCTCAAGAAAAGCACTAAAAAACAATGCATTTTTTTCAAACAAGCCTACCAAAGCATGGTCACCCTTAGCCAAAAAGCATCTGTTGGCTACTTCTGAAGTTCCGTGGCCACCAT	chr11:16047813-16047932
BA_j195992_000855	CATGGTCACCCTTAGCCAAAAAGCATCTGTTGGCTACTTCTGAAGTTCCGTGGCCACCATAGTCAAAAGCAATAGAAGGGAAGGGACACAAAGGCAAGGGAAGGCAGGGAAAGGATGCAG	chr11:16047873-16047992
BA_j195992_000856	AGTCAAAAGCAATAGAAGGGAAGGGACACAAAGGCAAGGGAAGGCAGGGAAAGGATGCAGGGAAAATCAGAGGGAACACATTTTCATCTGAATGTGGCTTAAAGATTCCTCTGTGTCCCT	chr11:16047933-16048052
BA_j195992_000857	GGAAAATCAGAGGGAACACATTTTCATCTGAATGTGGCTTAAAGATTCCTCTGTGTCCCTAGTTTGAGACTCATTATGGTGGCACTAGCCCAGAATACATCTCTTTTTGTCTGCAAGTAA	chr11:16047993-16048112
BA_j195992_000858	AGTTTGAGACTCATTATGGTGGCACTAGCCCAGAATACATCTCTTTTTGTCTGCAAGTAAAGTAACATAAATGCAAAGACTGCTGCTAAGAAGAGGGCCTTTCTTCAGAAAAAAGCTGAT	chr11:16048053-16048172
BA_j195992_000859	AGTAACATAAATGCAAAGACTGCTGCTAAGAAGAGGGCCTTTCTTCAGAAAAAAGCTGATTAACTCCTTAATGTCAAGATTTTGTATATTCTACTGTTATCCTCCTTCTAGGAAAAAAGA	chr11:16048113-16048232
BA_j195992_000860	TAACTCCTTAATGTCAAGATTTTGTATATTCTACTGTTATCCTCCTTCTAGGAAAAAAGAAGCACTAAATAAGGTCAAATGATGTCACAAATGAGTATTCAAATAAAAAACAAAAATAAC	chr11:16048173-16048292
BA_j195992_000861	AGCACTAAATAAGGTCAAATGATGTCACAAATGAGTATTCAAATAAAAAACAAAAATAACCCAGGACTATGTCTGATTGTGGAAGAAGCTTTTCTTAAGATGAAGTAAAATTAAAATTTA	chr11:16048233-16048352
BA_j195992_000862	CCAGGACTATGTCTGATTGTGGAAGAAGCTTTTCTTAAGATGAAGTAAAATTAAAATTTAGAAACTGTTTTCATTTCATACAAACTAAAAAAAAATTCTGAAATTGAAATTTTTAAAATG	chr11:16048293-16048412
BA_j195992_000863	CTATCTCTTAAAAAATACAATAAAAATAAAACAACTTTTCTCTGATAATGTCACAGCATTTGCAGGAATTAGTATAATTATTCAAAGAGGGAAAAACTAAGATATATAAGTTAGAAATCA	chr11:16048701-16048820
BA_j195992_000864	TGCAGGAATTAGTATAATTATTCAAAGAGGGAAAAACTAAGATATATAAGTTAGAAATCATCATTTTTAGTTATAAGGTAAAAAACTGCATAGGGATGGAGAAGTATATATTAACAAAAA	chr11:16048761-16048880
BA_j195992_000865	TCATTTTTAGTTATAAGGTAAAAAACTGCATAGGGATGGAGAAGTATATATTAACAAAAATGTTAAATTTAATAAACTAAAGGTATAGTAAATAAAATGAAATTTCCTACACATTTCTTT	chr11:16048821-16048940
BA_j195992_000866	TGTTAAATTTAATAAACTAAAGGTATAGTAAATAAAATGAAATTTCCTACACATTTCTTTCAAGTCCTGAAAATCAGGCAGCTATATTTTAAAACCAAATTCAAGAATGTTCTTAGTTTT	chr11:16048881-16049000
BA_j195992_000867	CAAGTCCTGAAAATCAGGCAGCTATATTTTAAAACCAAATTCAAGAATGTTCTTAGTTTTTACTGATACCTAATATTTTTTACTTTATTTATCAAACACGGGACAAGAGCCTGCTTTAGT	chr11:16048941-16049060
BA_j195992_000868	TACTGATACCTAATATTTTTTACTTTATTTATCAAACACGGGACAAGAGCCTGCTTTAGTCGTACTATAGAGAGACACAGAAATGAGTCAGGCTCAGTTCAAGACAGGAATTTAAACCCA	chr11:16049001-16049120
BA_j195992_000869	CGTACTATAGAGAGACACAGAAATGAGTCAGGCTCAGTTCAAGACAGGAATTTAAACCCAATTTTTAGTTCTTTGCTATGTGAAGCAGTAAGTCATGTCTCAATATAAGTAATTTCCTTA	chr11:16049061-16049180
BA_j195992_000870	ATTTTTAGTTCTTTGCTATGTGAAGCAGTAAGTCATGTCTCAATATAAGTAATTTCCTTATCAGGAGGTGAGCTTAAGGGACAAAGAATGCTACAGTTCAATTTGAAGAAGCAGAATTCC	chr11:16049121-16049240
BA_j195992_000871	TCAGGAGGTGAGCTTAAGGGACAAAGAATGCTACAGTTCAATTTGAAGAAGCAGAATTCCTTGCTGGAATGTCTCAAGTCAGCAACAATAATACAGGATGCCTCCACGTGCTGCATATGA	chr11:16049181-16049300
BA_j195992_000872	TTGCTGGAATGTCTCAAGTCAGCAACAATAATACAGGATGCCTCCACGTGCTGCATATGAGAGAGGGGCACGTGTGGGAACACGTACATGCTCACCGCGCATCTAGATTTAATTAGAAGA	chr11:16049241-16049360
BA_j195992_000873	GAGAGGGGCACGTGTGGGAACACGTACATGCTCACCGCGCATCTAGATTTAATTAGAAGAGAACTGAAAATGGCAGAGTGCAATGCTGTGAAGTTGATGGGAGGACAAAGGGAAAGGAGC	chr11:16049301-16049420
BA_j195992_000874	GAACTGAAAATGGCAGAGTGCAATGCTGTGAAGTTGATGGGAGGACAAAGGGAAAGGAGCTGTATTTTAAATACAGCTACAGTGTATCTGCTATATCCGTTTCAAACATCTGGGCTTCCA	chr11:16049361-16049480
BA_j195992_000875	TGTATTTTAAATACAGCTACAGTGTATCTGCTATATCCGTTTCAAACATCTGGGCTTCCAATTATTTATTGAACTCATGTGTAAGACTTATTTGGGAATACTGCAAGCAGTTATAGAACA	chr11:16049421-16049540
BA_j195992_000876	ATTATTTATTGAACTCATGTGTAAGACTTATTTGGGAATACTGCAAGCAGTTATAGAACAGGAACATGCAACTACTTTGTAAAATACTTGCAGGACTGAACTCTTGATAAAATCTTGGAC	chr11:16049481-16049600
BA_j195992_000877	GGAACATGCAACTACTTTGTAAAATACTTGCAGGACTGAACTCTTGATAAAATCTTGGACAATATGAGTGAAAACTGCTCTGACATTATTTGAGTCAATGTGTGCAAACCGTGAAGAGGT	chr11:16049541-16049660
BA_j195992_000878	AATATGAGTGAAAACTGCTCTGACATTATTTGAGTCAATGTGTGCAAACCGTGAAGAGGTTAGCATGCTAAGAATAAATTTTGTACACAGCCTGCTAATTAATGTAGCAGATAATATTTT	chr11:16049601-16049720
BA_j195992_000879	TAGCATGCTAAGAATAAATTTTGTACACAGCCTGCTAATTAATGTAGCAGATAATATTTTATTGGGAACTTATATTTTGCATATTTTTGAAGATTTAGTTTATTTCCTACATCTGACTTT	chr11:16049661-16049780
BA_j195992_000880	ATTGGGAACTTATATTTTGCATATTTTTGAAGATTTAGTTTATTTCCTACATCTGACTTTTTTTCATTTTTTTTCCTTTGTGGTATCCACAGGCTTACTTGAGATTAAATGAGGCTAGAC	chr11:16049721-16049840
BA_j195992_000881	TTTTCATTTTTTTTCCTTTGTGGTATCCACAGGCTTACTTGAGATTAAATGAGGCTAGACACATTTGTAAAAGGCTGCACAACTTGTTTGAAGATTACATAAGCATATGCATAGATCCAC	chr11:16049781-16049900
BA_j195992_000882	ACATTTGTAAAAGGCTGCACAACTTGTTTGAAGATTACATAAGCATATGCATAGATCCACAAAGCTTTCAGGGAAAGTCTGTTCCCTATGTAGTCAATATTTTCCTTTTTTCTATGAATA	chr11:16049841-16049960
BA_j195992_000883	AAAGCTTTCAGGGAAAGTCTGTTCCCTATGTAGTCAATATTTTCCTTTTTTCTATGAATATGGAGCTTGGGAATAGATGTATTAATTTTGCACCCAGTTCCATGTTTTATTCCATTGAAT	chr11:16049901-16050020
BA_j195992_000884	TGGAGCTTGGGAATAGATGTATTAATTTTGCACCCAGTTCCATGTTTTATTCCATTGAATTCGTGAAGCTTTTGTTAGGCTCTAAGGGAAACCAAACTGGCTAGGAGGGATGACAACAGA	chr11:16049961-16050080
BA_j195992_000885	TCGTGAAGCTTTTGTTAGGCTCTAAGGGAAACCAAACTGGCTAGGAGGGATGACAACAGAACAATGATGGGTACATTATTATTCCATGTTATTTCCTCTTGTTCCCACATCACTGTTACA	chr11:16050021-16050140
BA_j195992_000886	ACAATGATGGGTACATTATTATTCCATGTTATTTCCTCTTGTTCCCACATCACTGTTACATTCCTCTGATTATTGCAGTCTCAAAAAATGTGCTGATCACTGTGTGTGTTAGGCAACACT	chr11:16050081-16050200
BA_j195992_000887	TTCCTCTGATTATTGCAGTCTCAAAAAATGTGCTGATCACTGTGTGTGTTAGGCAACACTGCAAGACCGAGAAGCTAATATCCCAGATAGAGTACATTATGCATCTGATGTAAATGAGGT	chr11:16050141-16050260
BA_j195992_000888	GCAAGACCGAGAAGCTAATATCCCAGATAGAGTACATTATGCATCTGATGTAAATGAGGTATGTGCTCTCCACATATCGGCCGTTTGTCATCAGAGAGCCAGCAAACAGAGCGGATGGGT	chr11:16050201-16050320
BA_j195992_000889	ATGTGCTCTCCACATATCGGCCGTTTGTCATCAGAGAGCCAGCAAACAGAGCGGATGGGTGCGAGTGCTTTTATTCCCTTCCACTGTTTCCACAATGGTGAAAATAAATAAGTAAATAGA	chr11:16050261-16050380
BA_j195992_000890	GCGAGTGCTTTTATTCCCTTCCACTGTTTCCACAATGGTGAAAATAAATAAGTAAATAGAATAAAAATCACCTGTCCTTCACAACTGTCCTTAACTGGCACAAACTTGAAATATTTACAA	chr11:16050321-16050440
BA_j195992_000891	ATAAAAATCACCTGTCCTTCACAACTGTCCTTAACTGGCACAAACTTGAAATATTTACAATGTAATGTATATTTTGGGTAGAGCTTTGTGTTTGTTGTCATTATATTAGGAAAAAACAAG	chr11:16050381-16050500
BA_j195992_000892	TGTAATGTATATTTTGGGTAGAGCTTTGTGTTTGTTGTCATTATATTAGGAAAAAACAAGGCTCGTCATCTTCACATTCAGAAATTAGAAACTGAAATGCAGCACATTGTAGGTCATACC	chr11:16050441-16050560
BA_j195992_000893	GCTCGTCATCTTCACATTCAGAAATTAGAAACTGAAATGCAGCACATTGTAGGTCATACCAGCAAGGGTAGCGACTGCACCAACTTTATTTCTCAAAAAATAAAATGTAAGATATTTTAA	chr11:16050501-16050620
BA_j195992_000894	AGCAAGGGTAGCGACTGCACCAACTTTATTTCTCAAAAAATAAAATGTAAGATATTTTAAAATGTGGACTCTGAATTCCTGGTCTAAAAGCAAGTGCTTCAACATAAACAATCCTTCCCG	chr11:16050561-16050680
BA_j195992_000895	AATGTGGACTCTGAATTCCTGGTCTAAAAGCAAGTGCTTCAACATAAACAATCCTTCCCGCTGAATTAGAAATGATGCTTAGATCACAGGTTAAAATCTCTAAGTGAAATAAAAACATCT	chr11:16050621-16050740
BA_j195992_000896	CTGAATTAGAAATGATGCTTAGATCACAGGTTAAAATCTCTAAGTGAAATAAAAACATCTCCAAGGGCTCTAGGACATGGGCTCAATAAACAAGCACATGTTTATTCCTACAGCTTGAAT	chr11:16050681-16050800
BA_j195992_000897	CCAAGGGCTCTAGGACATGGGCTCAATAAACAAGCACATGTTTATTCCTACAGCTTGAATAACAGCACTTCTGCCCAGATAAGGAGAAACTTGGAAAATTAGCCTAAGCAGGATGTGAGA	chr11:16050741-16050860
BA_j195992_000898	AACAGCACTTCTGCCCAGATAAGGAGAAACTTGGAAAATTAGCCTAAGCAGGATGTGAGACCGAGAGACAGTTCCTTCAGTCCTAAAGATTGTCTAATGAGGGCCGGGCGTGGTGGCTCA	chr11:16050801-16050920
BA_j195992_000899	ACAAATACAAAAATTAGCCGGGCGTGGTAGCGGGCTCCTGTAATCCGAGGCACTCGGGAGGCTGAGGCAGGAGAATCACCTGAACCTGGAAGGCGGAGGTTGCAATGAGCAGAGATCGAA	chr11:16051020-16051139
BA_j195992_000900	CCTGGGCTACAGAGCAAGACTCCGTCTCAAAAAAAAAAACAAAAAAAAAACCGATTGTCTAACGAGAATTAACTAAAATGGATTTGAACAGTCTCAGGGAAAAAGGCAGTTGTTCATAGA	chr11:16051154-16051273
BA_j195992_000901	AACGAGAATTAACTAAAATGGATTTGAACAGTCTCAGGGAAAAAGGCAGTTGTTCATAGAACAAATAACTTCCCAAGTGAATGTTATAATTAGCCGTTTTTAAATCTCTGTAAAATTTTT	chr11:16051214-16051333
BA_j195992_000902	ACAAATAACTTCCCAAGTGAATGTTATAATTAGCCGTTTTTAAATCTCTGTAAAATTTTTAATGGCATTTTCAGACCAATTAATGACTTAAGAGAAGATCATGAATATAATAATTATACA	chr11:16051274-16051393
BA_j195992_000903	AATGGCATTTTCAGACCAATTAATGACTTAAGAGAAGATCATGAATATAATAATTATACAAGCTACAAAAGTTTTTATAATATACCTCTTATTTAACTCTACTGCATATATTTGACACAA	chr11:16051334-16051453
BA_j195992_000904	AGCTACAAAAGTTTTTATAATATACCTCTTATTTAACTCTACTGCATATATTTGACACAAAGAAGTGTATAACCTAGGAAAGGAGTAAATCTGCTTTTCACCCTGATTAAATAAAACTCA	chr11:16051394-16051513
BA_j195992_000905	AGAAGTGTATAACCTAGGAAAGGAGTAAATCTGCTTTTCACCCTGATTAAATAAAACTCATATTTGAATTTGCGTTATGATCAAAATTTTAATTTTGCATAACTGAGGTGATGACCAAAG	chr11:16051454-16051573
BA_j195992_000906	TATTTGAATTTGCGTTATGATCAAAATTTTAATTTTGCATAACTGAGGTGATGACCAAAGGAGTAGAAGAAAAATTGCTTCTAGAGAGCCAAACTTCTCGACTGCTTCGGGATCTGAATA	chr11:16051514-16051633
BA_j195992_000907	GAGTAGAAGAAAAATTGCTTCTAGAGAGCCAAACTTCTCGACTGCTTCGGGATCTGAATATTAAAATGTCACTTATATAAGGCTTCAGGTTGTACATTGTGTTCTCTAATTGGCAATGTG	chr11:16051574-16051693
BA_j195992_000908	TTAAAATGTCACTTATATAAGGCTTCAGGTTGTACATTGTGTTCTCTAATTGGCAATGTGACATGAAGGGGTGGATTATTAGATTGCTTAAACCAAATAAAGTCTTAGTGTAAATATGAT	chr11:16051634-16051753
BA_j195992_000909	ACATGAAGGGGTGGATTATTAGATTGCTTAAACCAAATAAAGTCTTAGTGTAAATATGATCTATTTAGAAACTCTTAGGTTTGAATAAATATGATCTATTTAGAAATGCTTAGGTTTGAA	chr11:16051694-16051813
BA_j195992_000910	CTATTTAGAAACTCTTAGGTTTGAATAAATATGATCTATTTAGAAATGCTTAGGTTTGAAATATTAGTCTTCCCTTGAAGATTAATATGTTTGAAGCACTCACACTTGTACTTTCAATTA	chr11:16051754-16051873
BA_j195992_000911	ATATTAGTCTTCCCTTGAAGATTAATATGTTTGAAGCACTCACACTTGTACTTTCAATTATTTTAAAATTCATTGACAATTATAGTTTCTCAACTAAAAATAATACAAAATTCTAAAAAT	chr11:16051814-16051933
BA_j195992_000912	TTTTAAAATTCATTGACAATTATAGTTTCTCAACTAAAAATAATACAAAATTCTAAAAATTCATTGTCTATTGTTCTAAACAGTTACATAGTTTGCCTTCTGTGTAAGCTGATTTGACTG	chr11:16051874-16051993
BA_j195992_000913	TCATTGTCTATTGTTCTAAACAGTTACATAGTTTGCCTTCTGTGTAAGCTGATTTGACTGCAAACTTTACTTCTCTTTAGTATGGTTTCTACTTGAAGGTAAAGCAATATTTAATACTGC	chr11:16051934-16052053
BA_j195992_000914	CAAACTTTACTTCTCTTTAGTATGGTTTCTACTTGAAGGTAAAGCAATATTTAATACTGCCTCAAATATCAACTATAGAAAATTTCTAGCTCATTAAATTACCTTTTAAAATTATATAAA	chr11:16051994-16052113
BA_j195992_000915	CTCAAATATCAACTATAGAAAATTTCTAGCTCATTAAATTACCTTTTAAAATTATATAAACTTGAGGAAATGATTCTGGAAAACCAGTTTGTACAAAACCATATGAAATTCACTAACTCA	chr11:16052054-16052173
BA_j195992_000916	CTTGAGGAAATGATTCTGGAAAACCAGTTTGTACAAAACCATATGAAATTCACTAACTCATAGTGTTTTGATCTCATTGTATTATGCTGATCTGTAAATCCATCTACATTTAGCTAATCC	chr11:16052114-16052233
BA_j195992_000917	TAGTGTTTTGATCTCATTGTATTATGCTGATCTGTAAATCCATCTACATTTAGCTAATCCTCAGTCCTCAGCTAATTCTTTGAGCCAGAGATATTTGGTACAACCGACCTGATTTGCTTG	chr11:16052174-16052293
BA_j195992_000918	TCAGTCCTCAGCTAATTCTTTGAGCCAGAGATATTTGGTACAACCGACCTGATTTGCTTGAAATAGACTTCACTTCCTTTCTACACCCTCTCCTTCTCACCACCACCCACAAAGATGATA	chr11:16052234-16052353
BA_j195992_000919	AAATAGACTTCACTTCCTTTCTACACCCTCTCCTTCTCACCACCACCCACAAAGATGATAAACAAAAAGTGTTTTATTTATGGAAAAAAAAGTGATGACATGCTACTTATTTATGCTATC	chr11:16052294-16052413
BA_j195992_000920	AACAAAAAGTGTTTTATTTATGGAAAAAAAAGTGATGACATGCTACTTATTTATGCTATCAGCCTAAGGCAGCTTTGAGTCTACCTCATTCCAATGAAACAGGAGGCAGGAGGCACACAG	chr11:16052354-16052473
BA_j195992_000921	AGCCTAAGGCAGCTTTGAGTCTACCTCATTCCAATGAAACAGGAGGCAGGAGGCACACAGCATAAAGCTTCCCTTCTGGGCAGAAATCAGACTCATTTCCCTTCCTCCTCACACAATAAA	chr11:16052414-16052533
BA_j195992_000922	CATAAAGCTTCCCTTCTGGGCAGAAATCAGACTCATTTCCCTTCCTCCTCACACAATAAATATGGTAAATGGTCAGACTTTGTGGCCATTAGCATCTTATAAATTGTAAAGTCTTTTCCC	chr11:16052474-16052593
BA_j195992_000923	TATGGTAAATGGTCAGACTTTGTGGCCATTAGCATCTTATAAATTGTAAAGTCTTTTCCCACATATTATCTAATTCGTAAGGCACAATCATCCTAATTTTACAGAACATACTGAGACTCA	chr11:16052534-16052653
BA_j195992_000924	ACATATTATCTAATTCGTAAGGCACAATCATCCTAATTTTACAGAACATACTGAGACTCAGTAAGATTTAGAGACTTCCCCAAGATGACACAGATACTCAGATGTAGGCCTAGAAGACAG	chr11:16052594-16052713
BA_j195992_000925	GTAAGATTTAGAGACTTCCCCAAGATGACACAGATACTCAGATGTAGGCCTAGAAGACAGATCTCCAGCTTTAACATCAAGACTAAATTCCTTCTACGATTCACATAGCTTCATTTGTCA	chr11:16052654-16052773
BA_j195992_000926	ATCTCCAGCTTTAACATCAAGACTAAATTCCTTCTACGATTCACATAGCTTCATTTGTCAAACTTTACTCAGTTTTAGGTACATGAAATCAGGAAGCTCAGCATCCATGTTCACTTCCAA	chr11:16052714-16052833
BA_j195992_000927	AACTTTACTCAGTTTTAGGTACATGAAATCAGGAAGCTCAGCATCCATGTTCACTTCCAAAGCTTTGCAAGTTGGTATTTATTTTATAAATTTAACTTTCTGAAGCTATTCAAATCCAGT	chr11:16052774-16052893
BA_j195992_000928	AGCTTTGCAAGTTGGTATTTATTTTATAAATTTAACTTTCTGAAGCTATTCAAATCCAGTACTTCATTGCACAGCCATTTAAATAAATGACATCAGCATTTGATTCTGAATAAATGTGTA	chr11:16052834-16052953
BA_j195992_000929	ACTTCATTGCACAGCCATTTAAATAAATGACATCAGCATTTGATTCTGAATAAATGTGTACTGGTTGTCTCTCAGCCCCCCTAGGCTGTGCAACTGTTTCATATATGGTTAATTCTTATG	chr11:16052894-16053013
BA_j195992_000930	CTGGTTGTCTCTCAGCCCCCCTAGGCTGTGCAACTGTTTCATATATGGTTAATTCTTATGCGGCTTTAGAGGACTTATCATTGGAGATGCACACCCAAGAGCTCCTGTTAACTGTGCTGC	chr11:16052954-16053073
BA_j195992_000931	CGGCTTTAGAGGACTTATCATTGGAGATGCACACCCAAGAGCTCCTGTTAACTGTGCTGCTATCAAGGACACAGGAGTAGGGTAGGTAGGTATGCAGGTATTACACACTAGAGCCCTGCC	chr11:16053014-16053133
BA_j195992_000932	TATCAAGGACACAGGAGTAGGGTAGGTAGGTATGCAGGTATTACACACTAGAGCCCTGCCATAGAAGAATGCAGAGGCAGCAGCTGCCTCCTGTAACTATAAGAACTTGCAGAAAAATCA	chr11:16053074-16053193
BA_j195992_000933	ATAGAAGAATGCAGAGGCAGCAGCTGCCTCCTGTAACTATAAGAACTTGCAGAAAAATCATCAATGATCAGAGACTGCACCCTAACTGCAGTAGGCTGTAAGATTGCAGTGAGAAGTGAA	chr11:16053134-16053253
BA_j195992_000934	TCAATGATCAGAGACTGCACCCTAACTGCAGTAGGCTGTAAGATTGCAGTGAGAAGTGAAGGAAGGAGAGAGGGAGGGTGGAAAAATAAGAGGAACAAGGGGAACAGGAAAGGGCAATGG	chr11:16053194-16053313
BA_j195992_000935	GGAAGGAGAGAGGGAGGGTGGAAAAATAAGAGGAACAAGGGGAACAGGAAAGGGCAATGGGGGAGCAGAAATGGAAAGAGAGGGTAGGAAGGAGGTTAGGGAGGGAGAAAGGAAAGGAGA	chr11:16053254-16053373
BA_j195992_000936	GGGAGCAGAAATGGAAAGAGAGGGTAGGAAGGAGGTTAGGGAGGGAGAAAGGAAAGGAGAGAAATCTATTCTCACACATACCAGGAGGCAGAGACAAAGAAGTGTGGACCGAGGGCGATG	chr11:16053314-16053433
BA_j195992_000937	GAAATCTATTCTCACACATACCAGGAGGCAGAGACAAAGAAGTGTGGACCGAGGGCGATGCATCCACAACCTCCAGAATAGAAGACAGATGAGGAAGTGGCAGTGAGACAAGCAAATTGA	chr11:16053374-16053493
BA_j195992_000938	CATCCACAACCTCCAGAATAGAAGACAGATGAGGAAGTGGCAGTGAGACAAGCAAATTGAGACAGTGAAACAGACTTCAGTATTCTAGGGCCTTGTAAGAGGCAACCCTCCTATAATATG	chr11:16053434-16053553
BA_j195992_000939	AACATCAAATGTGATTTTTGTATTAAAAATTCATCAGTCACAAATGCCTATAAATTATGTTAATTATTTCAAATTTTCATGTAGATTTACAATCCTATATCACCCTGAGGTTTCTCCCAG	chr11:16053917-16054036
BA_j195992_000940	TAATTATTTCAAATTTTCATGTAGATTTACAATCCTATATCACCCTGAGGTTTCTCCCAGAGAGAAGAGTGGGAGCAACTTATTAGTTGCTTCTATAATTGTGTAACAGATTGACTGTCT	chr11:16053977-16054096
BA_j195992_000941	AGAGAAGAGTGGGAGCAACTTATTAGTTGCTTCTATAATTGTGTAACAGATTGACTGTCTCCAAGTTTATCTATGTGGAGAAATACACTCCATTTACCTCAGCCACCACTACCATCATTA	chr11:16054037-16054156
BA_j195992_000942	CCAAGTTTATCTATGTGGAGAAATACACTCCATTTACCTCAGCCACCACTACCATCATTATCCTTTATTCTCTCTCTCTCTCTTTCTCACACATACACAATCATACATACAACCATACAT	chr11:16054097-16054216
BA_j195992_000943	TCCTTTATTCTCTCTCTCTCTCTTTCTCACACATACACAATCATACATACAACCATACATACAGCCTCTGGGTTAACTTTCTTAGCCAGGCATTCAAGGCTTCCATCATCTGAATCCTGC	chr11:16054157-16054276
BA_j195992_000944	ACAGCCTCTGGGTTAACTTTCTTAGCCAGGCATTCAAGGCTTCCATCATCTGAATCCTGCCCCTCTCTAACTCAGAGTACACTTCTCTCTTGATTGAGCTGTCCTCCAGCCATTATTCCC	chr11:16054217-16054336
BA_j195992_000945	CCCTCTCTAACTCAGAGTACACTTCTCTCTTGATTGAGCTGTCCTCCAGCCATTATTCCCCATATGCAGACACATGCCCCAACCATACTCATGCCAGGACCCTGCCTAGACACTCCTGCC	chr11:16054277-16054396
BA_j195992_000946	CATATGCAGACACATGCCCCAACCATACTCATGCCAGGACCCTGCCTAGACACTCCTGCCTACCTACTCCAGCCTGCCTGTCCTTCCTTTGAGGGCATTTCAAGTCTCTCCTCTTCTACA	chr11:16054337-16054456
BA_j195992_000947	TACCTACTCCAGCCTGCCTGTCCTTCCTTTGAGGGCATTTCAAGTCTCTCCTCTTCTACAGAACTTTTTTTCCACCAAGGGATTGATCAGGACGGCCTCCTTTTATCTTCATTAGCTTAA	chr11:16054397-16054516
BA_j195992_000948	GAACTTTTTTTCCACCAAGGGATTGATCAGGACGGCCTCCTTTTATCTTCATTAGCTTAATTAGCCTTACGACACTTTTCATTCACTCATTTGGCACACAGACCCTCTATTGTCTGGTTC	chr11:16054457-16054576
BA_j195992_000949	TTAGCCTTACGACACTTTTCATTCACTCATTTGGCACACAGACCCTCTATTGTCTGGTTCCTTTTCATGGATCTGTCTTACCTCCCAAATCAGACTACCAGACTACACTCTCCTGTAGGT	chr11:16054517-16054636
BA_j195992_000950	CTTTTCATGGATCTGTCTTACCTCCCAAATCAGACTACCAGACTACACTCTCCTGTAGGTCAGAAAGAGACCAGTCAATATTTACCTGAATCCCTAGCACCTAACACCTAACCCATACAT	chr11:16054577-16054696
BA_j195992_000951	CAGAAAGAGACCAGTCAATATTTACCTGAATCCCTAGCACCTAACACCTAACCCATACATCAAATGGTGAGCACTTCCTACCTAACGCTCTGTGACGTCATGTGGTTGCAAACAACAATA	chr11:16054637-16054756
BA_j195992_000952	CAAATGGTGAGCACTTCCTACCTAACGCTCTGTGACGTCATGTGGTTGCAAACAACAATAAGGGAACCAGAAGAATATTTATTTGCATCTACCTTACTTCACATATATTATCTTATTTAA	chr11:16054697-16054816
BA_j195992_000953	AGGGAACCAGAAGAATATTTATTTGCATCTACCTTACTTCACATATATTATCTTATTTAATATTTTCCACAACCTTATACAGTATGTTCATCATTTCCACCTCCCAAGTGAGTAAACATA	chr11:16054757-16054876
BA_j195992_000954	TATTTTCCACAACCTTATACAGTATGTTCATCATTTCCACCTCCCAAGTGAGTAAACATAGTCTCAGAAAAGTAAGTAACAGGCCCCAGGTGGCATACCTAGTAATACACATGTTGTTGA	chr11:16054817-16054936
BA_j195992_000955	GTCTCAGAAAAGTAAGTAACAGGCCCCAGGTGGCATACCTAGTAATACACATGTTGTTGATCATTAATTAGGCTGAGAAGCTGAGATTTGGATTTAGACATGACCGATTTCAAAGGCTCC	chr11:16054877-16054996
BA_j195992_000956	TCATTAATTAGGCTGAGAAGCTGAGATTTGGATTTAGACATGACCGATTTCAAAGGCTCCTGTTCTTTATTTCATTCCTGATGTTTGCCTAGACCTGGAGAAATCATTTCATGGCAATCA	chr11:16054937-16055056
BA_j195992_000957	TGTTCTTTATTTCATTCCTGATGTTTGCCTAGACCTGGAGAAATCATTTCATGGCAATCAAATTGGTGGTCTGGAATAAGAAAGGCTAAACTTGCTACCAACCTCCCTTGAAGGAGTATT	chr11:16054997-16055116
BA_j195992_000958	CAAACAAACAAAAAATAAATAAATAGAAAGAAAGAAAAAGAAAAGAAAGGAAAAGAAAAGAAAAAGAAGCAGAGAACTCATGTTCTTAGAAGAACAGAAAGGACTTGAGAAACCAATGTG	chr11:16055424-16055543
BA_j195992_000959	AAAAAGAAGCAGAGAACTCATGTTCTTAGAAGAACAGAAAGGACTTGAGAAACCAATGTGATTTTGTAAATGTAAGAGCTCACTAAAATGTTTCTTTGAACTAGAGATGAGGTTTGTCTT	chr11:16055484-16055603
BA_j195992_000960	ATTTTGTAAATGTAAGAGCTCACTAAAATGTTTCTTTGAACTAGAGATGAGGTTTGTCTTCTTGCCCCCATTTTACAGATAAGAAAATGGATACTAATTTAATTGTTGATATTTTAATCT	chr11:16055544-16055663
BA_j195992_000961	CTTGCCCCCATTTTACAGATAAGAAAATGGATACTAATTTAATTGTTGATATTTTAATCTCAACATAGGCAAGAGAACCCCAAATATATGGTTTCTTTTCTTAAAAAATTATGTTGACTC	chr11:16055604-16055723
BA_j195992_000962	CAACATAGGCAAGAGAACCCCAAATATATGGTTTCTTTTCTTAAAAAATTATGTTGACTCTCAATATGGGAAGATAACAATTCAAATGATCTCCTTTGTTGAGAACTACAGGGGACTACT	chr11:16055664-16055783
BA_j195992_000963	TCAATATGGGAAGATAACAATTCAAATGATCTCCTTTGTTGAGAACTACAGGGGACTACTGCAACCTAGAAGATATGAGAACTAAGGCCATTGCGCAATGCATTTTACAAGACACCCTTT	chr11:16055724-16055843
BA_j195992_000964	GCAACCTAGAAGATATGAGAACTAAGGCCATTGCGCAATGCATTTTACAAGACACCCTTTGTGTTATTTCAGAACCAATGCTGTTGACATTATTTATAAAAAGATATAAAGGGCAAATCA	chr11:16055784-16055903
BA_j195992_000965	GTGTTATTTCAGAACCAATGCTGTTGACATTATTTATAAAAAGATATAAAGGGCAAATCAGGGTTGCACTAAAAATAAAATCAAGCATTTCCATCCATAGTGGGAAGACAGCACTTTGGG	chr11:16055844-16055963
BA_j195992_000966	GGGTTGCACTAAAAATAAAATCAAGCATTTCCATCCATAGTGGGAAGACAGCACTTTGGGAAATTCTAATCTTAGTTGCAAATGTCAAAGATTGCAAACTGGATCTTAGCTAAAAGTAAA	chr11:16055904-16056023
BA_j195992_000967	AAATTCTAATCTTAGTTGCAAATGTCAAAGATTGCAAACTGGATCTTAGCTAAAAGTAAACTTCTGCCAGACTGCTCTCAATGGCACATTTTTGACAACCAGATTTAAGACAATGCTGAG	chr11:16055964-16056083
BA_j195992_000968	CTTCTGCCAGACTGCTCTCAATGGCACATTTTTGACAACCAGATTTAAGACAATGCTGAGAGGGAATCAGTGATGTAAAGAATATATAAAGTACATCCATGTGCAAAGTTTTCACATATA	chr11:16056024-16056143
BA_j195992_000969	AGGGAATCAGTGATGTAAAGAATATATAAAGTACATCCATGTGCAAAGTTTTCACATATACTCTCTATTCACAGCCCTAGGCCAACCAGCTGAAAATGAAAATAATCAAGTATAGTAATA	chr11:16056084-16056203
BA_j195992_000970	CTCTCTATTCACAGCCCTAGGCCAACCAGCTGAAAATGAAAATAATCAAGTATAGTAATACCCAACACCACAAAGGGAAGGGAGTAGAACACATACACGAAGACTTATACAGACAACACA	chr11:16056144-16056263
BA_j195992_000971	CCCAACACCACAAAGGGAAGGGAGTAGAACACATACACGAAGACTTATACAGACAACACACATACACTGTCATACAGACCGTCTCACATATACACCCAGGTCAACTGACACAGACAGACA	chr11:16056204-16056323
BA_j195992_000972	CATACACTGTCATACAGACCGTCTCACATATACACCCAGGTCAACTGACACAGACAGACATACAGATTCAGAGACAGACATAGACATGGACCCAGACATACCTACAGACATACAAATGCA	chr11:16056264-16056383
BA_j195992_000973	TACAGATTCAGAGACAGACATAGACATGGACCCAGACATACCTACAGACATACAAATGCAGAGAGGTGCACACTGAGATAGACACACAGACACAAAGAGATACTGACAAATACACAGACA	chr11:16056324-16056443
BA_j195992_000974	GAGAGGTGCACACTGAGATAGACACACAGACACAAAGAGATACTGACAAATACACAGACACACTACAGATGCATAGTCGGATAGACAGACGCACAGCAGGAGCAGGTACCCACTTCTATA	chr11:16056384-16056503
BA_j195992_000975	CACTACAGATGCATAGTCGGATAGACAGACGCACAGCAGGAGCAGGTACCCACTTCTATAGATACAAACAGACCTATGGAAAAACAGGCAAAATAAATGCACATACACACACAAGGAACA	chr11:16056444-16056563
BA_j195992_000976	GATACAAACAGACCTATGGAAAAACAGGCAAAATAAATGCACATACACACACAAGGAACAGACTCACAGAGACAGACTCACATATAGATTTATACCCACAATGAGAAAGACATGAACATT	chr11:16056504-16056623
BA_j195992_000977	GACTCACAGAGACAGACTCACATATAGATTTATACCCACAATGAGAAAGACATGAACATTCACAAAGTTTGCTCACATGAACACTCACAGAGTTACACGCATTGTGCAGTCACATGCACA	chr11:16056564-16056683
BA_j195992_000978	CACAAAGTTTGCTCACATGAACACTCACAGAGTTACACGCATTGTGCAGTCACATGCACACACAAACTCATGTACAGCCATATATAATGTGTGACCTTCTTTTCAAGGCGCATCAGGACA	chr11:16056624-16056743
BA_j195992_000979	CACAAACTCATGTACAGCCATATATAATGTGTGACCTTCTTTTCAAGGCGCATCAGGACACATGGGCAGGGATAGGTTTGGGGGAAGAAGGTGAAGTCCGTCTGTTATTGCAGACAGAAT	chr11:16056684-16056803
BA_j195992_000980	CATGGGCAGGGATAGGTTTGGGGGAAGAAGGTGAAGTCCGTCTGTTATTGCAGACAGAATATGGGATTCAAAACAAAAAACTTTGAAGTCTCTCAAGTTCAATATTAACTGTGTGAATGT	chr11:16056744-16056863
BA_j195992_000981	ATGGGATTCAAAACAAAAAACTTTGAAGTCTCTCAAGTTCAATATTAACTGTGTGAATGTAGGAAAATGATTTGAGCTCTTTGAACCTCATACTCATCTGTAGAAGAGAAATAATAAAAA	chr11:16056804-16056923
BA_j195992_000982	AGGAAAATGATTTGAGCTCTTTGAACCTCATACTCATCTGTAGAAGAGAAATAATAAAAATTCCACTTCTTAGGATGTTTGCTAGAATTAACTTTAATTAATAAATGTGTGAAATGCTTT	chr11:16056864-16056983
BA_j195992_000983	TTCCACTTCTTAGGATGTTTGCTAGAATTAACTTTAATTAATAAATGTGTGAAATGCTTTGCAAACAATTTAAAACACTGACATTTTAGTGATTGTTATTATTATGTTCTTAAAACTGCC	chr11:16056924-16057043
BA_j195992_000984	GCAAACAATTTAAAACACTGACATTTTAGTGATTGTTATTATTATGTTCTTAAAACTGCCACGAGCAAAGAAAGCCTCTTAGGAAAAGAAAAAGTTAAAGTATTATCCACCTCACCTATT	chr11:16056984-16057103
BA_j195992_000985	ACGAGCAAAGAAAGCCTCTTAGGAAAAGAAAAAGTTAAAGTATTATCCACCTCACCTATTACTAAGAACACTTAATGAAATCTATTTTTAAAAATTGATCTTTAGGGAACTAAATATTTA	chr11:16057044-16057163
BA_j195992_000986	ACTAAGAACACTTAATGAAATCTATTTTTAAAAATTGATCTTTAGGGAACTAAATATTTATACAAAATGTAGTTACAGAAAATTGTGTTACTGGCATCAACTTAAATCAATTAATATTAT	chr11:16057104-16057223
BA_j195992_000987	TACAAAATGTAGTTACAGAAAATTGTGTTACTGGCATCAACTTAAATCAATTAATATTATATTTAGTGCCTACTATGTGCCAGGCATGTCTAGGAAATGTAATGTTCTATTTAACCTACA	chr11:16057164-16057283
BA_j195992_000988	ATTTAGTGCCTACTATGTGCCAGGCATGTCTAGGAAATGTAATGTTCTATTTAACCTACACTCTGATTAGTGAAGCTATCAGATACAATATATTCCATACTTATCTCTATTAGCAAGGAT	chr11:16057224-16057343
BA_j195992_000989	CTCTGATTAGTGAAGCTATCAGATACAATATATTCCATACTTATCTCTATTAGCAAGGATGATAGTATAGAACAACATAAGCAGCACTAAGACTGAATTTAGCACTTTGAGACCATATGA	chr11:16057284-16057403
BA_j195992_000990	GATAGTATAGAACAACATAAGCAGCACTAAGACTGAATTTAGCACTTTGAGACCATATGATGCCTTAGGGTCACCACCATAAGCATCTTAGGACCGTGAACATTAGAGCAGAATCTGGAA	chr11:16057344-16057463
BA_j195992_000991	TGCCTTAGGGTCACCACCATAAGCATCTTAGGACCGTGAACATTAGAGCAGAATCTGGAAAGCACACAGGACTGAGTGCCAGAGAGACAGAGGACTGGTCCCAGTCTCAGTAACACCCTG	chr11:16057404-16057523
BA_j195992_000992	AGCACACAGGACTGAGTGCCAGAGAGACAGAGGACTGGTCCCAGTCTCAGTAACACCCTGTGGCTGGATTTGGGCAATCACTTCACTTCTGTTTCTTCATCTATAAAATGAGCGGCTGTA	chr11:16057464-16057583
BA_j195992_000993	TGGCTGGATTTGGGCAATCACTTCACTTCTGTTTCTTCATCTATAAAATGAGCGGCTGTACTAAATGATCTCTAAGGGCTCTTTTAGCTCTGATTCAACTCTTTTTTTTTTTTTTTTTTG	chr11:16057524-16057643
BA_j195992_000994	TCCAAAAGAGCTGGAATTACAGGTGTGAGCCACTGCACCCGGCCTGATTCAACTCTTCTTATAGTGTGATGAAGAAGTGCTGACTAATGGTCTTTCTGTTGAGAGAGTGTTGAATATATG	chr11:16057881-16058000
BA_j195992_000995	ATAGTGTGATGAAGAAGTGCTGACTAATGGTCTTTCTGTTGAGAGAGTGTTGAATATATGAATTTTTACTATACTACTACAAAAACAAAGAAGTTCATATTTCATATCTCTAAAGGGAAA	chr11:16057941-16058060
BA_j195992_000996	AATTTTTACTATACTACTACAAAAACAAAGAAGTTCATATTTCATATCTCTAAAGGGAAAAGATCTATCATCATCACTGGACTAGAGATAATGTGGACGAGTTATGATTCTGTAAGAATA	chr11:16058001-16058120
BA_j195992_000997	AGATCTATCATCATCACTGGACTAGAGATAATGTGGACGAGTTATGATTCTGTAAGAATAGAAATTGGTTAAGAGATTTTTAGACAGAGCACACATTAGATCCCGAATTCCCAAGGGCAA	chr11:16058061-16058180
BA_j195992_000998	GAAATTGGTTAAGAGATTTTTAGACAGAGCACACATTAGATCCCGAATTCCCAAGGGCAAAGATCTCTGAGGAAAATCTTCAGGATATACCAAAGCCAACATCCATGAAATGGGATGTCA	chr11:16058121-16058240
BA_j195992_000999	AGATCTCTGAGGAAAATCTTCAGGATATACCAAAGCCAACATCCATGAAATGGGATGTCAAAGTCTGCAGAAAGTTCAGATAGCTTTTAAGCAGAGCACCCTCCTCTTAGCTCAGAAAAA	chr11:16058181-16058300
BA_j195992_001000	AAGTCTGCAGAAAGTTCAGATAGCTTTTAAGCAGAGCACCCTCCTCTTAGCTCAGAAAAATCCAGATGGACCCAGTTTCCTAAAGGCAGGCACACAGTAAAACAACACAGTGTGTTTTCA	chr11:16058241-16058360
BA_j195992_001001	TCCAGATGGACCCAGTTTCCTAAAGGCAGGCACACAGTAAAACAACACAGTGTGTTTTCAAGTGATCGCGTATGCTTCTCTGAGGAATCTAAAAATAAGAACTTAGACAGATTCTTTGTT	chr11:16058301-16058420
BA_j195992_001002	AGTGATCGCGTATGCTTCTCTGAGGAATCTAAAAATAAGAACTTAGACAGATTCTTTGTTAGACTTAGGAGGCAGCTTGCATTGTCTTGAGAAGTTTTGTGAAAACTTAGGAAAACAGTT	chr11:16058361-16058480
BA_j195992_001003	AGACTTAGGAGGCAGCTTGCATTGTCTTGAGAAGTTTTGTGAAAACTTAGGAAAACAGTTTAGAATCTACTCAGCCTTTCTAAAGTTGCATTTTAAACTGAACCCAACTTTAAATGTTCA	chr11:16058421-16058540
BA_j195992_001004	TAGAATCTACTCAGCCTTTCTAAAGTTGCATTTTAAACTGAACCCAACTTTAAATGTTCAAGTTTTAGCAGACTTTTAAAAATATAATTTGTCACTTAAATGGTCTCAATTTTGTATTTA	chr11:16058481-16058600
BA_j195992_001005	AGTTTTAGCAGACTTTTAAAAATATAATTTGTCACTTAAATGGTCTCAATTTTGTATTTAAAATTTGTCCTACAATCAAATGACTTCAAACTTAATATTTGTTTTGATGATAATCATAAC	chr11:16058541-16058660
BA_j195992_001006	AAATTTGTCCTACAATCAAATGACTTCAAACTTAATATTTGTTTTGATGATAATCATAACTATATATATTTTCTTTAATGTGCTCTTTTAAAAATAACTAAAAAATTCCTGACAACATGT	chr11:16058601-16058720
BA_j195992_001007	TATATATATTTTCTTTAATGTGCTCTTTTAAAAATAACTAAAAAATTCCTGACAACATGTGCTTTGATTTCTTTCTGCAACTCAGATATTTAAAAAATGTTTAGTACAACAAGTGGATTC	chr11:16058661-16058780
BA_j195992_001008	GCTTTGATTTCTTTCTGCAACTCAGATATTTAAAAAATGTTTAGTACAACAAGTGGATTCTAAAGGCCACCTAGATGGGTCTGATTTAATTTGGAGGTTGGGAATTCTTCAGAAATTAAT	chr11:16058721-16058840
BA_j195992_001009	TAAAGGCCACCTAGATGGGTCTGATTTAATTTGGAGGTTGGGAATTCTTCAGAAATTAATTTGTTTATGTGGGGTGACATAGCATTAAGTCACCTGACACTAAACTTGTGATATGTCCTT	chr11:16058781-16058900
BA_j195992_001010	TTGTTTATGTGGGGTGACATAGCATTAAGTCACCTGACACTAAACTTGTGATATGTCCTTCCTCTGCATACTGTTTGTCTTTCCACTGGAAAAGCCCTGTTTCTACAACAACAGGGCAGC	chr11:16058841-16058960
BA_j195992_001011	CCTCTGCATACTGTTTGTCTTTCCACTGGAAAAGCCCTGTTTCTACAACAACAGGGCAGCTTCTAAGCTAAGGAAGGGCAGGAGTGCAAAAGAGCCCAAGGCCAATTTAAAGAAATTTCA	chr11:16058901-16059020
BA_j195992_001012	TTCTAAGCTAAGGAAGGGCAGGAGTGCAAAAGAGCCCAAGGCCAATTTAAAGAAATTTCAAATGGAGTTCCACCTACAGAACTGGTCTTGGGAATGCTGCAAGAGAAGAAAATGGATTTT	chr11:16058961-16059080
BA_j195992_001013	AATGGAGTTCCACCTACAGAACTGGTCTTGGGAATGCTGCAAGAGAAGAAAATGGATTTTAAATGCATAATCCTGAGTACCTGGCTTATAGTTTCATAGCTTTTTGATATAACCTGTAAT	chr11:16059021-16059140
BA_j195992_001014	AAATGCATAATCCTGAGTACCTGGCTTATAGTTTCATAGCTTTTTGATATAACCTGTAATAACACAGGGAACTAAGTGTTATTAATCACAGATAAGGACACCAAGGCTCAAGGAAGTCAC	chr11:16059081-16059200
BA_j195992_001015	AACACAGGGAACTAAGTGTTATTAATCACAGATAAGGACACCAAGGCTCAAGGAAGTCACAGACCTGTGAGTTGTGGAAGCAGAATCTGAAGCCCCGGTCACTCTGACTCCAAAACACAT	chr11:16059141-16059260
BA_j195992_001016	AGACCTGTGAGTTGTGGAAGCAGAATCTGAAGCCCCGGTCACTCTGACTCCAAAACACATGCTCTCTTCACTCTTGCACATCTCTCTAAAGGTCTCGCCCATTCTTTATTTAAACTGCCA	chr11:16059201-16059320
BA_j195992_001017	GCTCTCTTCACTCTTGCACATCTCTCTAAAGGTCTCGCCCATTCTTTATTTAAACTGCCACCATCATATTCTTCTTAAAATGTAGTTTAGATTAAATGTGCCCCATCCACAAACACCTAC	chr11:16059261-16059380
BA_j195992_001018	CCATCATATTCTTCTTAAAATGTAGTTTAGATTAAATGTGCCCCATCCACAAACACCTACAATGGCTGGCAATTATCTACAAGGATAAAACTTAAGCTAGCCATGACAACCATCTCTTTC	chr11:16059321-16059440
BA_j195992_001019	AATGGCTGGCAATTATCTACAAGGATAAAACTTAAGCTAGCCATGACAACCATCTCTTTCAGCCTGCTCTTCTACCAATTATGTGTCAGGTTCTGAATGAGGCCACTTATGTTGATTATA	chr11:16059381-16059500
BA_j195992_001020	AGCCTGCTCTTCTACCAATTATGTGTCAGGTTCTGAATGAGGCCACTTATGTTGATTATAGCAGGCCTTTCATATCCATGAGTTCCATATCTGAGAGGTCAACCAATTTTGGAAGGAAAA	chr11:16059441-16059560
BA_j195992_001021	GCAGGCCTTTCATATCCATGAGTTCCATATCTGAGAGGTCAACCAATTTTGGAAGGAAAATATTAAAATTTTTTTTAAATTAAAAATAACAATACAAATAATAGAAATAAAAAGAATGCA	chr11:16059501-16059620
BA_j195992_001022	TATTAAAATTTTTTTTAAATTAAAAATAACAATACAAATAATAGAAATAAAAAGAATGCAACAACTATTGACATAGCATTTATGTTGTGTTAGGTATTATAAGTAATCTAGAGATGATTT	chr11:16059561-16059680
BA_j195992_001023	ACAACTATTGACATAGCATTTATGTTGTGTTAGGTATTATAAGTAATCTAGAGATGATTTAAGGAATATGGGAGGATGTGCCTAGGTTATATGCAAATACTATGCCATTTTATATAAGAG	chr11:16059621-16059740
BA_j195992_001024	AAGGAATATGGGAGGATGTGCCTAGGTTATATGCAAATACTATGCCATTTTATATAAGAGTCTTGAGCATCCAGGAATTTTGGGATCTGCAGGGTAGGGAGGTGGGGTCCTGGACCAATT	chr11:16059681-16059800
BA_j195992_001025	TCTTGAGCATCCAGGAATTTTGGGATCTGCAGGGTAGGGAGGTGGGGTCCTGGACCAATTCTCCAAGAGTATTGACGGATGATTGTACTTTACTGAATCATCATAACAAACCCTTGTGCA	chr11:16059741-16059860
BA_j195992_001026	CTCCAAGAGTATTGACGGATGATTGTACTTTACTGAATCATCATAACAAACCCTTGTGCATAGAAACTATGCAAATTAATAGCATTTCTCAGATGGAGATGTTAGGGCCATCTAACTCCA	chr11:16059801-16059920
BA_j195992_001027	TAGAAACTATGCAAATTAATAGCATTTCTCAGATGGAGATGTTAGGGCCATCTAACTCCAAAGCCTTTGCTCTTATCAACAAACTTAATTAAATGGATGGAAAAGTAGGAAGGAAAGAAA	chr11:16059861-16059980
BA_j195992_001028	AAGCCTTTGCTCTTATCAACAAACTTAATTAAATGGATGGAAAAGTAGGAAGGAAAGAAAAAAAGAAGGGAAGGTGGAAAGGTGGGAGAGAGAGGAAAAGAAGACTGGGAAAGAGGGAGG	chr11:16059921-16060040
BA_j195992_001029	AAAAGAAGGGAAGGTGGAAAGGTGGGAGAGAGAGGAAAAGAAGACTGGGAAAGAGGGAGGAAGGGAGTAAGAATTTATTAAATGCCCAATTTGTACAGAAGATATTTTATTAGGAGGTTG	chr11:16059981-16060100
BA_j195992_001030	AAGGGAGTAAGAATTTATTAAATGCCCAATTTGTACAGAAGATATTTTATTAGGAGGTTGAATATTAAATCATTTAATTCTCAAATCCTGATATTTTTATAGATTGGGAAACTTAAGCTC	chr11:16060041-16060160
BA_j195992_001031	AATATTAAATCATTTAATTCTCAAATCCTGATATTTTTATAGATTGGGAAACTTAAGCTCTGAGATATTAGCATAACAGTGATAAAGCCAGTATTGAGCCCTGGTTATCTTTCCACTTCA	chr11:16060101-16060220
BA_j195992_001032	TGAGATATTAGCATAACAGTGATAAAGCCAGTATTGAGCCCTGGTTATCTTTCCACTTCACATGTCTAATACTATGCTTTGTATATAGTAAGTACTTAATACAAATGGAATGAAATTGAA	chr11:16060161-16060280
BA_j195992_001033	CATGTCTAATACTATGCTTTGTATATAGTAAGTACTTAATACAAATGGAATGAAATTGAAAAAAAGTGTGTCTGTGGAATAAAGTGCTGCAAACAAGTATTCAATGTCAGTCACATTACC	chr11:16060221-16060340
BA_j195992_001034	AAAAAGTGTGTCTGTGGAATAAAGTGCTGCAAACAAGTATTCAATGTCAGTCACATTACCTAAACTAAGGCAAATAACTGTAGGTAAAAATGCATCTAAAAGATAAATGAAAGATCTGTT	chr11:16060281-16060400
BA_j195992_001035	TAAACTAAGGCAAATAACTGTAGGTAAAAATGCATCTAAAAGATAAATGAAAGATCTGTTAAGAAATAGCCCTGAAAAATTACTGAGTTCTCAAACTGAATAGGAATGTTATAGGTACAT	chr11:16060341-16060460
BA_j195992_001036	AAGAAATAGCCCTGAAAAATTACTGAGTTCTCAAACTGAATAGGAATGTTATAGGTACATTCTTAGGTATGTCTGAAGCTTTTGTGAGTGCCCAGAGAAGACCTATGTCTCTTCTGAGAA	chr11:16060401-16060520
BA_j195992_001037	TCTTAGGTATGTCTGAAGCTTTTGTGAGTGCCCAGAGAAGACCTATGTCTCTTCTGAGAAGCTGTTTTGTTTATGTTGTAGAAATACTGTGGCTGTTGTAACACATTTCCTTTTTGCCTG	chr11:16060461-16060580
BA_j195992_001038	GCTGTTTTGTTTATGTTGTAGAAATACTGTGGCTGTTGTAACACATTTCCTTTTTGCCTGGTTACCAGGAAGCTCACAATCGAGTCTGTGGCCATCCTTTAGCAATTAGGTAAATATGTA	chr11:16060521-16060640
BA_j195992_001039	GTTACCAGGAAGCTCACAATCGAGTCTGTGGCCATCCTTTAGCAATTAGGTAAATATGTATGACAAGAATTTTTGTGCACTTCACTTATCTCAGCTTTACCCTACTTACCTTATTTTCCT	chr11:16060581-16060700
BA_j195992_001040	TGACAAGAATTTTTGTGCACTTCACTTATCTCAGCTTTACCCTACTTACCTTATTTTCCTATCCTTAATTTTTATTTCCCACAATCTCCTCTCTATTTAGTTTTTATGTTGTTTTACTGC	chr11:16060641-16060760
BA_j195992_001041	ATCCTTAATTTTTATTTCCCACAATCTCCTCTCTATTTAGTTTTTATGTTGTTTTACTGCACGTATCACTGCAAACCACCCAAAATTCTTTTTACATCAAGGCAACGTATAAACACAAAT	chr11:16060701-16060820
BA_j195992_001042	ACGTATCACTGCAAACCACCCAAAATTCTTTTTACATCAAGGCAACGTATAAACACAAATAGTACAACTGTACTGTTTTGCTCCTTAATTCAAACAGAACAAAGCCATTGGTCAATTCTA	chr11:16060761-16060880
BA_j195992_001043	AGTACAACTGTACTGTTTTGCTCCTTAATTCAAACAGAACAAAGCCATTGGTCAATTCTAAACTTTTACTGTGTTTGATCAGTGAAAACTGTTATTAAGGTTAAGGTGAATACAATTAAA	chr11:16060821-16060940
BA_j195992_001044	AACTTTTACTGTGTTTGATCAGTGAAAACTGTTATTAAGGTTAAGGTGAATACAATTAAAACACATAATGCAGGTGTATGTATTACATGATCTAGAATAGCATATATTCAAAGTATCACC	chr11:16060881-16061000
BA_j195992_001045	ACACATAATGCAGGTGTATGTATTACATGATCTAGAATAGCATATATTCAAAGTATCACCTTGGTAATCTCAAAGACCCTTTTAGAGGGTCCACTAGATCAAAACTATTTCCATAATAAC	chr11:16060941-16061060
BA_j195992_001046	TTGGTAATCTCAAAGACCCTTTTAGAGGGTCCACTAGATCAAAACTATTTCCATAATAACTCTAAGACATTGTTTGACTTATTCATTCTTATTCTCTCTTGAATGTACGATGGAGATTTC	chr11:16061001-16061120
BA_j195992_001047	TCTAAGACATTGTTTGACTTATTCATTCTTATTCTCTCTTGAATGTACGATGGAGATTTCCAGAAACTACATGACAATGATACAATTTGGATGCAAAAGCAGATACCAGAATCAAGCAGT	chr11:16061061-16061180
BA_j195992_001048	CAGAAACTACATGACAATGATACAATTTGGATGCAAAAGCAGATACCAGAATCAAGCAGTATTCTAATAAATCAGACATTAAAGAGATTCATGAAAATGTAAAGCAAAAACATTCTTCTA	chr11:16061121-16061240
BA_j195992_001049	ATTCTAATAAATCAGACATTAAAGAGATTCATGAAAATGTAAAGCAAAAACATTCTTCTATTTTTTTACTTTGAAAATATAGTTAATACTAAAAAATGGTATTTATATTACTACCTAATT	chr11:16061181-16061300
BA_j195992_001050	TTTTTTTACTTTGAAAATATAGTTAATACTAAAAAATGGTATTTATATTACTACCTAATTGATTTGTTATTGTTATCTTAAATATTTTTTGATGTTTTAGTTTTAATATTTAATAAGACA	chr11:16061241-16061360
BA_j195992_001051	GATTTGTTATTGTTATCTTAAATATTTTTTGATGTTTTAGTTTTAATATTTAATAAGACAAATATTGGTTGATAAGTCCCACATAAATCAAAACTCTTCAGGGTCTTTGATAATTTTTAA	chr11:16061301-16061420
BA_j195992_001052	AATATTGGTTGATAAGTCCCACATAAATCAAAACTCTTCAGGGTCTTTGATAATTTTTAAGAGTGTAAAAGGCCCCTGAGACCAAAAAAGTTGAGAACAGCTGGTCTGGAAGGATTAAGA	chr11:16061361-16061480
BA_j195992_001053	GAGTGTAAAAGGCCCCTGAGACCAAAAAAGTTGAGAACAGCTGGTCTGGAAGGATTAAGAGATTACATCTAGAAGAGATTAGATCTAGAAGGATTAAGGATTAGAAACTACCTGCCATAA	chr11:16061421-16061540
BA_j195992_001054	GATTACATCTAGAAGAGATTAGATCTAGAAGGATTAAGGATTAGAAACTACCTGCCATAATGGGAGGTTAGGTCTATAAAATCCTCATAATTAGTAAGTTTGCTCCATACATAACAAAAC	chr11:16061481-16061600
BA_j195992_001055	TGGGAGGTTAGGTCTATAAAATCCTCATAATTAGTAAGTTTGCTCCATACATAACAAAACCAACAACTCTTTCACAGAATGTATGCAACATTATTAACTGAATATATCGAATTTTAGCCA	chr11:16061541-16061660
BA_j195992_001056	CAACAACTCTTTCACAGAATGTATGCAACATTATTAACTGAATATATCGAATTTTAGCCATTTCATTGAGAGATACATTAACTAGATGTGGCCTTTTGACTAAAACATGTATAAATAAAA	chr11:16061601-16061720
BA_j195992_001057	TTTCATTGAGAGATACATTAACTAGATGTGGCCTTTTGACTAAAACATGTATAAATAAAACTCAAGGCTTTATATTTATTCCTACACCTACACCTATCCCTAGGAAGGATCTTGAACTTG	chr11:16061661-16061780
BA_j195992_001058	CTCAAGGCTTTATATTTATTCCTACACCTACACCTATCCCTAGGAAGGATCTTGAACTTGTACACTTATATATAAATTCTCACCATTTTTTTCCTGTTTAAAGTACAGAGAAGAAAAGAG	chr11:16061721-16061840
BA_j195992_001059	TACACTTATATATAAATTCTCACCATTTTTTTCCTGTTTAAAGTACAGAGAAGAAAAGAGCCAAACAAGTTTGTTGTTGTTTTTTATGAGTTTGGCCTTTTAAGCTAGTAGCTAGGCAAC	chr11:16061781-16061900
BA_j195992_001060	CCAAACAAGTTTGTTGTTGTTTTTTATGAGTTTGGCCTTTTAAGCTAGTAGCTAGGCAACCAATCAAGTAGTCCTGACAACAGAAAGAAAAAGAACTTAATGATTACATTCAGCCAGGAG	chr11:16061841-16061960
BA_j195992_001061	CAATCAAGTAGTCCTGACAACAGAAAGAAAAAGAACTTAATGATTACATTCAGCCAGGAGCCTACATACAGAACTTCACAGTTGCCCAATGTTATTAGTTCAAATGTAAAATCCAACATT	chr11:16061901-16062020
BA_j195992_001062	CCTACATACAGAACTTCACAGTTGCCCAATGTTATTAGTTCAAATGTAAAATCCAACATTAATAAAACTTACCTTGCTTTTCTCTAATTTTATAGCACTTTTGATCTGTGTATGTTCTTT	chr11:16061961-16062080
BA_j195992_001063	AATAAAACTTACCTTGCTTTTCTCTAATTTTATAGCACTTTTGATCTGTGTATGTTCTTTTAAAAAAACACTATCGCAAGTATAAATATAGCTATTCATTTCAAAGAAATATGTATGAAG	chr11:16062021-16062140
BA_j195992_001064	TAAAAAAACACTATCGCAAGTATAAATATAGCTATTCATTTCAAAGAAATATGTATGAAGCACATATATCTAGATAGACTTCTTTAGCTCATAATTTTAGCATTCACTTCATTAAATTGA	chr11:16062081-16062200
BA_j195992_001065	CACATATATCTAGATAGACTTCTTTAGCTCATAATTTTAGCATTCACTTCATTAAATTGATGTTTGAAACTCAGATGTGTGTCTTGTTTTAGATTTTAAGTAAAATTGCGCTATCAATCT	chr11:16062141-16062260
BA_j195992_001066	TGTTTGAAACTCAGATGTGTGTCTTGTTTTAGATTTTAAGTAAAATTGCGCTATCAATCTCACAGAGATGTAGGGAACAAATGAGATGATGGAAAGGAAATGCTGGAGTAAAGTGATCCC	chr11:16062201-16062320
BA_j195992_001067	CACAGAGATGTAGGGAACAAATGAGATGATGGAAAGGAAATGCTGGAGTAAAGTGATCCCGAGCTGGTCTTAGTTTCTTCATCTGTGAAACAAGGACAGTAATACCGACATCCCTGAATT	chr11:16062261-16062380
BA_j195992_001068	GAGCTGGTCTTAGTTTCTTCATCTGTGAAACAAGGACAGTAATACCGACATCCCTGAATTTGGAAAGGTTTAAGAGCGAATATATATGTAATAATATATTTGGAGCATAGAAAGCAGTAT	chr11:16062321-16062440
BA_j195992_001069	TGGAAAGGTTTAAGAGCGAATATATATGTAATAATATATTTGGAGCATAGAAAGCAGTATAAAAATATTCATTGTCGTGACATAAAGAAAGAGTAGTACACAAATGTTTTTTAAACAGTG	chr11:16062381-16062500
BA_j195992_001070	AAAAATATTCATTGTCGTGACATAAAGAAAGAGTAGTACACAAATGTTTTTTAAACAGTGACTACTGCTCTGCTTTGCAAATGAGAATTACAATTAGAATTTCTTCCCTTACTGCAAAAA	chr11:16062441-16062560
BA_j195992_001071	ACTACTGCTCTGCTTTGCAAATGAGAATTACAATTAGAATTTCTTCCCTTACTGCAAAAATCTCTAATGTGCCCTGCATTCTTCATAGTACAAGTTGTTGTCTTGAGAATAGGTTGACAT	chr11:16062501-16062620
BA_j195992_001072	TCTCTAATGTGCCCTGCATTCTTCATAGTACAAGTTGTTGTCTTGAGAATAGGTTGACATAGAAAAGCAACACAAACATGTTAGTCAACTGCTCACAAAAATGACAATCCTGATTAATTA	chr11:16062561-16062680
BA_j195992_001073	AGAAAAGCAACACAAACATGTTAGTCAACTGCTCACAAAAATGACAATCCTGATTAATTAGGACTATATATGCCTTTGAAAACAACCAAACCTCACTAGTCTGTGAGCTATAGAAGGAGC	chr11:16062621-16062740
BA_j195992_001074	GGACTATATATGCCTTTGAAAACAACCAAACCTCACTAGTCTGTGAGCTATAGAAGGAGCTCATTCATTCCCAACACACTTTGCTAAATAATTTTCTCACAAGCCCCTTTCACTTACTGC	chr11:16062681-16062800
BA_j195992_001075	TCATTCATTCCCAACACACTTTGCTAAATAATTTTCTCACAAGCCCCTTTCACTTACTGCTGTACAGCTATATTGATCCTCTGTCTAAATTTATCCTGTCATGCAATAATGAATACCTGA	chr11:16062741-16062860
BA_j195992_001076	TGTACAGCTATATTGATCCTCTGTCTAAATTTATCCTGTCATGCAATAATGAATACCTGAATCAATTGTATGAATAACAAGGAGCTATGGTAATTGACAATGCGAAGCAGAAGATGTCCA	chr11:16062801-16062920
BA_j195992_001077	ATCAATTGTATGAATAACAAGGAGCTATGGTAATTGACAATGCGAAGCAGAAGATGTCCAGTATGTTTTTCTTTTCCAATAAAAGGGGGCAGTATTACATCAGTGTAATACTGATGTACT	chr11:16062861-16062980
BA_j195992_001078	GTATGTTTTTCTTTTCCAATAAAAGGGGGCAGTATTACATCAGTGTAATACTGATGTACTATTCTGATATTTTTGAAACATATGGGTGAAATGCAAGAATCTACACTTTCAAAAAATGAA	chr11:16062921-16063040
BA_j195992_001079	ATTCTGATATTTTTGAAACATATGGGTGAAATGCAAGAATCTACACTTTCAAAAAATGAACAATGGCTTCTTAAATAAATGGGAACAAGTTTACAATGTGCCCCAATGATTAGATATTGT	chr11:16062981-16063100
BA_j195992_001080	CAATGGCTTCTTAAATAAATGGGAACAAGTTTACAATGTGCCCCAATGATTAGATATTGTTTTCCTATTTAATTCACTGAAAAATATCATTTGGGTATAAGAAATGTAAATAGCTATCAA	chr11:16063041-16063160
BA_j195992_001081	TTTCCTATTTAATTCACTGAAAAATATCATTTGGGTATAAGAAATGTAAATAGCTATCAAGAATCAGGTCAAGCTTTTCTAAAAAAATTATAGATTAAAATTCTGCTTTTGTGGAAACAT	chr11:16063101-16063220
BA_j195992_001082	GAATCAGGTCAAGCTTTTCTAAAAAAATTATAGATTAAAATTCTGCTTTTGTGGAAACATATTAAAGAATATATTAAATAAGTAGGAACAAAAGCTCCCTAGCACACTAACATAATCAAA	chr11:16063161-16063280
BA_j195992_001083	ATTAAAGAATATATTAAATAAGTAGGAACAAAAGCTCCCTAGCACACTAACATAATCAAATTTGAGTATTATTATCAAGTTGGCTTTAGCCAGATCCTAGCAGGTAGCTAGTTTATACAA	chr11:16063221-16063340
BA_j195992_001084	TTTGAGTATTATTATCAAGTTGGCTTTAGCCAGATCCTAGCAGGTAGCTAGTTTATACAAGTTACTCCAAAAATGAAAAAGAAATATGCATATCCTGACTTTGTAAGAAGCTGCCTGTTA	chr11:16063281-16063400
BA_j195992_001085	GTTACTCCAAAAATGAAAAAGAAATATGCATATCCTGACTTTGTAAGAAGCTGCCTGTTAGAATCTAACTAGCCTTTTTTTCTCTTTTAAGACATTTTGGATCCAAGGACCAATAGGTTG	chr11:16063341-16063460
BA_j195992_001086	GAATCTAACTAGCCTTTTTTTCTCTTTTAAGACATTTTGGATCCAAGGACCAATAGGTTGACTCATTCACTAGTGGAGAGTATCAAAGAAAGAAAAATTTAAAAACTAAACAACAGATTT	chr11:16063401-16063520
BA_j195992_001087	ACTCATTCACTAGTGGAGAGTATCAAAGAAAGAAAAATTTAAAAACTAAACAACAGATTTGACAAGCTGCCTGCCATCTGAAAGTGAGAAAGAATGTGATATTAATTGAGCATCTTCTGA	chr11:16063461-16063580
BA_j195992_001088	GACAAGCTGCCTGCCATCTGAAAGTGAGAAAGAATGTGATATTAATTGAGCATCTTCTGAGCAAGCTATATGCTGTACATATGCTTTTCTTCAAAACATCCCTTCAAGAAAATGGTAATT	chr11:16063521-16063640
BA_j195992_001089	GCAAGCTATATGCTGTACATATGCTTTTCTTCAAAACATCCCTTCAAGAAAATGGTAATTATCTCCATTTTATAGAAATGATCATTGAGACTCAGAGAGGTTAAATAATTTACTTAAGTA	chr11:16063581-16063700
BA_j195992_001090	ATCTCCATTTTATAGAAATGATCATTGAGACTCAGAGAGGTTAAATAATTTACTTAAGTAACACAGTTAGAAAATAGCACAGGGAGAACTGAGACCCAGGATTAATCAACTCTAAAATCC	chr11:16063641-16063760
BA_j195992_001091	ACACAGTTAGAAAATAGCACAGGGAGAACTGAGACCCAGGATTAATCAACTCTAAAATCCATGTTCTTTGTAATCTACATGTAGTCTGTCTTTCTATGACTGCTGTTGGTCTAGCCACCT	chr11:16063701-16063820
BA_j195992_001092	ATGTTCTTTGTAATCTACATGTAGTCTGTCTTTCTATGACTGCTGTTGGTCTAGCCACCTCTTTTGTTTCTTTGTCTATACCAGCACCATTCAATCCTCTATTTCCTGACTGGTAGCTTT	chr11:16063761-16063880
BA_j195992_001093	CTTTTGTTTCTTTGTCTATACCAGCACCATTCAATCCTCTATTTCCTGACTGGTAGCTTTCCAGCGCCAGCAGCAACGGACACCATGGCAGGAAAGAATACCCTACCCAGGTAGAAGGTG	chr11:16063821-16063940
BA_j195992_001094	CCAGCGCCAGCAGCAACGGACACCATGGCAGGAAAGAATACCCTACCCAGGTAGAAGGTGACAAGTATAGAGAAAGCAGGGAGCTAAATGCTTTTCTGCTTCGCTGTTTTTATTTATTAC	chr11:16063881-16064000
BA_j195992_001095	ACAAGTATAGAGAAAGCAGGGAGCTAAATGCTTTTCTGCTTCGCTGTTTTTATTTATTACCTGCTTTATTTCATCAAAGCTTTGAGATTGCCAATGTAAAATGTAAGATATCATAGGAAA	chr11:16063941-16064060
BA_j195992_001096	CTGCTTTATTTCATCAAAGCTTTGAGATTGCCAATGTAAAATGTAAGATATCATAGGAAATTAATAAATGAATCTGGTATTGTTCTATAAGTGGAAATACAATTAACTAGGAATCAGGAA	chr11:16064001-16064120
BA_j195992_001097	TTAATAAATGAATCTGGTATTGTTCTATAAGTGGAAATACAATTAACTAGGAATCAGGAAAGCTGAGATTTAATTTCTGTCCTGCTACAAATACACTATGACTGTGGGTAAGTCCTTTTC	chr11:16064061-16064180
BA_j195992_001098	AGCTGAGATTTAATTTCTGTCCTGCTACAAATACACTATGACTGTGGGTAAGTCCTTTTCTCTCTCTAGGTTTCAGTTTTCCCATATGCAAATTGAAGTGATTGAACTTGATCAAATGTA	chr11:16064121-16064240
BA_j195992_001099	TCTCTCTAGGTTTCAGTTTTCCCATATGCAAATTGAAGTGATTGAACTTGATCAAATGTAATGCTCCCTCCAATTCTTTTACTCTACAGTTTTAATTCTACCCATATACTTCAGAGGCAA	chr11:16064181-16064300
BA_j195992_001100	ATGCTCCCTCCAATTCTTTTACTCTACAGTTTTAATTCTACCCATATACTTCAGAGGCAAGTAAAGTGTGATAATAGTGTCCACTGTAGCTCACTTTGACACCTGATGAGGTCAAGTATT	chr11:16064241-16064360
BA_j195992_001101	GTAAAGTGTGATAATAGTGTCCACTGTAGCTCACTTTGACACCTGATGAGGTCAAGTATTTTTCTCAAGTGATTCCCAGATAAGGAAGTGAATAGCAGCTCAGGACACATGTGTACAGAT	chr11:16064301-16064420
BA_j195992_001102	TTTCTCAAGTGATTCCCAGATAAGGAAGTGAATAGCAGCTCAGGACACATGTGTACAGATGTGCAATCTGACTTTTCATGTGCAGTTGTGATCAGTAGGTAATCAGTCTACTGGCTCACA	chr11:16064361-16064480
BA_j195992_001103	GTGCAATCTGACTTTTCATGTGCAGTTGTGATCAGTAGGTAATCAGTCTACTGGCTCACATAACACCTACGCAGGAAAGCATTCCAACCAATGCTTTCACTGAGTCAGCATTCAAACATC	chr11:16064421-16064540
BA_j195992_001104	TAACACCTACGCAGGAAAGCATTCCAACCAATGCTTTCACTGAGTCAGCATTCAAACATCAAGAAGGTCAGAGAGTTACAGAACATACTTTAACATCTACCCCTTCATTAAAAAGGCCCA	chr11:16064481-16064600
BA_j195992_001105	AAGAAGGTCAGAGAGTTACAGAACATACTTTAACATCTACCCCTTCATTAAAAAGGCCCACCCTGCCTTGCATGTCTTCTTGCCAGATGCCCTTAGCTTAGCTCTGAGGAGACTTAGAAG	chr11:16064541-16064660
BA_j195992_001106	CCCTGCCTTGCATGTCTTCTTGCCAGATGCCCTTAGCTTAGCTCTGAGGAGACTTAGAAGCAGCCTAATTAAAATTCTGTTATGTATTGTCATGACTAAAATACTCTCTATCTTAGAGAT	chr11:16064601-16064720
BA_j195992_001107	CAGCCTAATTAAAATTCTGTTATGTATTGTCATGACTAAAATACTCTCTATCTTAGAGATGTCAAAACAACAAAATTTGGTAAGCAATTAGGCTATAGTATGATCTAATTGCACTGGTAC	chr11:16064661-16064780
BA_j195992_001108	GTCAAAACAACAAAATTTGGTAAGCAATTAGGCTATAGTATGATCTAATTGCACTGGTACTTAGACTGGGGTGAAGATGGCTGGTGTTCTTTGTGTGGAAAGCTACAACCCAGGGCGGTA	chr11:16064721-16064840
BA_j195992_001109	TTAGACTGGGGTGAAGATGGCTGGTGTTCTTTGTGTGGAAAGCTACAACCCAGGGCGGTAACTTAGACATCTGCTGGCAGGACACTGACAATTCATGCACAGAAGCTATGTTGAAACGAT	chr11:16064781-16064900
BA_j195992_001110	ACTTAGACATCTGCTGGCAGGACACTGACAATTCATGCACAGAAGCTATGTTGAAACGATGGAGCAGAATAGCTCATAAGGTGCCATTACAGTCTATTGTCCCTACAATGTATATATTTA	chr11:16064841-16064960
BA_j195992_001111	GGAGCAGAATAGCTCATAAGGTGCCATTACAGTCTATTGTCCCTACAATGTATATATTTAACAGATCCTAAATACCCCGTGACACATCGACACAGTCGACAATGACTCCACTGGTGCCGT	chr11:16064901-16065020
BA_j195992_001112	ACAGATCCTAAATACCCCGTGACACATCGACACAGTCGACAATGACTCCACTGGTGCCGTGCTGGCCAATCAAGTCAATAATGTTTCATTTTAAAGTGCCAAAATAGGGATTTACCCAAT	chr11:16064961-16065080
BA_j195992_001113	GCTGGCCAATCAAGTCAATAATGTTTCATTTTAAAGTGCCAAAATAGGGATTTACCCAATACAGTGAGACCCATCATGAGTAAACGTGTAATCATATGGACACATATATGATTCTATAAG	chr11:16065021-16065140
BA_j195992_001114	ACAGTGAGACCCATCATGAGTAAACGTGTAATCATATGGACACATATATGATTCTATAAGTACTGTAAAGACATAAGCATCCCTATGCCTGTTAGTAAGTGTTGGCCCACATTTATGATA	chr11:16065081-16065200
BA_j195992_001115	TACTGTAAAGACATAAGCATCCCTATGCCTGTTAGTAAGTGTTGGCCCACATTTATGATATATACAAAGACTGTCTTGTACACATCTAATATTACTAAATGTAACAAGCTACAGTGGACA	chr11:16065141-16065260
BA_j195992_001116	TATACAAAGACTGTCTTGTACACATCTAATATTACTAAATGTAACAAGCTACAGTGGACACTGATGTGCAGCACAGATCCCCCCCTGCTTCAGGACTGGAAGATTTATTCCCTCAGCTGC	chr11:16065201-16065320
BA_j195992_001117	CTGATGTGCAGCACAGATCCCCCCCTGCTTCAGGACTGGAAGATTTATTCCCTCAGCTGCTGGAAATGCTGTTGGTAGCTAGCCCTTGGCTGTCGGCCCTCTTCAGCATTGCCTTAGCTG	chr11:16065261-16065380
BA_j195992_001118	TGGAAATGCTGTTGGTAGCTAGCCCTTGGCTGTCGGCCCTCTTCAGCATTGCCTTAGCTGGAGAGAGTCACCTCACTCAAGGTCATGTCCTCTTCCCATGGCGTCACTTATCCAATGACT	chr11:16065321-16065440
BA_j195992_001119	GAGAGAGTCACCTCACTCAAGGTCATGTCCTCTTCCCATGGCGTCACTTATCCAATGACTGGTTGATGCAGGGGTACAAAAGCTCACACTCTCACCCCAACTTAGGACAATTCTGAATGG	chr11:16065381-16065500
BA_j195992_001120	GGTTGATGCAGGGGTACAAAAGCTCACACTCTCACCCCAACTTAGGACAATTCTGAATGGCCATGGCAGCCTGGAAGCTTCCTATGAGGTTGCTAGAGACCCTAGTTGAGACTGCACCAG	chr11:16065441-16065560
BA_j195992_001121	CCATGGCAGCCTGGAAGCTTCCTATGAGGTTGCTAGAGACCCTAGTTGAGACTGCACCAGAGTACAACCTCTCCCTCTGCACAGTCCTGGGTTTTTTTAAAAAATTAAAACTTGTTTATT	chr11:16065501-16065620
BA_j195992_001122	AGTACAACCTCTCCCTCTGCACAGTCCTGGGTTTTTTTAAAAAATTAAAACTTGTTTATTTTTTAGAGATGGGGTCTCACTATGCTGTACAGGCTTTTGTCTTCTCCCTTCCCTTAGCAA	chr11:16065561-16065680
BA_j195992_001123	TTTTAGAGATGGGGTCTCACTATGCTGTACAGGCTTTTGTCTTCTCCCTTCCCTTAGCAATTCTAAAAGCACTCCCTAATAAACCTGCATGCTGATCTTCATCTCATGACCTGTTTCCCA	chr11:16065621-16065740
BA_j195992_001124	TTCTAAAAGCACTCCCTAATAAACCTGCATGCTGATCTTCATCTCATGACCTGTTTCCCAGGAAACCCAAATCTGTGCCACATTCCTCTGCAAAGAGTGTCCAAATGAGGGAGAGAAGAG	chr11:16065681-16065800
BA_j195992_001125	GGAAACCCAAATCTGTGCCACATTCCTCTGCAAAGAGTGTCCAAATGAGGGAGAGAAGAGGTATGCTTAATAAATTATAAGGTTTTATGTCAGCAACACCACAAAAAATTACCTACAACT	chr11:16065741-16065860
BA_j195992_001126	GTATGCTTAATAAATTATAAGGTTTTATGTCAGCAACACCACAAAAAATTACCTACAACTGTATTATGAGCTACAAAGAACAAATTCATAAATCTAATGGATAGATCTTATATTTAAGGA	chr11:16065801-16065920
BA_j195992_001127	GTATTATGAGCTACAAAGAACAAATTCATAAATCTAATGGATAGATCTTATATTTAAGGAAACAGATTATTCCAACGTGAATAACTTTGAAGAGAGTTAAACTGAATTTGTCATAATTCA	chr11:16065861-16065980
BA_j195992_001128	AACAGATTATTCCAACGTGAATAACTTTGAAGAGAGTTAAACTGAATTTGTCATAATTCATTTTCCAGTTTAATTGCACATTATACATTAATATTTACCCTCTTTGGCTCAGAAGAAAAT	chr11:16065921-16066040
BA_j195992_001129	TTTTCCAGTTTAATTGCACATTATACATTAATATTTACCCTCTTTGGCTCAGAAGAAAATCTGATGCTCAGAAGAAAAAGTAGTGCCCCATGGAACCCCATAAAATTAAGACTGATATTT	chr11:16065981-16066100
BA_j195992_001130	CTGATGCTCAGAAGAAAAAGTAGTGCCCCATGGAACCCCATAAAATTAAGACTGATATTTTGATTATAAGAAAGCCAAAGCTACCATCACAGGAATCCATTAGTGCTGTCCTTCATTTAT	chr11:16066041-16066160
BA_j195992_001131	TGATTATAAGAAAGCCAAAGCTACCATCACAGGAATCCATTAGTGCTGTCCTTCATTTATTCTTCTGACTTGAACTAATCTAGCAAGCAATCATAGATACTGATTCTAGATACTAAACAA	chr11:16066101-16066220
BA_j195992_001132	TCTTCTGACTTGAACTAATCTAGCAAGCAATCATAGATACTGATTCTAGATACTAAACAAAGCCTACAAGAATCACAAAATATATGTGCAAAACAGTAACATTATGCAGGAGAGAGACCA	chr11:16066161-16066280
BA_j195992_001133	AGCCTACAAGAATCACAAAATATATGTGCAAAACAGTAACATTATGCAGGAGAGAGACCATGTTAAGGAGAGCTCATGAACACAACATCCCTAGTAATGAACTTTTCCCATGCCCCAAAT	chr11:16066221-16066340
BA_j195992_001134	TGTTAAGGAGAGCTCATGAACACAACATCCCTAGTAATGAACTTTTCCCATGCCCCAAATTCAACCCCAGTAAGGTTGTCTACTGAGAAAACAGCTCCCTTCAACTTGGAAACCAGGGTT	chr11:16066281-16066400
BA_j195992_001135	TCAACCCCAGTAAGGTTGTCTACTGAGAAAACAGCTCCCTTCAACTTGGAAACCAGGGTTTTCTGGTTCCATTGAAACAATTTTGCAGCTTACCTTCTGGGACTCAGTTATATTCAGTGT	chr11:16066341-16066460
BA_j195992_001136	TATCTGTCTATCTGTCTATCTATCTATCTATCTATCTATCATCTATGTATCTATCTTAACCTCATCTCTCATCCCTCTCCCGTGTGTTCCAAAGCAAAATAAAGTTTTATCCTTTTAAAC	chr11:16066499-16066618
BA_j195992_001137	CTCATCTCTCATCCCTCTCCCGTGTGTTCCAAAGCAAAATAAAGTTTTATCCTTTTAAACTTCAGACTTTTCCCTCCCAAATGAATTTAAAAAGTCAATGAGAAATACTTAAAATTAATC	chr11:16066559-16066678
BA_j195992_001138	TTCAGACTTTTCCCTCCCAAATGAATTTAAAAAGTCAATGAGAAATACTTAAAATTAATCTGTAGAATTTGAAGTTAATAGTGTCTAAGTTTGAACTTCAACAGATAATACAAATTCAAC	chr11:16066619-16066738
BA_j195992_001139	TGTAGAATTTGAAGTTAATAGTGTCTAAGTTTGAACTTCAACAGATAATACAAATTCAACAATATAGGGTACTATGGAGATAATTTTTGTGTCCCCTCAGAATCCCTTATCTTGAATCCC	chr11:16066679-16066798
BA_j195992_001140	AATATAGGGTACTATGGAGATAATTTTTGTGTCCCCTCAGAATCCCTTATCTTGAATCCCCAATCTGCAATGTGATGGTCACTGGAGGTGGGTCTTTGGGAGGTAATTAGGTTTAGATGA	chr11:16066739-16066858
BA_j195992_001141	CAATCTGCAATGTGATGGTCACTGGAGGTGGGTCTTTGGGAGGTAATTAGGTTTAGATGAGGTTATGAGGGTAGAGCCCCCATGATCAGATTAGTACCCTTCTATCAGATAATCAGAATT	chr11:16066799-16066918
BA_j195992_001142	GGTTATGAGGGTAGAGCCCCCATGATCAGATTAGTACCCTTCTATCAGATAATCAGAATTTTTCACAGTCTACTAATAGCCTCTCAACCAGTCTCCCTGTTTCCATTCTTAACCTCCAAT	chr11:16066859-16066978
BA_j195992_001143	TTTCACAGTCTACTAATAGCCTCTCAACCAGTCTCCCTGTTTCCATTCTTAACCTCCAATATAGTCCAATCTTCCACAGTAGGCAGAATGATCCTTTTATATGTAAATCAGATCATGTCA	chr11:16066919-16067038
BA_j195992_001144	ATAGTCCAATCTTCCACAGTAGGCAGAATGATCCTTTTATATGTAAATCAGATCATGTCAATGTCCTGGACAAAATCAGTCTAGGGATTCCCATCACACTCAGAATAAAATGAAAAGCCT	chr11:16066979-16067098
BA_j195992_001145	ATGTCCTGGACAAAATCAGTCTAGGGATTCCCATCACACTCAGAATAAAATGAAAAGCCTTTCCAGGGTGTACCAGGTAATAATAAGCTCTGCCCAGCCTATCACTTTTACTTTATGATC	chr11:16067039-16067158
BA_j195992_001146	TTCCAGGGTGTACCAGGTAATAATAAGCTCTGCCCAGCCTATCACTTTTACTTTATGATCCCCGGCTGTGTCGTCTCTTGTGCCATTCCTGCCACACTGGCCTCCTTGGTGCTGGTCTAA	chr11:16067099-16067218
BA_j195992_001147	CCCGGCTGTGTCGTCTCTTGTGCCATTCCTGCCACACTGGCCTCCTTGGTGCTGGTCTAATCCTCCAAGGGCCTGCATGTTCATCATTCCTAGTGCCTAGAATGCCCCTGCTCCTGCCTT	chr11:16067159-16067278
BA_j195992_001148	TCCTCCAAGGGCCTGCATGTTCATCATTCCTAGTGCCTAGAATGCCCCTGCTCCTGCCTTTCATATGGCCTGGACTGTTGCTTCATTCAGATGTCAATGTCACTTCCTCAGAGAGTCCTT	chr11:16067219-16067338
BA_j195992_001149	TCATATGGCCTGGACTGTTGCTTCATTCAGATGTCAATGTCACTTCCTCAGAGAGTCCTTACCACTTCATCTAACATGCCAGCCCTATAACACCCTATTCCTTTAACTTGCTTCTATTTT	chr11:16067279-16067398
BA_j195992_001150	ACCACTTCATCTAACATGCCAGCCCTATAACACCCTATTCCTTTAACTTGCTTCTATTTTTTCTCACGGCATTTATTGACTTCCTGCCATTACATTTTCTATTTAATTGTTTATTTCTTC	chr11:16067339-16067458
BA_j195992_001151	TTCTCACGGCATTTATTGACTTCCTGCCATTACATTTTCTATTTAATTGTTTATTTCTTCATTGTCTGTGTTCTCCTATTAGAATATAAGCTCTAGGAAAGCAGGTGTCTTTGTCAGATT	chr11:16067399-16067518
BA_j195992_001152	ATTGTCTGTGTTCTCCTATTAGAATATAAGCTCTAGGAAAGCAGGTGTCTTTGTCAGATTTGCTCACTGCTGTATCTCCAGCGCCTAGAACAGAGTCCATCATAGAATAAACAATAAATA	chr11:16067459-16067578
BA_j195992_001153	TGCTCACTGCTGTATCTCCAGCGCCTAGAACAGAGTCCATCATAGAATAAACAATAAATAATTTGCTGGATCAAAAACCAAATGAATGCAATTTGCAAATTGCTTTGTTTTGCTTCATTT	chr11:16067519-16067638
BA_j195992_001154	ATTTGCTGGATCAAAAACCAAATGAATGCAATTTGCAAATTGCTTTGTTTTGCTTCATTTTTTTGTCCTGGTTGACAGGAAGTTTAGTATTACATTTAATGGTGAGTCATGGTAACATAT	chr11:16067579-16067698
BA_j195992_001155	TTTTGTCCTGGTTGACAGGAAGTTTAGTATTACATTTAATGGTGAGTCATGGTAACATATTAGTCTTCATTGTAAACACATATGTGTCTTCCTTTTTTAATATTCTGGTACTCTACTTTT	chr11:16067639-16067758
BA_j195992_001156	TAGTCTTCATTGTAAACACATATGTGTCTTCCTTTTTTAATATTCTGGTACTCTACTTTTATTCTAATAACATCATACATCTCCTTTATTTTAAGATACATCTATTTCAGAATGTGACAG	chr11:16067699-16067818
BA_j195992_001157	ATTCTAATAACATCATACATCTCCTTTATTTTAAGATACATCTATTTCAGAATGTGACAGAAAAACACCAATAGGCAGGTAGGTTGGGAGGCAACTTACACTGGGTGGGAAAGGGCGTAT	chr11:16067759-16067878
BA_j195992_001158	AAAAACACCAATAGGCAGGTAGGTTGGGAGGCAACTTACACTGGGTGGGAAAGGGCGTATTTGTTAATCAACAATAATGCTTACAGATGCTACATGACAGATTTCAGTAAAGTACAAGAC	chr11:16067819-16067938
BA_j195992_001159	TTGTTAATCAACAATAATGCTTACAGATGCTACATGACAGATTTCAGTAAAGTACAAGACAGCCCTCAAGCTGGAAGCCCAAATCTATGGCTGCAGGTTGATACCTGGGAGCCTGGAAAG	chr11:16067879-16067998
BA_j195992_001160	AGCCCTCAAGCTGGAAGCCCAAATCTATGGCTGCAGGTTGATACCTGGGAGCCTGGAAAGAACCAGATGAGAGTGAGCCAATAAGTCTAGCAGATCCAGTGACACAAGGAAGCAGTTTTA	chr11:16067939-16068058
BA_j195992_001161	AACCAGATGAGAGTGAGCCAATAAGTCTAGCAGATCCAGTGACACAAGGAAGCAGTTTTACCTTTTCATTCCTGCAGCTGTTCAGCCCCATATTATTTATGGAGGACAGTTTCCCGTCAA	chr11:16067999-16068118
BA_j195992_001162	CCTTTTCATTCCTGCAGCTGTTCAGCCCCATATTATTTATGGAGGACAGTTTCCCGTCAACACCATGTGGCTGTTGCTGCTGTTGCTCCCGCTGGATCTGCTCTCGCATCTTCCGCGCCT	chr11:16068059-16068178
BA_j195992_001163	CACCATGTGGCTGTTGCTGCTGTTGCTCCCGCTGGATCTGCTCTCGCATCTTCCGCGCCTCCTGAATGGCTTTCATCACTGTATCCTGATCCCCAAAAAGGGCAGGGGAGTTGAGACTAG	chr11:16068119-16068238
BA_j195992_001164	CCTGAATGGCTTTCATCACTGTATCCTGATCCCCAAAAAGGGCAGGGGAGTTGAGACTAGATAGGATATCTGCATACACAGGATGCATTATTAGATGCTTGTGAGGTCAGACTCCTAAAA	chr11:16068179-16068298
BA_j195992_001165	ATAGGATATCTGCATACACAGGATGCATTATTAGATGCTTGTGAGGTCAGACTCCTAAAAAGTACTACTACTATCCCCTCCCCTGTAGAAAGCTGCATTCTCTGAACAAGGAAGGGGTGC	chr11:16068239-16068358
BA_j195992_001166	AGTACTACTACTATCCCCTCCCCTGTAGAAAGCTGCATTCTCTGAACAAGGAAGGGGTGCACATTTGCTATTTTTTAAACTATACGCTAATATACATAGAACACAGAGCCAGGGCAACCA	chr11:16068299-16068418
BA_j195992_001167	ACATTTGCTATTTTTTAAACTATACGCTAATATACATAGAACACAGAGCCAGGGCAACCAAGCTGTGCTGGGTTCTTTTAGCCCTTGGAGAAAACCCCAGCACTCCAGCCTACCTGGATT	chr11:16068359-16068478
BA_j195992_001168	AGCTGTGCTGGGTTCTTTTAGCCCTTGGAGAAAACCCCAGCACTCCAGCCTACCTGGATTCTGTCTACTCACCTCCTCACAGACTACAGTTCCTAGACTCCAATTGTATACATATTGGGG	chr11:16068419-16068538
BA_j195992_001169	CTGTCTACTCACCTCCTCACAGACTACAGTTCCTAGACTCCAATTGTATACATATTGGGGGAAGGTATTTGCTCTGCCTGTATGTACAACTGGTGCACAATGTTGCCTCTTCTGTGGGGA	chr11:16068479-16068598
BA_j195992_001170	GAAGGTATTTGCTCTGCCTGTATGTACAACTGGTGCACAATGTTGCCTCTTCTGTGGGGAAATTATGGGGAGGAAGGGGTTGAGGAGTGGGCAGGAGGCAGAGATGTTTGTCCAGGCTAC	chr11:16068539-16068658
BA_j195992_001171	AATTATGGGGAGGAAGGGGTTGAGGAGTGGGCAGGAGGCAGAGATGTTTGTCCAGGCTACCCATTATAGTTGCTGTGATAATACAACACAGTCATTTCTGGCCCGCAGAAAAAATAAAAA	chr11:16068599-16068718
BA_j195992_001172	CCATTATAGTTGCTGTGATAATACAACACAGTCATTTCTGGCCCGCAGAAAAAATAAAAAAATCTGTGAGGCCACATGTGTACTTTAGTGATATCTGTATCTGTGTGTTCATATGTCCAC	chr11:16068659-16068778
BA_j195992_001173	AATCTGTGAGGCCACATGTGTACTTTAGTGATATCTGTATCTGTGTGTTCATATGTCCACTGCAGGAAAGAGGGGGCGGAAGGAATTCACCGTACTCTCCAGTACCCCAGTTGCTGGCTG	chr11:16068719-16068838
BA_j195992_001174	TGCAGGAAAGAGGGGGCGGAAGGAATTCACCGTACTCTCCAGTACCCCAGTTGCTGGCTGGTTAATGAAGCATTCTTCTCATCAAGCTGCCTCAGTTATTTACCAAGAGAATGACAACCC	chr11:16068779-16068898
BA_j195992_001175	GTTAATGAAGCATTCTTCTCATCAAGCTGCCTCAGTTATTTACCAAGAGAATGACAACCCATTCCCCACCCCCAGCTCGAACACCCACTGTGATCAGCTCCCTCACTTCATGACAATGAG	chr11:16068839-16068958
BA_j195992_001176	ATTCCCCACCCCCAGCTCGAACACCCACTGTGATCAGCTCCCTCACTTCATGACAATGAGGCGATATGTGTGGGACTGGTTTTCGCATAACTACAAAGCTTCAAAAAAAAAGTGAGAATA	chr11:16068899-16069018
BA_j195992_001177	GCGATATGTGTGGGACTGGTTTTCGCATAACTACAAAGCTTCAAAAAAAAAGTGAGAATAAATATTTACTTCCAGTGTATTTCAAGCAACACAGAAGGAAAATCTTCAATATTAAACTGA	chr11:16068959-16069078
BA_j195992_001178	AATATTTACTTCCAGTGTATTTCAAGCAACACAGAAGGAAAATCTTCAATATTAAACTGACTTATTTCCAACGATATCTTGCATTTTACTGTGGGTAAAATGAATACTTTGAATAAGATT	chr11:16069019-16069138
BA_j195992_001179	CTTATTTCCAACGATATCTTGCATTTTACTGTGGGTAAAATGAATACTTTGAATAAGATTTTCCAATTTTAGACAAAAAGAGGGCAATTTTTTGATGATAGGTTTCATCTGCTGTGACAA	chr11:16069079-16069198
BA_j195992_001180	TTCCAATTTTAGACAAAAAGAGGGCAATTTTTTGATGATAGGTTTCATCTGCTGTGACAAATGTTAGTGTGATCCACTTGCTTGAGGGCTCGTATAATCATTTCATAGCGTGTGTGTGTG	chr11:16069139-16069258
BA_j195992_001181	GTGTGTGTGTGTGTGTGTGTGTGTGTGTATGTGTGTGTATACACCTCACATAGGCAGGACAGAAGAAATGAGTGTAGAATCAAGCTCATACTGGATGTCTGATGTGTACAATGCATGTGC	chr11:16069254-16069373
BA_j195992_001182	AGAAGAAATGAGTGTAGAATCAAGCTCATACTGGATGTCTGATGTGTACAATGCATGTGCATATGCATTTGAGTTTGGAAAAAATTCCCAAGCTATACATGGAATTTTTTTTTTAAGTTA	chr11:16069314-16069433
BA_j195992_001183	ATATGCATTTGAGTTTGGAAAAAATTCCCAAGCTATACATGGAATTTTTTTTTTAAGTTAGTCACTTTTTGGTCCCACAGCTTTTATTTTGGAGCTTTTCTGGTAAAAAGGACATCTCTA	chr11:16069374-16069493
BA_j195992_001184	GTCACTTTTTGGTCCCACAGCTTTTATTTTGGAGCTTTTCTGGTAAAAAGGACATCTCTATCCAATATCACCTGGACGAGAGTGCTGTTCAAACACAGGTGCTATTACTTCAGCCCATTT	chr11:16069434-16069553
BA_j195992_001185	TCCAATATCACCTGGACGAGAGTGCTGTTCAAACACAGGTGCTATTACTTCAGCCCATTTCTAGCTCATGATCTAAGAAATATGCTCTGCTGAGTAGAGTTCCATAAAAGCAGGGCCTGT	chr11:16069494-16069613
BA_j195992_001186	CTAGCTCATGATCTAAGAAATATGCTCTGCTGAGTAGAGTTCCATAAAAGCAGGGCCTGTGACTCAGTCATCTCTGTCCCTCATGATACTCAGGACAGCAAACAAATGCTTTCCAAACAA	chr11:16069554-16069673
BA_j195992_001187	GACTCAGTCATCTCTGTCCCTCATGATACTCAGGACAGCAAACAAATGCTTTCCAAACAATTTCAGAGTGAATTCTAGGAGGGCTATTTCAAGGTCAACTCTATAATTTATCTCCTTGTT	chr11:16069614-16069733
BA_j195992_001188	TTTCAGAGTGAATTCTAGGAGGGCTATTTCAAGGTCAACTCTATAATTTATCTCCTTGTTGGCTTTCTTCCCTCATCTCACAACTTCCAAAAATCCGGCCAAGGGGCATTCATATTCACA	chr11:16069674-16069793
BA_j195992_001189	GGCTTTCTTCCCTCATCTCACAACTTCCAAAAATCCGGCCAAGGGGCATTCATATTCACATGCTGGAAATGATTTAATTCTATCTTCTATATGGATATCACTAACTTGGCATGAAAACTT	chr11:16069734-16069853
BA_j195992_001190	TGCTGGAAATGATTTAATTCTATCTTCTATATGGATATCACTAACTTGGCATGAAAACTTTCAGGTCCCAAAAAGACATCCTTACTCAAAATGAGAATATGCTCCTGTAGAGATCCAATA	chr11:16069794-16069913
BA_j195992_001191	TCAGGTCCCAAAAAGACATCCTTACTCAAAATGAGAATATGCTCCTGTAGAGATCCAATATTCCAAAATTCATTGAGGAAGATTAACATCTCACTATCAGAAGATTCACTTAGACTCAGC	chr11:16069854-16069973
BA_j195992_001192	TTCCAAAATTCATTGAGGAAGATTAACATCTCACTATCAGAAGATTCACTTAGACTCAGCACAATTTAGCAAATATTCTAACTGTGAGTTTACAAAAAGAACACTTGAGTAACATGTGAG	chr11:16069914-16070033
BA_j195992_001193	ACAATTTAGCAAATATTCTAACTGTGAGTTTACAAAAAGAACACTTGAGTAACATGTGAGAGGACCTAGATTCTAGTCCTGTTTCTGCTAATTAACAGCTGCAGGAGTGTGGGCAACTCA	chr11:16069974-16070093
BA_j195992_001194	AGGACCTAGATTCTAGTCCTGTTTCTGCTAATTAACAGCTGCAGGAGTGTGGGCAACTCATTCTACCTGTAAAAACCACAATGTATGTATTTGTACAATAAGCATAATAATATACTATCT	chr11:16070034-16070153
BA_j195992_001195	TTCTACCTGTAAAAACCACAATGTATGTATTTGTACAATAAGCATAATAATATACTATCTAACTCATAAGATTATTGTGAAACATCAAATCAGATAAAGTAGGCAAGAATGTTTTTTAAG	chr11:16070094-16070213
BA_j195992_001196	AACTCATAAGATTATTGTGAAACATCAAATCAGATAAAGTAGGCAAGAATGTTTTTTAAGCTGTTAATGGCTATTCTTATACATTATTTTATCTATTGAAATAAGCATTTTAGACTTCAG	chr11:16070154-16070273
BA_j195992_001197	CTGTTAATGGCTATTCTTATACATTATTTTATCTATTGAAATAAGCATTTTAGACTTCAGGACTCAATAATACAAGGAAGGTAATCTGAAGAAATGCTAGGTCTTGTCCCTTTAATCTTT	chr11:16070214-16070333
BA_j195992_001198	GACTCAATAATACAAGGAAGGTAATCTGAAGAAATGCTAGGTCTTGTCCCTTTAATCTTTAAATCTGTGTCTGTTTGGAAATTAAGTCTCTTAATTTCCAAAGAGTATAACAAATTAAGA	chr11:16070274-16070393
BA_j195992_001199	AAATCTGTGTCTGTTTGGAAATTAAGTCTCTTAATTTCCAAAGAGTATAACAAATTAAGAGACTTAATTTCCAAACAAAGAGTATAGTAACAATAATGTTAATGCTTATTCGGCACTGTC	chr11:16070334-16070453
BA_j195992_001200	GACTTAATTTCCAAACAAAGAGTATAGTAACAATAATGTTAATGCTTATTCGGCACTGTCTTACTGACAACTGCTTTCACATTTATTGTTTCATCCCACTTATATATGTACATGTATTGA	chr11:16070394-16070513
BA_j195992_001201	TTACTGACAACTGCTTTCACATTTATTGTTTCATCCCACTTATATATGTACATGTATTGATAATCATTCATTCTAGTCATTTTAAATTGAATGCCTTCTAGGTTCTAAACTGCACTAGGC	chr11:16070454-16070573
BA_j195992_001202	TAATCATTCATTCTAGTCATTTTAAATTGAATGCCTTCTAGGTTCTAAACTGCACTAGGCATTTAATATGCATTTTTCTGTTTTAATCCTCATAATAACCTATGAGCTAGTAATACTAGG	chr11:16070514-16070633
BA_j195992_001203	GCCTGCCTCATTCCAAAACCCATGTTTTTTCCTCCATACTTTTCACATAGGGCTATGAATATTCCTAGAGATACTTGGCCATATATGGGGGAGTATAAGGAGCCAGACATTATGACATCT	chr11:16070705-16070824
BA_j195992_001204	ATTCCTAGAGATACTTGGCCATATATGGGGGAGTATAAGGAGCCAGACATTATGACATCTTTTCCTACATATCAATAGTATTTCATATATGTTCTTGAAGTGTGTCATTCACATTTGTTT	chr11:16070765-16070884
BA_j195992_001205	TTTCCTACATATCAATAGTATTTCATATATGTTCTTGAAGTGTGTCATTCACATTTGTTTTAATGCAAAAGTCATATGGGATAAGATGTAAAATTCACATACACTTTGATAGAAGATAAA	chr11:16070825-16070944
BA_j195992_001206	TAATGCAAAAGTCATATGGGATAAGATGTAAAATTCACATACACTTTGATAGAAGATAAAAATTTCAAATAAATTTTGGTCTTTTGAAAGGTTGCTTTGAAGCCAGGTCCTATGTCCCTG	chr11:16070885-16071004
BA_j195992_001207	AATTTCAAATAAATTTTGGTCTTTTGAAAGGTTGCTTTGAAGCCAGGTCCTATGTCCCTGAAAAATTATCTCAGTGTCAAAGCACTGACCATATATAGAAGTTCCTAAGTCTATGATTTG	chr11:16070945-16071064
BA_j195992_001208	AAAAATTATCTCAGTGTCAAAGCACTGACCATATATAGAAGTTCCTAAGTCTATGATTTGCTGGATCGAACTCATTATCATCTAAAGAATCCATCCCAGCAGGATTTATATTATGACCTT	chr11:16071005-16071124
BA_j195992_001209	CTGGATCGAACTCATTATCATCTAAAGAATCCATCCCAGCAGGATTTATATTATGACCTTTTCCAAAAGTTCTAATAAAAGAAGATACTAAATTGGGTTATGTTTCAGTAGAAAAGATAA	chr11:16071065-16071184
BA_j195992_001210	TTCCAAAAGTTCTAATAAAAGAAGATACTAAATTGGGTTATGTTTCAGTAGAAAAGATAAGAGTATTATCTTTTACTAAGGAGCACTTTGGAAACAAGTATCAGTCGTAACTAAACAGGT	chr11:16071125-16071244
BA_j195992_001211	GAGTATTATCTTTTACTAAGGAGCACTTTGGAAACAAGTATCAGTCGTAACTAAACAGGTTTGCTTTCTTTTACCTAATTCGTAAGTCTCTTCCTGGTGTTGACTTTTCCATTTACCTAA	chr11:16071185-16071304
BA_j195992_001212	TTGCTTTCTTTTACCTAATTCGTAAGTCTCTTCCTGGTGTTGACTTTTCCATTTACCTAAAGAGGATCCTCTTCCCAGGCTTCCTCCAATGGGGCTAGGGATGCTGCTTTTGTTTGGCAG	chr11:16071245-16071364
BA_j195992_001213	AGAGGATCCTCTTCCCAGGCTTCCTCCAATGGGGCTAGGGATGCTGCTTTTGTTTGGCAGATTGACAGGGCTGGTTTTGCTGGCTGGGAAGAGGTTCTGGGTGGGAGACGTTGGGGACTT	chr11:16071305-16071424
BA_j195992_001214	ATTGACAGGGCTGGTTTTGCTGGCTGGGAAGAGGTTCTGGGTGGGAGACGTTGGGGACTTTACAGGCTCTGCTGTCTTGGGTCGGGATGAGAGATTCAGAGGCTGTGCTGCTGCTTCATC	chr11:16071365-16071484
BA_j195992_001215	TACAGGCTCTGCTGTCTTGGGTCGGGATGAGAGATTCAGAGGCTGTGCTGCTGCTTCATCCTACAAGAGTTTAACGTAAATAATTATTTTTACAAAAGACAAATGAAGCACATTATCACT	chr11:16071425-16071544
BA_j195992_001216	CTACAAGAGTTTAACGTAAATAATTATTTTTACAAAAGACAAATGAAGCACATTATCACTTAGTAAGCCACAGTTATTTTACACCTCAGAGACAATGCCACATTCTCCTACAATAATAAC	chr11:16071485-16071604
BA_j195992_001217	TAGTAAGCCACAGTTATTTTACACCTCAGAGACAATGCCACATTCTCCTACAATAATAACAAAAGAAGCTAATTATCTACCTCCTTGAAGATTCATCGGAAGGAAACCTCATTAATATCC	chr11:16071545-16071664
BA_j195992_001218	AAAAGAAGCTAATTATCTACCTCCTTGAAGATTCATCGGAAGGAAACCTCATTAATATCCCTGTGTTATGCTTCTATTTACATTAACTGTGTAGTTGGATCATTCTTTTTGCCAAATTAA	chr11:16071605-16071724
BA_j195992_001219	CTGTGTTATGCTTCTATTTACATTAACTGTGTAGTTGGATCATTCTTTTTGCCAAATTAAAATCTGAATTAGCTCACATTACAGCTTAATTTCCTAATGTGTTTTCAGGGATCTAAATTA	chr11:16071665-16071784
BA_j195992_001220	AATCTGAATTAGCTCACATTACAGCTTAATTTCCTAATGTGTTTTCAGGGATCTAAATTAACCTAGGGCATTTACAAAGAATTATTTAAAATTTCAGCAGCTCTGTAGTGCTTTTGTGTT	chr11:16071725-16071844
BA_j195992_001221	ACCTAGGGCATTTACAAAGAATTATTTAAAATTTCAGCAGCTCTGTAGTGCTTTTGTGTTACTCTCTCTGAAAAGTTCTTGTAGCTATAAATAGTCTCTGCAGCTAATTTCTTAATATAT	chr11:16071785-16071904
BA_j195992_001222	ACTCTCTCTGAAAAGTTCTTGTAGCTATAAATAGTCTCTGCAGCTAATTTCTTAATATATATTTTAAATCAAACAATTGCAAGCACTTTAAAAATGGAAACATGGAAAGCCTTTTTCTGA	chr11:16071845-16071964
BA_j195992_001223	ATTTTAAATCAAACAATTGCAAGCACTTTAAAAATGGAAACATGGAAAGCCTTTTTCTGATGTACTAGGCCCCTGCCCAGGGAGCCACATGCCACAGCATGGCTTCTATGTGGCTTTCTG	chr11:16071905-16072024
BA_j195992_001224	TGTACTAGGCCCCTGCCCAGGGAGCCACATGCCACAGCATGGCTTCTATGTGGCTTTCTGGGTGTGGGCACTCTTCATGGTCTATATTCTGGTCTCTATTCATGTTTAAAATTAATTTTT	chr11:16071965-16072084
BA_j195992_001225	GGTGTGGGCACTCTTCATGGTCTATATTCTGGTCTCTATTCATGTTTAAAATTAATTTTTGCAAAGACCAAGGATAGATTATAATTATGTTACACATACTATGCTATATGCAATTTATTT	chr11:16072025-16072144
BA_j195992_001226	GCAAAGACCAAGGATAGATTATAATTATGTTACACATACTATGCTATATGCAATTTATTTTTCATGTTTAAAGTGATGTTTCTTTATATGCTTTTCTACATATATTTACAGAATGTCTAT	chr11:16072085-16072204
BA_j195992_001227	TTCATGTTTAAAGTGATGTTTCTTTATATGCTTTTCTACATATATTTACAGAATGTCTATTTTAAGATACATGTCCTTCTTCACTGAGACAGTATTCAAATATCTGGCTTGTAACTGTAG	chr11:16072145-16072264
BA_j195992_001228	TTTAAGATACATGTCCTTCTTCACTGAGACAGTATTCAAATATCTGGCTTGTAACTGTAGTTCATCCAGGATCTTGAAAGCTAAGCTCCTTCCTTTATTTTGTCTCATTTATCCTGCCAT	chr11:16072205-16072324
BA_j195992_001229	TTCATCCAGGATCTTGAAAGCTAAGCTCCTTCCTTTATTTTGTCTCATTTATCCTGCCATAAAATACTTGAAATAACACTTTCATCATCCTAGAAATTTAGTTATAATATGACCATATTT	chr11:16072265-16072384
BA_j195992_001230	AAAATACTTGAAATAACACTTTCATCATCCTAGAAATTTAGTTATAATATGACCATATTTATTTAAATGTTCAGTTTTAAGATCTGCATTATTGTGTTCTAAAATAAAATTGTCGGCAAA	chr11:16072325-16072444
BA_j195992_001231	ATTTAAATGTTCAGTTTTAAGATCTGCATTATTGTGTTCTAAAATAAAATTGTCGGCAAATGTTAACTCCCACTTTGCTTTTAAGAAGGCAAAGAGAACTAGCTTTTAATGCCGTTGTTT	chr11:16072385-16072504
BA_j195992_001232	TGTTAACTCCCACTTTGCTTTTAAGAAGGCAAAGAGAACTAGCTTTTAATGCCGTTGTTTAAAAGACCCAATAGAGTTTGGTAACAGAACATTTTCCCCCTTAGTAACCATGTGACCTTG	chr11:16072445-16072564
BA_j195992_001233	AAAAGACCCAATAGAGTTTGGTAACAGAACATTTTCCCCCTTAGTAACCATGTGACCTTGCTGGGGCTCAATTTCTTCATCTGTGAAAAGAGGGTCTGATACTAGATGATCTCTAAGGTC	chr11:16072505-16072624
BA_j195992_001234	CTGGGGCTCAATTTCTTCATCTGTGAAAAGAGGGTCTGATACTAGATGATCTCTAAGGTCTCTTCCAGTACTAATATCATTGATTAAGGGGGAACAGAAAGAGAGGCCAGAAAATACTAC	chr11:16072565-16072684
BA_j195992_001235	TCTTCCAGTACTAATATCATTGATTAAGGGGGAACAGAAAGAGAGGCCAGAAAATACTACTTGAGAAGGAGGATTAGAAAGAGAAAATAAAAACAGCATGCGCAAAGAAGCAATTATATA	chr11:16072625-16072744
BA_j195992_001236	TTGAGAAGGAGGATTAGAAAGAGAAAATAAAAACAGCATGCGCAAAGAAGCAATTATATACCAAGCACATACTAAGCATTTTCATATACTAGTTCATTTAACCGTCAATGACTATGAGCC	chr11:16072685-16072804
BA_j195992_001237	CCAAGCACATACTAAGCATTTTCATATACTAGTTCATTTAACCGTCAATGACTATGAGCCTGGCCAGTATTATTCTAAATTTACAAATAGGAAAATGGAGGTCAGAATGACAAAATCGCT	chr11:16072745-16072864
BA_j195992_001238	TGGCCAGTATTATTCTAAATTTACAAATAGGAAAATGGAGGTCAGAATGACAAAATCGCTTGTCTAAGGCCATATAACGGGGGAAAGAATTTAAATTCTAATTTATTGGACTCCAAATTT	chr11:16072805-16072924
BA_j195992_001239	TGTCTAAGGCCATATAACGGGGGAAAGAATTTAAATTCTAATTTATTGGACTCCAAATTTCAGGCCCCTTTTCTACTGAACTACCAGAGAAAATAAGTCTATTGTTTGATAATATAGTGA	chr11:16072865-16072984
BA_j195992_001240	CAGGCCCCTTTTCTACTGAACTACCAGAGAAAATAAGTCTATTGTTTGATAATATAGTGATGCCACAGATTTTTTTGTGTGTGTTCATAGGGAAAAGGCAATTTGTCACATACGTTGCAA	chr11:16072925-16073044
BA_j195992_001241	TGCCACAGATTTTTTTGTGTGTGTTCATAGGGAAAAGGCAATTTGTCACATACGTTGCAATGTACGTTTATGTATATTTATACATAGGACAGGTTCTCAAGCAACATGGTTACATCCATT	chr11:16072985-16073104
BA_j195992_001242	TGTACGTTTATGTATATTTATACATAGGACAGGTTCTCAAGCAACATGGTTACATCCATTATGAATGTCAAAATTATCTTATGTAGTTAATTTCAATTTACTTCCCTTTGCTCTTTATTC	chr11:16073045-16073164
BA_j195992_001243	ATGAATGTCAAAATTATCTTATGTAGTTAATTTCAATTTACTTCCCTTTGCTCTTTATTCAAAGGATGTTTGAACTAGTTTGTTCCTTTACTCACATCTAAATAATAGGGATTTATATGC	chr11:16073105-16073224
BA_j195992_001244	AAAGGATGTTTGAACTAGTTTGTTCCTTTACTCACATCTAAATAATAGGGATTTATATGCTAGGTGTTTACTTAATTTTCTCCATGTTTCTTTTATTTGGGGCTCACTGAGCTTCTAAAA	chr11:16073165-16073284
BA_j195992_001245	TAGGTGTTTACTTAATTTTCTCCATGTTTCTTTTATTTGGGGCTCACTGAGCTTCTAAAAAATCTAAATTTAAAGTTTTGATCAAATTTGGAACATTTTCAGTAATTACTTCTTCAAATA	chr11:16073225-16073344
BA_j195992_001246	AATCTAAATTTAAAGTTTTGATCAAATTTGGAACATTTTCAGTAATTACTTCTTCAAATACAATTTTCTCTTTCTTCCTTTTCTTTCTGGGCCTCTAATTGCATACATTAGTCTATTCGA	chr11:16073285-16073404
BA_j195992_001247	CAATTTTCTCTTTCTTCCTTTTCTTTCTGGGCCTCTAATTGCATACATTAGTCTATTCGATGTTGCCCCACAGTACTGACCAGTCTTTTTTCTATGCCTTTCATTTTGGATAGTTTTATT	chr11:16073345-16073464
BA_j195992_001248	TGTTGCCCCACAGTACTGACCAGTCTTTTTTCTATGCCTTTCATTTTGGATAGTTTTATTGTTATGTCTTCAAGTTCACTAATCTTTTCTTCTGAAATGTCTAAGCTGTTGCTAAACCCA	chr11:16073405-16073524
BA_j195992_001249	GTTATGTCTTCAAGTTCACTAATCTTTTCTTCTGAAATGTCTAAGCTGTTGCTAAACCCATCTAGTATATATATATTTTTAATCTCAAACACTGTATTGTTCATCTGTAGACATTTGATT	chr11:16073465-16073584
BA_j195992_001250	TCTAGTATATATATATTTTTAATCTCAAACACTGTATTGTTCATCTGTAGACATTTGATTTAGGTTTTTCATGTCTTGCTTTATCATGCTCACGTTTTCCTCTATCTTCTTGAACATATG	chr11:16073525-16073644
BA_j195992_001251	TAGGTTTTTCATGTCTTGCTTTATCATGCTCACGTTTTCCTCTATCTTCTTGAACATATGGAGTTTATTACATCTTTTTTAACTTTGAAATACTCTAATTTTTTACTTAGTTTTATAATT	chr11:16073585-16073704
BA_j195992_001252	GAGTTTATTACATCTTTTTTAACTTTGAAATACTCTAATTTTTTACTTAGTTTTATAATTCAGTAATTGCCACTTTAACCAATAATACCACTGGGCATGGCTATCACCTACCAACTCCCA	chr11:16073645-16073764
BA_j195992_001253	CAGTAATTGCCACTTTAACCAATAATACCACTGGGCATGGCTATCACCTACCAACTCCCAATTAAGTGAATCCCTTTCCACCATGGCAGAACTCTTGGTCCTCACAGCCTGCCCTGGCCT	chr11:16073705-16073824
BA_j195992_001254	ATTAAGTGAATCCCTTTCCACCATGGCAGAACTCTTGGTCCTCACAGCCTGCCCTGGCCTGACAACTTTGTGCTAACCAAACCTGGTAGAAGGGGAAATAACAATAGCCCTAGGCCAGAA	chr11:16073765-16073884
BA_j195992_001255	GACAACTTTGTGCTAACCAAACCTGGTAGAAGGGGAAATAACAATAGCCCTAGGCCAGAATGTCACAGACCCCCACTATTCTTACATATAAGAGGCATAAATATTTTCTCAGATTGTATA	chr11:16073825-16073944
BA_j195992_001256	TGTCACAGACCCCCACTATTCTTACATATAAGAGGCATAAATATTTTCTCAGATTGTATATAACTTTGGTCATTTTTAAGAATGCCAAAATGACTGTTTTTGTCAGTTTTGTCCAGCTTT	chr11:16073885-16074004
BA_j195992_001257	TAACTTTGGTCATTTTTAAGAATGCCAAAATGACTGTTTTTGTCAGTTTTGTCCAGCTTTATAGGTGATTTTTTAGGAAGGCAGATGCTTATCTCATTTGGCTCTAGTTGCAAGTCTCTT	chr11:16073945-16074064
BA_j195992_001258	ATAGGTGATTTTTTAGGAAGGCAGATGCTTATCTCATTTGGCTCTAGTTGCAAGTCTCTTATAATAGTTGTTTTTACTTTCTTATCTACTAATTCTATCATCTGTGTCATTTTGGGGTCT	chr11:16074005-16074124
BA_j195992_001259	ATAATAGTTGTTTTTACTTTCTTATCTACTAATTCTATCATCTGTGTCATTTTGGGGTCTATTTCTATTGATTGATTTTTCTCATTATTCATATATTTTGCTGCTTTGCAAGCCTGATAT	chr11:16074065-16074184
BA_j195992_001260	ATTTCTATTGATTGATTTTTCTCATTATTCATATATTTTGCTGCTTTGCAAGCCTGATATTTATTGAATGGATGCTACACATTGTAAATTTTACCTTCTGGAGTGACGAAGTTTCTGTAT	chr11:16074125-16074244
BA_j195992_001261	TTATTGAATGGATGCTACACATTGTAAATTTTACCTTCTGGAGTGACGAAGTTTCTGTATTTCTTTAAATATTTGAAAACTTTATTCTGAGACACAGAACAATTTGATCCTTTTCTAGAC	chr11:16074185-16074304
BA_j195992_001262	TTCTTTAAATATTTGAAAACTTTATTCTGAGACACAGAACAATTTGATCCTTTTCTAGACTTACTTCTAAGCATTTTTAGGCAAGGTCAGAACAGCCACTAAGTAGGGGTAATTTTTCCC	chr11:16074245-16074364
BA_j195992_001263	TTACTTCTAAGCATTTTTAGGCAAGGTCAGAACAGCCACTAAGTAGGGGTAATTTTTCCCCAGTACTGAGGTTATACCCTTCTGGGGAATCTACTTGATGCCCATGTGTCAGGAGGTCTT	chr11:16074305-16074424
BA_j195992_001264	CAGTACTGAGGTTATACCCTTCTGGGGAATCTACTTGATGCCCATGTGTCAGGAGGTCTTTCCACTCTGGCTATTTCTGGTCCTTTGTGAATCTTGCAGCTGTTTTGTTTGCTACATTCT	chr11:16074365-16074484
BA_j195992_001265	TCCACTCTGGCTATTTCTGGTCCTTTGTGAATCTTGCAGCTGTTTTGTTTGCTACATTCTGGTGTTTCCCCTTACCTCAGGTTGTTTCTCACATGCATGTGCTGATCAGTACTCAGCTAA	chr11:16074425-16074544
BA_j195992_001266	GGTGTTTCCCCTTACCTCAGGTTGTTTCTCACATGCATGTGCTGATCAGTACTCAGCTAAATGCTCAGGGGCAGCCTTTTGCAGATCTTCAGCATTCGTTCTCCATGCAGCTTGCTCCTC	chr11:16074485-16074604
BA_j195992_001267	ATGCTCAGGGGCAGCCTTTTGCAGATCTTCAGCATTCGTTCTCCATGCAGCTTGCTCCTCTCTGGTACCCTGTCTCACAAATTCCATCTGCATTAGCATCCCTAAACTCTGAACTCTGTC	chr11:16074545-16074664
BA_j195992_001268	TCTGGTACCCTGTCTCACAAATTCCATCTGCATTAGCATCCCTAAACTCTGAACTCTGTCTCTCTACTCAGGGAGCCTATGAAGCTTCCTGCATAGTTGCCTGGAAACTTCCTTCCAATA	chr11:16074605-16074724
BA_j195992_001269	TCTCTACTCAGGGAGCCTATGAAGCTTCCTGCATAGTTGCCTGGAAACTTCCTTCCAATAGTGAGCTGCAAAAATTGTAGTGCCTGCCTCACTTGTTTCTCTTCTCATAGGAATCACTGT	chr11:16074665-16074784
BA_j195992_001270	GTGAGCTGCAAAAATTGTAGTGCCTGCCTCACTTGTTTCTCTTCTCATAGGAATCACTGTCCTGTACTACTATTGTAAATGTCTGAAAACCATTGTTTTATACAATTTTGTCCTGAGTTT	chr11:16074725-16074844
BA_j195992_001271	CCTGTACTACTATTGTAAATGTCTGAAAACCATTGTTTTATACAATTTTGTCCTGAGTTTTAGTTGTTTAAGCTGGAAGAGTAAATCTGTTTTTGTTCCTTCATCATAGTTGACAATGGA	chr11:16074785-16074904
BA_j195992_001272	TAGTTGTTTAAGCTGGAAGAGTAAATCTGTTTTTGTTCCTTCATCATAGTTGACAATGGAAATCCTCTAGGTGTTTATTTAGGATCTCTCCCTGTGTACAACTAGATATTTCAATCACAA	chr11:16074845-16074964
BA_j195992_001273	AATCCTCTAGGTGTTTATTTAGGATCTCTCCCTGTGTACAACTAGATATTTCAATCACAACCACTAAAACCACCACACCATCTTCTTTATTATCATAATGACCAGCAGCAGCATCACTAC	chr11:16074905-16075024
BA_j195992_001274	CCACTAAAACCACCACACCATCTTCTTTATTATCATAATGACCAGCAGCAGCATCACTACCATCACTAACATTTATAGAATACTCACTATAATACTAGAGGGTGTATTTAAGACCTATAA	chr11:16074965-16075084
BA_j195992_001275	CATCACTAACATTTATAGAATACTCACTATAATACTAGAGGGTGTATTTAAGACCTATAATAATATTAACTCCAGTTTTTTTCAGAGGAGAAAACTAAAGTAGAAAGACACTAAGTGGCT	chr11:16075025-16075144
BA_j195992_001276	TAATATTAACTCCAGTTTTTTTCAGAGGAGAAAACTAAAGTAGAAAGACACTAAGTGGCTTGGCCAAGGTGATATAGCTAGTAAAAGTGGTAGAACCAGTATTTTAACAGAAACATTCTG	chr11:16075085-16075204
BA_j195992_001277	TGGCCAAGGTGATATAGCTAGTAAAAGTGGTAGAACCAGTATTTTAACAGAAACATTCTGACTTCTGATGTTGACAGTTATAGTAGACAAAAGTTTTAGGGGGAAAAGGTACATCAGATC	chr11:16075145-16075264
BA_j195992_001278	ACTTCTGATGTTGACAGTTATAGTAGACAAAAGTTTTAGGGGGAAAAGGTACATCAGATCATCTATATTTATTTTTGATACTTTCAGCAAATGTTGCCTATATTCTGTCTGAATTTAATA	chr11:16075205-16075324
BA_j195992_001279	ATCTATATTTATTTTTGATACTTTCAGCAAATGTTGCCTATATTCTGTCTGAATTTAATATAAGTAGTCATGTTATATACAGAGAAAAAGCAATGACTATAAAGAGAAACGTGAGAGATT	chr11:16075265-16075384
BA_j195992_001280	TAAGTAGTCATGTTATATACAGAGAAAAAGCAATGACTATAAAGAGAAACGTGAGAGATTTTGGTAACCACAGTTCTTTAAATTAGCAAACTTTAAGATTATTTTCAGAACATCTTCAGT	chr11:16075325-16075444
BA_j195992_001281	TTGGTAACCACAGTTCTTTAAATTAGCAAACTTTAAGATTATTTTCAGAACATCTTCAGTAATATGAATTATATTTTAAATTTAAAATGTTTGCTTTATGTTTTGGTCTATATATTTTTA	chr11:16075385-16075504
BA_j195992_001282	AATATGAATTATATTTTAAATTTAAAATGTTTGCTTTATGTTTTGGTCTATATATTTTTACCCATATATACAATAAAAAATCTAATAAGTAAAAGAAATATTTCCTTTGTTATTAACATA	chr11:16075445-16075564
BA_j195992_001283	CCCATATATACAATAAAAAATCTAATAAGTAAAAGAAATATTTCCTTTGTTATTAACATAGAATATGGTCAAGTCAAATTACCCAGAGAGATCTCTAAGAATTTGCATGTGGTCAAGTGA	chr11:16075505-16075624
BA_j195992_001284	GAATATGGTCAAGTCAAATTACCCAGAGAGATCTCTAAGAATTTGCATGTGGTCAAGTGAGTAATAAAATTCAGCTGGCTCACAAAGATGGAATAGTAAAAGCAGATATAAACTTGAATT	chr11:16075565-16075684
BA_j195992_001285	GTAATAAAATTCAGCTGGCTCACAAAGATGGAATAGTAAAAGCAGATATAAACTTGAATTTAACCAAGGAACATTTTACTCATCCAGTAAAGACTTGGTTTGGTGCAGTTCCAGTTGGTC	chr11:16075625-16075744
BA_j195992_001286	TAACCAAGGAACATTTTACTCATCCAGTAAAGACTTGGTTTGGTGCAGTTCCAGTTGGTCAACTTACTTATAAAATGACTTATTTATGTTAAAATATTTAATACTCAATAGCTCAAGTCA	chr11:16075685-16075804
BA_j195992_001287	AACTTACTTATAAAATGACTTATTTATGTTAAAATATTTAATACTCAATAGCTCAAGTCACTGATGTTTGATATACTCATACTTTAACAACTACGAGTAAGCAAAGTGTCTTTGAGTTGG	chr11:16075745-16075864
BA_j195992_001288	CTGATGTTTGATATACTCATACTTTAACAACTACGAGTAAGCAAAGTGTCTTTGAGTTGGAGTGTTCTCTTATTCATAAACACAAACTCTGGGAACATAAAATAGTCTGTTTCCATAAGT	chr11:16075805-16075924
BA_j195992_001289	AGTGTTCTCTTATTCATAAACACAAACTCTGGGAACATAAAATAGTCTGTTTCCATAAGTGATTCTGTCTTATTAAATGTAAACTTCCTATTGTCATATCTCAATATTTCTAACAGCAGA	chr11:16075865-16075984
BA_j195992_001290	GATTCTGTCTTATTAAATGTAAACTTCCTATTGTCATATCTCAATATTTCTAACAGCAGAACATAAATGTTCTCCTATTTCTTTGGAGAATCTAAAAGAATAGGTGGCATTAAATTAATT	chr11:16075925-16076044
BA_j195992_001291	ACATAAATGTTCTCCTATTTCTTTGGAGAATCTAAAAGAATAGGTGGCATTAAATTAATTCCTTTGGCTGGAACATAGACTACTTCTCTTAGTGATTTTCACTTTTTTAGATCTTTGGTA	chr11:16075985-16076104
BA_j195992_001292	CCTTTGGCTGGAACATAGACTACTTCTCTTAGTGATTTTCACTTTTTTAGATCTTTGGTATTTGGGATGCACTTTTTTAAAAGACTTCCTGGAATCTCAAAATTCCCATATGCAAATTTT	chr11:16076045-16076164
BA_j195992_001293	TTTGGGATGCACTTTTTTAAAAGACTTCCTGGAATCTCAAAATTCCCATATGCAAATTTTAGAAAACAAAACAATTTCAGTGATTATATAGCATCCAATGATTAATTTGGTTGGTCTCAG	chr11:16076105-16076224
BA_j195992_001294	AGAAAACAAAACAATTTCAGTGATTATATAGCATCCAATGATTAATTTGGTTGGTCTCAGCTGTTTCCCTTGTGAAGATTTAATAATTGCAAAATTTCTCCAAATGCAGTACTTTAATCA	chr11:16076165-16076284
BA_j195992_001295	CTGTTTCCCTTGTGAAGATTTAATAATTGCAAAATTTCTCCAAATGCAGTACTTTAATCACATTACAATAAAGCATTTGTACTTAGCATACTCCTCCAAGTAGATAAGTCAATTATACAA	chr11:16076225-16076344
BA_j195992_001296	CATTACAATAAAGCATTTGTACTTAGCATACTCCTCCAAGTAGATAAGTCAATTATACAAAACAATTGTTCCTCTGTTTGAATTTGATAATTCAATATAGAAAGCAACTGCAATCATAAA	chr11:16076285-16076404
BA_j195992_001297	AACAATTGTTCCTCTGTTTGAATTTGATAATTCAATATAGAAAGCAACTGCAATCATAAAACCAACAAGTACCACCTATAGGTACCAGCTGCAGCACAAAATTGCAGTGGCTCATCAATT	chr11:16076345-16076464
BA_j195992_001298	ACCAACAAGTACCACCTATAGGTACCAGCTGCAGCACAAAATTGCAGTGGCTCATCAATTTCCCTCTCACCAAGTACCTCCTGGCTGCCCAGTTTCAAGACGCTGAAAATTAGTGAGAGA	chr11:16076405-16076524
BA_j195992_001299	TCCCTCTCACCAAGTACCTCCTGGCTGCCCAGTTTCAAGACGCTGAAAATTAGTGAGAGAAGACATCTATTAATGTCCCAGACATAACTTGGGAAAGCCTGTTTATCCTATCACAACTAT	chr11:16076465-16076584
BA_j195992_001300	AGACATCTATTAATGTCCCAGACATAACTTGGGAAAGCCTGTTTATCCTATCACAACTATATGGCATCAAAAGCGTTATTAGGCAATGACAACTCATTCCTTAAAGCCCACATTTTTTTT	chr11:16076525-16076644
BA_j195992_001301	ATGGCATCAAAAGCGTTATTAGGCAATGACAACTCATTCCTTAAAGCCCACATTTTTTTTTCATGAATCAAAGAGCATTTATTAAGGATACAGTATGGATCAGGTATCATGTTAAGACTT	chr11:16076585-16076704
BA_j195992_001302	TCATGAATCAAAGAGCATTTATTAAGGATACAGTATGGATCAGGTATCATGTTAAGACTTTTCATATTTATGATTTTATTTATTTGTCCCATTGCCCTCATTGTAAGGACAGTCCTCTTT	chr11:16076645-16076764
BA_j195992_001303	TTCATATTTATGATTTTATTTATTTGTCCCATTGCCCTCATTGTAAGGACAGTCCTCTTTATTTTATTTTATTTATTTATTTTTTTAAGTATACTTTAAGTCCACATTTATAACTAGTTT	chr11:16076705-16076824
BA_j195992_001304	ATTTTATTTTATTTATTTATTTTTTTAAGTATACTTTAAGTCCACATTTATAACTAGTTTTGAATGAGAGATCTTCATCAACGAACCATACAGAGTCCGACATCAAATTCTATTTTGCAC	chr11:16076765-16076884
BA_j195992_001305	TGAATGAGAGATCTTCATCAACGAACCATACAGAGTCCGACATCAAATTCTATTTTGCACTTCTTTTTAAATCTAATGTTTCAATATCCCAATTCTCTGGTCCTATAAGTTAACTCCCTG	chr11:16076825-16076944
BA_j195992_001306	TTCTTTTTAAATCTAATGTTTCAATATCCCAATTCTCTGGTCCTATAAGTTAACTCCCTGCCTGTTTAAGACACATGAAGAGAAATGCCACAAGTCCATGACAAAGACTGGCAATAAAGT	chr11:16076885-16077004
BA_j195992_001307	CCTGTTTAAGACACATGAAGAGAAATGCCACAAGTCCATGACAAAGACTGGCAATAAAGTCATGGCAATTCATGCCAATGATCATTAAAAAATAAAAGCCAGAATCCAAAGGGGGAAAAC	chr11:16076945-16077064
BA_j195992_001308	CATGGCAATTCATGCCAATGATCATTAAAAAATAAAAGCCAGAATCCAAAGGGGGAAAACTCTCGAGAAGTGAGTTTGCAGATTGAGGTAAAGATCTCACAATACGGCACTATTGTTATC	chr11:16077005-16077124
BA_j195992_001309	TCTCGAGAAGTGAGTTTGCAGATTGAGGTAAAGATCTCACAATACGGCACTATTGTTATCAAAACACCTGTTTCTCAATGCTCAATTATGAAATTTACCATAAAGAGGGACATTTTGGGG	chr11:16077065-16077184
BA_j195992_001310	AAAACACCTGTTTCTCAATGCTCAATTATGAAATTTACCATAAAGAGGGACATTTTGGGGTTGCTTTATGTTGCTATGTTTCCTGCTGTTTATGCCCAACATAGCCTGCTTCACTATCTT	chr11:16077125-16077244
BA_j195992_001311	TTGCTTTATGTTGCTATGTTTCCTGCTGTTTATGCCCAACATAGCCTGCTTCACTATCTTTCTTGTGAAACTTTTTTCTAAACTGTTTCCACAATGCTGCAAGGCGAGTGTACCTTAACT	chr11:16077185-16077304
BA_j195992_001312	TCTTGTGAAACTTTTTTCTAAACTGTTTCCACAATGCTGCAAGGCGAGTGTACCTTAACTTGAGTTACAGGGCTGGTCCCTCTCTTTTCATTTTTTATCCCAGTAGGTGAGACCGTCCCT	chr11:16077245-16077364
BA_j195992_001313	TGAGTTACAGGGCTGGTCCCTCTCTTTTCATTTTTTATCCCAGTAGGTGAGACCGTCCCTGCTGTGTTTGGTGGCTGTGGAGTTGATGGCATCTTTGCTCCAGGTGACACCTGCATGCTG	chr11:16077305-16077424
BA_j195992_001314	GCTGTGTTTGGTGGCTGTGGAGTTGATGGCATCTTTGCTCCAGGTGACACCTGCATGCTGGCCAGCTGAGCGGCATAGAGCTGCTGCAAAACAGGGAAGACAAACATTGATCTCTTTAAA	chr11:16077365-16077484
BA_j195992_001315	GCCAGCTGAGCGGCATAGAGCTGCTGCAAAACAGGGAAGACAAACATTGATCTCTTTAAATGCAGCTGAAATTGAGTTTCAAAAGAAAAAACTTACCATATTGTTAGATTTCTCAGACAG	chr11:16077425-16077544
BA_j195992_001316	TGCAGCTGAAATTGAGTTTCAAAAGAAAAAACTTACCATATTGTTAGATTTCTCAGACAGCCTTGTAATTTCTTTTTCACTATTTTTAAAAAAGGAAGCTAAGAGAAGGCAAATAATAAA	chr11:16077485-16077604
BA_j195992_001317	CCTTGTAATTTCTTTTTCACTATTTTTAAAAAAGGAAGCTAAGAGAAGGCAAATAATAAAACAGAAAGAAAAAGGACAGGTATGGGAGCCATAGTTCTGTTTCTGGTCCTTCTAGCAACA	chr11:16077545-16077664
BA_j195992_001318	ACAGAAAGAAAAAGGACAGGTATGGGAGCCATAGTTCTGTTTCTGGTCCTTCTAGCAACAACTTTATGATCCTGGACAAAGGATTTGATCTCTTTAGAATTCAGGTTTTTTTTTTTAATT	chr11:16077605-16077724
BA_j195992_001319	ACTTTATGATCCTGGACAAAGGATTTGATCTCTTTAGAATTCAGGTTTTTTTTTTTAATTGTACAAAAAGGAATTCAACTAAGTAGCCTCTAAGATGCTTTTTAATGCCTAAAATCTTTA	chr11:16077665-16077784
BA_j195992_001320	GTACAAAAAGGAATTCAACTAAGTAGCCTCTAAGATGCTTTTTAATGCCTAAAATCTTTATTAAAAGTTATTTAAATGTCTGGGATGTCCACTTGTTTAATATTAATATTCATGAATTAA	chr11:16077725-16077844
BA_j195992_001321	TTAAAAGTTATTTAAATGTCTGGGATGTCCACTTGTTTAATATTAATATTCATGAATTAAGAAACTAACCTGAACATTTCTAAGGATTCTTGGAAGAACTGTATCATTCTTATTTAGCTC	chr11:16077785-16077904
BA_j195992_001322	GAAACTAACCTGAACATTTCTAAGGATTCTTGGAAGAACTGTATCATTCTTATTTAGCTCTGACTCTGCATCTCTGGGTATTCTGATCCTTCTGAATAATGAGTGCTGTTCCCAAGGCCA	chr11:16077845-16077964
BA_j195992_001323	TGACTCTGCATCTCTGGGTATTCTGATCCTTCTGAATAATGAGTGCTGTTCCCAAGGCCACTAAGGCCTAGTGGCAGTCATTGTTTACCCAGGGTCTTATTTCTAGGCAGCGTATAACAT	chr11:16077905-16078024
BA_j195992_001324	CTAAGGCCTAGTGGCAGTCATTGTTTACCCAGGGTCTTATTTCTAGGCAGCGTATAACATAATCCTCAAGAGAATATGGCCAGATTGGTAGCAGTTTTGTTGTTTTTTAAGTCAAGCTTC	chr11:16077965-16078084
BA_j195992_001325	AATCCTCAAGAGAATATGGCCAGATTGGTAGCAGTTTTGTTGTTTTTTAAGTCAAGCTTCTCTGAACCCAAACCAGGTAACAAAGTGCTTCCTTCATGCTTCCAAACAGATCACCACACT	chr11:16078025-16078144
BA_j195992_001326	TCTGAACCCAAACCAGGTAACAAAGTGCTTCCTTCATGCTTCCAAACAGATCACCACACTTCTCTCTTCAGGTCCTGCCTTTGCCTGGGATTCCACATTTATCTTCGTCATATTCTCATT	chr11:16078085-16078204
BA_j195992_001327	TCTCTCTTCAGGTCCTGCCTTTGCCTGGGATTCCACATTTATCTTCGTCATATTCTCATTGCTGTTTCAAGGCCTTTTCTGAAGTATTTTCTATAGTTCTCTTTGGCAAACCAATGATCT	chr11:16078145-16078264
BA_j195992_001328	GCTGTTTCAAGGCCTTTTCTGAAGTATTTTCTATAGTTCTCTTTGGCAAACCAATGATCTTATTACTCATTCTATTTACTCAGCTTAAAATGGTTCCTCTTCTCTGAGACATGATAAGCA	chr11:16078205-16078324
BA_j195992_001329	TATTACTCATTCTATTTACTCAGCTTAAAATGGTTCCTCTTCTCTGAGACATGATAAGCAGACAATCTGACATTACAAATCTTTAAATTATCAACCTCAAAATATGTTGATTTCACTAAA	chr11:16078265-16078384
BA_j195992_001330	GACAATCTGACATTACAAATCTTTAAATTATCAACCTCAAAATATGTTGATTTCACTAAATTAAAGCCAAAGATTGAAAGACAGGTGGGCTAACCTCTTTTCATATAATTTTCATTTTTA	chr11:16078325-16078444
BA_j195992_001331	TTAAAGCCAAAGATTGAAAGACAGGTGGGCTAACCTCTTTTCATATAATTTTCATTTTTATCAAAGTCATTCTTGTATACAGCTTTACAAGATAAATAGTACTTGAAGGTTTTAAAAAAC	chr11:16078385-16078504
BA_j195992_001332	TCAAAGTCATTCTTGTATACAGCTTTACAAGATAAATAGTACTTGAAGGTTTTAAAAAACAAAAAACCAAAACAACAACAACAAAAAGAGCATGACCAAAATGTACAGTGCACAGTCTCC	chr11:16078445-16078564
BA_j195992_001333	AAAAAACCAAAACAACAACAACAAAAAGAGCATGACCAAAATGTACAGTGCACAGTCTCCACAGCTTGCAGGATGACCTTCATTTTCCTACCCTGGTCCTCCTTATCTCACCCCCTGTTC	chr11:16078505-16078624
BA_j195992_001334	ATTCATTTAATGGTTTAACTTGTATTTATATCCTTATTTGTAAATCATTCTAAATGTTATATCATTATCTACAGTATAAAGGAAAATGAAAGTTTCACTTTCCTACATTGAACCCCACAT	chr11:16078645-16078764
BA_j195992_001335	ATCATTATCTACAGTATAAAGGAAAATGAAAGTTTCACTTTCCTACATTGAACCCCACATGTGCTCCCATGCTTCTCTCTCCAATCTCTTAATGTTAATGTCACAAATTTTAAAATTAGT	chr11:16078705-16078824
BA_j195992_001336	GTGCTCCCATGCTTCTCTCTCCAATCTCTTAATGTTAATGTCACAAATTTTAAAATTAGTGTTTACTGTTTTATATTATTTTATGAAGATAATAGCTATGTAGTAAACTATACTTAATTT	chr11:16078765-16078884
BA_j195992_001337	GTTTACTGTTTTATATTATTTTATGAAGATAATAGCTATGTAGTAAACTATACTTAATTTTATTTCTCAACTTTTTATTTTGTTAGATTTAAGATTTGCCTCATATTTTGTTTTCATAAT	chr11:16078825-16078944
BA_j195992_001338	TATTTCTCAACTTTTTATTTTGTTAGATTTAAGATTTGCCTCATATTTTGTTTTCATAATTTTTATGTAACTATCACTAATTCTCAAACTCTGCATGAAATCAGTAAAACTCTACCCAAC	chr11:16078885-16079004
BA_j195992_001339	TTTTATGTAACTATCACTAATTCTCAAACTCTGCATGAAATCAGTAAAACTCTACCCAACGTAATTGAATATATCAGGTAATCTCTGAATCCTGGTTTCTCCCTTGGAGACATCCTTTCT	chr11:16078945-16079064
BA_j195992_001340	GTAATTGAATATATCAGGTAATCTCTGAATCCTGGTTTCTCCCTTGGAGACATCCTTTCTGGAATTCTCAATCTTCTTGCTCCAAATCTGAACTAATTTATTCCTCAGGCCTACCTACTG	chr11:16079005-16079124
BA_j195992_001341	GGAATTCTCAATCTTCTTGCTCCAAATCTGAACTAATTTATTCCTCAGGCCTACCTACTGCAGATCTATGGCACTTGTAATTCCTTTTGCCTCTCTTGTACTGGTGTCCTTGTTTCCCGA	chr11:16079065-16079184
BA_j195992_001342	CAGATCTATGGCACTTGTAATTCCTTTTGCCTCTCTTGTACTGGTGTCCTTGTTTCCCGAGTATCATGTTTTCTTCCCTTTTAGTTAACTGTCTCATTTTGGTACAAGAGCTTCCTGAGA	chr11:16079125-16079244
BA_j195992_001343	GTATCATGTTTTCTTCCCTTTTAGTTAACTGTCTCATTTTGGTACAAGAGCTTCCTGAGAAAGGTGAATGTGAGATTAATTATTTAGGAACTAATATTCTTCTCACTTAGTTGTAGTTTG	chr11:16079185-16079304
BA_j195992_001344	AAGGTGAATGTGAGATTAATTATTTAGGAACTAATATTCTTCTCACTTAGTTGTAGTTTGACTGGTATAGAATTCTAAGTTGAAAATAATTCTGCCTCAGAATTCCAAAGATATTGATAT	chr11:16079245-16079364
BA_j195992_001345	ACTGGTATAGAATTCTAAGTTGAAAATAATTCTGCCTCAGAATTCCAAAGATATTGATATGTTGCCTTCCTATTCTTGTTATTAAGGAAGCCTGACACTATTTTGCTTCCTGATACATAC	chr11:16079305-16079424
BA_j195992_001346	GTTGCCTTCCTATTCTTGTTATTAAGGAAGCCTGACACTATTTTGCTTCCTGATACATACATTCCTTTGTATGTAATCTATTTCCTTCTCTAAAAGCATCAGGATCTTCCCTTTCCACTG	chr11:16079365-16079484
BA_j195992_001347	ATTCCTTTGTATGTAATCTATTTCCTTCTCTAAAAGCATCAGGATCTTCCCTTTCCACTGAATGTTCTGAAATTTCACTATTATGTCCTTCTGTTGACTTTTACATTCATTGTTCAGTCT	chr11:16079425-16079544
BA_j195992_001348	AATGTTCTGAAATTTCACTATTATGTCCTTCTGTTGACTTTTACATTCATTGTTCAGTCTTTTCGATCCAAACTCATGTCTTTGTATTCTAGGAAACTTTTTTGATGTTTTTCATTGATA	chr11:16079485-16079604
BA_j195992_001349	TTTCGATCCAAACTCATGTCTTTGTATTCTAGGAAACTTTTTTGATGTTTTTCATTGATAATTTTCTCTCCTCTGTATTCATATTTGATAAATATTAGATTTCCTTATTAACCCTCTATT	chr11:16079545-16079664
BA_j195992_001350	ATTTTCTCTCCTCTGTATTCATATTTGATAAATATTAGATTTCCTTATTAACCCTCTATTTTTCTTATTTTTTCTTTTTATTTGCTAATCTTTGACATTTTGTTATACTCTATGACAGAG	chr11:16079605-16079724
BA_j195992_001351	TTTCTTATTTTTTCTTTTTATTTGCTAATCTTTGACATTTTGTTATACTCTATGACAGAGTTTTTGCAACTTCATCTTCCAAAACTTCTCTGAATGTTTTAAAGTTTCTACCATTATATT	chr11:16079665-16079784
BA_j195992_001352	TTTTTGCAACTTCATCTTCCAAAACTTCTCTGAATGTTTTAAAGTTTCTACCATTATATTTTTAAAGATACTCTTATTCTCTGATTGCTTCTTTTTATAGCATCCTGTTCTCTATTCTGT	chr11:16079725-16079844
BA_j195992_001353	TTTAAAGATACTCTTATTCTCTGATTGCTTCTTTTTATAGCATCCTGTTCTCTATTCTGTTTGACAATATTAATTATAGATTTGGGTTTGTTTTTAATGTTTTCTGTTCTCTGCATTGTT	chr11:16079785-16079904
BA_j195992_001354	TTGACAATATTAATTATAGATTTGGGTTTGTTTTTAATGTTTTCTGTTCTCTGCATTGTTACCACTCTTTTCTTCCAAGGTCTTTGAACTCTTTCATATTAGGGGCTTTTCTAAAGTGTC	chr11:16079845-16079964
BA_j195992_001355	ACCACTCTTTTCTTCCAAGGTCTTTGAACTCTTTCATATTAGGGGCTTTTCTAAAGTGTCTGGTATTCATTGGCTGTTTGTTCATATATAACAGCAACGTTCTAAAAAGCTGACTGGAAG	chr11:16079905-16080024
BA_j195992_001356	TGGTATTCATTGGCTGTTTGTTCATATATAACAGCAACGTTCTAAAAAGCTGACTGGAAGGTCTAAGTATGGGGTAGACTTATTGATTTATGGGCTTCAGCATAAGGTAATGATGCAGAA	chr11:16079965-16080084
BA_j195992_001357	GTCTAAGTATGGGGTAGACTTATTGATTTATGGGCTTCAGCATAAGGTAATGATGCAGAAAGTCTGCTTTTTCATTGGGAAATCACAAATATCAATATCTACAGGTCATTTATCTTAGAC	chr11:16080025-16080144
BA_j195992_001358	AGTCTGCTTTTTCATTGGGAAATCACAAATATCAATATCTACAGGTCATTTATCTTAGACTAGACCATTTTCTTGGAGAGATGTCTTCAAATTCTTGCCTTGATTTGTGTATAGACTTGT	chr11:16080085-16080204
BA_j195992_001359	TAGACCATTTTCTTGGAGAGATGTCTTCAAATTCTTGCCTTGATTTGTGTATAGACTTGTATGCCATCATTACATGAGCCAAGCAAGAGAAGGCAGGAGAAGAATCTCATAGTCTGGTCT	chr11:16080145-16080264
BA_j195992_001360	ATGCCATCATTACATGAGCCAAGCAAGAGAAGGCAGGAGAAGAATCTCATAGTCTGGTCTATCCTGCAGATTTCCTGATTTTCACCATGGCACATCACTCATTCTCAGCTATGCCTGGTG	chr11:16080205-16080324
BA_j195992_001361	ATCCTGCAGATTTCCTGATTTTCACCATGGCACATCACTCATTCTCAGCTATGCCTGGTGTCCCAAGACATAAACCTCTCAAGTTCTACTTTTCAAGAGAATAAATCTCCAGTGACTTCT	chr11:16080265-16080384
BA_j195992_001362	TCCCAAGACATAAACCTCTCAAGTTCTACTTTTCAAGAGAATAAATCTCCAGTGACTTCTGTGAGGTTATGTGCTCATGGGGCTGGAAGGGAGGAGGCAGGGATGGTAGTTACCAGGTTG	chr11:16080325-16080444
BA_j195992_001363	GTGAGGTTATGTGCTCATGGGGCTGGAAGGGAGGAGGCAGGGATGGTAGTTACCAGGTTGCATGACATTAGGGAGGGATCATCTTATGTCTATTTTCAACCAGTCATCCTGTCTACAGTT	chr11:16080385-16080504
BA_j195992_001364	CATGACATTAGGGAGGGATCATCTTATGTCTATTTTCAACCAGTCATCCTGTCTACAGTTCCACCTTTTACAACTGTTCCTTTAATGATACATGATGCCTTCAATTCCTAAGCATTTTAG	chr11:16080445-16080564
BA_j195992_001365	CCACCTTTTACAACTGTTCCTTTAATGATACATGATGCCTTCAATTCCTAAGCATTTTAGAGGTTCAGCTCCCAACTGGGCTTGATTCTTTTTGGCTTTACACTCCTAAAGCTTAGGTAT	chr11:16080505-16080624
BA_j195992_001366	AGGTTCAGCTCCCAACTGGGCTTGATTCTTTTTGGCTTTACACTCCTAAAGCTTAGGTATCAGCTTTCTCTTTTTTACTAAGACAGTTATAACTCATCTATCCACTTCTCATATTCCAAA	chr11:16080565-16080684
BA_j195992_001367	CAGCTTTCTCTTTTTTACTAAGACAGTTATAACTCATCTATCCACTTCTCATATTCCAAATTTTTTGTCTTCTCTTTCCATTTCTACTTGAAGGTTTACACCTATAATCCTTAACCATCA	chr11:16080625-16080744
BA_j195992_001368	TTTTTTGTCTTCTCTTTCCATTTCTACTTGAAGGTTTACACCTATAATCCTTAACCATCAATTTACTAGGATTTGGGTAAAACTGGCAATAAATGAAAATGTTAATCTGCTGTGGTTAAC	chr11:16080685-16080804
BA_j195992_001369	ATTTACTAGGATTTGGGTAAAACTGGCAATAAATGAAAATGTTAATCTGCTGTGGTTAACCAGAAGTCAGATACTCCAATCTTAACACTGTTTAATGCTTGAAAACTTCATTCAAATATT	chr11:16080745-16080864
BA_j195992_001370	CAGAAGTCAGATACTCCAATCTTAACACTGTTTAATGCTTGAAAACTTCATTCAAATATTTTCTTTTCTTCTTATAATCAAAGTTAAGCCACTACCTTGATGGTCACATTTCTATCATAA	chr11:16080805-16080924
BA_j195992_001371	TTCTTTTCTTCTTATAATCAAAGTTAAGCCACTACCTTGATGGTCACATTTCTATCATAATAAATAGAAAGCTTCCTAGATCATCAACCACGGAGAAAATAGCTCAAACTTTGCCATATG	chr11:16080865-16080984
BA_j195992_001372	TAAATAGAAAGCTTCCTAGATCATCAACCACGGAGAAAATAGCTCAAACTTTGCCATATGAGTAGGGGAGAAAAAACAGGTGGTTTGAATGTAATTTCCAGCATTTCTATCATTCAGATG	chr11:16080925-16081044
BA_j195992_001373	AGTAGGGGAGAAAAAACAGGTGGTTTGAATGTAATTTCCAGCATTTCTATCATTCAGATGGACAAATAAAAAAAATTACAGTAATCAAAAACAGACCTTTCAGCACATGTAATTAAATGA	chr11:16080985-16081104
BA_j195992_001374	GACAAATAAAAAAAATTACAGTAATCAAAAACAGACCTTTCAGCACATGTAATTAAATGAAAGCTTAATAAAGAATAATTTGCAAGAGCCAGATGTGCTTATGTCATGATTGTTGCTTTC	chr11:16081045-16081164
BA_j195992_001375	AAGCTTAATAAAGAATAATTTGCAAGAGCCAGATGTGCTTATGTCATGATTGTTGCTTTCTTTGGAACAATTTTTCTAATATAACAAGCCTCTAAAGAAATTAAAGTTTCATAATTCTGT	chr11:16081105-16081224
BA_j195992_001376	TTTGGAACAATTTTTCTAATATAACAAGCCTCTAAAGAAATTAAAGTTTCATAATTCTGTATGTAATGACTCAGTGGCAAGAAAAATTCACAAGCAGAGTCAGTCACAAGCAGAGTCAGT	chr11:16081165-16081284
BA_j195992_001377	ATGTAATGACTCAGTGGCAAGAAAAATTCACAAGCAGAGTCAGTCACAAGCAGAGTCAGTGCTTTGCTAGCACTTAGGCAAAATGAGGGGGGCATCTTTTTGGTTTCTCTTTTACTCTGT	chr11:16081225-16081344
BA_j195992_001378	GCTTTGCTAGCACTTAGGCAAAATGAGGGGGGCATCTTTTTGGTTTCTCTTTTACTCTGTTGTATCATCTTCCTTTGAAATTCAGCCAGATGTCTTCAAAATGGGGACAGGTCAAGCTTC	chr11:16081285-16081404
BA_j195992_001379	TGTATCATCTTCCTTTGAAATTCAGCCAGATGTCTTCAAAATGGGGACAGGTCAAGCTTCTGAAAATGTCTGCTTGGATTAAGGCAGTGAAAAAAAGTTCTATACTGAATGGAGTCAAGA	chr11:16081345-16081464
BA_j195992_001380	TGAAAATGTCTGCTTGGATTAAGGCAGTGAAAAAAAGTTCTATACTGAATGGAGTCAAGATGGTTACGAGATGAAACATGTTGACTATATAGTCCTGTAGCTGGTATCATAACCAATATA	chr11:16081405-16081524
BA_j195992_001381	TGGTTACGAGATGAAACATGTTGACTATATAGTCCTGTAGCTGGTATCATAACCAATATATCCTACTATGAGTATTAAAGAGTCAGGAAATCTTAGAGATGCTAACAGTCCTTGGTTATC	chr11:16081465-16081584
BA_j195992_001382	TCCTACTATGAGTATTAAAGAGTCAGGAAATCTTAGAGATGCTAACAGTCCTTGGTTATCATTTATGCTTTTTACCTCAATCATTAAAAAGATCAAATAAATGTCAATTTTACTCAATCT	chr11:16081525-16081644
BA_j195992_001383	ATTTATGCTTTTTACCTCAATCATTAAAAAGATCAAATAAATGTCAATTTTACTCAATCTTGAGTCCTTTGGGAAACTTGAACTAGTGAAAAATGCAGAAAAACATATTTTTGGAAATAC	chr11:16081585-16081704
BA_j195992_001384	TGAGTCCTTTGGGAAACTTGAACTAGTGAAAAATGCAGAAAAACATATTTTTGGAAATACATCTATTTTTTTTTAAAAAAGTTGACTATGAATCCTTCAAATTGAGTGAATAATACAATT	chr11:16081645-16081764
BA_j195992_001385	ATCTATTTTTTTTTAAAAAAGTTGACTATGAATCCTTCAAATTGAGTGAATAATACAATTACTTTTCAGGAAAAGAGTAGTGTTAATTGCTTCTTTTAAAGCTCTGATAATCATTTATTT	chr11:16081705-16081824
BA_j195992_001386	ACTTTTCAGGAAAAGAGTAGTGTTAATTGCTTCTTTTAAAGCTCTGATAATCATTTATTTTACAGCCCTTTGAAGTGGGTTGTACCTAAGGAAGGCAAGACCACATAAACTCTGAGATTC	chr11:16081765-16081884
BA_j195992_001387	TACAGCCCTTTGAAGTGGGTTGTACCTAAGGAAGGCAAGACCACATAAACTCTGAGATTCCATAGAGCTGGTTCTTGTGAGTTGTGATTACTGATACATTAGAGAAAGGAAGAGGTACAG	chr11:16081825-16081944
BA_j195992_001388	CATAGAGCTGGTTCTTGTGAGTTGTGATTACTGATACATTAGAGAAAGGAAGAGGTACAGCCACATTCCATAATCCTTTTCAAAGCTGAGTAAACTGGACAGTAGGATATCAGGTAAGAT	chr11:16081885-16082004
BA_j195992_001389	CCACATTCCATAATCCTTTTCAAAGCTGAGTAAACTGGACAGTAGGATATCAGGTAAGATTTAGTAGAATGGGCCTTGAAATAGAAATCAGAAAATTGAGTCCAGTGAAAAGATAGAAGG	chr11:16081945-16082064
BA_j195992_001390	TTAGTAGAATGGGCCTTGAAATAGAAATCAGAAAATTGAGTCCAGTGAAAAGATAGAAGGTATTCACAAAAATTAAAATATCCATATTCTGTCTAACAAAACATATGATTTTAGTATAAA	chr11:16082005-16082124
BA_j195992_001391	TATTCACAAAAATTAAAATATCCATATTCTGTCTAACAAAACATATGATTTTAGTATAAATATCATTCTATTCAGATTGAAGATTTTAAGTTTGTCTTGGATAATATGAATGTCATTAAA	chr11:16082065-16082184
BA_j195992_001392	TATCATTCTATTCAGATTGAAGATTTTAAGTTTGTCTTGGATAATATGAATGTCATTAAATGAATAGGTATAAGCTTACAAAATAATTTCGCAGCTCACCCTCTAAACTAACATCAGTTG	chr11:16082125-16082244
BA_j195992_001393	TGAATAGGTATAAGCTTACAAAATAATTTCGCAGCTCACCCTCTAAACTAACATCAGTTGAATTTGTTCCATGTGTAAGACTCTGTGTTAGGAGCTGAGGAGAATTCAAAGCACATAGCT	chr11:16082185-16082304
BA_j195992_001394	AATTTGTTCCATGTGTAAGACTCTGTGTTAGGAGCTGAGGAGAATTCAAAGCACATAGCTCTAAAGGAGATATAAAATATAAATCCTTAACACTTGATCTGCACTTTTCTTGTGGTGTTT	chr11:16082245-16082364
BA_j195992_001395	CTAAAGGAGATATAAAATATAAATCCTTAACACTTGATCTGCACTTTTCTTGTGGTGTTTATCAGTATTTTAAACTTCATGTGTAATTATGCACATGTATCTTATCTTGCTTGATACACT	chr11:16082305-16082424
BA_j195992_001396	ATCAGTATTTTAAACTTCATGTGTAATTATGCACATGTATCTTATCTTGCTTGATACACTGTAAGCTCACTGAAGATATGATCTAATTATTTTTGAATGCTTAGCACCAATAATGGTGCC	chr11:16082365-16082484
BA_j195992_001397	GTAAGCTCACTGAAGATATGATCTAATTATTTTTGAATGCTTAGCACCAATAATGGTGCCTTGCAAATAACAGATACCCAATCAATAGTTTCTGATTTAACATACTATACAAAATCATTG	chr11:16082425-16082544
BA_j195992_001398	TTGCAAATAACAGATACCCAATCAATAGTTTCTGATTTAACATACTATACAAAATCATTGCATATTAGGAAGGAAAGACAGCATCTATAAATGAGGCAACACAAGTGGTACATCATTATA	chr11:16082485-16082604
BA_j195992_001399	CATATTAGGAAGGAAAGACAGCATCTATAAATGAGGCAACACAAGTGGTACATCATTATATTTATTATATATGTGACAAACAATTTTATGATATTAAGGTTAAAAAATAAAAGGCAAAAA	chr11:16082545-16082664
BA_j195992_001400	TTTATTATATATGTGACAAACAATTTTATGATATTAAGGTTAAAAAATAAAAGGCAAAAAAATTTAGTCAAGTTTAATCACACTGTTTCACAGGAAATTATTCTTTTGAAGTAGTTTGCT	chr11:16082605-16082724
BA_j195992_001401	AATTTAGTCAAGTTTAATCACACTGTTTCACAGGAAATTATTCTTTTGAAGTAGTTTGCTAAAATTTTGACTAGACAGCTGCTCAGTAACTGTTAGCTTCACTGAACAGTAGTAGCATTT	chr11:16082665-16082784
BA_j195992_001402	AAAATTTTGACTAGACAGCTGCTCAGTAACTGTTAGCTTCACTGAACAGTAGTAGCATTTCTAGACACCTAAAAAAATCTAGCTGAAAACCAAAGAAAGAAGGCAATCCCAGTTACAATA	chr11:16082725-16082844
BA_j195992_001403	CTAGACACCTAAAAAAATCTAGCTGAAAACCAAAGAAAGAAGGCAATCCCAGTTACAATAGCTACAAAAAAAAAAAAACAGGAATATATTTAAACAAAGAGGTGAAAAATCTGTACAAGG	chr11:16082785-16082904
BA_j195992_001404	GCTACAAAAAAAAAAAAACAGGAATATATTTAAACAAAGAGGTGAAAAATCTGTACAAGGAAAACTATAGAACACTGATGAAAAAAATTGTAGATGACATAAACAAATGGAAAAACATCC	chr11:16082845-16082964
BA_j195992_001405	AAAACTATAGAACACTGATGAAAAAAATTGTAGATGACATAAACAAATGGAAAAACATCCAATGGTCATGGATTAGAAGAACCGGTATTGTTAAAATGACCATACTGCCCCCAAAGAATT	chr11:16082905-16083024
BA_j195992_001406	AATGGTCATGGATTAGAAGAACCGGTATTGTTAAAATGACCATACTGCCCCCAAAGAATTTAGAGATTCAATTCAATCTCTATAAAAATACCAATGTCATTTTTAATCAAATTAGAAAAA	chr11:16082965-16083084
BA_j195992_001407	TAGAGATTCAATTCAATCTCTATAAAAATACCAATGTCATTTTTAATCAAATTAGAAAAAACAATCCTAAAATTCATATGCAACCAAAAAAGAGCCCCAAGAGTCAAGGCAATCCTAAGC	chr11:16083025-16083144
BA_j195992_001408	ACCTATAGTAATCAAAACAGTATGGTACTTGTGTAAAAATAGACACGTAGATCAATGGAACAGAATAGAGAACTCAGAAATAAAGCCACATACCTAGAGCCAGCTGATCTTTGACAAAAT	chr11:16083198-16083317
BA_j195992_001409	CAGAATAGAGAACTCAGAAATAAAGCCACATACCTAGAGCCAGCTGATCTTTGACAAAATTGATAAGAACATGTATTGGCAAAAGGACATTCTTTTCAATAAATGGTGCTGGGAAAATTG	chr11:16083258-16083377
BA_j195992_001410	TGATAAGAACATGTATTGGCAAAAGGACATTCTTTTCAATAAATGGTGCTGGGAAAATTGGATTGCATATGCAGGAGAATGAGACTGAATGCCTATCTCTCCCCATATACAAAAATCAAC	chr11:16083318-16083437
BA_j195992_001411	ATACAAAAATCAACTCAAGATGGATTAAAGACATAAATGTAAGACTGAAACTATTAAAATACCAGAAGAAGACTTAAGAAAACTCTTCTGGGCATTGGTTTAGGCAAAGAATTCATAACT	chr11:16083424-16083543
BA_j195992_001412	ACCAGAAGAAGACTTAAGAAAACTCTTCTGGGCATTGGTTTAGGCAAAGAATTCATAACTAAAACCTCAAACACAAAAGAAACAAAAACAAAAATAGACAAATGAGACTACGTTAAACTA	chr11:16083484-16083603
BA_j195992_001413	AAAACCTCAAACACAAAAGAAACAAAAACAAAAATAGACAAATGAGACTACGTTAAACTAAAAAGCTTCTGCACAGCAAAATAATCAATCAACAGAATGAACAGACAATCTGCAGAAGGG	chr11:16083544-16083663
BA_j195992_001414	AAAAGCTTCTGCACAGCAAAATAATCAATCAACAGAATGAACAGACAATCTGCAGAAGGGGAGAATACTTTTGCAAATGGCCTTAAAATTTTCTAATACAAATTATACTGTTTGAGCCAT	chr11:16083604-16083723
BA_j195992_001415	GAGAATACTTTTGCAAATGGCCTTAAAATTTTCTAATACAAATTATACTGTTTGAGCCATAACTAATGAGTAGTAACATTTTTTCTTCTCAGTCTAGTTATTAACACAGATAGTCTAGTT	chr11:16083664-16083783
BA_j195992_001416	AACTAATGAGTAGTAACATTTTTTCTTCTCAGTCTAGTTATTAACACAGATAGTCTAGTTAATAACAGTGTAGTTATTAACAGTCTAGTTAATAACAAAAAAAAACTATTTATTCTAACC	chr11:16083724-16083843
BA_j195992_001417	AATAACAGTGTAGTTATTAACAGTCTAGTTAATAACAAAAAAAAACTATTTATTCTAACCAAATAGCTTTAGTTAGAAAATTTCTTTGCAGACTAATGGTTTAGGAACAGAAAAGGTTAA	chr11:16083784-16083903
BA_j195992_001418	AAATAGCTTTAGTTAGAAAATTTCTTTGCAGACTAATGGTTTAGGAACAGAAAAGGTTAAATTCTGATTAACTATTACATAAGGGTCTACAAAAATGTCATTCCACATATAATTCTCAGA	chr11:16083844-16083963
BA_j195992_001419	ATTCTGATTAACTATTACATAAGGGTCTACAAAAATGTCATTCCACATATAATTCTCAGATCATAGTTCACAGTCATAATGATTATAATAATGAATATTCATTTCTAAACATAGTTGAGG	chr11:16083904-16084023
BA_j195992_001420	TCATAGTTCACAGTCATAATGATTATAATAATGAATATTCATTTCTAAACATAGTTGAGGTTTAAAAATCAACAATATAGTAAAGCTTATGACAGGCTTAGCCAAAGTCCCATAAACATT	chr11:16083964-16084083
BA_j195992_001421	TTTAAAAATCAACAATATAGTAAAGCTTATGACAGGCTTAGCCAAAGTCCCATAAACATTTAAACTTAGGTGAAGACTGTTTCAGCCTAAATATAGAATGTTTTTCCTGTTTCAATTTTG	chr11:16084024-16084143
BA_j195992_001422	TAAACTTAGGTGAAGACTGTTTCAGCCTAAATATAGAATGTTTTTCCTGTTTCAATTTTGAAAAATTCACACTGATTGTTTGGGATATTGAATTGTTTCTTTATCCAAGATATATAAAAG	chr11:16084084-16084203
BA_j195992_001423	AAAAATTCACACTGATTGTTTGGGATATTGAATTGTTTCTTTATCCAAGATATATAAAAGACCAGCAGTGTATATGTGTAAAAATAAGCCTAGCTAAATATTTTTTCAAAATTATAAAAT	chr11:16084144-16084263
BA_j195992_001424	ACCAGCAGTGTATATGTGTAAAAATAAGCCTAGCTAAATATTTTTTCAAAATTATAAAATTACTTATTTTATAAAAGCACTTTAAGAAATGATTTTACTTTATGGCTTAAAATGTTCCAC	chr11:16084204-16084323
BA_j195992_001425	TACTTATTTTATAAAAGCACTTTAAGAAATGATTTTACTTTATGGCTTAAAATGTTCCACCTTTAATACTGGCAGCTTTAATAAAGTAGCTAGCATTAAAATCTTGGTAAGCTCAACAAT	chr11:16084264-16084383
BA_j195992_001426	CTTTAATACTGGCAGCTTTAATAAAGTAGCTAGCATTAAAATCTTGGTAAGCTCAACAATGAGATATTTGACACATAGAACTGAAAGGACATTATCAAATCATTTAGGTTAGTCTGACTT	chr11:16084324-16084443
BA_j195992_001427	GAGATATTTGACACATAGAACTGAAAGGACATTATCAAATCATTTAGGTTAGTCTGACTTCCTTATTCTGCCAACGAGCTAAGATCTAGCAAGTAGCTTGCCCAAGATCATATAATTAGT	chr11:16084384-16084503
BA_j195992_001428	CCTTATTCTGCCAACGAGCTAAGATCTAGCAAGTAGCTTGCCCAAGATCATATAATTAGTATTGAAGTTAGAAGAAGAACTCTCTAGCTATCACTTCAACATTACCAGAATATCTATCAC	chr11:16084444-16084563
BA_j195992_001429	ATTGAAGTTAGAAGAAGAACTCTCTAGCTATCACTTCAACATTACCAGAATATCTATCACTTAAAAGTAGAAATGGATATAAAATTAGACAAGTTTTGCACCTTTCAAGCACATATCCAG	chr11:16084504-16084623
BA_j195992_001430	TTAAAAGTAGAAATGGATATAAAATTAGACAAGTTTTGCACCTTTCAAGCACATATCCAGCATCGATAAATTTGACCAATCTCTTAAATAAATTGAATTAAGAAAGTCCTGTGAAGATCT	chr11:16084564-16084683
BA_j195992_001431	CATCGATAAATTTGACCAATCTCTTAAATAAATTGAATTAAGAAAGTCCTGTGAAGATCTCACCAATCCACAAATAAATACTTCTAACAGTATTTGCACTGCTTTGTGTGCTGTGGCTAG	chr11:16084624-16084743
BA_j195992_001432	CACCAATCCACAAATAAATACTTCTAACAGTATTTGCACTGCTTTGTGTGCTGTGGCTAGCTTTAAAGATAAATCTGTCTTCCATTTGGATGTTAGTGACACTTTAATAACCAAGCCTGT	chr11:16084684-16084803
BA_j195992_001433	CTTTAAAGATAAATCTGTCTTCCATTTGGATGTTAGTGACACTTTAATAACCAAGCCTGTTTAGATTTAACCCAAAGCAGTAGGTCCTACCAATCAGACTCAGCCTCATGGTGAAACCCT	chr11:16084744-16084863
BA_j195992_001434	TTAGATTTAACCCAAAGCAGTAGGTCCTACCAATCAGACTCAGCCTCATGGTGAAACCCTTCAGTGCCTTCCAGTACACATAATGGTCTATAGCAGGACCTAAGAAATGTATTGTGTCAG	chr11:16084804-16084923
BA_j195992_001435	TCAGTGCCTTCCAGTACACATAATGGTCTATAGCAGGACCTAAGAAATGTATTGTGTCAGTAATTGATGTTATACCATGACTGTATTTGAAAAGAGAAGCATGCTTTGTCCAAATATAGC	chr11:16084864-16084983
BA_j195992_001436	TAATTGATGTTATACCATGACTGTATTTGAAAAGAGAAGCATGCTTTGTCCAAATATAGCCAAACTGATGTCAAATTATAATGGGTGGTGTCACGATGTAACTATATTTACCATAATTTT	chr11:16084924-16085043
BA_j195992_001437	TATATATATATATATATATATATATATATATATACCTGCTTTCTATGATACAATCATTTAGGATCTCTAATGGAGTGTGCCAAACAGAAAAAGTACAAGGCCTTTTCTCATTATAAACAT	chr11:16085067-16085186
BA_j195992_001438	GGATCTCTAATGGAGTGTGCCAAACAGAAAAAGTACAAGGCCTTTTCTCATTATAAACATATGATTTTCATGTAGCAACATAACCAGTCATCTAGTTTTCCAATAATCACCCCAATTCAT	chr11:16085127-16085246
BA_j195992_001439	ATGATTTTCATGTAGCAACATAACCAGTCATCTAGTTTTCCAATAATCACCCCAATTCATTAATGCATTAATTCAACAAATATACATTGAGAACTAAACTCAGTGAGGCACTGGGCTGGA	chr11:16085187-16085306
BA_j195992_001440	TAATGCATTAATTCAACAAATATACATTGAGAACTAAACTCAGTGAGGCACTGGGCTGGATATTTTACATTTATTATTTCATTTAATCTTCACAATTATTATATAAGATAGAAATTATTA	chr11:16085247-16085366
BA_j195992_001441	TATTTTACATTTATTATTTCATTTAATCTTCACAATTATTATATAAGATAGAAATTATTATCCATTTTAGTCAATCTTACTTTTAAGCCTGTATTCTTTCTGCTTTTAAAATTAAATTAT	chr11:16085307-16085426
BA_j195992_001442	TCCATTTTAGTCAATCTTACTTTTAAGCCTGTATTCTTTCTGCTTTTAAAATTAAATTATTTTAAATAAGCTACACAGTGAACCACAATGAAACCAATTTCTTGTTCCTAGTCATCAGAA	chr11:16085367-16085486
BA_j195992_001443	TTTAAATAAGCTACACAGTGAACCACAATGAAACCAATTTCTTGTTCCTAGTCATCAGAAAAGGATCACTGTCCAAGGAGAAGAAAGATTATGATGTGACTGCTATTCTGAGCTCTCAAA	chr11:16085427-16085546
BA_j195992_001444	AAGGATCACTGTCCAAGGAGAAGAAAGATTATGATGTGACTGCTATTCTGAGCTCTCAAACAGAAAATTGTATTTTCAAATGTCTTACAGTTACTCTCTAAAATGGCATTTCACAATCTT	chr11:16085487-16085606
BA_j195992_001445	CAGAAAATTGTATTTTCAAATGTCTTACAGTTACTCTCTAAAATGGCATTTCACAATCTTCAAATGGACAAGAAAGAGGTAACAGCACCACCAGTCACCTTGAAGGAATAAGTGTCACAA	chr11:16085547-16085666
BA_j195992_001446	CAAATGGACAAGAAAGAGGTAACAGCACCACCAGTCACCTTGAAGGAATAAGTGTCACAATCAGATCTAGAAAATGTCCTTCTCCAAATCTTCAAGCCATGGTAGAAAACCCCTAAAAAA	chr11:16085607-16085726
BA_j195992_001447	TCAGATCTAGAAAATGTCCTTCTCCAAATCTTCAAGCCATGGTAGAAAACCCCTAAAAAATTAACCCCACATTAATAGACTGATAAGATAAAAAGAAGAACTATGCAAAGTATAAGTAGA	chr11:16085667-16085786
BA_j195992_001448	TTAACCCCACATTAATAGACTGATAAGATAAAAAGAAGAACTATGCAAAGTATAAGTAGACAGAGCTTGATAAAATGGGAATTGAGGGGGGCTTTAAATTGGGACCAGTATGCTCCAGTA	chr11:16085727-16085846
BA_j195992_001449	CAGAGCTTGATAAAATGGGAATTGAGGGGGGCTTTAAATTGGGACCAGTATGCTCCAGTATACAAAAACTAACAGTAAAAAAGAAGGCACAACCTTACACACCAAATTCTTTTAGGAATA	chr11:16085787-16085906
BA_j195992_001450	TACAAAAACTAACAGTAAAAAAGAAGGCACAACCTTACACACCAAATTCTTTTAGGAATAGATTCTTCTGTGCTCTGTCATTTCAATTTATTAATTTATTAAGTAGCCTACCAGAATCCA	chr11:16085847-16085966
BA_j195992_001451	GATTCTTCTGTGCTCTGTCATTTCAATTTATTAATTTATTAAGTAGCCTACCAGAATCCACCCCGGAAAGAAAGAAATAAAAATCATCTCTCAGAATACTTCCATACTCATTCTACAAGG	chr11:16085907-16086026
BA_j195992_001452	CCCCGGAAAGAAAGAAATAAAAATCATCTCTCAGAATACTTCCATACTCATTCTACAAGGCCAGTACTACTTTGATACCAAAACCAGACAAAGCCATACATATATATATATATATGAAGC	chr11:16085967-16086086
BA_j195992_001453	CCAGTACTACTTTGATACCAAAACCAGACAAAGCCATACATATATATATATATATGAAGCCATATATATATATGAAGCCATATATATATATGAAGCCATATTACCTCTGATGAATATTGA	chr11:16086027-16086146
BA_j195992_001454	CAATGTGATACATCATATCAACAGAATGAAGAACAAAAATCATATGATCATTTCAACTGATGCTGAAAAAGCATTGATAAAATTCAACATCCCTTCCTGATTTAAAAACCCTAAAAAAAC	chr11:16086271-16086390
BA_j195992_001455	TGCTGAAAAAGCATTGATAAAATTCAACATCCCTTCCTGATTTAAAAACCCTAAAAAAACTGGGGATAGAAGGAATATGCCTCAATATAATAAAAGCCGTATATGACAGACACACAGCAA	chr11:16086331-16086450
BA_j195992_001456	TGGGGATAGAAGGAATATGCCTCAATATAATAAAAGCCGTATATGACAGACACACAGCAAATACCATACTCAATGGAGAAAAACAGAAAGCCTTTCCTCTAAGATCTGGAACATGACAAA	chr11:16086391-16086510
BA_j195992_001457	ATACCATACTCAATGGAGAAAAACAGAAAGCCTTTCCTCTAAGATCTGGAACATGACAAAGATGTCCACTTTCAACACTGTTATTCAACATATTACTGGAAGTCCTAGCTAGAGCAATCA	chr11:16086451-16086570
BA_j195992_001458	GATGTCCACTTTCAACACTGTTATTCAACATATTACTGGAAGTCCTAGCTAGAGCAATCAGACAAGAGAAAAAAACAAAGGGTATCCAAATTGAAAAGGATGAAGTCAAATTATCCTTGT	chr11:16086511-16086630
BA_j195992_001459	CTGAAGACTCCACAAAAACCCTATTAGAACTGATAAATACGTTCAGCAAAGTTGCAGGATATAAAATCAACATGTAAAAATCAATAGCATTTCTATATTCTAACAGTGAACAATCTGAAA	chr11:16086664-16086783
BA_j195992_001460	ATAAAATCAACATGTAAAAATCAATAGCATTTCTATATTCTAACAGTGAACAATCTGAAAAAGAAATTAAAAAGTAATGCCACTTACAATAGTCACAAATAAAATTAAATGCCTAAAAAT	chr11:16086724-16086843
BA_j195992_001461	AAGAAATTAAAAAGTAATGCCACTTACAATAGTCACAAATAAAATTAAATGCCTAAAAATTAACTAAAAAAGTAAAAGATCTCTCTTAGGAAAACTATAAAATACTGATGAAAGAAAGTG	chr11:16086784-16086903
BA_j195992_001463	TTAAATGCCTAAAAATTAACTAAAAAAGTAAAAGATCTCTCTTAGGAAAACTATAAAATACTGATGAAAGAAAGTGAAGAGGAAATCAAAAAATGGAAAGATATTTTGTGTTCATGAATT	chr11:16086828-16086947
BA_j195992_001462	TAACTAAAAAAGTAAAAGATCTCTCTTAGGAAAACTATAAAATACTGATGAAAGAAAGTGAAGAGGAAATCAAAAAATGGAAAGATATTTTGTGTTCATGAATTGGAAGAATCAATATTG	chr11:16086844-16086963
BA_j195992_001464	CTGATGAAAGAAAGTGAAGAGGAAATCAAAAAATGGAAAGATATTTTGTGTTCATGAATTGGAAGAATCAATATTGTTAAAATGTCCATGCTACCCAAAACAATCTAGAAATTCCATGCA	chr11:16086888-16087007
BA_j195992_001465	GAATAGAGAACCCAGAAACAAATCCACACACCTACAGTGAACTCATTTTTAACAAAGCTGCCAAGAATACATGCTGGGGAAAAGACAATCTCTTCAATAAATGGGGCTAGAAAGACAGGA	chr11:16087125-16087244
BA_j195992_001466	CCAAGAATACATGCTGGGGAAAAGACAATCTCTTCAATAAATGGGGCTAGAAAGACAGGATATTCATATGCAGAAGAATGAAACTAGACCCCATCACTAGCCTTATACAAAAATCAAATC	chr11:16087185-16087304
BA_j195992_001467	TATTCATATGCAGAAGAATGAAACTAGACCCCATCACTAGCCTTATACAAAAATCAAATCCAAATGAATTAAAAACTTAATTCTTAGACAAGACCTCAATGTATGAAACTACTGCAAGCA	chr11:16087245-16087364
BA_j195992_001468	CAAATGAATTAAAAACTTAATTCTTAGACAAGACCTCAATGTATGAAACTACTGCAAGCAAACATTGAGGAAACTCTCCAGGATATGGGTCTGGGCAAAGATTTCTTGAGTAATATCCCA	chr11:16087305-16087424
BA_j195992_001469	AACATTGAGGAAACTCTCCAGGATATGGGTCTGGGCAAAGATTTCTTGAGTAATATCCCACAAGAACAGGCAACCAAAGCAAAAATGGACAAATAGAATCAAACCAAGTTAAAAATCTTC	chr11:16087365-16087484
BA_j195992_001470	CTGCACAGCAAAGGAAACAATCAACAAAGTGAAGAGACAATCCCAATAATGGGAGAAAATATTTGCAAACTACTCATCTGACAGGGGATTTATAACTAGAATATATAAGGAGCTCAAACA	chr11:16087484-16087603
BA_j195992_001471	ATTTGCAAACTACTCATCTGACAGGGGATTTATAACTAGAATATATAAGGAGCTCAAACAACTCTTTGGAAAAAATATATTAATCCAATTAAAACATGGGTAAAATATTTGAATAGGTGT	chr11:16087544-16087663
BA_j195992_001472	ACTCTTTGGAAAAAATATATTAATCCAATTAAAACATGGGTAAAATATTTGAATAGGTGTTTCTCAAAAGAAGACATACAAATGGCAAACAGGCATATGAAAAGTTGCTCAACATCACTA	chr11:16087604-16087723
BA_j195992_001473	TTCTCAAAAGAAGACATACAAATGGCAAACAGGCATATGAAAAGTTGCTCAACATCACTAGTCAGAGAAATGTAAATCAAAACTACAATGACATTATCATCTCACCCCAGTTAAATGACT	chr11:16087664-16087783
BA_j195992_001474	GTCAGAGAAATGTAAATCAAAACTACAATGACATTATCATCTCACCCCAGTTAAATGACTTATATCCAAAAGACGGTCAATAACAAACGCTGGCAAAAACATGGGAATCCCTGTACACTG	chr11:16087724-16087843
BA_j195992_001475	GAATCCCTGTACACTGTTGGTGAGAATGTAAATTAGTACAACCACTATGGAGCACAATTTGGAGGTTCCTCAAAAAGCTAATAATAGAGTTACCATATGATCTAGCAGTCCCACAGCTGG	chr11:16087828-16087947
BA_j195992_001476	GGAGGTTCCTCAAAAAGCTAATAATAGAGTTACCATATGATCTAGCAGTCCCACAGCTGGTATATGCCTAAAAGAAAGGAAATCAGTATATCAAAGAGATATCCGCATCCCCATGTTTAT	chr11:16087888-16088007
BA_j195992_001477	TATATGCCTAAAAGAAAGGAAATCAGTATATCAAAGAGATATCCGCATCCCCATGTTTATTGCAGCACTGTTTGCAATACCAAAGTTTGCAAGCAATCTAAGTGTCCATCAACAGATGAA	chr11:16087948-16088067
BA_j195992_001478	TGCAGCACTGTTTGCAATACCAAAGTTTGCAAGCAATCTAAGTGTCCATCAACAGATGAATGAGTAAAGAAAATGTGGTACTTATACACAGTGGAGTACTATTCAGTCATATAAAAATGA	chr11:16088008-16088127
BA_j195992_001479	TGAGTAAAGAAAATGTGGTACTTATACACAGTGGAGTACTATTCAGTCATATAAAAATGAGATTGTCATTTGCAACAACATGATGGAACTGGAGGTCATTATGCCAAGGGAAGTAAGCCA	chr11:16088068-16088187
BA_j195992_001480	GATTGTCATTTGCAACAACATGATGGAACTGGAGGTCATTATGCCAAGGGAAGTAAGCCAGGCACAGAAAGACAAACATCATGTGTTCTCACTTATTTATGGATCTAAAAATCAAAACAA	chr11:16088128-16088247
BA_j195992_001481	GGCACAGAAAGACAAACATCATGTGTTCTCACTTATTTATGGATCTAAAAATCAAAACAATTGAGCTCATGGAGATAGAGAGTAGAAAGATGGTTATCAGAGGCTAGGAAGGATAATGGG	chr11:16088188-16088307
BA_j195992_001482	TTGAGCTCATGGAGATAGAGAGTAGAAAGATGGTTATCAGAGGCTAGGAAGGATAATGGGAGGGTTTGGGGCAGGTAAGGATGGTTCATAGGTACAGATAAATAGAAAGAATGGATAAGA	chr11:16088248-16088367
BA_j195992_001483	AGGGTTTGGGGCAGGTAAGGATGGTTCATAGGTACAGATAAATAGAAAGAATGGATAAGACCTAAGTTGATATCTCAACAGGGTGACTATAGTCATGCCCAAGGCCATAGGAGCCCACCT	chr11:16088308-16088427
BA_j195992_001484	GCCTGTAGCCCCTTTGTTTTGGCCAATTTCTCCCATTTGGAATGGGTGAAGTTACCCAATGCCTGTTACTCCCATTGTATCTAGGAATTAACTAACTTGCTTCTGATTTTACAGGCTCAT	chr11:16088527-16088646
BA_j195992_001485	GCCTGTTACTCCCATTGTATCTAGGAATTAACTAACTTGCTTCTGATTTTACAGGCTCATAGGAAGAAGAAACTTGCCTTGTTTCAGGTGAGACTTTAGACTTGGACTTTTGGGCTAATA	chr11:16088587-16088706
BA_j195992_001486	AGGAAGAAGAAACTTGCCTTGTTTCAGGTGAGACTTTAGACTTGGACTTTTGGGCTAATACTGGAATGAGTTAAGACTTTGGGAGACTGCTGGAAAGGCATGATTGTGTTTTGAAATGTG	chr11:16088647-16088766
BA_j195992_001487	TGTGTTGTGGAGGGACCCAGTGAGAGGTAATTGAAACATGGGGGCTGGGTTTTTCCCGTGCTGTTCTCATGATAGTGAATAAGTCTTGGGAGATCTGATGGTTTTATAAAGAGCGGTTCC	chr11:16088864-16088983
BA_j195992_001488	ACCTCTTTTTCTTTATAAATTACCCAGTCTCTGGTATGTCCTCATTAGCAGCATGAGGATGGACTAATGCAAGTCAATAATAATTTAAATGTACATTTTAAAAATAACTAAAATAGTGTA	chr11:16089095-16089214
BA_j195992_001489	AACTGGATTGTTTGTAACACAAAGGATAAATGCTTGAGAGGATGGATACCCCACATTATATGATGTGATTATTATGCATTGCATGTCCATATCCAAACATTTCATGTATCTCATACATGA	chr11:16089214-16089333
BA_j195992_001490	TGATGTGATTATTATGCATTGCATGTCCATATCCAAACATTTCATGTATCTCATACATGAAATAAATATTCACCTACTATGTGCCCACAAAAATTAAAATTTCAATTTAAAAAAATTCCC	chr11:16089274-16089393
BA_j195992_001491	AATAAATATTCACCTACTATGTGCCCACAAAAATTAAAATTTCAATTTAAAAAAATTCCCCTTCAAATACTACCTTCCTATTTGTAGAGGATAAAGAAAGGAAGAAAAAAAATTACTATT	chr11:16089334-16089453
BA_j195992_001492	CTTCAAATACTACCTTCCTATTTGTAGAGGATAAAGAAAGGAAGAAAAAAAATTACTATTCTATAGAAACAGATTCAATCAGTGCTACTGAAAGACATTATCTCTTACCCTTATATTTAT	chr11:16089394-16089513
BA_j195992_001493	CTATAGAAACAGATTCAATCAGTGCTACTGAAAGACATTATCTCTTACCCTTATATTTATCCCCATTTGCTATAGTTCCACAAAATATCGGGGAACCCCAGGCCTAGCCAAGTTACCCTG	chr11:16089454-16089573
BA_j195992_001494	CCCCATTTGCTATAGTTCCACAAAATATCGGGGAACCCCAGGCCTAGCCAAGTTACCCTGTAACAGATTCTCTTCTAGTGTGACAGACATCATTCAAGGGGACAATAGAAGTTGGAGGAA	chr11:16089514-16089633
BA_j195992_001495	TAACAGATTCTCTTCTAGTGTGACAGACATCATTCAAGGGGACAATAGAAGTTGGAGGAAACAAGTAGGGTACGGTAGGGTAGGGTAGGGAGGCATCCTTAAGGAGATGTCATCATTTAT	chr11:16089574-16089693
BA_j195992_001496	ACAAGTAGGGTACGGTAGGGTAGGGTAGGGAGGCATCCTTAAGGAGATGTCATCATTTATTTGATTGATGCTGCCTAACACCAAGCCTCAAGCCTAGTTCAGTTCTCCAGGGATATCCTG	chr11:16089634-16089753
BA_j195992_001497	TTGATTGATGCTGCCTAACACCAAGCCTCAAGCCTAGTTCAGTTCTCCAGGGATATCCTGGATTTTGTTACCTACTCAAAACAATGCTGATGACCACTTCTTTGCCTACCAAGCAAGACA	chr11:16089694-16089813
BA_j195992_001498	GATTTTGTTACCTACTCAAAACAATGCTGATGACCACTTCTTTGCCTACCAAGCAAGACATATTATAAAGCTGGGCAAGTTAAGCTGTGAGAAAGTGGAAATGGTGACAGGCGTAATTAA	chr11:16089754-16089873
BA_j195992_001499	TATTATAAAGCTGGGCAAGTTAAGCTGTGAGAAAGTGGAAATGGTGACAGGCGTAATTAAGCAGCCTAATTTTGTGCTTGTTTGGCACAGAGAAGAAAGTGTGTCCATAACGAGTCATTA	chr11:16089814-16089933
BA_j195992_001500	GCAGCCTAATTTTGTGCTTGTTTGGCACAGAGAAGAAAGTGTGTCCATAACGAGTCATTACAGACTGAAAGGAAGGGTAGGGAGAGAGCTTCAAATAATTATTTGAAAAAGATCACAAAT	chr11:16089874-16089993
BA_j195992_001501	CAGACTGAAAGGAAGGGTAGGGAGAGAGCTTCAAATAATTATTTGAAAAAGATCACAAATACTTTTACTTTTCATAAATCTCCAATGTCAACAAAATGATCTAGGAAATATAGCTGTGAT	chr11:16089934-16090053
BA_j195992_001502	ACTTTTACTTTTCATAAATCTCCAATGTCAACAAAATGATCTAGGAAATATAGCTGTGATTTTATGGAAAGAAAGAACTGAAGTCCTTTTTTTCAGCATAGAAGGTACTTGTTCAACTAC	chr11:16089994-16090113
BA_j195992_001503	TTTATGGAAAGAAAGAACTGAAGTCCTTTTTTTCAGCATAGAAGGTACTTGTTCAACTACACTCCTAATATTTGAGATGAGAGAACGGGAGTAGGGGAAGAACTACTACACTCCCAGTCC	chr11:16090054-16090173
BA_j195992_001504	ACTCCTAATATTTGAGATGAGAGAACGGGAGTAGGGGAAGAACTACTACACTCCCAGTCCTACATATTAGGTTTATTCCCAAGTAAATCTCCTTGCCCCTCCTGCATATTTTTCTATTGC	chr11:16090114-16090233
BA_j195992_001505	TACATATTAGGTTTATTCCCAAGTAAATCTCCTTGCCCCTCCTGCATATTTTTCTATTGCACCATTTTTTCCTTTCTTATTAAAACTACCTGTCTGTCACAATCCTACTCATCTTTTCAG	chr11:16090174-16090293
BA_j195992_001506	ACCATTTTTTCCTTTCTTATTAAAACTACCTGTCTGTCACAATCCTACTCATCTTTTCAGTCTAAACTCAAGAACCACTTTTTCCTTGAAGCGTTATCTGACTACTGCCTCCTTTGTGCT	chr11:16090234-16090353
BA_j195992_001507	TCTAAACTCAAGAACCACTTTTTCCTTGAAGCGTTATCTGACTACTGCCTCCTTTGTGCTCCTATCATAGCTCAACCTTTGACCCTGTGCAAATTATGGAATTTCTTTTTTCTTCCCATA	chr11:16090294-16090413
BA_j195992_001508	TTTCTACCATTATCCTTAAAGAGAAATGTACCTTACAAGTACTCGTAAAGCAATCTTTGGGCACCGTAGGATAATTTAGGTTGTAGAATTTTATTTTAATATTTGTTTTAAAATGTACAT	chr11:16091007-16091126
BA_j195992_001509	GCACCGTAGGATAATTTAGGTTGTAGAATTTTATTTTAATATTTGTTTTAAAATGTACATATTTTAAACTGCAACCTTAGTAATTAGGTTAAGGTAATTATAATCATGTTAAGGTGTTTT	chr11:16091067-16091186
BA_j195992_001510	ATTTTAAACTGCAACCTTAGTAATTAGGTTAAGGTAATTATAATCATGTTAAGGTGTTTTCAGATTTTTAAAATTAAAGTTTATGCAAATACACATAAAGGGCCAAAAATTTGTCTCAGG	chr11:16091127-16091246
BA_j195992_001511	CAGATTTTTAAAATTAAAGTTTATGCAAATACACATAAAGGGCCAAAAATTTGTCTCAGGTGAGAGCAGATTTATTTTCACCCACTTTGAGACTTCTGCCAATTGCCTTTTCACAACAAC	chr11:16091187-16091306
BA_j195992_001512	TGAGAGCAGATTTATTTTCACCCACTTTGAGACTTCTGCCAATTGCCTTTTCACAACAACCAAAAGAAAAATGGAACAAGCATTGACTGTAACCCATGAGAACCAGGACCCATTTGATTC	chr11:16091247-16091366
BA_j195992_001513	CAAAAGAAAAATGGAACAAGCATTGACTGTAACCCATGAGAACCAGGACCCATTTGATTCATTCATTAACCCCTGCAGCCAGCTCAAGAATGTCAAGAACAGAAAAATAATTGAGGCTGG	chr11:16091307-16091426
BA_j195992_001514	GACTCCATCTCAAATAAATAAATAAATAAATAATAAAAATAAATTGAAAGAATAGTTTCCCTAGCTAAAGGTCCTCTTGACTATTTTTCCAAGCACTGGGTAGTTTGCTCCTCTAACATA	chr11:16091690-16091809
BA_j195992_001515	CTAGCTAAAGGTCCTCTTGACTATTTTTCCAAGCACTGGGTAGTTTGCTCCTCTAACATAACTCTTTGAGCTAATGGGGCAGAGGCTGCATTGGGTGTGGAGGTGAGGAGAAGCTGTAGA	chr11:16091750-16091869
BA_j195992_001516	ACTCTTTGAGCTAATGGGGCAGAGGCTGCATTGGGTGTGGAGGTGAGGAGAAGCTGTAGAAAGGGAAAGAGAATAGGCTCAGACCAAAGGTCCTACCCTTACACTAAGAAACTTAAAAAA	chr11:16091810-16091929
BA_j195992_001517	AAGGGAAAGAGAATAGGCTCAGACCAAAGGTCCTACCCTTACACTAAGAAACTTAAAAAAAATCTGAATCCATCAGATAACAAATCACCCAGTCCATTGTTACAAAAGTAAGCTGGAATT	chr11:16091870-16091989
BA_j195992_001518	AATCTGAATCCATCAGATAACAAATCACCCAGTCCATTGTTACAAAAGTAAGCTGGAATTCATTCTTGAATTGCACCAATTATTTTGGAATGCATTCAGGAGAGCATTTCCTTATGGAAC	chr11:16091930-16092049
BA_j195992_001519	CATTCTTGAATTGCACCAATTATTTTGGAATGCATTCAGGAGAGCATTTCCTTATGGAACATAGTTGCAAATAATTAAGAAACAATGTGGGGAGAGGGGGCCAAGATGGTAGACTAGAAG	chr11:16091990-16092109
BA_j195992_001520	ATAGTTGCAAATAATTAAGAAACAATGTGGGGAGAGGGGGCCAAGATGGTAGACTAGAAGCAGCCCATGTGTGCTGCTCTCACAGAGAAGAAACAAAAGGGTTAGTGAACACTGACCCTG	chr11:16092050-16092169
BA_j195992_001521	CAGCCCATGTGTGCTGCTCTCACAGAGAAGAAACAAAAGGGTTAGTGAACACTGACCCTGCAAGCCAATCATCTCTGAAACCACGTCAGTATCCATTAAGGCAACAGAAGGACACCGAGA	chr11:16092110-16092229
BA_j195992_001522	CAAGCCAATCATCTCTGAAACCACGTCAGTATCCATTAAGGCAACAGAAGGACACCGAGAGCAGAGACGAGTGAAACTGGGCACCAGTCTGTCTGGGCTCAACGCAGAGCCAGGAGAACT	chr11:16092170-16092289
BA_j195992_001523	GCAGAGACGAGTGAAACTGGGCACCAGTCTGTCTGGGCTCAACGCAGAGCCAGGAGAACTTCTCTAACATGGGAAAGGGTGAGAGCCCCCTGGCGGGGGGGCACACTCTCCACAGGGACC	chr11:16092230-16092349
BA_j195992_001524	TCTCTAACATGGGAAAGGGTGAGAGCCCCCTGGCGGGGGGGCACACTCTCCACAGGGACCTGTGCAAGACTAGGAATGGGAGAATCCTCCTAACCCCCTATATCCCTCCCATCACACTTC	chr11:16092290-16092409
BA_j195992_001525	TGTGCAAGACTAGGAATGGGAGAATCCTCCTAACCCCCTATATCCCTCCCATCACACTTCTAGACTGAGGCAGAGAGCTACCCAGCCATTTTACAGAAGCAATTCTTGAGTCCAAGGGGA	chr11:16092350-16092469
BA_j195992_001526	TAGACTGAGGCAGAGAGCTACCCAGCCATTTTACAGAAGCAATTCTTGAGTCCAAGGGGACCTCTACAAGTCTTGGGACTGAGAACAGATCAGCACCAGCACCATAGCTCCAACAGAGGT	chr11:16092410-16092529
BA_j195992_001527	CCTCTACAAGTCTTGGGACTGAGAACAGATCAGCACCAGCACCATAGCTCCAACAGAGGTCACAGTTGTGGTGCCTGAGAGCAGTAAGATTGCTTCACCTCCCCTTACCAGACAGGGCTC	chr11:16092470-16092589
BA_j195992_001528	CACAGTTGTGGTGCCTGAGAGCAGTAAGATTGCTTCACCTCCCCTTACCAGACAGGGCTCAGCACCAGCTTCTGGCCCAGTGGTCCCACTTCAGCCTGAACTCAGCCAGCAGCTGTAACT	chr11:16092530-16092649
BA_j195992_001529	AGCACCAGCTTCTGGCCCAGTGGTCCCACTTCAGCCTGAACTCAGCCAGCAGCTGTAACTTCCTCTTGTCCCAGGAAACACCCAGACAGCAGGGCAGGCAACTTTACCAAACCCTTCCAC	chr11:16092590-16092709
BA_j195992_001530	TCCTCTTGTCCCAGGAAACACCCAGACAGCAGGGCAGGCAACTTTACCAAACCCTTCCACTGGTAGCCAGGCAGGCAACACCTGCTAGAGCTTCTAGCCCAGTGGTCTCACTTCAGCCTG	chr11:16092650-16092769
BA_j195992_001531	TGGTAGCCAGGCAGGCAACACCTGCTAGAGCTTCTAGCCCAGTGGTCTCACTTCAGCCTGAACTCAGCCAGCAGCTGTAACTTCCTCTTGTCCCAGGAAACACCCAGACAGCAGGGCAGG	chr11:16092710-16092829
BA_j195992_001532	AACTCAGCCAGCAGCTGTAACTTCCTCTTGTCCCAGGAAACACCCAGACAGCAGGGCAGGCAACTTTACCAAACCCCTCCACTGGTAGCCAGGCAGGCAACACCTGCTAGAGATTCTAGC	chr11:16092770-16092889
BA_j195992_001533	CAACTTTACCAAACCCCTCCACTGGTAGCCAGGCAGGCAACACCTGCTAGAGATTCTAGCCCAGTGGTCTCACTTCTGTCTGAACTTAGCCAGCAGGTGCAGCTTCCTGATGTCCTGGGA	chr11:16092830-16092949
BA_j195992_001534	CCAGTGGTCTCACTTCTGTCTGAACTTAGCCAGCAGGTGCAGCTTCCTGATGTCCTGGGAAGTGCCCAGAAGGCAGGGTGGATGACTCTACTCAACCCCACCTCTTGTAGCCAGGTGAGC	chr11:16092890-16093009
BA_j195992_001535	AGTGCCCAGAAGGCAGGGTGGATGACTCTACTCAACCCCACCTCTTGTAGCCAGGTGAGCAACACATGTTATAACTTCCAGCCCAGTGGTCCTATTTCTGCCTGGATTTGCAAGGGGACA	chr11:16092950-16093069
BA_j195992_001536	AACACATGTTATAACTTCCAGCCCAGTGGTCCTATTTCTGCCTGGATTTGCAAGGGGACACAGCCTCCTGTTGCCTTGAAAACACCCTGATAGCAGGGCAGGCAACTCCACTGAACCCCA	chr11:16093010-16093129
BA_j195992_001537	CAGCCTCCTGTTGCCTTGAAAACACCCTGATAGCAGGGCAGGCAACTCCACTGAACCCCACCTCTTGTATCCAGACAGGCCACTCCCACTAAAGCTTCCAGCCCAGTGGTCTTGCTGATG	chr11:16093070-16093189
BA_j195992_001538	CCTCTTGTATCCAGACAGGCCACTCCCACTAAAGCTTCCAGCCCAGTGGTCTTGCTGATGCCTGAATTCTACAGGAAGGTACAACCCAGTCTTTCCCCAGGAATAACTTGAATAGAAAAT	chr11:16093130-16093249
BA_j195992_001539	CCTGAATTCTACAGGAAGGTACAACCCAGTCTTTCCCCAGGAATAACTTGAATAGAAAATCAGGGCTGACCTGGTAAGGATACAGCTTGTCTTCCAACTGTCGTCCCTGCCTGAGGGACC	chr11:16093190-16093309
BA_j195992_001540	CAGGGCTGACCTGGTAAGGATACAGCTTGTCTTCCAACTGTCGTCCCTGCCTGAGGGACCCCCATAGACCAGAACACCTAACAAAAGAAATGTAGACATGGAGACAGTAATTGGAGGGGC	chr11:16093250-16093369
BA_j195992_001541	CCCATAGACCAGAACACCTAACAAAAGAAATGTAGACATGGAGACAGTAATTGGAGGGGCTCCTTCAAGACCCAGACTAGAATCAAAGCCAGTCAACTGAACCCACCTTTTACCATAATC	chr11:16093310-16093429
BA_j195992_001542	TCCTTCAAGACCCAGACTAGAATCAAAGCCAGTCAACTGAACCCACCTTTTACCATAATCCAACCCCCAAGGGCATCTAAGAAGATTAAAAAAAAAAAAAAGAAAAACATTCAAAGGATA	chr11:16093370-16093489
BA_j195992_001543	CAACCCCCAAGGGCATCTAAGAAGATTAAAAAAAAAAAAAAGAAAAACATTCAAAGGATAGCAGCTTCAAAGACTGAAGGAACATCAGCCCACACAGATGAGAAAGAACCAGCGCAAGAA	chr11:16093430-16093549
BA_j195992_001544	GCAGCTTCAAAGACTGAAGGAACATCAGCCCACACAGATGAGAAAGAACCAGCGCAAGAACTCTGGCAACTCAAAAAGCCAGAGTGCATTTTTACCTTCAAATGACCACACTAGTACCCC	chr11:16093490-16093609
BA_j195992_001545	CAATGGTTCTTAACCAGGCTGAAATGGCTGAAATGTCAAAAACAGAATTCATTTCTGACTTCTATATGGATAGGAATGAAGATCATCAACATTCAGGAGAAAGTCAAAACCCAATCCAAG	chr11:16093612-16093731
BA_j195992_001546	TCTATATGGATAGGAATGAAGATCATCAACATTCAGGAGAAAGTCAAAACCCAATCCAAGGAATCTAAGGAATATAATAAAATGATACAAGAGATAAAAGACAAATAGCCATTTTAAAAA	chr11:16093672-16093791
BA_j195992_001547	GAATCTAAGGAATATAATAAAATGATACAAGAGATAAAAGACAAATAGCCATTTTAAAAAGAACCAAACTGAACTGAGAGAGCTAAAAAACTCACTTCAAGAATTTCATAATACAATTGC	chr11:16093732-16093851
BA_j195992_001548	GAACCAAACTGAACTGAGAGAGCTAAAAAACTCACTTCAAGAATTTCATAATACAATTGCAAGTATCAACCAGAATCTACCAAGTTGAGGAAAGAAACTCAGAGCTTCAGGACTGCTTCT	chr11:16093792-16093911
BA_j195992_001549	AAGTATCAACCAGAATCTACCAAGTTGAGGAAAGAAACTCAGAGCTTCAGGACTGCTTCTCTAAAATAACTCAGTCAGACAAAAACAAAAAAATAAATAATAAAGAAGAATGAATGAAAC	chr11:16093852-16093971
BA_j195992_001550	CTAAAATAACTCAGTCAGACAAAAACAAAAAAATAAATAATAAAGAAGAATGAATGAAACCTCCAAGAAATATGGGATTATGTAAAGAGACCAAATCTATGACTCTTTGATGCCCTTGAA	chr11:16093912-16094031
BA_j195992_001551	CTCCAAGAAATATGGGATTATGTAAAGAGACCAAATCTATGACTCTTTGATGCCCTTGAAAGAGAGGAATAGAAGGCAAGCAACTTGGAAAACATGTTTGAAGATATCATCCATGAAAAT	chr11:16093972-16094091
BA_j195992_001552	AGAGAGGAATAGAAGGCAAGCAACTTGGAAAACATGTTTGAAGATATCATCCATGAAAATTTTCCCAACCTCACTAGCTTGGCCAAAATTCGAATCCAGGAAATGCAAAGAACCTCTGTG	chr11:16094032-16094151
BA_j195992_001553	TTTCCCAACCTCACTAGCTTGGCCAAAATTCGAATCCAGGAAATGCAAAGAACCTCTGTGAGATACTATACAAGATGACTGTCCCTAAGACATACAGTCATCAGATTCTCCAAGGGCAAA	chr11:16094092-16094211
BA_j195992_001554	ATCAGATTCTCCAAGGGCAAAATGAAAGAAAAAATGTTAAAGGCAGCTAGAAAGAAGGAGCAGGTAACCTCAAAGGGAACCCCATTAAGCTAATAGCAAACTTTTCAGCAGAAACCCTAC	chr11:16094191-16094310
BA_j195992_001555	CAGGTAACCTCAAAGGGAACCCCATTAAGCTAATAGCAAACTTTTCAGCAGAAACCCTACAAGCCATAAGAGATTGGGGGCCTATATTCAGCATTCTTAAAAGAAATCCTCACCATGAAT	chr11:16094251-16094370
BA_j195992_001556	AAGCCATAAGAGATTGGGGGCCTATATTCAGCATTCTTAAAAGAAATCCTCACCATGAATTTCATATTCAGACAAACTAAGCTTTATTTTAAGTAAAGGAGAAATCAGACCCTTTCCAGA	chr11:16094311-16094430
BA_j195992_001557	TTCATATTCAGACAAACTAAGCTTTATTTTAAGTAAAGGAGAAATCAGACCCTTTCCAGACAAGCAAGTACTAAGGGAATTTATTACCAGCAGACCTGCCTTACAAGAGGCCCTTAAGGG	chr11:16094371-16094490
BA_j195992_001558	CAAGCAAGTACTAAGGGAATTTATTACCAGCAGACCTGCCTTACAAGAGGCCCTTAAGGGAGTGCTAAATGTGGAAAGGAAAGACCATTACCACCCACCACAAAAACACACTTAAGTACG	chr11:16094431-16094550
BA_j195992_001559	AGTGCTAAATGTGGAAAGGAAAGACCATTACCACCCACCACAAAAACACACTTAAGTACGCAGACTAGTGACAGTATAAAGCAACCACACAATCAAGTCTGAATTATAACCAGCTAACAA	chr11:16094491-16094610
BA_j195992_001560	CAGACTAGTGACAGTATAAAGCAACCACACAATCAAGTCTGAATTATAACCAGCTAACAATATGATGATGGGATCAAACCTGCACATATCAATATTAACTTTGAATGTAAATGGGCTAAA	chr11:16094551-16094670
BA_j195992_001561	TATGATGATGGGATCAAACCTGCACATATCAATATTAACTTTGAATGTAAATGGGCTAAATGCCCAATTAAAAGGCATGAAGTGGCACATTGGATAAAGAAAGCAAGACCTAACTATGAG	chr11:16094611-16094730
BA_j195992_001562	TGCCCAATTAAAAGGCATGAAGTGGCACATTGGATAAAGAAAGCAAGACCTAACTATGAGCTGTCTACAGAGACTCATCTCACATTCAGTGACACCCATAGGCTAAAGGTAAAGAGATGG	chr11:16094671-16094790
BA_j195992_001563	CTGTCTACAGAGACTCATCTCACATTCAGTGACACCCATAGGCTAAAGGTAAAGAGATGGAGAAAAATCTACAAGGCAAACAGAAAACAGAAAAAAGCAGGGATTGCTATGCTAATTTCA	chr11:16094731-16094850
BA_j195992_001564	AGAAAAATCTACAAGGCAAACAGAAAACAGAAAAAAGCAGGGATTGCTATGCTAATTTCAGAAAAAAAAACATACTTTAAATAAACAACAATTTAAAAAGACAAAGGAAGGCATTACATA	chr11:16094791-16094910
BA_j195992_001565	GAAAAAAAAACATACTTTAAATAAACAACAATTTAAAAAGACAAAGGAAGGCATTACATAATGGTAAAGGGTTCTATTCAATAAGAAGACCTAACTATCCTAAATATGTATGCACCCAAC	chr11:16094851-16094970
BA_j195992_001566	ATGGTAAAGGGTTCTATTCAATAAGAAGACCTAACTATCCTAAATATGTATGCACCCAACACAGGAAAACTCAGATTCATAAAGCAAGTTATTAGAGACCTATGAAGAGAGTTAGAGAAT	chr11:16094911-16095030
BA_j195992_001567	ACAGGAAAACTCAGATTCATAAAGCAAGTTATTAGAGACCTATGAAGAGAGTTAGAGAATCATACAAACATAGATTTCAACACCCCACTGACAGTATTAGACAGCTCATCGAGCCAGAAA	chr11:16094971-16095090
BA_j195992_001568	CATACAAACATAGATTTCAACACCCCACTGACAGTATTAGACAGCTCATCGAGCCAGAAATCTAACAAATGTATTTGGGCCCTAAACTCAACATTTGACCAAATGGGCCTAACAGCTACA	chr11:16095031-16095150
BA_j195992_001569	TCTAACAAATGTATTTGGGCCCTAAACTCAACATTTGACCAAATGGGCCTAACAGCTACAGAACCCTCCACCCCACAAAAAAACAGAATATACATTCTTCTCATCTGTACATGGCAGATA	chr11:16095091-16095210
BA_j195992_001570	GAACCCTCCACCCCACAAAAAAACAGAATATACATTCTTCTCATCTGTACATGGCAGATATGCTAAAATTGACCACACAATCAGCCATAAATAATCCTCAACAAGTTAAAAAAATAACAA	chr11:16095151-16095270
BA_j195992_001571	TGCTAAAATTGACCACACAATCAGCCATAAATAATCCTCAACAAGTTAAAAAAATAACAAAATCATACCAAACATACTCTCAGACCACAGCATGATAAAAATAGAAATCATTACTAGGAA	chr11:16095211-16095330
BA_j195992_001572	AATCATACCAAACATACTCTCAGACCACAGCATGATAAAAATAGAAATCATTACTAGGAAAATCACTCAAAATTGTACAATTACATGGAAATTAAACAACATGCTCCTGGATGACTTTTG	chr11:16095271-16095390
BA_j195992_001573	AATCACTCAAAATTGTACAATTACATGGAAATTAAACAACATGCTCCTGGATGACTTTTGAGTAAACAATGAAATTAAGGCAGAAATCAAGAAATTCCTTGAAATTAATGAGACCAAAGA	chr11:16095331-16095450
BA_j195992_001574	AGTAAACAATGAAATTAAGGCAGAAATCAAGAAATTCCTTGAAATTAATGAGACCAAAGATACAATATACCAGAATTTCTGGGATACAACTAAAGCAGTGTTAAAAGCAGAGTTTATAGT	chr11:16095391-16095510
BA_j195992_001575	TACAATATACCAGAATTTCTGGGATACAACTAAAGCAGTGTTAAAAGCAGAGTTTATAGTGCTAAATGCCCACATCAAAAAGTTAGACAGATCTCAAATTAACAACCCAATATCACAACT	chr11:16095451-16095570
BA_j195992_001576	GCTAAATGCCCACATCAAAAAGTTAGACAGATCTCAAATTAACAACCCAATATCACAACTCAATATCCTAGAGGAACTAGAGAAACCAAAGCAAATCAACCCCAAAACTACCAGAAGACA	chr11:16095511-16095630
BA_j195992_001577	CAATATCCTAGAGGAACTAGAGAAACCAAAGCAAATCAACCCCAAAACTACCAGAAGACAAGAAATAACCACAATCAGAGCTGAACTGAAGGAAACTGAGATGCAAAAAACCATACAAAA	chr11:16095571-16095690
BA_j195992_001578	AGAAATAACCACAATCAGAGCTGAACTGAAGGAAACTGAGATGCAAAAAACCATACAAAAAATCAACAAACCTGGTAGTTTGTTATTTGAAAGAATAAATAAGATTAATAGACCACTAGC	chr11:16095631-16095750
BA_j195992_001579	AATCAACAAACCTGGTAGTTTGTTATTTGAAAGAATAAATAAGATTAATAGACCACTAGCTAGATTAATAAAGAAAACAGAACAAATAAACACAATTAGAAATTACAAAGGGGACACTAC	chr11:16095691-16095810
BA_j195992_001580	TAGATTAATAAAGAAAACAGAACAAATAAACACAATTAGAAATTACAAAGGGGACACTACCACTGATGATACAAAATAGAGAAAACTCTCAGTGACTACTATGAACATCTCTATGCAAAC	chr11:16095751-16095870
BA_j195992_001581	CACTGATGATACAAAATAGAGAAAACTCTCAGTGACTACTATGAACATCTCTATGCAAACAAACTAGAAAACTTAGAAAAAAACGGATAAATTCCTAAAAACATACAACTGCCAAAAATT	chr11:16095811-16095930
BA_j195992_001582	AAACTAGAAAACTTAGAAAAAAACGGATAAATTCCTAAAAACATACAACTGCCAAAAATTGAACCAGGAAGAAATCAAATCCCTGAATACACCAATAACAAATTCCAAAATTGAATCAGT	chr11:16095871-16095990
BA_j195992_001583	GAACCAGGAAGAAATCAAATCCCTGAATACACCAATAACAAATTCCAAAATTGAATCAGTAATAAAAAGCCTACCGACAAGAAAAATCCCAGGATTTACAGATGGATTCACAGCTGAATT	chr11:16095931-16096050
BA_j195992_001584	AGATGGATTCACAGCTGAATTCTACCAGATGTATAAAGAAGAGGTGGCGCCATTTCTACTGAAACTATTTCTATATACCAACAATGTCCCAACTGAGAGCCAAATCAAAAACTTAATCAC	chr11:16096030-16096149
BA_j195992_001585	GAAACTATTTCTATATACCAACAATGTCCCAACTGAGAGCCAAATCAAAAACTTAATCACATGCACAATAGCCACAAAATGAATTAAATACCTAGGAATACAACTAACCAGGGAGGGGGA	chr11:16096090-16096209
BA_j195992_001586	ATGCACAATAGCCACAAAATGAATTAAATACCTAGGAATACAACTAACCAGGGAGGGGGAAGATCTCTATAATGAGAATTATGAAACACTGCCCAAAGAAATTACAGATGATACTAATGG	chr11:16096150-16096269
BA_j195992_001587	AGATCTCTATAATGAGAATTATGAAACACTGCCCAAAGAAATTACAGATGATACTAATGGAAAATGAATGGAAAAACATTCCTTGCTCATGGATAGGATGACTCAATATTGTTAAAATGG	chr11:16096210-16096329
BA_j195992_001588	AAAATGAATGGAAAAACATTCCTTGCTCATGGATAGGATGACTCAATATTGTTAAAATGGCCATACTGCCAAAAGCAATTAAATAGATTCAATGCAATTCCTATCAAACTATCAATGACA	chr11:16096270-16096389
BA_j195992_001589	CCATACTGCCAAAAGCAATTAAATAGATTCAATGCAATTCCTATCAAACTATCAATGACATTCTTCATAGATATAGAAACATCTATTTTAAAATTCATATAGAACCAAAAAAGAGCTTGA	chr11:16096330-16096449
BA_j195992_001590	TTCTTCATAGATATAGAAACATCTATTTTAAAATTCATATAGAACCAAAAAAGAGCTTGAATAGCCAAGGCAATCCTAAGCAAAATATAAAGGTGGAGGCATCACATTACCCGACTACAA	chr11:16096390-16096509
BA_j195992_001591	ATACTACAAGGCTACAGTAACCAAAACAGCATGGTGCTAGTAAACAAAACAAACAAACAAAAACAGACACATAGACCAATGGAACAGAATATAGAGCCCAGAAAAAAAGTCACACACCTA	chr11:16096513-16096632
BA_j195992_001592	AAACAGACACATAGACCAATGGAACAGAATATAGAGCCCAGAAAAAAAGTCACACACCTACTATCATCTGAGCTTTGAAAAAGTGGACAAAAACAAGCAATGAGGAAAGGATTCCCTATT	chr11:16096573-16096692
BA_j195992_001593	CTATCATCTGAGCTTTGAAAAAGTGGACAAAAACAAGCAATGAGGAAAGGATTCCCTATTCAATGAATGGTGCTAGAATAACTGGCTATCTGTATTAGTCTATTTTCATACTGCTAAGAA	chr11:16096633-16096752
BA_j195992_001594	TATTAGTCTATTTTCATACTGCTAAGAAGAAATACCCAAGACTGGGTAATTTATAAAGAAAAAGAGGTTTAATAAGACTCACAGTTCCACATGGCTTGGGAGACCTCACAATCATGGTGG	chr11:16096725-16096844
BA_j195992_001595	AAAGAGGTTTAATAAGACTCACAGTTCCACATGGCTTGGGAGACCTCACAATCATGGTGGACAGCAAAGGAGGAGCAAAGGCACATCTTACATAGTGGCAGGCAAAAGAGTGTGCGCATG	chr11:16096785-16096904
BA_j195992_001596	TTGATACATGCAGCTAACCATCATGGCACATGTTAACCTATGTAACAAACCTGCATGTTGTACACATGTGCCCTAGAACTTAAAGTATATAATAATAATAATAAAGAAATTCAAAAAAAG	chr11:16097260-16097379
BA_j195992_001597	AAAACCATCAGATCTCATGAGACTTATTCACTTCCTGTGAGAACAGCACAGGAAGAACCTTTCCGCATGATTCAATTACCTCTCACTGGGTCCCTCCCATGACATGTGGGGATTATGGGG	chr11:16097427-16097546
BA_j195992_001598	CTACAATTCAAGATGAGATTTAGGTGGGGACACAGCCAAACCATATCACTATCCATATGCAGAATACTGAAGCTGGACCCCTTCCTTACACCATATACTAAAATCAATTCAAGATGGATT	chr11:16097548-16097667
BA_j195992_001599	AGAATACTGAAGCTGGACCCCTTCCTTACACCATATACTAAAATCAATTCAAGATGGATTAAAGACTTAAGTTTAAAACCTAAAACTATAAAAATCCTGGAAGATAACCTAGGAAATACC	chr11:16097608-16097727
BA_j195992_001600	AAAGACTTAAGTTTAAAACCTAAAACTATAAAAATCCTGGAAGATAACCTAGGAAATACCATTCTGGACATAGTTCCTGGCAAAGATTTAATGACGAAGATACCAAAGCAATTGCAACAA	chr11:16097668-16097787
BA_j195992_001601	ATTCTGGACATAGTTCCTGGCAAAGATTTAATGACGAAGATACCAAAGCAATTGCAACAAAAACAAAAAATGACAAATGAGATCTAATTAAAGACCTTCTGCAAAGCTAAAGAAATTATC	chr11:16097728-16097847
BA_j195992_001602	AAACAAAAAATGACAAATGAGATCTAATTAAAGACCTTCTGCAAAGCTAAAGAAATTATCAACAGAATAAATAGACAACCTATAGAATGGGGGAAATATTTGCATACTATACATCTGAAA	chr11:16097788-16097907
BA_j195992_001603	AACAGAATAAATAGACAACCTATAGAATGGGGGAAATATTTGCATACTATACATCTGAAAAAGGTCTAATATGCAGAATCTATAAGGAACTTAAATCAATAAGCAAAAAAAAAAAAAAAG	chr11:16097848-16097967
BA_j195992_001604	AAGGTCTAATATGCAGAATCTATAAGGAACTTAAATCAATAAGCAAAAAAAAAAAAAAAGAACCCCAGTAAAGAGTGGGCAAATTACATTAATAGACACTTTTCAAAAGAAGACAGACTC	chr11:16097908-16098027
BA_j195992_001605	AACCCCAGTAAAGAGTGGGCAAATTACATTAATAGACACTTTTCAAAAGAAGACAGACTCACAGCCAATAAGCATGTAACAAAAGTGCTTAACATCTGTATTAGTCCGTTCTCCCACTGC	chr11:16097968-16098087
BA_j195992_001606	ACAGCCAATAAGCATGTAACAAAAGTGCTTAACATCTGTATTAGTCCGTTCTCCCACTGCTATAAAGAAATACCTGAGACTGAGTAATCTATGAAGAAAAAAGTTTTAATTGGCTCATGG	chr11:16098028-16098147
BA_j195992_001607	TAACATCTGTATTAGTCCGTTCTCCCACTGCTATAAAGAAATACCTGAGACTGAGTAATCTATGAAGAAAAAAGTTTTAATTGGCTCATGGTTCTGCAGGCTGTACAGGAAGCATGGCTG	chr11:16098057-16098176
BA_j195992_001608	TATGAAGAAAAAAGTTTTAATTGGCTCATGGTTCTGCAGGCTGTACAGGAAGCATGGCTGGGAGGCCCTAGGAAACTTATAATCATGATGGAAGGCGAAAGGGAAGCAGGCACATCTTAC	chr11:16098117-16098236
BA_j195992_001609	GGAGGCCCTAGGAAACTTATAATCATGATGGAAGGCGAAAGGGAAGCAGGCACATCTTACATGTCTGGAACAAGAGGAAGAGAGAGAAGGGGGAGGTACTACACATTTTTTTTTTTTTTT	chr11:16098177-16098296
BA_j195992_001610	AGATCTCATGAGAACTCACTCACTATTATGAGAACAGCAAGAGGGAAATCCACCACTATGATCAAATCACCTCTGACCAGGTCCTTCTTCCAACACTGGGGATTACAATTCAACATGAGA	chr11:16098623-16098742
BA_j195992_001611	ATCAAATCACCTCTGACCAGGTCCTTCTTCCAACACTGGGGATTACAATTCAACATGAGATTTGGGTGGGGAAACAAATCCAAACCATATCAATATCACTAGAGAAATGCATTAGAAAAA	chr11:16098683-16098802
BA_j195992_001612	TTTGGGTGGGGAAACAAATCCAAACCATATCAATATCACTAGAGAAATGCATTAGAAAAATGCAAATCAAAACCACAATAAGATGCCATCTCCCACCAGTCAGAATGACTATTATTAAAA	chr11:16098743-16098862
BA_j195992_001613	TGCAAATCAAAACCACAATAAGATGCCATCTCCCACCAGTCAGAATGACTATTATTAAAAAGCCAAAAAATAACAGATACTGGTGTGGTTATATACTGCTTGTAGGAATGCAAGTTAGTT	chr11:16098803-16098922
BA_j195992_001614	AAGCAGTGTGGTGATTTCTCAAAGAACTTAAAACAAAAGTACCATTTGACCCAGCAATCTCATTATGGGGCATAAACCCAAATGAATATAAATCATTCCACCTCCAAGACACACACGTGT	chr11:16098936-16099055
BA_j195992_001615	CATTATGGGGCATAAACCCAAATGAATATAAATCATTCCACCTCCAAGACACACACGTGTATGTTCATTGCAGCACTACTCACAATAGCAAAGTCATGGAATCAACCTAAATGCCCGTCA	chr11:16098996-16099115
BA_j195992_001616	ATGTTCATTGCAGCACTACTCACAATAGCAAAGTCATGGAATCAACCTAAATGCCCGTCATAGTAGACTTGATAAAGAAAATGTGGTACATAGACACCATGAAACACTATGCAGCCATGA	chr11:16099056-16099175
BA_j195992_001617	TAGTAGACTTGATAAAGAAAATGTGGTACATAGACACCATGAAACACTATGCAGCCATGAAAAAGAACCAGATCATGTTCTCTGCAGCAACATGGATGGAGCTGGCAGTCATTATCCTAA	chr11:16099116-16099235
BA_j195992_001618	ATGCAGGAACAGAAAATCAAATACCACATATTCTCACTTACAAGTAGGAGCTAAACTTTGAGAACACATGGCCATAAAGAAGGGAACAACAGACACTGGGGCCTACTTGAAGGCAGAGAG	chr11:16099244-16099363
BA_j195992_001619	AGAACACATGGCCATAAAGAAGGGAACAACAGACACTGGGGCCTACTTGAAGGCAGAGAGTAAGAGGAGGAAGAAGATAAAAAAAATATCTATCAGGTACTACACTTATTACCTGGGCGA	chr11:16099304-16099423
BA_j195992_001620	TAAGAGGAGGAAGAAGATAAAAAAAATATCTATCAGGTACTACACTTATTACCTGGGCGATGAAATAATTTGTACAACAAACCCTTGTGACATGCAATCTATCTAAATAACAAACTTGCC	chr11:16099364-16099483
BA_j195992_001621	TGAAATAATTTGTACAACAAACCCTTGTGACATGCAATCTATCTAAATAACAAACTTGCCAAAAAAAAAGGTGGAGATGAAATACTCAATCTCTCTCTCTCTGCTTTTTCCAAGTATTTT	chr11:16099424-16099543
BA_j195992_001622	AAAAAAAAAGGTGGAGATGAAATACTCAATCTCTCTCTCTCTGCTTTTTCCAAGTATTTTTTCTTTCAGGGTGCTAAATAAAATATGTTAACATATAATGCCTTATTTACAGAAATAAAA	chr11:16099484-16099603
BA_j195992_001623	TTCTTTCAGGGTGCTAAATAAAATATGTTAACATATAATGCCTTATTTACAGAAATAAAAGTTAGTTATTGAAACAATTTGTAATTTAGTTCTTGAAGTAAGAAATACAAAAAGGTGATA	chr11:16099544-16099663
BA_j195992_001624	GTTAGTTATTGAAACAATTTGTAATTTAGTTCTTGAAGTAAGAAATACAAAAAGGTGATAATTAGGGCAGTTGAAAATCAGCATTATGGGGATAGATGTGTTTTCCTTTTGTTTCCAAGA	chr11:16099604-16099723
BA_j195992_001625	ATTAGGGCAGTTGAAAATCAGCATTATGGGGATAGATGTGTTTTCCTTTTGTTTCCAAGAGCTGGGCAGACCATGCTGAAGAGATTCAGTTCTCTGAATTTGCTCCAAGTGGTACGGCTT	chr11:16099664-16099783
BA_j195992_001626	GCTGGGCAGACCATGCTGAAGAGATTCAGTTCTCTGAATTTGCTCCAAGTGGTACGGCTTATATTTGTAATGTTCCTTTATCTCTTGTCACAAAGCTTCAGCTCATCAGGTAAACTTTAA	chr11:16099724-16099843
BA_j195992_001627	ATATTTGTAATGTTCCTTTATCTCTTGTCACAAAGCTTCAGCTCATCAGGTAAACTTTAAATACGTACATCTTGACTCTTCTAATAAGATATAAAAACTCATCAATGAGTCCAGAAATTA	chr11:16099784-16099903
BA_j195992_001628	ATACGTACATCTTGACTCTTCTAATAAGATATAAAAACTCATCAATGAGTCCAGAAATTAGATTTGAAATCTAAGTATTATTTCCCACAAACTAAGAGTCATAAGGAAGTTCTCAATGTG	chr11:16099844-16099963
BA_j195992_001629	GATTTGAAATCTAAGTATTATTTCCCACAAACTAAGAGTCATAAGGAAGTTCTCAATGTGTACATATATTTTAGTACATGTGCTGAGTCCAATCATGTATTTTTAGTAAATGAATATATG	chr11:16099904-16100023
BA_j195992_001630	TACATATATTTTAGTACATGTGCTGAGTCCAATCATGTATTTTTAGTAAATGAATATATGTCAATTTACCAATATTTGAATGTGTAATTTCTTAGTAAACAAAAGGTTAATTCAGTCATT	chr11:16099964-16100083
BA_j195992_001631	TCAATTTACCAATATTTGAATGTGTAATTTCTTAGTAAACAAAAGGTTAATTCAGTCATTCAATCAAATATTATTTATTGAGTTGCTACTATGGGCCAGGTATCATTTTGGTTTTGGAAA	chr11:16100024-16100143
BA_j195992_001632	CAATCAAATATTATTTATTGAGTTGCTACTATGGGCCAGGTATCATTTTGGTTTTGGAAAAGCAGACGTGGGCAGTGACTTTGTGGGAGGAGGAAGGGAGAACAAGACAGATAAGCATAT	chr11:16100084-16100203
BA_j195992_001633	AGCAGACGTGGGCAGTGACTTTGTGGGAGGAGGAAGGGAGAACAAGACAGATAAGCATATAGATATGTAAATCTGGTGGTGATATGTGCTATGAAATATAAAGTGATCAGGTATATGAGT	chr11:16100144-16100263
BA_j195992_001634	AGATATGTAAATCTGGTGGTGATATGTGCTATGAAATATAAAGTGATCAGGTATATGAGTATGGGGTAGGCTGGGAGGCTTTCAGAGAGGTCAAGAAAACTCAGAGAAGGGGACATTTGA	chr11:16100204-16100323
BA_j195992_001635	ATGGGGTAGGCTGGGAGGCTTTCAGAGAGGTCAAGAAAACTCAGAGAAGGGGACATTTGAATAAAGACCTGAGCTAAGTGAGAGAGTAAGCCATGTCATTATATGAGGACAGCATCCAAG	chr11:16100264-16100383
BA_j195992_001636	ATAAAGACCTGAGCTAAGTGAGAGAGTAAGCCATGTCATTATATGAGGACAGCATCCAAGCAGAGGCAAAGTATAATTGAAAGTCCTATGGCAAGGGTGTACTTGTGCTTGGAATGTTTG	chr11:16100324-16100443
BA_j195992_001637	CAGAGGCAAAGTATAATTGAAAGTCCTATGGCAAGGGTGTACTTGTGCTTGGAATGTTTGAGGAATAATGAAGAGACCAGTGTAGCTGAGCTGGGCAAGAGGTAATATGTCAGGTGTCAG	chr11:16100384-16100503
BA_j195992_001638	AGGAATAATGAAGAGACCAGTGTAGCTGAGCTGGGCAAGAGGTAATATGTCAGGTGTCAGAAAGATAGCAATGGGGCCAGATCATGTAGGTCTTATATACCATGAAACCGACTTTGTGTT	chr11:16100444-16100563
BA_j195992_001639	AAAGATAGCAATGGGGCCAGATCATGTAGGTCTTATATACCATGAAACCGACTTTGTGTTCCATTCTGAGTTTCTGAGTTTCTACGAAACACCATTAAAACAACATGGCAGACCTGGAAA	chr11:16100504-16100623
BA_j195992_001640	CCATTCTGAGTTTCTGAGTTTCTACGAAACACCATTAAAACAACATGGCAGACCTGGAAATCCCTCAGCAATACCCACATAAGAATCTGGAGATATGCCAGGGCTGCCTTGCCTTGGCCC	chr11:16100564-16100683
BA_j195992_001641	TCCCTCAGCAATACCCACATAAGAATCTGGAGATATGCCAGGGCTGCCTTGCCTTGGCCCACAATGACTGCCAAGGAACCAGATGCTGTTGCTTGAAAAATAATGTACACTGCCCAGCTT	chr11:16100624-16100743
BA_j195992_001642	ACAATGACTGCCAAGGAACCAGATGCTGTTGCTTGAAAAATAATGTACACTGCCCAGCTTCTATGCCCTTCGATTTCCATCCATAATGAAGCTTCCAAAAGAACACAGAATAAAGGCAAG	chr11:16100684-16100803
BA_j195992_001643	CTATGCCCTTCGATTTCCATCCATAATGAAGCTTCCAAAAGAACACAGAATAAAGGCAAGCATGGGTAACTGTGTAATGACAAGAAAAAGGTCTTTACTTAAATTGTGAAATATATATAC	chr11:16100744-16100863
BA_j195992_001644	CATGGGTAACTGTGTAATGACAAGAAAAAGGTCTTTACTTAAATTGTGAAATATATATACTTGATAAAATAAAATTGCACAAAAGGAAAGTATAAGATTATTCGAATGCTATTTTTTCAC	chr11:16100804-16100923
BA_j195992_001645	TTGATAAAATAAAATTGCACAAAAGGAAAGTATAAGATTATTCGAATGCTATTTTTTCACTTAATTATTGGACAGAACAAATATTACTAGTTGGAAATGAACATGCTTATTATATCAAAA	chr11:16100864-16100983
BA_j195992_001646	TTAATTATTGGACAGAACAAATATTACTAGTTGGAAATGAACATGCTTATTATATCAAAATGTTTTTACTGTTTTTAAGCTAAACTAGGTATTTAATTTCTCAGCAGACTTTGAAAGATT	chr11:16100924-16101043
BA_j195992_001647	TGTTTTTACTGTTTTTAAGCTAAACTAGGTATTTAATTTCTCAGCAGACTTTGAAAGATTGCAAACAAAAATCATGCTAATGAACAAAAATAATAATACATAGATTTATTAAATATAAAT	chr11:16100984-16101103
BA_j195992_001648	GCAAACAAAAATCATGCTAATGAACAAAAATAATAATACATAGATTTATTAAATATAAATTTCATGTTAATACTAAAGTAAAATATGTGTTTGTTATAAATATCGAGACATAAGGAAGTA	chr11:16101044-16101163
BA_j195992_001649	TTCATGTTAATACTAAAGTAAAATATGTGTTTGTTATAAATATCGAGACATAAGGAAGTATTTTGAATTTACTTATAAGTGATCAGGTAGACTAGACAAGAAATATAAAATATCGTCTTC	chr11:16101104-16101223
BA_j195992_001650	TTTTGAATTTACTTATAAGTGATCAGGTAGACTAGACAAGAAATATAAAATATCGTCTTCTTACTTTCTTCTTACATTTTCTTCTGTATTTTTTAAATTAAAAAAAATGTTTTACCCCAT	chr11:16101164-16101283
BA_j195992_001651	TTACTTTCTTCTTACATTTTCTTCTGTATTTTTTAAATTAAAAAAAATGTTTTACCCCATTTCAAGGCAACTTTACTAACCATCACTTTTTAAACTGCAAATTATTAGTACTGCCAACTG	chr11:16101224-16101343
BA_j195992_001652	TTCAAGGCAACTTTACTAACCATCACTTTTTAAACTGCAAATTATTAGTACTGCCAACTGGAGAACTTCAGCACATTTTGCAGCACGTAAATATGCCATCTGTATCCTACAGTAATACCT	chr11:16101284-16101403
BA_j195992_001653	GAGAACTTCAGCACATTTTGCAGCACGTAAATATGCCATCTGTATCCTACAGTAATACCTGTGGCTTAACTCTCTAATTAGCTAAAGAAATGATACCTTATATATATCAACCATAGTAAA	chr11:16101344-16101463
BA_j195992_001654	GTGGCTTAACTCTCTAATTAGCTAAAGAAATGATACCTTATATATATCAACCATAGTAAAAATCATTCAAATAGTATATAATAAGCATACAATGTGCTTTATTGTCATTAGATATGATAC	chr11:16101404-16101523
BA_j195992_001655	AATCATTCAAATAGTATATAATAAGCATACAATGTGCTTTATTGTCATTAGATATGATACTGATATACAGCACAATAATCCACCTTGAAAAATTCCTATAGCAGGTAAAGCAGGTAACAG	chr11:16101464-16101583
BA_j195992_001656	TGATATACAGCACAATAATCCACCTTGAAAAATTCCTATAGCAGGTAAAGCAGGTAACAGTTAATATAAAAGACTGAAAATTGCACATGTACCCTAAAACTTAAAGTATAATTAAAAAAA	chr11:16101524-16101643
BA_j195992_001657	TTAATATAAAAGACTGAAAATTGCACATGTACCCTAAAACTTAAAGTATAATTAAAAAAAAAAACATTCTCATCACACCAAAAAAAAAATAAGGCGATAGATATGTTAATTACCTTGATT	chr11:16101584-16101703
BA_j195992_001658	AAAACATTCTCATCACACCAAAAAAAAAATAAGGCGATAGATATGTTAATTACCTTGATTGACTCTTTCTACAATGTATACATAGATCAAAACATCACACTGTACCCCATAAATGTGGAC	chr11:16101644-16101763
BA_j195992_001659	GACTCTTTCTACAATGTATACATAGATCAAAACATCACACTGTACCCCATAAATGTGGACTATTATTATTTGTCAATTATAAATAAATATTTAAGAAAACTAAAAAAAAAAAAAAAAAAG	chr11:16101704-16101823
BA_j195992_001660	TATTATTATTTGTCAATTATAAATAAATATTTAAGAAAACTAAAAAAAAAAAAAAAAAAGACTGAAAAAGAAATTTAGAAAAAATGAGGTCTTACAAGTTTCTATGAGAGAAAGAATAGT	chr11:16101764-16101883
BA_j195992_001661	ACTGAAAAAGAAATTTAGAAAAAATGAGGTCTTACAAGTTTCTATGAGAGAAAGAATAGTATAGTAAACCACTGTTAACTAGCTGTGTGATCTTGGGCAGTTATTTAATCTCTCTGGGCC	chr11:16101824-16101943
BA_j195992_001662	ATAGTAAACCACTGTTAACTAGCTGTGTGATCTTGGGCAGTTATTTAATCTCTCTGGGCCTTACATTTCCACATCTGTGAAAATGGGGATAACAATAGAACCTACTCTGAAAGATTTTTG	chr11:16101884-16102003
BA_j195992_001663	TTACATTTCCACATCTGTGAAAATGGGGATAACAATAGAACCTACTCTGAAAGATTTTTGTATGGAGTAAATGAATTAACATGCAGAATGTGCTTAAAACATAGGCACATTATGAAGACT	chr11:16101944-16102063
BA_j195992_001664	TATGGAGTAAATGAATTAACATGCAGAATGTGCTTAAAACATAGGCACATTATGAAGACTTAATACTCATAGGCTCTTGTTATTCTTAAAGGTACATTCTTCTTTAACAGAAATCACTCT	chr11:16102004-16102123
BA_j195992_001665	TAATACTCATAGGCTCTTGTTATTCTTAAAGGTACATTCTTCTTTAACAGAAATCACTCTAAAGATCTTATTCAGAAAAATACTTATTGGCATTTTTATTTAATTTAGCAAAAATATATT	chr11:16102064-16102183
BA_j195992_001666	AAAGATCTTATTCAGAAAAATACTTATTGGCATTTTTATTTAATTTAGCAAAAATATATTACTGATGCAAAGATGAAGAAGATATGCTGTCTTTCAGGACATCAAAGATATGCTGTCTCA	chr11:16102124-16102243
BA_j195992_001667	ACTGATGCAAAGATGAAGAAGATATGCTGTCTTTCAGGACATCAAAGATATGCTGTCTCACAGCACGGATGGGAAGAAGACAGGGAGAAAAACATAATATAATAAATGGTATAATGGAAG	chr11:16102184-16102303
BA_j195992_001668	CAGCACGGATGGGAAGAAGACAGGGAGAAAAACATAATATAATAAATGGTATAATGGAAGCATTTACAACTTACTACTGAAACACCATCACTGGGAACAATTAATTTGGACAGAGGAACA	chr11:16102244-16102363
BA_j195992_001669	CATTTACAACTTACTACTGAAACACCATCACTGGGAACAATTAATTTGGACAGAGGAACAGTTAGGTAGGCTTTACTCACAGTGAAGCCCCAGAAAGAGGCCCTTTGTTAACTAAAAGTT	chr11:16102304-16102423
BA_j195992_001670	GTTAGGTAGGCTTTACTCACAGTGAAGCCCCAGAAAGAGGCCCTTTGTTAACTAAAAGTTTAAAAATAGCCAGGCACAGTGCAACATAGGGAGACCCTGTCTCTAAGACTTTTTTAAAAA	chr11:16102364-16102483
BA_j195992_001671	TAAAAATAGCCAGGCACAGTGCAACATAGGGAGACCCTGTCTCTAAGACTTTTTTAAAAAAATTAGTCAGGCATGGTGACTCAAGCCTGTAATTTCAGCTATTCCAGAGGCTAAGGTGGG	chr11:16102424-16102543
BA_j195992_001672	AATTAGTCAGGCATGGTGACTCAAGCCTGTAATTTCAGCTATTCCAGAGGCTAAGGTGGGAGGATCACTTGTGCTCAGGAGTTCAAGGCTGAAGTGAGCTATGATTGTACCACGGCACTC	chr11:16102484-16102603
BA_j195992_001673	AGGATCACTTGTGCTCAGGAGTTCAAGGCTGAAGTGAGCTATGATTGTACCACGGCACTCCAGCCTGGGCAAGAAAGCAAGATCCCATCTCTAAAAAAAAATAATAATAATTTTTTAAAA	chr11:16102544-16102663
BA_j195992_001674	CAGCCTGGGCAAGAAAGCAAGATCCCATCTCTAAAAAAAAATAATAATAATTTTTTAAAAATCTAGCAGAATTCACACCAGTCCCTGCAATGAGGAAGCGTTTGGGCTAATGGAGTTTCT	chr11:16102604-16102723
BA_j195992_001675	ATCTAGCAGAATTCACACCAGTCCCTGCAATGAGGAAGCGTTTGGGCTAATGGAGTTTCTGTTCTGTATTTAGTAATATCTCTCCTTTCAGCCCATTCTTTTGGACTCGTACCCCTAGAC	chr11:16102664-16102783
BA_j195992_001676	GTTCTGTATTTAGTAATATCTCTCCTTTCAGCCCATTCTTTTGGACTCGTACCCCTAGACTGTATTTCACAGAGCTAAGATGTTCACACTAAGGGCCAGTGTGGTGTTGAGAGTCTTAAG	chr11:16102724-16102843
BA_j195992_001677	TGTATTTCACAGAGCTAAGATGTTCACACTAAGGGCCAGTGTGGTGTTGAGAGTCTTAAGATTTATAAAATGCACCACTTCTCTGGAAAAGGAGAAATCACCCTTGGCTCTTCATGTAGG	chr11:16102784-16102903
BA_j195992_001678	ATTTATAAAATGCACCACTTCTCTGGAAAAGGAGAAATCACCCTTGGCTCTTCATGTAGGGAACAAGAACTTTCTTTTATCCTTTTTATTGTCAATTTAAAGATGACACAAAAAAAATGA	chr11:16102844-16102963
BA_j195992_001679	GAACAAGAACTTTCTTTTATCCTTTTTATTGTCAATTTAAAGATGACACAAAAAAAATGAAGGAAAAAATCTTTAAGCATTCACAGTACTAATTTAGGGGAGATTTTTCTAAATCTTAAT	chr11:16102904-16103023
BA_j195992_001680	AGGAAAAAATCTTTAAGCATTCACAGTACTAATTTAGGGGAGATTTTTCTAAATCTTAATATCTCCTCTGTGCCTGCCATAACACCCCTAGAAAACTCTCATTACATGATGTAAAATCAC	chr11:16102964-16103083
BA_j195992_001681	ATCTCCTCTGTGCCTGCCATAACACCCCTAGAAAACTCTCATTACATGATGTAAAATCACAGCTTTAGTTGGTTAAGAGGGCATAATTCCAAGTGGACCATGGAATATTTATGTCGCTAT	chr11:16103024-16103143
BA_j195992_001682	AGCTTTAGTTGGTTAAGAGGGCATAATTCCAAGTGGACCATGGAATATTTATGTCGCTATGCAGCTCTTTGAAGGAATAATCTTATGTTTTTATGCCTGTTGTGGGTCAGAGGTTCAAAT	chr11:16103084-16103203
BA_j195992_001683	GCAGCTCTTTGAAGGAATAATCTTATGTTTTTATGCCTGTTGTGGGTCAGAGGTTCAAATCAGCACTTCTTTCTGTCACTTCTTATGTGTTTTACTATAATTTACAGCTCAGCAAGATGA	chr11:16103144-16103263
BA_j195992_001684	CAGCACTTCTTTCTGTCACTTCTTATGTGTTTTACTATAATTTACAGCTCAGCAAGATGAATCATAAGACAAAAGTGTCTATTTTATTTCAGCAACTAATTCTAGTTAATCAAAGATTTC	chr11:16103204-16103323
BA_j195992_001685	ATCATAAGACAAAAGTGTCTATTTTATTTCAGCAACTAATTCTAGTTAATCAAAGATTTCCAGCCCAGCAACCCAGCATGAAACTCTGCATGGAAAATATGAGGAGAACAAAGCATTTTG	chr11:16103264-16103383
BA_j195992_001686	CAGCCCAGCAACCCAGCATGAAACTCTGCATGGAAAATATGAGGAGAACAAAGCATTTTGTCAAATAACATATCTCATGATGTAAACACATATGTCTCTTAAAGGAAATTTTATCGTTTC	chr11:16103324-16103443
BA_j195992_001687	TCAAATAACATATCTCATGATGTAAACACATATGTCTCTTAAAGGAAATTTTATCGTTTCCACATTATCGGCATACAAAAGGAGCATTCTTGTCACAGACCTGGTGCGACTGTGGAGTCA	chr11:16103384-16103503
BA_j195992_001688	CACATTATCGGCATACAAAAGGAGCATTCTTGTCACAGACCTGGTGCGACTGTGGAGTCATCGTCACTGGAAACAAGAGCCTGATTAGGTTCCCACACAGATATGAATAGACTTTCCTTT	chr11:16103444-16103563
BA_j195992_001689	TCGTCACTGGAAACAAGAGCCTGATTAGGTTCCCACACAGATATGAATAGACTTTCCTTTTTTAGAGGAATAGCTGCTTTTATTCCTTTTTAAAACAGACTGGTAATTGTCACCCTAAAA	chr11:16103504-16103623
BA_j195992_001690	TTTAGAGGAATAGCTGCTTTTATTCCTTTTTAAAACAGACTGGTAATTGTCACCCTAAAAACACTGAATTGTACTAGGGCAACATTTGTTTCTGCTCTTTTTTCCCATCTTTTTAGAATC	chr11:16103564-16103683
BA_j195992_001691	ACACTGAATTGTACTAGGGCAACATTTGTTTCTGCTCTTTTTTCCCATCTTTTTAGAATCAGCCAATAACATTACTATCCCTTCTGGTTGGTCCTCTTCTGGAAAGTCTGAGTTAATCCA	chr11:16103624-16103743
BA_j195992_001692	AGCCAATAACATTACTATCCCTTCTGGTTGGTCCTCTTCTGGAAAGTCTGAGTTAATCCACAGCTGTGTGAATGTGAAAAAGGGACACAGCAGGCTAAGTCTGTTGGGTCTCTTGTCTGC	chr11:16103684-16103803
BA_j195992_001693	CAGCTGTGTGAATGTGAAAAAGGGACACAGCAGGCTAAGTCTGTTGGGTCTCTTGTCTGCTAATAAAGTGAACAGTCTGCAGGACAGATGTTAAGAGGATCTGTTAAATAAGTCAGTGGC	chr11:16103744-16103863
BA_j195992_001694	TAATAAAGTGAACAGTCTGCAGGACAGATGTTAAGAGGATCTGTTAAATAAGTCAGTGGCAGAGATCCTGACCTCTGCCAAGGAACATTTTATTATTCCAGAAAGGGGCATAATTGCAAG	chr11:16103804-16103923
BA_j195992_001695	AGAGATCCTGACCTCTGCCAAGGAACATTTTATTATTCCAGAAAGGGGCATAATTGCAAGGCATTAACAATTAGAAGAACCATAGCTTTTCTTTATAGATTTCTTACTTCTTGCTTCATT	chr11:16103864-16103983
BA_j195992_001696	GCATTAACAATTAGAAGAACCATAGCTTTTCTTTATAGATTTCTTACTTCTTGCTTCATTATTTGGTTGAAATACAGTATCAAGGCCCATTCACTGAGAAGCAATGTGCTAAATATGATT	chr11:16103924-16104043
BA_j195992_001697	ATTTGGTTGAAATACAGTATCAAGGCCCATTCACTGAGAAGCAATGTGCTAAATATGATTGGGCTTAGTATAAACTGCAGATTACAGGATTTCCCCAAATCCCCAGGAAATGGTTGGACC	chr11:16103984-16104103
BA_j195992_001698	GGGCTTAGTATAAACTGCAGATTACAGGATTTCCCCAAATCCCCAGGAAATGGTTGGACCTTGGCTTTGCTTCAGTCTTAAACAGTTTTGTTTATTCAGCATGTATCATTACACTATTTG	chr11:16104044-16104163
BA_j195992_001699	TTGGCTTTGCTTCAGTCTTAAACAGTTTTGTTTATTCAGCATGTATCATTACACTATTTGTACAGTCTCATTTGCCACAGGGTACCATTGTACTAAAGGGACTATCAATCTTACCAAACA	chr11:16104104-16104223
BA_j195992_001700	TACAGTCTCATTTGCCACAGGGTACCATTGTACTAAAGGGACTATCAATCTTACCAAACACAGTGCCTTAACTATTAAATCTAGTGTAATGGGAAATGTAAACTAGAGATCAAATTAAGA	chr11:16104164-16104283
BA_j195992_001701	CAGTGCCTTAACTATTAAATCTAGTGTAATGGGAAATGTAAACTAGAGATCAAATTAAGAGGAATATCACACCATAAAGTTGTTCACTATACCTTATACTACTTTACCATTTATGGTGTG	chr11:16104224-16104343
BA_j195992_001702	GGAATATCACACCATAAAGTTGTTCACTATACCTTATACTACTTTACCATTTATGGTGTGAATAAAATCATGTCTACCACATGCATTCCAAATTCCCTTGTGCAGTGTAAAAGGCACTCT	chr11:16104284-16104403
BA_j195992_001703	AATAAAATCATGTCTACCACATGCATTCCAAATTCCCTTGTGCAGTGTAAAAGGCACTCTGTGATCTGACCCCTTGCATACCTTTCCAATTTCACCTATGATTGCTCCTGTACACTCAGG	chr11:16104344-16104463
BA_j195992_001704	GTGATCTGACCCCTTGCATACCTTTCCAATTTCACCTATGATTGCTCCTGTACACTCAGGCTGTGCCAACTGTTTGTCGTTTCTGAATGTGCCGTGCTGTCTATTGCTTCTACACCTATG	chr11:16104404-16104523
BA_j195992_001705	CTGTGCCAACTGTTTGTCGTTTCTGAATGTGCCGTGCTGTCTATTGCTTCTACACCTATGGGTAGCTATTCTCTTTGTCTGGAGTGCTTTTTCTCTTCTCTGCATCTTTGCCATTCTGCA	chr11:16104464-16104583
BA_j195992_001706	GGTAGCTATTCTCTTTGTCTGGAGTGCTTTTTCTCTTCTCTGCATCTTTGCCATTCTGCATCCTTCCCCATAAACCTGGGGAACTTATACCTCCTTTTAAGATTCAATTTTAACATCACC	chr11:16104524-16104643
BA_j195992_001707	TCCTTCCCCATAAACCTGGGGAACTTATACCTCCTTTTAAGATTCAATTTTAACATCACCTTATCCATGAAGATTGCCAGTACTTCCCCAGGGGGAGCTAAGCACTTCCTCCTTTCATAG	chr11:16104584-16104703
BA_j195992_001708	TTATCCATGAAGATTGCCAGTACTTCCCCAGGGGGAGCTAAGCACTTCCTCCTTTCATAGCATTTCACTCGGGGAACACATCTATTTTAACAATTATCACATTGCTTACTAGATTGTGGG	chr11:16104644-16104763
BA_j195992_001709	CATTTCACTCGGGGAACACATCTATTTTAACAATTATCACATTGCTTACTAGATTGTGGGCCCTTCAGGGGCAAGAGTCAAATTCTCTTGATCTTAGTGTGCCCAAAATAGAAAAGAGTG	chr11:16104704-16104823
BA_j195992_001710	CCCTTCAGGGGCAAGAGTCAAATTCTCTTGATCTTAGTGTGCCCAAAATAGAAAAGAGTGCATACTACAGAGTAGGCACTTAATAAACATTTGAGGAATCAATCTATGAATGAACTAATT	chr11:16104764-16104883
BA_j195992_001711	CATACTACAGAGTAGGCACTTAATAAACATTTGAGGAATCAATCTATGAATGAACTAATTAAATAATTACTCTTTTCATCGTGTTAGCATAAGCTTATATTCTAGCTTTGTCACTGCTAC	chr11:16104824-16104943
BA_j195992_001712	AAATAATTACTCTTTTCATCGTGTTAGCATAAGCTTATATTCTAGCTTTGTCACTGCTACCAGCACTGTAACAGGGTCTTACACTTTTAATGCCTTACTTTGTTTTGTTAATGAATAATT	chr11:16104884-16105003
BA_j195992_001713	CAGCACTGTAACAGGGTCTTACACTTTTAATGCCTTACTTTGTTTTGTTAATGAATAATTTTCATTAGATTGGTATATTCGCTTGTGAAAAAAATATATCTCTACTAATACTGATCGCTC	chr11:16104944-16105063
BA_j195992_001714	TTCATTAGATTGGTATATTCGCTTGTGAAAAAAATATATCTCTACTAATACTGATCGCTCATTGACTCCCACTTAGAATAGGTAGGAGCATGAGATATACTGTCCTCTTGGCCAATTCAG	chr11:16105004-16105123
BA_j195992_001715	ATTGACTCCCACTTAGAATAGGTAGGAGCATGAGATATACTGTCCTCTTGGCCAATTCAGTTGAATTTAGTTAAATCTATGTACAAGAAGCAATCAAATTTAGTTATTTACACTGTTGGC	chr11:16105064-16105183
BA_j195992_001716	TTGAATTTAGTTAAATCTATGTACAAGAAGCAATCAAATTTAGTTATTTACACTGTTGGCTAACAATTCTATACATCTAAACCAGGCCACAGACTAGCTGTGTGGCTTTGGTCAAGTTAA	chr11:16105124-16105243
BA_j195992_001717	TAACAATTCTATACATCTAAACCAGGCCACAGACTAGCTGTGTGGCTTTGGTCAAGTTAATCTATCTCTCTAGACCTCAGTTTCTTCAACTATAAAATTATAAGATTTATATAGCACTTG	chr11:16105184-16105303
BA_j195992_001718	TCTATCTCTCTAGACCTCAGTTTCTTCAACTATAAAATTATAAGATTTATATAGCACTTGACAGTGTATAAAGCACTTTTCACAAACATTTTCTTATGTATTCCTCACAACTTCCCTATG	chr11:16105244-16105363
BA_j195992_001719	ACAGTGTATAAAGCACTTTTCACAAACATTTTCTTATGTATTCCTCACAACTTCCCTATGGGGGTATTTTTCCTAATCCCATTTGATAAAAGCTAGGTACCAGGAAGATTAATTTGTCCA	chr11:16105304-16105423
BA_j195992_001720	ACATACACACACATCTCAAATGATTAGCCCTATACTATCTGTTCCTATCACCTTAAAGTATTACTCATTTAATTTATTTCTTCCTCAGACTATTACTATAAGAGGGCAGTAATTTCTTAG	chr11:16105774-16105893
BA_j195992_001721	TTACTCATTTAATTTATTTCTTCCTCAGACTATTACTATAAGAGGGCAGTAATTTCTTAGCTTCATTGCTTAAAAGAGTACCTAAGGTACATAGTACATGTTCAATAAATATTTTTCAAA	chr11:16105834-16105953
BA_j195992_001722	CTTCATTGCTTAAAAGAGTACCTAAGGTACATAGTACATGTTCAATAAATATTTTTCAAATTAATGAATGAATAAGAGAGATACAAGCAGAAGAGTATGGACAAACATATTTATTGAGCA	chr11:16105894-16106013
BA_j195992_001723	TTAATGAATGAATAAGAGAGATACAAGCAGAAGAGTATGGACAAACATATTTATTGAGCATCTACCATGCAGCAGACACTGTACTAAGCAATTTGCTTATATTATCTCATTTAATCCTAA	chr11:16105954-16106073
BA_j195992_001724	TCTACCATGCAGCAGACACTGTACTAAGCAATTTGCTTATATTATCTCATTTAATCCTAACCCCAACCCTACTGAGGGGGTGTCATTATCCCCAGTTCACAGACGAAGAGACTGAGGTTC	chr11:16106014-16106133
BA_j195992_001725	CCCCAACCCTACTGAGGGGGTGTCATTATCCCCAGTTCACAGACGAAGAGACTGAGGTTCACAGGAAATTAGCTCATGATCACTTAGCTTTTTTAACTGCAGAATTCTTATGGAACCAAG	chr11:16106074-16106193
BA_j195992_001726	ACAGGAAATTAGCTCATGATCACTTAGCTTTTTTAACTGCAGAATTCTTATGGAACCAAGAAGCACCACTTTCCTGGAACCTCTAATCCATTCACCATTGTATAGACAGAGAACATGTAA	chr11:16106134-16106253
BA_j195992_001727	AAGCACCACTTTCCTGGAACCTCTAATCCATTCACCATTGTATAGACAGAGAACATGTAAGACAGCAAGCCAGCTGGTAAACCAAGGGTAGCATGTTGTTTCAATAAATGGCTACAAATC	chr11:16106194-16106313
BA_j195992_001728	GACAGCAAGCCAGCTGGTAAACCAAGGGTAGCATGTTGTTTCAATAAATGGCTACAAATCATCATCTGATGATATATAGTCATCTTTCTGTTTCACAGTGGGGTATGTCTGTATTTGGCA	chr11:16106254-16106373
BA_j195992_001729	ATCATCTGATGATATATAGTCATCTTTCTGTTTCACAGTGGGGTATGTCTGTATTTGGCAATAGAGTTTCATTAATCAGGAAATGGAGGCAGAGGTAGATCTAAAATCAGGAGGGTTTGG	chr11:16106314-16106433
BA_j195992_001730	ATAGAGTTTCATTAATCAGGAAATGGAGGCAGAGGTAGATCTAAAATCAGGAGGGTTTGGTTGGATATAGGTGAATGATAGATGACTATTTTGTTCTGCATTTAAGAAATGCCTCTTTAT	chr11:16106374-16106493
BA_j195992_001731	TTGGATATAGGTGAATGATAGATGACTATTTTGTTCTGCATTTAAGAAATGCCTCTTTATCAACACCATTGATAAATGAACGGAGAAGTGAAGAATTTCCACCCAAATTAGTCACATTTA	chr11:16106434-16106553
BA_j195992_001732	CAACACCATTGATAAATGAACGGAGAAGTGAAGAATTTCCACCCAAATTAGTCACATTTAGTCTTCTACTATTTCAACAAAGCTTCTGTCTCTTGGTCTCAGGATCTCACTCTCTTGCCT	chr11:16106494-16106613
BA_j195992_001733	GTCTTCTACTATTTCAACAAAGCTTCTGTCTCTTGGTCTCAGGATCTCACTCTCTTGCCTTCTCTATTGTGTTATGTCTGAGCCAATGACATAACTACACATTATGAATGTACTGCCTCT	chr11:16106554-16106673
BA_j195992_001734	TCTCTATTGTGTTATGTCTGAGCCAATGACATAACTACACATTATGAATGTACTGCCTCTTGGGCCCTGGAACAAACCCCTATTTGGCCATGAAGAGGATGTTCTGAGCAGGTGAACAGC	chr11:16106614-16106733
BA_j195992_001735	TGGGCCCTGGAACAAACCCCTATTTGGCCATGAAGAGGATGTTCTGAGCAGGTGAACAGCAACACTGAGAGAGGATATCTTTTTCTTTGTGAGCTAAGGAGCTCCTCAACTCTGGAGGGC	chr11:16106674-16106793
BA_j195992_001736	AACACTGAGAGAGGATATCTTTTTCTTTGTGAGCTAAGGAGCTCCTCAACTCTGGAGGGCAATCCCAGTATGGTGAGGACTGGTTGGGGCACATGCTCCATTCCAGTGACAGTAAGTGTT	chr11:16106734-16106853
BA_j195992_001737	AATCCCAGTATGGTGAGGACTGGTTGGGGCACATGCTCCATTCCAGTGACAGTAAGTGTTTCTCCTTTTCTTAAAAAAAAAAATTGCTTTTTTTAAAGCAGACCAAGTGATAAACTATTA	chr11:16106794-16106913
BA_j195992_001738	TCTCCTTTTCTTAAAAAAAAAAATTGCTTTTTTTAAAGCAGACCAAGTGATAAACTATTAAGAAGCTAAACTACCTTTCTTATAGAGTTTTTAAACTGAGCCTCTGAGAAGGAGTTTGAT	chr11:16106854-16106973
BA_j195992_001739	TGAACATAAATGACCATAATCTGTTTATAAGAAGACTTCTTTTAGCACAGAGGTCTCACTAATGAAAAATTATAAGAGGCAAAGCAACATAATGTGACAACTGTTCATCACAAAACACAT	chr11:16107246-16107365
BA_j195992_001740	AATGAAAAATTATAAGAGGCAAAGCAACATAATGTGACAACTGTTCATCACAAAACACATTTTAAACTACCCATTTCCACATCCATTGTGCTTAAATAACACATATCATAAAGAAAATTG	chr11:16107306-16107425
BA_j195992_001741	TTTAAACTACCCATTTCCACATCCATTGTGCTTAAATAACACATATCATAAAGAAAATTGGTGTAACAGATGGTTTCAGTTCTGGGTAGCAAATGCTACCAGTTTTCAGTGTGATAAAGG	chr11:16107366-16107485
BA_j195992_001742	GTGTAACAGATGGTTTCAGTTCTGGGTAGCAAATGCTACCAGTTTTCAGTGTGATAAAGGGAAACAGTAAAAGCCAGTACATAATTCAGGCAGTCTCTTACCTAAAGGTCTTCCTTCTCC	chr11:16107426-16107545
BA_j195992_001743	GAAACAGTAAAAGCCAGTACATAATTCAGGCAGTCTCTTACCTAAAGGTCTTCCTTCTCCTCAAGTTAGAGACACTTTCCCCACAAGCTTCAAGTTTTAGTATTTTTTCTTTTTTAACTA	chr11:16107486-16107605
BA_j195992_001744	TCAAGTTAGAGACACTTTCCCCACAAGCTTCAAGTTTTAGTATTTTTTCTTTTTTAACTAGATGCTGAATCTTCTATGGCACAACTTGAACAAACTCTAAAACTGAATAATTGCTGAAAC	chr11:16107546-16107665
BA_j195992_001745	GATGCTGAATCTTCTATGGCACAACTTGAACAAACTCTAAAACTGAATAATTGCTGAAACAATATGTTTCTATACTAGCCACTTTAAATTAGAAAAGTCTCTTTAAGCTACAGGTTTATG	chr11:16107606-16107725
BA_j195992_001746	AATATGTTTCTATACTAGCCACTTTAAATTAGAAAAGTCTCTTTAAGCTACAGGTTTATGGTTCTAAAAAGTTCCATGCACTGCCCAGAGCTATTTGTAAATTAAATCGTTTAAAATAAA	chr11:16107666-16107785
BA_j195992_001747	GTTCTAAAAAGTTCCATGCACTGCCCAGAGCTATTTGTAAATTAAATCGTTTAAAATAAAGCTCTTTAATACTCTATAATTAGTCTTGTCTCTCTGAACATGACTTTACTGTAAATGCTC	chr11:16107726-16107845
BA_j195992_001748	GCTCTTTAATACTCTATAATTAGTCTTGTCTCTCTGAACATGACTTTACTGTAAATGCTCCTTCTTGACTCTCCTATTGTCCCAAGATTCCTGAGAAGAAAGCAGCCAGGCGATAATTCA	chr11:16107786-16107905
BA_j195992_001749	CTTCTTGACTCTCCTATTGTCCCAAGATTCCTGAGAAGAAAGCAGCCAGGCGATAATTCAACATTATTGCTGCTTCAGTGCACTAATCGCTTAAAGAGCAGCAAAGACTCTGTGCTCTCT	chr11:16107846-16107965
BA_j195992_001750	ACATTATTGCTGCTTCAGTGCACTAATCGCTTAAAGAGCAGCAAAGACTCTGTGCTCTCTGCCCCACAGTTCCCGCAGACTCCTGGCCTGAGGCAGGCATCGTGACCCAGCAACATCCAG	chr11:16107906-16108025
BA_j195992_001751	GCCCCACAGTTCCCGCAGACTCCTGGCCTGAGGCAGGCATCGTGACCCAGCAACATCCAGATGTCAAGAGGAATACCCAGCTCCTAATGCAGCAGGCGCTCCATCCCAGTATGGTCAAAC	chr11:16107966-16108085
BA_j195992_001752	ATGTCAAGAGGAATACCCAGCTCCTAATGCAGCAGGCGCTCCATCCCAGTATGGTCAAACATCTGCTTCATCTGCTGGCATGCAACCTGCTGAACATGCTCAGAGTGCATCCCAGACTAG	chr11:16108026-16108145
BA_j195992_001753	ATCTGCTTCATCTGCTGGCATGCAACCTGCTGAACATGCTCAGAGTGCATCCCAGACTAGGGATGGGCAAGGATAGAGCTCCCCAGCTACTCCAGGAGACTCATCAAAACTTTGAAACTA	chr11:16108086-16108205
BA_j195992_001754	GGATGGGCAAGGATAGAGCTCCCCAGCTACTCCAGGAGACTCATCAAAACTTTGAAACTATAAGACAGGCCCAGAAACTCTCAAAAAAACAGGGTTCTGGCATTCAGCAAAAACATACTA	chr11:16108146-16108265
BA_j195992_001755	TAAGACAGGCCCAGAAACTCTCAAAAAAACAGGGTTCTGGCATTCAGCAAAAACATACTAAACATTTTCCTAAAGGAAAGCCACGGAATAAGATAAGACAGTTTTTATCACAGTAGTTCT	chr11:16108206-16108325
BA_j195992_001756	AACATTTTCCTAAAGGAAAGCCACGGAATAAGATAAGACAGTTTTTATCACAGTAGTTCTACTGCTCATTAAATTCTCTTAGGTTTGACGTTTATTCTGGATGTTAACTGGAAATTTGAA	chr11:16108266-16108385
BA_j195992_001757	ACTGCTCATTAAATTCTCTTAGGTTTGACGTTTATTCTGGATGTTAACTGGAAATTTGAAAAATACGTGAACTCTTTGGGATTCTGAGAATGTCATACTGACTTTGAAATTTTTCTCTTT	chr11:16108326-16108445
BA_j195992_001758	AAATACGTGAACTCTTTGGGATTCTGAGAATGTCATACTGACTTTGAAATTTTTCTCTTTTATAATTTAATTAAGTTGCCTTTAATTCACTTGAATATTATAACAAGAGAAGAATAAATT	chr11:16108386-16108505
BA_j195992_001759	TATAATTTAATTAAGTTGCCTTTAATTCACTTGAATATTATAACAAGAGAAGAATAAATTATACAAGAAAGCTTCTATTCCTATATACCAGTCAACAGAGCTTAATGCCAAGAATCCTGA	chr11:16108446-16108565
BA_j195992_001760	ATACAAGAAAGCTTCTATTCCTATATACCAGTCAACAGAGCTTAATGCCAAGAATCCTGACCAAGAGGTAAAATTTAAAATACACTTAAACCATCTATTACAGTCCTATTTTGTTTACTA	chr11:16108506-16108625
BA_j195992_001761	CCAAGAGGTAAAATTTAAAATACACTTAAACCATCTATTACAGTCCTATTTTGTTTACTAGAATAGTAATCTTGTCTAAGTCACTTAACTCTTCTGAGCTTCACTTTCTTCTTCCAAAAT	chr11:16108566-16108685
BA_j195992_001762	GAATAGTAATCTTGTCTAAGTCACTTAACTCTTCTGAGCTTCACTTTCTTCTTCCAAAATATGGGAATAATATTAAAACATTTACACAAAGGCTAAATATAAATTGTTTTTTAACTGTAA	chr11:16108626-16108745
BA_j195992_001763	ATGGGAATAATATTAAAACATTTACACAAAGGCTAAATATAAATTGTTTTTTAACTGTAAAAGGCTATAAAATAGGTATGTGTTTATACATGTATACATATATGTATGTATATATGTGTA	chr11:16108686-16108805
BA_j195992_001764	AAGGCTATAAAATAGGTATGTGTTTATACATGTATACATATATGTATGTATATATGTGTACACATATAATATTAATACTACTCATGTTTCTTTTAAAAATTTTGTTTTAGAAAGAAATTT	chr11:16108746-16108865
BA_j195992_001765	CACATATAATATTAATACTACTCATGTTTCTTTTAAAAATTTTGTTTTAGAAAGAAATTTAGTCTCCTTTGTAATATCCAATTTACACATCAATTATAGCTAAGAATGATTTCATTCATC	chr11:16108806-16108925
BA_j195992_001766	AAGTAAAGCGATTTCCCATATACTCCCTGTTCCCATACATGTACAGTCTCCCCCATTATAAACAGCCCCCACCTGAGTGGTATATTTGTTACAATTGATGAGCCTACATTGACACATCAT	chr11:16109723-16109842
BA_j195992_001767	AACAGCCCCCACCTGAGTGGTATATTTGTTACAATTGATGAGCCTACATTGACACATCATAATCACCTAAAGTCCAGAGTTTACATTAGGGTTCACTCTTGGCGTTGTACATTTTATGTG	chr11:16109783-16109902
BA_j195992_001768	AATCACCTAAAGTCCAGAGTTTACATTAGGGTTCACTCTTGGCGTTGTACATTTTATGTGTTTGGACAAATATATAATGACATGTATCTACCATTATACTCTCATACAGAATATTTTCAC	chr11:16109843-16109962
BA_j195992_001769	TTTGGACAAATATATAATGACATGTATCTACCATTATACTCTCATACAGAATATTTTCACTACATAATATTTCACTAAAAATCCTCTGTGCTCTGCCTTTTCACCCCTCTCCTCATCCTA	chr11:16109903-16110022
BA_j195992_001770	TACATAATATTTCACTAAAAATCCTCTGTGCTCTGCCTTTTCACCCCTCTCCTCATCCTAAATCCCTGGCACCCACTGATATTTTTACTGTCTCCATAGTTGCGCCCTTTCCAGAATGTC	chr11:16109963-16110082
BA_j195992_001771	AATCCCTGGCACCCACTGATATTTTTACTGTCTCCATAGTTGCGCCCTTTCCAGAATGTCACATAGTTGGAATCATGTAGTATGCTGCCTTTTTCAAATTTCCTGAGCATGATCATTTAT	chr11:16110023-16110142
BA_j195992_001772	ACATAGTTGGAATCATGTAGTATGCTGCCTTTTTCAAATTTCCTGAGCATGATCATTTATAAACTCTCTTTAAATGTAGATTTTGACACAACTCTAATGATACAATAAGTGTTAAGTTAT	chr11:16110083-16110202
BA_j195992_001773	AAACTCTCTTTAAATGTAGATTTTGACACAACTCTAATGATACAATAAGTGTTAAGTTATTCCAACAGTTACATTCAAAGCTACCACATGTGATTTCAAGTAAGAAGAATTTTAAAAGGA	chr11:16110143-16110262
BA_j195992_001774	TCCAACAGTTACATTCAAAGCTACCACATGTGATTTCAAGTAAGAAGAATTTTAAAAGGATGTAATACTTCATTCTTTCTTTAATTTAAATGAGTAGATAAATTAGAGGGAAAACTTGAT	chr11:16110203-16110322
BA_j195992_001775	TGTAATACTTCATTCTTTCTTTAATTTAAATGAGTAGATAAATTAGAGGGAAAACTTGATAGGGAATTTGTAGGGTGACAGCAGCTCTATTTCAAACTGGCTTCAAATGAGCACTGTAGG	chr11:16110263-16110382
BA_j195992_001776	AGGGAATTTGTAGGGTGACAGCAGCTCTATTTCAAACTGGCTTCAAATGAGCACTGTAGGCTTGCACTTTGTATAGTTTGAGATAGTCAAATACACGGATATATTTGAAGCAATAAATTT	chr11:16110323-16110442
BA_j195992_001777	CTTGCACTTTGTATAGTTTGAGATAGTCAAATACACGGATATATTTGAAGCAATAAATTTTTCATACATATCTGTCACTTATTTACTTTTGTTTTAGTTCATACCATTCAAGGTCAATAG	chr11:16110383-16110502
BA_j195992_001778	GCTGACAAGGCATCAAGGATTATGGTCTAGGTTAATATAGACATTGTAACATCAACCTGTAGCCTGTTGGTTACAGGTATGGTAGCTGGTGCTATAAGAGAAACACACAGTGAGAAATGA	chr11:16110516-16110635
BA_j195992_001779	AGCCTGTTGGTTACAGGTATGGTAGCTGGTGCTATAAGAGAAACACACAGTGAGAAATGAACTCAATGCAGTTTATTGGAAATTAAGAATTCTAGTTTAAATCTTTGCTTCTCCAAATGA	chr11:16110576-16110695
BA_j195992_001780	ACTCAATGCAGTTTATTGGAAATTAAGAATTCTAGTTTAAATCTTTGCTTCTCCAAATGAATATGAAGAGAGAGGCCTTAGGAAATTTATTTGGCTCTAACTTGGTTCCATTTCTTAGTC	chr11:16110636-16110755
BA_j195992_001781	ATATGAAGAGAGAGGCCTTAGGAAATTTATTTGGCTCTAACTTGGTTCCATTTCTTAGTCCATTAAATGGAAATGCAAATACTTGGTTAAATATGCATTGAATGGATATCAGTATCAAAT	chr11:16110696-16110815
BA_j195992_001782	CATTAAATGGAAATGCAAATACTTGGTTAAATATGCATTGAATGGATATCAGTATCAAATAATTCATGTTTAGAAAACCGGGGGGAAAGCGTTAAATTAGTTCCTCTCAATTTGACTCAA	chr11:16110756-16110875
BA_j195992_001783	AATTCATGTTTAGAAAACCGGGGGGAAAGCGTTAAATTAGTTCCTCTCAATTTGACTCAAGATGACTCTACTGCTGTCACCAATTATAAGAGAAGAATGAAAGGTAGGAACATATATAAT	chr11:16110816-16110935
BA_j195992_001784	GATGACTCTACTGCTGTCACCAATTATAAGAGAAGAATGAAAGGTAGGAACATATATAATGATTTTTTAAAATCCACATACTACCCACATAGCACCTGATACATATTTAGTGCTTGTTTA	chr11:16110876-16110995
BA_j195992_001785	GATTTTTTAAAATCCACATACTACCCACATAGCACCTGATACATATTTAGTGCTTGTTTATTTACATATAATTGAGAAAAGAATCCTTTATTAATGCCATTTAAGCTTGGGAAGATACAG	chr11:16110936-16111055
BA_j195992_001786	TTTACATATAATTGAGAAAAGAATCCTTTATTAATGCCATTTAAGCTTGGGAAGATACAGAAGAGAATCCAGTTATTATCCTAATCTTTATAATCTAGAACAGCTAAAATAAAGCAAGAT	chr11:16110996-16111115
BA_j195992_001787	AAGAGAATCCAGTTATTATCCTAATCTTTATAATCTAGAACAGCTAAAATAAAGCAAGATGTTTTCAAATCAGTACATTGAGTTTAAATCATCATAAATTTTCCCTGAGTTTACCTGTAG	chr11:16111056-16111175
BA_j195992_001788	GTTTTCAAATCAGTACATTGAGTTTAAATCATCATAAATTTTCCCTGAGTTTACCTGTAGCATATGAACTCTTCTACAAATAAAACAGAAAAGAGGAACTGGCAGAACAGTAATAGCTAT	chr11:16111116-16111235
BA_j195992_001789	CATATGAACTCTTCTACAAATAAAACAGAAAAGAGGAACTGGCAGAACAGTAATAGCTATGTGCCAGCTCTAGTGGTCAGAAGTGAGGAGAAACCATCCAACTGTAGCTTCTCAATCTCT	chr11:16111176-16111295
BA_j195992_001790	GTGCCAGCTCTAGTGGTCAGAAGTGAGGAGAAACCATCCAACTGTAGCTTCTCAATCTCTTTTAATTAAAATATCGTAAAAAATGTCTTTCTCCTGTTCTGCCTATTCTGTTACCTGGAA	chr11:16111236-16111355
BA_j195992_001791	TTTAATTAAAATATCGTAAAAAATGTCTTTCTCCTGTTCTGCCTATTCTGTTACCTGGAAGGTCAAATATTTTATCATATATTTTTCTGAATATAAATTTCCTAAATGTTGAATATCCTG	chr11:16111296-16111415
BA_j195992_001792	CCTATTGAGTGGATTAATTAGTGGGGCTAGAGCTAAATGACTGTTGACAAAAATCTTGTATCAGGAGAGATAGAGGACTACATTGGTTTTGAGTATAGCTGACTATCCCACCAATCAAAT	chr11:16111706-16111825
BA_j195992_001793	TCAGGAGAGATAGAGGACTACATTGGTTTTGAGTATAGCTGACTATCCCACCAATCAAATAACTCAAACACAGTGATTAACAGAGCTTATGTGAGAAGAGCCAACTCTCTGAACTTTCAG	chr11:16111766-16111885
BA_j195992_001794	AACTCAAACACAGTGATTAACAGAGCTTATGTGAGAAGAGCCAACTCTCTGAACTTTCAGGTATTACTTTAAAACCAAATAAAAAGCAAAGTTCCAAAAGAAAATCCAGTTTATCCAATG	chr11:16111826-16111945
BA_j195992_001795	GTATTACTTTAAAACCAAATAAAAAGCAAAGTTCCAAAAGAAAATCCAGTTTATCCAATGTTTTAGTTTGAGGGTGGGTATAAACTTCTGCTTCACTGACTACAATGGCAAGCTAGATTT	chr11:16111886-16112005
BA_j195992_001796	TTTTAGTTTGAGGGTGGGTATAAACTTCTGCTTCACTGACTACAATGGCAAGCTAGATTTCTAAGCATTAGGAATTGCCTTTATATTTGGCATCCTTCCCTAATCTACCTATATTTCTTT	chr11:16111946-16112065
BA_j195992_001797	CTAAGCATTAGGAATTGCCTTTATATTTGGCATCCTTCCCTAATCTACCTATATTTCTTTAGCCTCCATTAGGATTCACTTGATACCTGCACTTTTTCTTAAGAAGCCTATCTAGAAAAG	chr11:16112006-16112125
BA_j195992_001798	AGCCTCCATTAGGATTCACTTGATACCTGCACTTTTTCTTAAGAAGCCTATCTAGAAAAGTTGTTGACATAAAAGAGTGTCTCTTATAGACAGAGCACTCAACCAAATATTTTCCGGAAA	chr11:16112066-16112185
BA_j195992_001799	TTGTTGACATAAAAGAGTGTCTCTTATAGACAGAGCACTCAACCAAATATTTTCCGGAAAAAAAAAAGGTTTTCAAAGGAGCTTGGGTCCCAGATGTCCACCAAAGATGAAATGCATTAA	chr11:16112126-16112245
BA_j195992_001800	AAAAAAAGGTTTTCAAAGGAGCTTGGGTCCCAGATGTCCACCAAAGATGAAATGCATTAATTCGTCCATTTTGCCAAATACTGTGCTAGGCAATGCTAAGGATTCCACAGTAAACAAAAG	chr11:16112186-16112305
BA_j195992_001801	TTCGTCCATTTTGCCAAATACTGTGCTAGGCAATGCTAAGGATTCCACAGTAAACAAAAGAGACAAAAAATTCCCTGAATTAATTAACTTATACTCTAGTAGGTTAGACCCACCCATCAG	chr11:16112246-16112365
BA_j195992_001802	AGACAAAAAATTCCCTGAATTAATTAACTTATACTCTAGTAGGTTAGACCCACCCATCAGAAGTACTTTAGACAATAAATCTAGAGTAGAATTGACTGCTTACTGAGGTTACTGAAAAGT	chr11:16112306-16112425
BA_j195992_001803	AAGTACTTTAGACAATAAATCTAGAGTAGAATTGACTGCTTACTGAGGTTACTGAAAAGTTTTACCTATTCTGATGATGGTTCAGGGAACATTTGTGGAAATCTAATACATGCTTTATTA	chr11:16112366-16112485
BA_j195992_001804	TTTACCTATTCTGATGATGGTTCAGGGAACATTTGTGGAAATCTAATACATGCTTTATTATTGCATTTATCATTTATAAGAACCCTGAGAATGTATATTATGCTCATTTTACAATGAAAA	chr11:16112426-16112545
BA_j195992_001805	TTGCATTTATCATTTATAAGAACCCTGAGAATGTATATTATGCTCATTTTACAATGAAAAAAACTGCAAATGGAGGTATTTTGTAACAGTGCAAGACAACAGAGCAAGAAAGTTATAGTG	chr11:16112486-16112605
BA_j195992_001806	AAACTGCAAATGGAGGTATTTTGTAACAGTGCAAGACAACAGAGCAAGAAAGTTATAGTGGAAACTCTAATCCAAAGTTCTAATTCCATAAATGGAGTTAATTCCATTAGCCTACAGCTC	chr11:16112546-16112665
BA_j195992_001807	GAAACTCTAATCCAAAGTTCTAATTCCATAAATGGAGTTAATTCCATTAGCCTACAGCTCATCTAAGCCTAGTTGTAATGGTCCTCCCAAATTCCACCACACTCTTAAAAATCAAGAAAA	chr11:16112606-16112725
BA_j195992_001808	ATCTAAGCCTAGTTGTAATGGTCCTCCCAAATTCCACCACACTCTTAAAAATCAAGAAAAGAGTCAGAAGGGTGAGTGAAGGCTGATTAAGAGAAAAGCATGCATTCTCTTCAAAGCAGA	chr11:16112666-16112785
BA_j195992_001809	GAGTCAGAAGGGTGAGTGAAGGCTGATTAAGAGAAAAGCATGCATTCTCTTCAAAGCAGAGCCCCATGGCTGGCATCCTCAAAACAAGCTTTGAGTCAGTTCATTCCTCTTTCTCCATTG	chr11:16112726-16112845
BA_j195992_001810	GCCCCATGGCTGGCATCCTCAAAACAAGCTTTGAGTCAGTTCATTCCTCTTTCTCCATTGGGTAGCCAGTAATAGGTCACCCTAATCATCTATTTATTCCACCCTCTTCTCTATTAGAAA	chr11:16112786-16112905
BA_j195992_001811	GGTAGCCAGTAATAGGTCACCCTAATCATCTATTTATTCCACCCTCTTCTCTATTAGAAATCACAACTTTCCAAGACTGCCCAGCAAAGCTAACTCCATCACCCTCCCATTCCCCCACAC	chr11:16112846-16112965
BA_j195992_001812	TCACAACTTTCCAAGACTGCCCAGCAAAGCTAACTCCATCACCCTCCCATTCCCCCACACCACTGAGGCATCTTTACAATTGCAAATAAGAAGACAGGGTACAACAGACAGTGCAGAGCC	chr11:16112906-16113025
BA_j195992_001813	CACTGAGGCATCTTTACAATTGCAAATAAGAAGACAGGGTACAACAGACAGTGCAGAGCCTCTAAATACAACATCATAAAGACTCAGGCTGCAACTGAAATAGAAATACAGCATTCTCAA	chr11:16112966-16113085
BA_j195992_001814	TCTAAATACAACATCATAAAGACTCAGGCTGCAACTGAAATAGAAATACAGCATTCTCAATGCTGATGGGCACTTCTTTACTTTCCATTTGTAGCACAAAAATTGACAATATCATTTAAA	chr11:16113026-16113145
BA_j195992_001815	TGCTGATGGGCACTTCTTTACTTTCCATTTGTAGCACAAAAATTGACAATATCATTTAAATAAAATATGTGCTTGTATTCATTTTTGCAAAAACTTCAATTGTTCTCCTCCATCTTTGCA	chr11:16113086-16113205
BA_j195992_001816	TAAAATATGTGCTTGTATTCATTTTTGCAAAAACTTCAATTGTTCTCCTCCATCTTTGCAAACTTGGCAAGACTTCAGTAGTTTCATTTAAGAATAACGTATGGTTGACAGGTTTTCTTA	chr11:16113146-16113265
BA_j195992_001817	AACTTGGCAAGACTTCAGTAGTTTCATTTAAGAATAACGTATGGTTGACAGGTTTTCTTAGTGCTTTAAGACTCTAACTATATTCCTTTCCTCAAATCTCCCCTAAACTACACATAAGAC	chr11:16113206-16113325
BA_j195992_001818	GTGCTTTAAGACTCTAACTATATTCCTTTCCTCAAATCTCCCCTAAACTACACATAAGACCCATCAAATAACAGTGAAAATTGCATTTATATTGACATTTTTAATTTTCTTATACAATTC	chr11:16113266-16113385
BA_j195992_001819	CCATCAAATAACAGTGAAAATTGCATTTATATTGACATTTTTAATTTTCTTATACAATTCTTTCATTTAGGCTACTATCCATACTATCATTATAAGAAATAGTCTGTTAAAATATGTTCC	chr11:16113326-16113445
BA_j195992_001820	TTTCATTTAGGCTACTATCCATACTATCATTATAAGAAATAGTCTGTTAAAATATGTTCCAACTAAAGCTTAGTGAACTTTAAATGCTAGACAAAAATCATTCTCTGAAGCTAATGAAGA	chr11:16113386-16113505
BA_j195992_001821	AACTAAAGCTTAGTGAACTTTAAATGCTAGACAAAAATCATTCTCTGAAGCTAATGAAGACAGAAACTCTGCCTGTAACAATATTAAGTTTGTTTTTTTCTGGTGATTCAGAGAAGTGAG	chr11:16113446-16113565
BA_j195992_001822	CAGAAACTCTGCCTGTAACAATATTAAGTTTGTTTTTTTCTGGTGATTCAGAGAAGTGAGCAATCTGTCAGTAATACATTGAGTGAAATTACTTGTCTTGGAGGAATAACTGCTGACAGT	chr11:16113506-16113625
BA_j195992_001823	CAATCTGTCAGTAATACATTGAGTGAAATTACTTGTCTTGGAGGAATAACTGCTGACAGTCGCTTTATCTCAGGGCTGACCCAAACATCTTCCTGCTGACAAACAAATTACTATGTCTAA	chr11:16113566-16113685
BA_j195992_001824	CGCTTTATCTCAGGGCTGACCCAAACATCTTCCTGCTGACAAACAAATTACTATGTCTAACTTTGAAAAGGTAACTGGCTTGCTTTAATTTTGATTGGTCTTTCAGAATCTCTTATACAT	chr11:16113626-16113745
BA_j195992_001825	CTTTGAAAAGGTAACTGGCTTGCTTTAATTTTGATTGGTCTTTCAGAATCTCTTATACATATACTGAGCCCCATCCTTCATTGTATTTTTTTAAAAAGGCAACAAAAGTGTTTTGGGGGG	chr11:16113686-16113805
BA_j195992_001826	ATACTGAGCCCCATCCTTCATTGTATTTTTTTAAAAAGGCAACAAAAGTGTTTTGGGGGGGACAGGTTTGAATTAATAAGTAATAAAAAATAGTAAGAAAAGAATAACCCTATTATTTGA	chr11:16113746-16113865
BA_j195992_001827	GACAGGTTTGAATTAATAAGTAATAAAAAATAGTAAGAAAAGAATAACCCTATTATTTGATGCTAAGAAAAAGAACTGATACGCTTCCTTCCAAGACTGTTATGTGGATGTGACTGGTAA	chr11:16113806-16113925
BA_j195992_001828	TGCTAAGAAAAAGAACTGATACGCTTCCTTCCAAGACTGTTATGTGGATGTGACTGGTAAGTCTTAATGTCTACCCAACATTAAGACTGGCAGTGCCGCCAGTGACTGACTGGGTGAGTG	chr11:16113866-16113985
BA_j195992_001829	GTCTTAATGTCTACCCAACATTAAGACTGGCAGTGCCGCCAGTGACTGACTGGGTGAGTGAACACATTACTGAGATAGTATAGTAGGAATTAATTTTCTTCAATAAAGTGATTTTTAAGG	chr11:16113926-16114045
BA_j195992_001830	AACACATTACTGAGATAGTATAGTAGGAATTAATTTTCTTCAATAAAGTGATTTTTAAGGCTCATATATTTCACAATCTAAACATATGTCACTGTTTCATAAACAAAATAAATGGATTAA	chr11:16113986-16114105
BA_j195992_001831	CTCATATATTTCACAATCTAAACATATGTCACTGTTTCATAAACAAAATAAATGGATTAAAATAATACATTACCAATATGCTGACACATGGAGATATTTTAATTAGAAATGCTTAAGCTG	chr11:16114046-16114165
BA_j195992_001832	AATAATACATTACCAATATGCTGACACATGGAGATATTTTAATTAGAAATGCTTAAGCTGTGTGATATCTAACTGCTGTATTTGCTAAAGAGAAGCATGCATCATTTAATAAGAAGGCAT	chr11:16114106-16114225
BA_j195992_001833	TGTGATATCTAACTGCTGTATTTGCTAAAGAGAAGCATGCATCATTTAATAAGAAGGCATGAGGCAGGTGGATCACTTTGCATATGGTACCAGATTTTGTTTAATATAAGCTACAACTAT	chr11:16114166-16114285
BA_j195992_001834	GAGGCAGGTGGATCACTTTGCATATGGTACCAGATTTTGTTTAATATAAGCTACAACTATGAGGCAACACTACTCCCCATTAAAAACAAAACAAAACAAAACAAAATTAAGGGTCTATCA	chr11:16114226-16114345
BA_j195992_001835	GAGGCAACACTACTCCCCATTAAAAACAAAACAAAACAAAACAAAATTAAGGGTCTATCATATTGAAAATAACCATATAAAATGAATAAATACACTGAAGTCCCTTTTTCATTAAAAAAA	chr11:16114286-16114405
BA_j195992_001836	TATTGAAAATAACCATATAAAATGAATAAATACACTGAAGTCCCTTTTTCATTAAAAAAAAAAAGTCATCCAGAGCTTAGTTCCCACGACAATATTTCTTCAGAAACAATCTAACATCAT	chr11:16114346-16114465
BA_j195992_001837	AAAAGTCATCCAGAGCTTAGTTCCCACGACAATATTTCTTCAGAAACAATCTAACATCATCACTATTTAAAGGCTAAATTTACATGACTGCCTCATTATACTGGTTCCCTTTCCTTAACA	chr11:16114406-16114525
BA_j195992_001838	CACTATTTAAAGGCTAAATTTACATGACTGCCTCATTATACTGGTTCCCTTTCCTTAACATTCTTTTTGACTTACTTAAGGACCAATGATAACATAGCTGAAGAAAGCAAATGGCAACTG	chr11:16114466-16114585
BA_j195992_001839	TTCTTTTTGACTTACTTAAGGACCAATGATAACATAGCTGAAGAAAGCAAATGGCAACTGGTCCTGAAATTTATACGGGTGAGAGAACTGGAATAAGCAGCAGTATAATACATTGTTTAC	chr11:16114526-16114645
BA_j195992_001840	GTCCTGAAATTTATACGGGTGAGAGAACTGGAATAAGCAGCAGTATAATACATTGTTTACTGTAGCAAGTGCTCTCTGTTCTCTAAAGGTCAAAAGCATTGTAACCTTAGAGTTACAGTT	chr11:16114586-16114705
BA_j195992_001841	TGTAGCAAGTGCTCTCTGTTCTCTAAAGGTCAAAAGCATTGTAACCTTAGAGTTACAGTTTCTGATTGTTCCCAGGGTTTAATAAATTATCAAAATTAATGGTTCAAACCCCTCAACCTT	chr11:16114646-16114765
BA_j195992_001842	TCTGATTGTTCCCAGGGTTTAATAAATTATCAAAATTAATGGTTCAAACCCCTCAACCTTCAGATATATGAGTATTCATGCCTGCATCTGCTGAACTGTTCAACTAAAAATAGCACTCTT	chr11:16114706-16114825
BA_j195992_001843	CAGATATATGAGTATTCATGCCTGCATCTGCTGAACTGTTCAACTAAAAATAGCACTCTTTGGCCTTCTTTCTCCTAATATTGTGCCCCTGAGGCAGAGAAAACCATGCCTTAGATCAGC	chr11:16114766-16114885
BA_j195992_001844	TGGCCTTCTTTCTCCTAATATTGTGCCCCTGAGGCAGAGAAAACCATGCCTTAGATCAGCACAGTAGTATTTTAAAAAATGGTCTTTACGGAATCTTCCTTATTTTAAAGAAAGAAAGTA	chr11:16114826-16114945
BA_j195992_001845	ACAGTAGTATTTTAAAAAATGGTCTTTACGGAATCTTCCTTATTTTAAAGAAAGAAAGTAATGGCATATGCTAATATAAGGAGAGTCTTTCAATTTTAAATAACTTTTCTCTACTTGATA	chr11:16114886-16115005
BA_j195992_001846	ATGGCATATGCTAATATAAGGAGAGTCTTTCAATTTTAAATAACTTTTCTCTACTTGATAAAATTTCAGGGTATACTTAATATATACCAAATGTTGTTAAGATTTACCCAGGCTCATTAA	chr11:16114946-16115065
BA_j195992_001847	AAATTTCAGGGTATACTTAATATATACCAAATGTTGTTAAGATTTACCCAGGCTCATTAATATTAGAAATGACAACCTTTGAAGGACAAATTAACTGTAACATGAAGTAGAGAACACCAT	chr11:16115006-16115125
BA_j195992_001848	TATTAGAAATGACAACCTTTGAAGGACAAATTAACTGTAACATGAAGTAGAGAACACCATTTCTGAGTAATGCATGCAGTGGGGTGGGGGAGTATATGTGTTATAAGCTTTCCCTCCTAA	chr11:16115066-16115185
BA_j195992_001849	TTCTGAGTAATGCATGCAGTGGGGTGGGGGAGTATATGTGTTATAAGCTTTCCCTCCTAAGAATCTCTGTTTAGAAATAAAACCAGTTAATATCATTGTAATGCTTTCTAAGTAGCAATA	chr11:16115126-16115245
BA_j195992_001850	GAATCTCTGTTTAGAAATAAAACCAGTTAATATCATTGTAATGCTTTCTAAGTAGCAATAGTTTATCATGATCATGTTTCTTGACATAACTGTGACATTTTAGCTTATCAAAGGAGGGGA	chr11:16115186-16115305
BA_j195992_001851	GTTTATCATGATCATGTTTCTTGACATAACTGTGACATTTTAGCTTATCAAAGGAGGGGAGAAGACCCTAGCTAGAAAAGAAAGCAGATTTAAATAACAATAAACCAAGATATTATTAAA	chr11:16115246-16115365
BA_j195992_001852	GAAGACCCTAGCTAGAAAAGAAAGCAGATTTAAATAACAATAAACCAAGATATTATTAAAATATCCCTCTACCCTCGCTCAAGATTTAAAACGTTACTATCTAGCACCTTAGATATGGGT	chr11:16115306-16115425
BA_j195992_001853	ATATCCCTCTACCCTCGCTCAAGATTTAAAACGTTACTATCTAGCACCTTAGATATGGGTGTCTACTATGCTATTCACAGATGTCCCAATAAACATGCTATACTCATACTAGGAAAGTTT	chr11:16115366-16115485
BA_j195992_001854	GTCTACTATGCTATTCACAGATGTCCCAATAAACATGCTATACTCATACTAGGAAAGTTTGGGAAACCCATCTTTTAAACAAGGTCGATCTTTTCTAACCAGAGTCCACATGAGCAAACA	chr11:16115426-16115545
BA_j195992_001855	GGGAAACCCATCTTTTAAACAAGGTCGATCTTTTCTAACCAGAGTCCACATGAGCAAACAGATCAAAGGTTTCCTGACATGCAGGAAAAAGGTGCAAAAATAGGAGGTAATAGAACAGAG	chr11:16115486-16115605
BA_j195992_001856	GATCAAAGGTTTCCTGACATGCAGGAAAAAGGTGCAAAAATAGGAGGTAATAGAACAGAGCAAGAGTAAATAAAAACTGAGGAAACTATCAAAGCATCCAGATTTAAACTGCAAAGCTAT	chr11:16115546-16115665
BA_j195992_001857	CAAGAGTAAATAAAAACTGAGGAAACTATCAAAGCATCCAGATTTAAACTGCAAAGCTATGAAGGCTCTTGCATTAATGGTTTACCTGTTTAGCCTAATTAAAGTGACAGACACGTGACA	chr11:16115606-16115725
BA_j195992_001858	GAAGGCTCTTGCATTAATGGTTTACCTGTTTAGCCTAATTAAAGTGACAGACACGTGACATATGCTGTGCTTCTAGATCAGCATCACTACAGCACTACAGAGCTCTGACACTCATATGCA	chr11:16115666-16115785
BA_j195992_001859	TATGCTGTGCTTCTAGATCAGCATCACTACAGCACTACAGAGCTCTGACACTCATATGCATGACATCATGGTTTCCAGAAACCCAACAGAAGCCAGATTTGACACATCAGGGATCAGTGA	chr11:16115726-16115845
BA_j195992_001860	TGACATCATGGTTTCCAGAAACCCAACAGAAGCCAGATTTGACACATCAGGGATCAGTGATGGTGTGGGGGTTGGGAGTGGGGGGTGGGAGAGAAGCCGATCTGAGTGAAAAATTAGGCA	chr11:16115786-16115905
BA_j195992_001861	TGGTGTGGGGGTTGGGAGTGGGGGGTGGGAGAGAAGCCGATCTGAGTGAAAAATTAGGCAAAAGAAGAGACTGGGTAGAAACCTGGCTAAGGGAAGATTGATGGGATAGAACACAACACT	chr11:16115846-16115965
BA_j195992_001862	AAAGAAGAGACTGGGTAGAAACCTGGCTAAGGGAAGATTGATGGGATAGAACACAACACTTCAACAGAAAATCCAAAAGAAAAGTCCAACAGGAAAGTCCAACAGGAGAGAAAGAAAAGT	chr11:16115906-16116025
BA_j195992_001863	TCAACAGAAAATCCAAAAGAAAAGTCCAACAGGAAAGTCCAACAGGAGAGAAAGAAAAGTCCCACCAGGAGAGGAAACAGAAAAGTCCAGCAGGAGAGGAAGTCTTGAGTTTGAGCCAAG	chr11:16115966-16116085
BA_j195992_001864	CCCACCAGGAGAGGAAACAGAAAAGTCCAGCAGGAGAGGAAGTCTTGAGTTTGAGCCAAGGCTACCTAATTTCTCATTCTTCCAGGCATTTAAAAGCTCTCAAGCTGACTGTCCTGAGTA	chr11:16116026-16116145
BA_j195992_001865	GCTACCTAATTTCTCATTCTTCCAGGCATTTAAAAGCTCTCAAGCTGACTGTCCTGAGTAGATAAGCTTGCTAGTTGTCATCACACATATAAACTTGTTCCTAATGTCCAGTCATTTCTT	chr11:16116086-16116205
BA_j195992_001866	GATAAGCTTGCTAGTTGTCATCACACATATAAACTTGTTCCTAATGTCCAGTCATTTCTTTCTAGCTCTCCTAGGCATAGATTTTCAGAATGCCCAGAAATGTGGTACTCACTCTACAGC	chr11:16116146-16116265
BA_j195992_001867	TCTAGCTCTCCTAGGCATAGATTTTCAGAATGCCCAGAAATGTGGTACTCACTCTACAGCCAAAAGAAAGCCTTAGAAATTTCTTCTGTCTGTATAGAAGGCAGGAGATATTCTGAAAGT	chr11:16116206-16116325
BA_j195992_001868	CAAAAGAAAGCCTTAGAAATTTCTTCTGTCTGTATAGAAGGCAGGAGATATTCTGAAAGTATGTGTCTAATCATGTCTGAGTGGAAACCCCCTCTCTACCTCTTATGTCAAAGCAAAAGA	chr11:16116266-16116385
BA_j195992_001869	ATGTGTCTAATCATGTCTGAGTGGAAACCCCCTCTCTACCTCTTATGTCAAAGCAAAAGAAAAGAGGGAGGCAGTTAACAAGCTCTGGAATTCTACCTTAGGCTACTTCCAAGGGGGTCT	chr11:16116326-16116445
BA_j195992_001870	AAAGAGGGAGGCAGTTAACAAGCTCTGGAATTCTACCTTAGGCTACTTCCAAGGGGGTCTTTGGTCTTGTCTCTTCCTTTTCTTAGGAGTGATCATTCCCTATCATTTTCCAAAAAGGTA	chr11:16116386-16116505
BA_j195992_001871	TTGGTCTTGTCTCTTCCTTTTCTTAGGAGTGATCATTCCCTATCATTTTCCAAAAAGGTAGATTCACAAGCAGCAGAAAAGGTAACGTCAAAGGGACCTTTCATTGACTACATAGTGTTT	chr11:16116446-16116565
BA_j195992_001872	GATTCACAAGCAGCAGAAAAGGTAACGTCAAAGGGACCTTTCATTGACTACATAGTGTTTGAGCTATACAGACCAGCAGAGCCATCAGAAGTTAAATGTACATCTTGCTAGATGCAATTA	chr11:16116506-16116625
BA_j195992_001873	GAGCTATACAGACCAGCAGAGCCATCAGAAGTTAAATGTACATCTTGCTAGATGCAATTATTTTCATTTTTGGGTTGAGTTTCCCATCCTAGGTTGGACTATAAAATCTGCTATTATATC	chr11:16116566-16116685
BA_j195992_001874	TTTTCATTTTTGGGTTGAGTTTCCCATCCTAGGTTGGACTATAAAATCTGCTATTATATCTAACCCAGAGAATTAAAGTGTGTTTCAGTTTGAGGTAAACTGTATCCACTTTTTAAAAAA	chr11:16116626-16116745
BA_j195992_001875	TAACCCAGAGAATTAAAGTGTGTTTCAGTTTGAGGTAAACTGTATCCACTTTTTAAAAAATTCAACAGATAGCTGGAAATTCTCCAATATGAGAGTCCCAGTGAGGGACCCCGGTGAGGC	chr11:16116686-16116805
BA_j195992_001876	TTCAACAGATAGCTGGAAATTCTCCAATATGAGAGTCCCAGTGAGGGACCCCGGTGAGGCAGAAAAGGAATTAAGCATGAAATTGGAGAGAGAAGGACTGGGTTCTTATAGAAGAAAAGG	chr11:16116746-16116865
BA_j195992_001877	AGAAAAGGAATTAAGCATGAAATTGGAGAGAGAAGGACTGGGTTCTTATAGAAGAAAAGGTCTTGGTTTTCATAAGCCATCTTCTCTCAGTGGTAAGAATATCCCAACAAAACAACAAAG	chr11:16116806-16116925
BA_j195992_001878	TCTTGGTTTTCATAAGCCATCTTCTCTCAGTGGTAAGAATATCCCAACAAAACAACAAAGGACTCTACTGGAAGGTGAAATATGAAAAGAATACTACAGAAGTTTGTCTTGGAAAAAGCA	chr11:16116866-16116985
BA_j195992_001879	GACTCTACTGGAAGGTGAAATATGAAAAGAATACTACAGAAGTTTGTCTTGGAAAAAGCAATCATCCAGGCCCAGGCACCCACCCCTACTTCATTCTGAGAAAACTGAGTACGTAGAATT	chr11:16116926-16117045
BA_j195992_001880	ATCATCCAGGCCCAGGCACCCACCCCTACTTCATTCTGAGAAAACTGAGTACGTAGAATTAGAAATCCTGGGCAATAACCTTGACTCAACGAATATTTTATAGCCTTGGTTAAATAACTT	chr11:16116986-16117105
BA_j195992_001881	AGAAATCCTGGGCAATAACCTTGACTCAACGAATATTTTATAGCCTTGGTTAAATAACTTAACCTCTCCAAACCTCAGCTGTTTTATCTATACAAGCAGAATTATATTTGATCAAATTTA	chr11:16117046-16117165
BA_j195992_001882	AACCTCTCCAAACCTCAGCTGTTTTATCTATACAAGCAGAATTATATTTGATCAAATTTACAGGGTTATTCTATGGTCAAATAATTTTTTAATGTTTAAGTATTTTTTAAAAAATACTAT	chr11:16117106-16117225
BA_j195992_001883	CAGGGTTATTCTATGGTCAAATAATTTTTTAATGTTTAAGTATTTTTTAAAAAATACTATACAACACTATGCATAAGAAAATATAAAAGAGTGAGGGAAGAAACATGGTTTTGAAGACAC	chr11:16117166-16117285
BA_j195992_001884	ACAACACTATGCATAAGAAAATATAAAAGAGTGAGGGAAGAAACATGGTTTTGAAGACACTTATAATGTAAAGCTTTTGTGTGAATATATATGGCAAAGAACAACCTTAATTCAGGGGCA	chr11:16117226-16117345
BA_j195992_001885	TTATAATGTAAAGCTTTTGTGTGAATATATATGGCAAAGAACAACCTTAATTCAGGGGCATTGCTTTGGGATTTGCTTTTTTCTCTGAAAGAAAAGGGGCAAAAGAAGAGCCTCCTTAGG	chr11:16117286-16117405
BA_j195992_001886	TTGCTTTGGGATTTGCTTTTTTCTCTGAAAGAAAAGGGGCAAAAGAAGAGCCTCCTTAGGAATGAGAAAAAGGGAAAGATTAAGTTCAGTGTTTAGGTTGAGTGTTTGCCACTTTAAAAA	chr11:16117346-16117465
BA_j195992_001887	AATGAGAAAAAGGGAAAGATTAAGTTCAGTGTTTAGGTTGAGTGTTTGCCACTTTAAAAAAAAAAAAAAAAAGCCTAGAGTATGACTGAACAATCCAGTCCCCAACCCAATGAAGCATCA	chr11:16117406-16117525
BA_j195992_001888	AAAAAAAAAAAAGCCTAGAGTATGACTGAACAATCCAGTCCCCAACCCAATGAAGCATCAATGGAAGCATTCATACCTCAATCTGTTTGTGGTTGTAAGAGTGGCCACCACCATGTTCAA	chr11:16117466-16117585
BA_j195992_001889	ATGGAAGCATTCATACCTCAATCTGTTTGTGGTTGTAAGAGTGGCCACCACCATGTTCAAAGGTGTCCAAATTCCTGCCAAAACGGTCACTTAGGCCCTTTAGCCTTTGGTTAATTTGTG	chr11:16117526-16117645
BA_j195992_001890	AGGTGTCCAAATTCCTGCCAAAACGGTCACTTAGGCCCTTTAGCCTTTGGTTAATTTGTGGGTGGGAGACATGACCCTTCTGTTTAGTAGCATATTCAGAAAAAAAAAAAAAGACAAAAC	chr11:16117586-16117705
BA_j195992_001891	GGTGGGAGACATGACCCTTCTGTTTAGTAGCATATTCAGAAAAAAAAAAAAAGACAAAACATACTGTCAGAACTCATGAAACAGAATACATATTTCTAAATCCAGGGTATTGACCACATC	chr11:16117646-16117765
BA_j195992_001892	ATACTGTCAGAACTCATGAAACAGAATACATATTTCTAAATCCAGGGTATTGACCACATCAAAAAATAGAAAGTAGAAAGTTTAAGACTCAGTTTCTTTCTTTTACAGAAATTTGGTTAC	chr11:16117706-16117825
BA_j195992_001893	AAAAAATAGAAAGTAGAAAGTTTAAGACTCAGTTTCTTTCTTTTACAGAAATTTGGTTACAGTATCAAACAGTGGCACTGATTTCTTGTTTCTGCCTCTGACTCAAGAAGATACTCAATA	chr11:16117766-16117885
BA_j195992_001894	AGTATCAAACAGTGGCACTGATTTCTTGTTTCTGCCTCTGACTCAAGAAGATACTCAATAGCACAGCTATAGGAAGAGAAGAAATATATTAGGTTTATAATAGTGAGGGTTCTTTTTAGA	chr11:16117826-16117945
BA_j195992_001895	GCACAGCTATAGGAAGAGAAGAAATATATTAGGTTTATAATAGTGAGGGTTCTTTTTAGACTTGCACCAACTATAGTAGGTTTCAGTGTTAGTAGCGTGAAAGGTGAAGGTTTGCAAGAG	chr11:16117886-16118005
BA_j195992_001896	CTTGCACCAACTATAGTAGGTTTCAGTGTTAGTAGCGTGAAAGGTGAAGGTTTGCAAGAGAGGTGAGGTTGCTGCTCTTCTTAGGCGAAATTTCTAGCTCTGCTAGGCAGCCCATAATGG	chr11:16117946-16118065
BA_j195992_001897	AGGTGAGGTTGCTGCTCTTCTTAGGCGAAATTTCTAGCTCTGCTAGGCAGCCCATAATGGGTTACATCTTTATAACTTCCTGGATCATGACTCATGACAAAATTTCTCAAAGTATTGCAG	chr11:16118006-16118125
BA_j195992_001898	GTTACATCTTTATAACTTCCTGGATCATGACTCATGACAAAATTTCTCAAAGTATTGCAGAAATTCTTTATTTGCAGATCCAGTTGGAAACATTCAAAATGATGTTTTTTCATGGGACAA	chr11:16118066-16118185
BA_j195992_001899	AAATTCTTTATTTGCAGATCCAGTTGGAAACATTCAAAATGATGTTTTTTCATGGGACAATAGTTGTATACTTTTTATGTTCAAGTCACATAGAGACTAGCAACACAAAAATAAAAATGC	chr11:16118126-16118245
BA_j195992_001900	TAGTTGTATACTTTTTATGTTCAAGTCACATAGAGACTAGCAACACAAAAATAAAAATGCTTCACCAGATGCTATTCTGTAGATAATTTAAGAAAACTCAAAAATAATTATAGTATATTT	chr11:16118186-16118305
BA_j195992_001901	TTCACCAGATGCTATTCTGTAGATAATTTAAGAAAACTCAAAAATAATTATAGTATATTTTAAGAATAAAAACTATCTTTAATAAAACTTTCTACTATATTGAAGTCAAGTTGTTGATTA	chr11:16118246-16118365
BA_j195992_001902	TAAGAATAAAAACTATCTTTAATAAAACTTTCTACTATATTGAAGTCAAGTTGTTGATTATCTTATATTCTCTAAATATCCAAATACTGAATGTTTGACTTATTTTAATGATCTCAGCTT	chr11:16118306-16118425
BA_j195992_001903	TCTTATATTCTCTAAATATCCAAATACTGAATGTTTGACTTATTTTAATGATCTCAGCTTTTTGTTTTTATTAATACAAATATACATTCATATTCAAAGTCAACCTCCCATTCAAGTGGT	chr11:16118366-16118485
BA_j195992_001904	TTTGTTTTTATTAATACAAATATACATTCATATTCAAAGTCAACCTCCCATTCAAGTGGTAGTAGTAGAAGGGTATAATGATCAGCTATTCCTATTCCAAACTCACTTTATTGTGAAGAA	chr11:16118426-16118545
BA_j195992_001905	AGTAGTAGAAGGGTATAATGATCAGCTATTCCTATTCCAAACTCACTTTATTGTGAAGAAGATAAGGTGTAAATGATTTTTCAATCAGCTTCCAAAACACTTTCCCCCCAAGTTTAGCTT	chr11:16118486-16118605
BA_j195992_001906	GATAAGGTGTAAATGATTTTTCAATCAGCTTCCAAAACACTTTCCCCCCAAGTTTAGCTTTATAAATAAGAAACACCAATGCAAAATTTATCAGACACCATGCCCTGACTTTTGACCCTA	chr11:16118546-16118665
BA_j195992_001907	TATAAATAAGAAACACCAATGCAAAATTTATCAGACACCATGCCCTGACTTTTGACCCTAGAAAGGGTGAGGACACATATATTAAGGAGCAATGCATTTACAATTTACAAAATAATTATC	chr11:16118606-16118725
BA_j195992_001908	GAAAGGGTGAGGACACATATATTAAGGAGCAATGCATTTACAATTTACAAAATAATTATCATGTAATTTGAAAATAACAACCCCTTATTCTATGAGCTACAAGAAGGAAAAAATATCCAA	chr11:16118666-16118785
BA_j195992_001909	ATGTAATTTGAAAATAACAACCCCTTATTCTATGAGCTACAAGAAGGAAAAAATATCCAACATCATTTTTGTTTCAATTTTTATATGCAAAAGCTAATCTGGACATAAGTGGAGACACAG	chr11:16118726-16118845
BA_j195992_001910	CATCATTTTTGTTTCAATTTTTATATGCAAAAGCTAATCTGGACATAAGTGGAGACACAGATGAAAAACTAACAAGGAAAAAGCTAACATGTATGCAGTAACAACTAGCCATTGAAATTG	chr11:16118786-16118905
BA_j195992_001911	ATGAAAAACTAACAAGGAAAAAGCTAACATGTATGCAGTAACAACTAGCCATTGAAATTGTAAAACTATTCACTCATCTGATAGAGAATACATAGTATTAAGTCCTAATGTGATCTTTTC	chr11:16118846-16118965
BA_j195992_001912	TAAAACTATTCACTCATCTGATAGAGAATACATAGTATTAAGTCCTAATGTGATCTTTTCCTTTAAAAATATTGAAACTGGCAGTTTTCTCTTCTATTTGCATTACGATAAGCAAATAAG	chr11:16118906-16119025
BA_j195992_001913	CTTTAAAAATATTGAAACTGGCAGTTTTCTCTTCTATTTGCATTACGATAAGCAAATAAGGTGTTAATCCTTCTGGGCTATGCTTAAAAAATTATTTAACATTCAGGCCATTATTTAGCA	chr11:16118966-16119085
BA_j195992_001914	GTGTTAATCCTTCTGGGCTATGCTTAAAAAATTATTTAACATTCAGGCCATTATTTAGCATACAGCTGGTTAGCAGTTTTCCACTAAAGTACTGGCTCATATCCCACATTTTTTTCTTCT	chr11:16119026-16119145
BA_j195992_001915	TACAGCTGGTTAGCAGTTTTCCACTAAAGTACTGGCTCATATCCCACATTTTTTTCTTCTGGCACTTACCTGGAGCTGTAAAGGGCTGAGTCCAGAAGCAGCAGCAGCTGCCATTGTTGA	chr11:16119086-16119205
BA_j195992_001916	GGCACTTACCTGGAGCTGTAAAGGGCTGAGTCCAGAAGCAGCAGCAGCTGCCATTGTTGATGGAATGAACTGTACGGGGTAGTTATCACCTGTCGGAAAGAACAATGCATACAGGTTTAG	chr11:16119146-16119265
BA_j195992_001917	TGGAATGAACTGTACGGGGTAGTTATCACCTGTCGGAAAGAACAATGCATACAGGTTTAGACAATGCACAGGGAATTGCAGCAGACAAGTACAAACATGGTCCTTGGATTGCCTGAGCTT	chr11:16119206-16119325
BA_j195992_001918	ACAATGCACAGGGAATTGCAGCAGACAAGTACAAACATGGTCCTTGGATTGCCTGAGCTTTACAACATTGCTCTAAGCCCAAACATCTGCAGAAACAAAAGGCTTAGTTGGGCACAGACT	chr11:16119266-16119385
BA_j195992_001919	TACAACATTGCTCTAAGCCCAAACATCTGCAGAAACAAAAGGCTTAGTTGGGCACAGACTTGCAGTGCTGCCTTGGAACTTTTTGTTAACAGATAGCTGGTAGGCAAACTGGCAAAACAT	chr11:16119326-16119445
BA_j195992_001920	TGCAGTGCTGCCTTGGAACTTTTTGTTAACAGATAGCTGGTAGGCAAACTGGCAAAACATGAATGTGATGTTAAAAAAACTTAAATGTGCAATTCAAGCATGTTCACTCCATTGCGAATC	chr11:16119386-16119505
BA_j195992_001921	GAATGTGATGTTAAAAAAACTTAAATGTGCAATTCAAGCATGTTCACTCCATTGCGAATCTTGTAATACATCATTTTTTAAGAGTAAAAAAATATCTTTAAGCCAGGCTGACACTCAGTA	chr11:16119446-16119565
BA_j195992_001922	TTGTAATACATCATTTTTTAAGAGTAAAAAAATATCTTTAAGCCAGGCTGACACTCAGTACACTGGGAAAGCATTAAGGCTTTTATATTAGAACAACAAAAAGTTTTGGCTTTGTAGGCA	chr11:16119506-16119625
BA_j195992_001923	CACTGGGAAAGCATTAAGGCTTTTATATTAGAACAACAAAAAGTTTTGGCTTTGTAGGCAAAGAAGAGTATTAGAGTCCAAAAAGGGCTCTGAGCTATTGACTGCTCATAATTCTAAACT	chr11:16119566-16119685
BA_j195992_001924	AAGAAGAGTATTAGAGTCCAAAAAGGGCTCTGAGCTATTGACTGCTCATAATTCTAAACTTTATTTATTAAACAAGTTTAAAAATTAAAAAATACAACCTCTTCAATATGATAGGGCTGA	chr11:16119626-16119745
BA_j195992_001925	TTATTTATTAAACAAGTTTAAAAATTAAAAAATACAACCTCTTCAATATGATAGGGCTGAGAGGACAGCTAATCTTATCTTCCAGCATTCTGTGAAATGTCTGGTATCCCCATAAGTGTA	chr11:16119686-16119805
BA_j195992_001926	GAGGACAGCTAATCTTATCTTCCAGCATTCTGTGAAATGTCTGGTATCCCCATAAGTGTAGAAACCATGTTTGTCTGGATTAACCTCTGGTACTGTACTGGTGGATCCTAGTACAGAATC	chr11:16119746-16119865
BA_j195992_001927	GAAACCATGTTTGTCTGGATTAACCTCTGGTACTGTACTGGTGGATCCTAGTACAGAATCATGCATACTAAGCACTTATCAAACATATTTTAATGATGCTTTGATTAAATAAATGCGCAT	chr11:16119806-16119925
BA_j195992_001928	ATGCATACTAAGCACTTATCAAACATATTTTAATGATGCTTTGATTAAATAAATGCGCATTTTACATGGAATATCTGTACTAAACACCTGGTAAAGAGTGAGTATGGTTCAGCAGAGATG	chr11:16119866-16119985
BA_j195992_001929	TTTACATGGAATATCTGTACTAAACACCTGGTAAAGAGTGAGTATGGTTCAGCAGAGATGAATGCTATATCTTAATGTGTTTCTGACTTCAGATCATTCCTAAAAAGGGAGACGGAAGTA	chr11:16119926-16120045
BA_j195992_001930	AATGCTATATCTTAATGTGTTTCTGACTTCAGATCATTCCTAAAAAGGGAGACGGAAGTACCTTCTGTGACCTAAGAACACAGGCTGTGTGCAGTAACCTGAAGAACCAAAACAAAGTAA	chr11:16119986-16120105
BA_j195992_001931	CCTTCTGTGACCTAAGAACACAGGCTGTGTGCAGTAACCTGAAGAACCAAAACAAAGTAAGGAGAAACATATCATGACAGAGGTAACTGAAATAAAAATTAGTATGTGTGGATAAATTTC	chr11:16120046-16120165
BA_j195992_001932	GGAGAAACATATCATGACAGAGGTAACTGAAATAAAAATTAGTATGTGTGGATAAATTTCACAATATCAGTGATTTAATGGAGTATCACTTTGGCTTCAGCTACTTATTTAAAGTCAGCG	chr11:16120106-16120225
BA_j195992_001933	ACAATATCAGTGATTTAATGGAGTATCACTTTGGCTTCAGCTACTTATTTAAAGTCAGCGTTATGTAATATCTCTAGGCTATATTTTAATAGGCTGTTCCTCCACACATTTTTGACATTT	chr11:16120166-16120285
BA_j195992_001934	TTATGTAATATCTCTAGGCTATATTTTAATAGGCTGTTCCTCCACACATTTTTGACATTTATAATAATCATGTTGTTTTGCATGAACTTTCCACACTGAAAGCTGAATGTAATAATGAAT	chr11:16120226-16120345
BA_j195992_001935	ATAATAATCATGTTGTTTTGCATGAACTTTCCACACTGAAAGCTGAATGTAATAATGAATAGACAGCTTAGAAAGAATCTCAGTAATAAAGGCAGTCAACTGGAAAGCAAGAAAACTTTT	chr11:16120286-16120405
BA_j195992_001936	AGACAGCTTAGAAAGAATCTCAGTAATAAAGGCAGTCAACTGGAAAGCAAGAAAACTTTTTTTGGAGTTGGGGTATGGACACGAATACCTGGAGCCTTCCTGGTGACTCTGGTTCCTGGG	chr11:16120346-16120465
BA_j195992_001937	TTTGGAGTTGGGGTATGGACACGAATACCTGGAGCCTTCCTGGTGACTCTGGTTCCTGGGAACTCATCCTGCTTGCCATATGAAATGCTACTCAGCTGGCCCAATGTAAATGTTAAGTTG	chr11:16120406-16120525
BA_j195992_001938	AACTCATCCTGCTTGCCATATGAAATGCTACTCAGCTGGCCCAATGTAAATGTTAAGTTGCTTTCACTTTTAACAAATTGTTAGCTTCTAATCTACACAGTCTCTTTGCATCATATCCAT	chr11:16120466-16120585
BA_j195992_001939	CTTTCACTTTTAACAAATTGTTAGCTTCTAATCTACACAGTCTCTTTGCATCATATCCATAATACCTCATCAGACCATTGAGCACAGTGTGTGCTTGTACACAGTCCAGTAACAATTGGC	chr11:16120526-16120645
BA_j195992_001940	AATACCTCATCAGACCATTGAGCACAGTGTGTGCTTGTACACAGTCCAGTAACAATTGGCTTCTGATTGCATATGGAGCGCTGCTACAATGCATTCACTAACATTATATTGTGCTGGTCT	chr11:16120586-16120705
BA_j195992_001941	TTCTGATTGCATATGGAGCGCTGCTACAATGCATTCACTAACATTATATTGTGCTGGTCTCCTATGGAGTAATGTTCAAAATATCTGATCTTGTTTTTCTCCTTCCATGAGGTTGATTTT	chr11:16120646-16120765
BA_j195992_001942	CCTATGGAGTAATGTTCAAAATATCTGATCTTGTTTTTCTCCTTCCATGAGGTTGATTTTGGTTTGCAGTACTATATGAGCTTTTTAAAAAAGATAACTAGGCCAAATTATTTTTTATAG	chr11:16120706-16120825
BA_j195992_001943	GGTTTGCAGTACTATATGAGCTTTTTAAAAAAGATAACTAGGCCAAATTATTTTTTATAGTAAATGACTGTCACTTTATGCTTAAACAATTCTACTGATCTTCTTGATATTTAAACTAAA	chr11:16120766-16120885
BA_j195992_001944	TAAATGACTGTCACTTTATGCTTAAACAATTCTACTGATCTTCTTGATATTTAAACTAAATTATCTGAAGGAAGAATATCCTAATCTAAGTCAAATAGTATTTCTTTGGTAGATATCAAG	chr11:16120826-16120945
BA_j195992_001945	TTATCTGAAGGAAGAATATCCTAATCTAAGTCAAATAGTATTTCTTTGGTAGATATCAAGTTTTAAAAAAATCACAAAACGATGCTGAATTAATGATGCTTCAAAAATAGGGGAAAAAAA	chr11:16120886-16121005
BA_j195992_001946	TTTTAAAAAAATCACAAAACGATGCTGAATTAATGATGCTTCAAAAATAGGGGAAAAAAATCACCATTCTAACCATCGACATGGACTGCCTCCTGGAACATTTTAGAGCTGTTCTTTCTT	chr11:16120946-16121065
BA_j195992_001947	TCACCATTCTAACCATCGACATGGACTGCCTCCTGGAACATTTTAGAGCTGTTCTTTCTTTAAATATCATGCATTATTCATACTAACTCTAAACCACAACCCCCCTCCCTGTAAGTTTAA	chr11:16121006-16121125
BA_j195992_001948	TAAATATCATGCATTATTCATACTAACTCTAAACCACAACCCCCCTCCCTGTAAGTTTAATACCAGTTGCTTTATTTGTACTAAAACATTTTTCATGTCAAACATATTTTAAAAAAATCA	chr11:16121066-16121185
BA_j195992_001949	TACCAGTTGCTTTATTTGTACTAAAACATTTTTCATGTCAAACATATTTTAAAAAAATCAAACTCTAAAAGAATTCCCTGGGGCACTCCTTTTTTCATAGCTGTCATGCTTCTGTGCTAT	chr11:16121126-16121245
BA_j195992_001950	AACTCTAAAAGAATTCCCTGGGGCACTCCTTTTTTCATAGCTGTCATGCTTCTGTGCTATGAAATAGCTTTTTTTTTTTTTTTTACAGCTTTTGGCTTGCCAGTTAATTTATTACTATCT	chr11:16121186-16121305
BA_j195992_001951	GAAATAGCTTTTTTTTTTTTTTTTACAGCTTTTGGCTTGCCAGTTAATTTATTACTATCTCTACCACACCCTATAGTACTTTCCAGCTCACCTGCTGGCTACAAACAGCTTTCTTTCCAC	chr11:16121246-16121365
BA_j195992_001952	CTACCACACCCTATAGTACTTTCCAGCTCACCTGCTGGCTACAAACAGCTTTCTTTCCACTGCTGACAGGCATATTTTAAAAACATTTTTAACTTTTATCCTTCTTTGAATCTGTATACC	chr11:16121306-16121425
BA_j195992_001953	TGCTGACAGGCATATTTTAAAAACATTTTTAACTTTTATCCTTCTTTGAATCTGTATACCTGAATATAATCTTTAGAAAGCTATTTCTCCATAACATATCATTGTTTCAACATTAAAAGT	chr11:16121366-16121485
BA_j195992_001954	TGAATATAATCTTTAGAAAGCTATTTCTCCATAACATATCATTGTTTCAACATTAAAAGTAAAAATGAATACATTAGAGCAACAGAGTATATAACAGAGAATGATTAGAAGAAAGAGAAC	chr11:16121426-16121545
BA_j195992_001955	AAAAATGAATACATTAGAGCAACAGAGTATATAACAGAGAATGATTAGAAGAAAGAGAACAAGGACAAGGCAGGAGGGGTAGAAGATGAGGGAGAAGAAGAGGGAGATTACAAGTAGAAA	chr11:16121486-16121605
BA_j195992_001956	AAGGACAAGGCAGGAGGGGTAGAAGATGAGGGAGAAGAAGAGGGAGATTACAAGTAGAAAAGAAAAATTTAAGAGGGAGAGGGATTTAAGGGTATTGTGAAGTTTAGTTTTTTAATAACA	chr11:16121546-16121665
BA_j195992_001957	AGAAAAATTTAAGAGGGAGAGGGATTTAAGGGTATTGTGAAGTTTAGTTTTTTAATAACAAAGTTGCATGTTTCCCTTATGCTGCTCTAATTTTCTGTGTAAGTCAATCAAGAAAAAGTT	chr11:16121606-16121725
BA_j195992_001958	AAGTTGCATGTTTCCCTTATGCTGCTCTAATTTTCTGTGTAAGTCAATCAAGAAAAAGTTCTCAGTGCCTGACTTGGCAAGGAATCAGTCAACATGTTGTAGCAATTTTTTTCAAATTTG	chr11:16121666-16121785
BA_j195992_001959	CTCAGTGCCTGACTTGGCAAGGAATCAGTCAACATGTTGTAGCAATTTTTTTCAAATTTGTCTCTGGATTTGAAATGCTTTCATGAGGACCCATTCTTTTAAAATTTGTACATGGAAGGT	chr11:16121726-16121845
BA_j195992_001960	TCTCTGGATTTGAAATGCTTTCATGAGGACCCATTCTTTTAAAATTTGTACATGGAAGGTGAAGCTTGTTGAAACAGGTTGGCTTTATGCACTACTGTAATCTGGCCCTTGCTACCTCTA	chr11:16121786-16121905
BA_j195992_001961	GAAGCTTGTTGAAACAGGTTGGCTTTATGCACTACTGTAATCTGGCCCTTGCTACCTCTAGTGTAAGAAGACAACTTTCAAAAACCAATTTGAGAAATAATGTCCATTCTGTAAATCCAT	chr11:16121846-16121965
BA_j195992_001962	GTGTAAGAAGACAACTTTCAAAAACCAATTTGAGAAATAATGTCCATTCTGTAAATCCATTTTCCAGCTTTCTACATATTTCAACTGACAGTTTTTATCATAAGAGTACAAAACAAAGAC	chr11:16121906-16122025
BA_j195992_001963	TTTCCAGCTTTCTACATATTTCAACTGACAGTTTTTATCATAAGAGTACAAAACAAAGACAAAGTAGGATTTAAAACTTATGGAAAATTTGCTTGACATTAGTTTCACTTGTCAGAATAG	chr11:16121966-16122085
BA_j195992_001964	AAAGTAGGATTTAAAACTTATGGAAAATTTGCTTGACATTAGTTTCACTTGTCAGAATAGGCAGCATTCCTTTGGAATCAAAACAGCAAGAGTCCCTAAATGAGAGAAAATAAATTCTTA	chr11:16122026-16122145
BA_j195992_001965	GCAGCATTCCTTTGGAATCAAAACAGCAAGAGTCCCTAAATGAGAGAAAATAAATTCTTAAATTTTCATAGAAACTGACATGAAGCAGAAAATTAGTAAAACTTAACGGCAGGAGAAGGG	chr11:16122086-16122205
BA_j195992_001966	AATTTTCATAGAAACTGACATGAAGCAGAAAATTAGTAAAACTTAACGGCAGGAGAAGGGGAGCTTGTACTAAGAACCTACAACCCATTAGATTCAGGCTACCTCCTGCAATAATGCTTT	chr11:16122146-16122265
BA_j195992_001967	GAGCTTGTACTAAGAACCTACAACCCATTAGATTCAGGCTACCTCCTGCAATAATGCTTTTAATTTGAATAATTCAGATATAAAGTCTACCTTTTAAAAAAAAAAAAAGCCAAAAATCCC	chr11:16122206-16122325
BA_j195992_001968	TAATTTGAATAATTCAGATATAAAGTCTACCTTTTAAAAAAAAAAAAAGCCAAAAATCCCATGGGTAAAAGTCTGTCAATTTACTTTCATTCTTCAGAAAGACAAAGGACTGGGATAGTT	chr11:16122266-16122385
BA_j195992_001969	ATGGGTAAAAGTCTGTCAATTTACTTTCATTCTTCAGAAAGACAAAGGACTGGGATAGTTGCAGTATCCTGAGATAGTAACTTCAGATGTTAACACATTGAAGAAATAATTTAGAAAGTT	chr11:16122326-16122445
BA_j195992_001970	GCAGTATCCTGAGATAGTAACTTCAGATGTTAACACATTGAAGAAATAATTTAGAAAGTTTGGAAGGAGTAGAGAGAGAAAAAAAATAAAACAGAACTAGAAGACGGGACAAAAGATTCT	chr11:16122386-16122505
BA_j195992_001971	TGGAAGGAGTAGAGAGAGAAAAAAAATAAAACAGAACTAGAAGACGGGACAAAAGATTCTTCAGTCGCATACCTCATTTCCCAGCCTCCATAACAGAAGAAAAATATGTTACACATCCCT	chr11:16122446-16122565
BA_j195992_001972	TCAGTCGCATACCTCATTTCCCAGCCTCCATAACAGAAGAAAAATATGTTACACATCCCTAACTAACTCAAAAATTATTGTGTGCCAGCATCATAAAATGATAATAAGTTGCCAAACAAC	chr11:16122506-16122625
BA_j195992_001973	AACTAACTCAAAAATTATTGTGTGCCAGCATCATAAAATGATAATAAGTTGCCAAACAACTATAGAGCCCACCTTTATGAGCTATAGCCATTCTTGTTACAATATGAACATATTTGAATC	chr11:16122566-16122685
BA_j195992_001974	TATAGAGCCCACCTTTATGAGCTATAGCCATTCTTGTTACAATATGAACATATTTGAATCACAACCACTGATGCAAACTTGAACATACCACTTAGCATGGATCTTGCCTGGATGCACGCA	chr11:16122626-16122745
BA_j195992_001975	ACAACCACTGATGCAAACTTGAACATACCACTTAGCATGGATCTTGCCTGGATGCACGCATTTGGTACAGCAAAATATTACAATTCCTCTACACTCTGAGGGAATGCCATAAGTCTGAAT	chr11:16122686-16122805
BA_j195992_001976	TTTGGTACAGCAAAATATTACAATTCCTCTACACTCTGAGGGAATGCCATAAGTCTGAATTTGTCTTTATGCGAAACCACACTGTAGTAAATGTTAGCAGGTAATAGGTGACACAAAAGC	chr11:16122746-16122865
BA_j195992_001977	TTGTCTTTATGCGAAACCACACTGTAGTAAATGTTAGCAGGTAATAGGTGACACAAAAGCTTCAATTTGTCCTGAGGACAAATGAAAAATAAAATTAGCAAGGATTATAATATATATTGT	chr11:16122806-16122925
BA_j195992_001978	TTCAATTTGTCCTGAGGACAAATGAAAAATAAAATTAGCAAGGATTATAATATATATTGTTGAGATCACTATGTTGTTATTTCTCCTGCTAAATTTCTCCCTTTCTATTCGTCAAAGAAT	chr11:16122866-16122985
BA_j195992_001979	TGAGATCACTATGTTGTTATTTCTCCTGCTAAATTTCTCCCTTTCTATTCGTCAAAGAATAGATCAATGATGAAAAGAGTCTTGACCTCAGAATTTCTTCTAAGATCATCTGCAGTGTTT	chr11:16122926-16123045
BA_j195992_001980	AGATCAATGATGAAAAGAGTCTTGACCTCAGAATTTCTTCTAAGATCATCTGCAGTGTTTTTTCTACCTTTAAGAAAGCTAAGAATCAAGGCTCAACCTTACTTTCTTCACTTATTTCAC	chr11:16122986-16123105
BA_j195992_001981	TTTCTACCTTTAAGAAAGCTAAGAATCAAGGCTCAACCTTACTTTCTTCACTTATTTCACAGCTGCATCCAAACCCTTGACCAATCATCCGAAAATCTGTGGAATTTGTCACAATGGCAA	chr11:16123046-16123165
BA_j195992_001982	AGCTGCATCCAAACCCTTGACCAATCATCCGAAAATCTGTGGAATTTGTCACAATGGCAATTAAATAAGTGAGTGTGAATGAACTCACATAAATTCATCCCCATTACATAAAATTGATTT	chr11:16123106-16123225
BA_j195992_001983	TTAAATAAGTGAGTGTGAATGAACTCACATAAATTCATCCCCATTACATAAAATTGATTTAAAAAATCCTCAGTTTCATACTAGGGATGCAGGGATGGCTTAACATATGGAAATCAATAC	chr11:16123166-16123285
BA_j195992_001984	AAAAAATCCTCAGTTTCATACTAGGGATGCAGGGATGGCTTAACATATGGAAATCAATACACATGATACACCACATAAACAGAATTAAAAATAAAACTCACATGATCATCTCAATATATG	chr11:16123226-16123345
BA_j195992_001985	ACATGATACACCACATAAACAGAATTAAAAATAAAACTCACATGATCATCTCAATATATGCAGAAAAAGCATTTAACAAAATCCCAACATCCCTTTGTGATTAAAACCCTCAGCAAAATT	chr11:16123286-16123405
BA_j195992_001986	CAGAAAAAGCATTTAACAAAATCCCAACATCCCTTTGTGATTAAAACCCTCAGCAAAATTAGCATAGAAGGGACATACCTTAAAGCAATAAAAGCCATCTACAACAAACCCACAGCGAAC	chr11:16123346-16123465
BA_j195992_001987	AGCATAGAAGGGACATACCTTAAAGCAATAAAAGCCATCTACAACAAACCCACAGCGAACATTATAGTGAATGAGAAAGAGTTGAAAGCATTCTCCCTAAAAGCTGGAACAAGACAAGGA	chr11:16123406-16123525
BA_j195992_001988	ATTATAGTGAATGAGAAAGAGTTGAAAGCATTCTCCCTAAAAGCTGGAACAAGACAAGGATACCCACTTTAACCACTTCTATTCAACATAGTACTGGAAGTCCTAGCAAGAGCAATGAGA	chr11:16123466-16123585
BA_j195992_001989	TACCCACTTTAACCACTTCTATTCAACATAGTACTGGAAGTCCTAGCAAGAGCAATGAGACAACAGACAGAAAATAGGGGCATCCAAATCGGTAAAAAGGAAGTCAAAGTGTCGCTGTTT	chr11:16123526-16123645
BA_j195992_001990	CAACAGACAGAAAATAGGGGCATCCAAATCGGTAAAAAGGAAGTCAAAGTGTCGCTGTTTGCTCATGATATGATTGTATACCTAGAAAGTCCTAAAGACTAATCCAAAAAGCTCCTAGAA	chr11:16123586-16123705
BA_j195992_001991	AATAAAATAAAATACTTAGGAATATACCTAACTAAAGATGTGAAAGACCTCTACAAGAAAACTACAAAACACTGCTGAAAGAAATCATAGATTATATAAACAAATGGAAACACATCCCAT	chr11:16123834-16123953
BA_j195992_001992	ACTACAAAACACTGCTGAAAGAAATCATAGATTATATAAACAAATGGAAACACATCCCATGCTCATGGTTGGGTAGGATCAATATTTTAAAAATGACTATACTGCCAAAAGCAATCTACA	chr11:16123894-16124013
BA_j195992_001993	GCTCATGGTTGGGTAGGATCAATATTTTAAAAATGACTATACTGCCAAAAGCAATCTACAAATTCAATGTGATTCCCATAAAAATACCACTATAATTCTTCAAGGAACTAGTAAAAAGAA	chr11:16123954-16124073
BA_j195992_001994	AATTCAATGTGATTCCCATAAAAATACCACTATAATTCTTCAAGGAACTAGTAAAAAGAATCCTAAAATATATATGAAACCAAAATGAGCCTGCATAGCCAAAGACAGACTAAGCAAAAA	chr11:16124014-16124133
BA_j195992_001995	ATACTTCCAGCCAACTGATCTTCAACAAAGCAGACAAAAACATAAAATGGGGAAAGACACCCTATTCAACAAATGATGCTGGAATAATTGGCAAGCCACACGTAGAATGAATCTGGATCC	chr11:16124271-16124390
BA_j195992_011541	ATACTTCCAGCCAACTGATCTTCAACAAAGCAGACAAAAACATAAAATGGGGAAAGACACCCTATTCAACAAATGATGCTGGAATAATTGGCAAGCCACACGTAGAATGAATCTGGATCC	chr11:16124271-16124390
BA_j195992_001996	ATCCCATTAAAAAGTGGGCAAAGGACATGAATAGACAATTTTCAAAGGAAGATACACAAATGGCCAATGATCATATAAAAAAAAGCTCAACATCACTAATTGTCAGGGAAGTGCAAATCA	chr11:16124736-16124855
BA_j195992_001997	TGGCCAATGATCATATAAAAAAAAGCTCAACATCACTAATTGTCAGGGAAGTGCAAATCAAAACCACAAGGCAATACCACCTCACTCCTGCAAGAATGGTCATAATAAAAAAAAAATAAA	chr11:16124796-16124915
BA_j195992_001998	AAACCACAAGGCAATACCACCTCACTCCTGCAAGAATGGTCATAATAAAAAAAAAATAAATAATGATACTGGCGTGGATGTGGTGAAAAGGGAACACTTTTACACTGTTGGGAATGTAAA	chr11:16124856-16124975
BA_j195992_001999	TAATGATACTGGCGTGGATGTGGTGAAAAGGGAACACTTTTACACTGTTGGGAATGTAAACTAGTACAAACACTATGAAAAAGAGTATGAAGAGTCCTTAAAGAACTAAAAGTAGACCTA	chr11:16124916-16125035
BA_j195992_002000	ACCCAGAGGAAAAGAAGTCACTACATGAAAAAGATACTTGCACATGCATGTTTACAGCAGCACAATTTGCAGTTGCAAAAATATGGAAACAGCCCAAATGCTCATCAATCTACGCATGGA	chr11:16125070-16125189
BA_j195992_002001	CACAATTTGCAGTTGCAAAAATATGGAAACAGCCCAAATGCTCATCAATCTACGCATGGATAAAGAAAATGTGGTATATATATATATACACCATGGAATACTACTCAGCCATAAAAGGGA	chr11:16125130-16125249
BA_j195992_002002	AAAAGGGAATGAAATAATGGCATTCACAGCAACCTGGTTGGAATTGGAGATTATTATTCTAAGTGAAGTAACTCAGAAATGGAAAACCAAGCATCGTATTCTCACTCACATGTGAGAGTT	chr11:16125242-16125361
BA_j195992_002004	TGGAATTGGAGATTATTATTCTAAGTGAAGTAACTCAGAAATGGAAAACCAAGCATCGTATTCTCACTCACATGTGAGAGTTCAGCTATGAGGAATGCAAAGGCATAAGAATGACACATT	chr11:16125280-16125399
BA_j195992_002003	AAGTGAAGTAACTCAGAAATGGAAAACCAAGCATCGTATTCTCACTCACATGTGAGAGTTCAGCTATGAGGAATGCAAAGGCATAAGAATGACACATTGAACTTTGGGGATTGGGGGAAA	chr11:16125302-16125421
BA_j195992_002005	TTCTCACTCACATGTGAGAGTTCAGCTATGAGGAATGCAAAGGCATAAGAATGACACATTGAACTTTGGGGATTGGGGGAAAGGTTGGGGGATAGCGAGGTATAAAAGACTACATATTGG	chr11:16125340-16125459
BA_j195992_002006	TGACATTCAAAAAATAAAACAAATAAAAATTAAAAATTAAAAAATAAACTCTCAAAGTTCATGCCTTCATGATAGCTCATCAATGATATAGCCTCCATCTACAGAGGAGAACACAGTTAA	chr11:16125517-16125636
BA_j195992_002007	ATGCCTTCATGATAGCTCATCAATGATATAGCCTCCATCTACAGAGGAGAACACAGTTAAGATTATAGACCTTTAAAAAACTAGGTTAGTTTACACAGCTGAACATATTTTCTTCCTGGA	chr11:16125577-16125696
BA_j195992_002008	GATTATAGACCTTTAAAAAACTAGGTTAGTTTACACAGCTGAACATATTTTCTTCCTGGACCCCAACACCGATTTAAAAATTAGGGTGCTAATCTGAAGAACCTCAGAAATGCTTTGATT	chr11:16125637-16125756
BA_j195992_002009	CCCCAACACCGATTTAAAAATTAGGGTGCTAATCTGAAGAACCTCAGAAATGCTTTGATTCTGAGTAGATATATTTAAATAATCAACTATTACAATAGCAGTTCATATCTCTGCTTTGAA	chr11:16125697-16125816
BA_j195992_002010	CTGAGTAGATATATTTAAATAATCAACTATTACAATAGCAGTTCATATCTCTGCTTTGAAATACTCTGGAAGAGACAGAAATGAGTGGCTTTACAAGATGTCATTTGCATAACACCACAT	chr11:16125757-16125876
BA_j195992_002011	ATACTCTGGAAGAGACAGAAATGAGTGGCTTTACAAGATGTCATTTGCATAACACCACATGTAAAAATTACATTTTATTCACTGAGAAAAGGTCAGATTTTCTTAAGATCACACATACTT	chr11:16125817-16125936
BA_j195992_002012	GTAAAAATTACATTTTATTCACTGAGAAAAGGTCAGATTTTCTTAAGATCACACATACTTAGACCAAGGCCCCAAGAGTATGAAGTGTCAAATCAGAGAACTTCAGTCTGAATTCTATCT	chr11:16125877-16125996
BA_j195992_002013	AGACCAAGGCCCCAAGAGTATGAAGTGTCAAATCAGAGAACTTCAGTCTGAATTCTATCTCCGCTATTTCAAGATGTGGAACTCTTGGAAAAGTTAACTTTTTTGAGTATCAGTTTCTTA	chr11:16125937-16126056
BA_j195992_002014	CCGCTATTTCAAGATGTGGAACTCTTGGAAAAGTTAACTTTTTTGAGTATCAGTTTCTTATTTTCTTTTAATAAAGCAGAGATGATACCATTTATTACCACTTATATCTAAGAGTTATTA	chr11:16125997-16126116
BA_j195992_002015	TTTTCTTTTAATAAAGCAGAGATGATACCATTTATTACCACTTATATCTAAGAGTTATTATGAAAATTAAATGAGATTACACACATACACACACACACACATACACAGGTTGGGGGTTAT	chr11:16126057-16126176
BA_j195992_002016	TGAAAATTAAATGAGATTACACACATACACACACACACACATACACAGGTTGGGGGTTATTAAATGAGATTACACACATACACACACACACACATACACAGGTTGGGGGTTATCTTGGAA	chr11:16126117-16126236
BA_j195992_002017	TAAATGAGATTACACACATACACACACACACACATACACAGGTTGGGGGTTATCTTGGAAAACAAATGGTGCTCAATAAATGCTAACTAAAACAAAGAAATTAAAAAGAAGCCCTGAATA	chr11:16126177-16126296
BA_j195992_002018	AACAAATGGTGCTCAATAAATGCTAACTAAAACAAAGAAATTAAAAAGAAGCCCTGAATAATTATGCAGTCATAACAATTGTACATTAACCAATTCAACACCTAGGAGAAATGGACAAAT	chr11:16126237-16126356
BA_j195992_002019	ATTATGCAGTCATAACAATTGTACATTAACCAATTCAACACCTAGGAGAAATGGACAAATTCCTTAAAACATGAATATTACCCAACTCAAGAAGAAATAGAAAACCTCAACAGACCCATA	chr11:16126297-16126416
BA_j195992_002020	TCCTTAAAACATGAATATTACCCAACTCAAGAAGAAATAGAAAACCTCAACAGACCCATAACAAGTAAAGACAATGAATCAATGATCAAAGACCTCCCAGTAAGGAAAAGCTCTGGCCTA	chr11:16126357-16126476
BA_j195992_002021	ACAAGTAAAGACAATGAATCAATGATCAAAGACCTCCCAGTAAGGAAAAGCTCTGGCCTAGATGGCTTTACCAACGGATTCTGCCAAATGTTTAAAGAAGAATTAATACCAATCCTTTTC	chr11:16126417-16126536
BA_j195992_002022	GATGGCTTTACCAACGGATTCTGCCAAATGTTTAAAGAAGAATTAATACCAATCCTTTTCAAACTCTTACAAAAAAAAAATGAAGGGGAGGGAGTACTTCTAATTCATTTTATAAGGCTA	chr11:16126477-16126596
BA_j195992_002023	AAACTCTTACAAAAAAAAAATGAAGGGGAGGGAGTACTTCTAATTCATTTTATAAGGCTAACATTATCTTGATACCAAAACCAGATAAAGATATCACAGGAAAAGAAAGCTACAGTCCAC	chr11:16126537-16126656
BA_j195992_002024	ACATTATCTTGATACCAAAACCAGATAAAGATATCACAGGAAAAGAAAGCTACAGTCCACTATCCCATATAAATATAGATATAAAAATCTTCAACAAAATATTAGCAAAACAAATCCAAT	chr11:16126597-16126716
BA_j195992_002025	TATCCCATATAAATATAGATATAAAAATCTTCAACAAAATATTAGCAAAACAAATCCAATGGCAAATTAAAAGAATTACTTACCAGGGCAAAGTGGAATTTATCCCAAGAATGCAAGGGA	chr11:16126657-16126776
BA_j195992_002026	GGCAAATTAAAAGAATTACTTACCAGGGCAAAGTGGAATTTATCCCAAGAATGCAAGGGATCAAATCAGTGTCAAGCATTACATTAATAGAACAAAGGGAAAAAAAAACCAACATGATCA	chr11:16126717-16126836
BA_j195992_002027	TCAAATCAGTGTCAAGCATTACATTAATAGAACAAAGGGAAAAAAAAACCAACATGATCATCTCAATTGACACAGAATAGGCATCTGACAAAAGTCTAATATTATTCCATCATAAAAAAT	chr11:16126777-16126896
BA_j195992_002028	TCTCAATTGACACAGAATAGGCATCTGACAAAAGTCTAATATTATTCCATCATAAAAAATTCTCAGAAAACTAGTAATAGAGGAAAAAGACCTCGGCATGATGAAACCTATTTATAAAAA	chr11:16126837-16126956
BA_j195992_002029	TCTCAGAAAACTAGTAATAGAGGAAAAAGACCTCGGCATGATGAAACCTATTTATAAAAAGCCTACAGCTGGCCAAGTGTGGTGGCACGTGCCTATAGTCCCAGCTACTTGGGAGGCTGA	chr11:16126897-16127016
BA_j195992_002030	GCCTACAGCTGGCCAAGTGTGGTGGCACGTGCCTATAGTCCCAGCTACTTGGGAGGCTGAGGTAGAAAGATTGCTTGAAGCCAGGAGTTCAAGGCCACAGTGAACTATGATCATACCTCT	chr11:16126957-16127076
BA_j195992_002031	GGTAGAAAGATTGCTTGAAGCCAGGAGTTCAAGGCCACAGTGAACTATGATCATACCTCTTAATTCTAGCCTGGACAACAGAGCTAGACCCTGTTTGTTAAACAAACAAACAAACATCCA	chr11:16127017-16127136
BA_j195992_002032	TAATTCTAGCCTGGACAACAGAGCTAGACCCTGTTTGTTAAACAAACAAACAAACATCCACAGCTAACTTCATATTCAATGGTGAAAGACTGAAAGCTTTCCCCTTAAGATCGAGAACAA	chr11:16127077-16127196
BA_j195992_002033	CAGCTAACTTCATATTCAATGGTGAAAGACTGAAAGCTTTCCCCTTAAGATCGAGAACAAGACAATAATGTTCACTTTCACTGCTGCTATTCAGTCTTGTAGTGGAAGTGCTAGCCACTG	chr11:16127137-16127256
BA_j195992_002034	GACAATAATGTTCACTTTCACTGCTGCTATTCAGTCTTGTAGTGGAAGTGCTAGCCACTGCTATTAGACAAGAAAAAGAAATAAAATGTATCAAATTGGTAAGGGAGAGGTAAAACTATT	chr11:16127197-16127316
BA_j195992_002035	CTATTAGACAAGAAAAAGAAATAAAATGTATCAAATTGGTAAGGGAGAGGTAAAACTATTTGTATTTGCAAATGACATAATCCTATATATAGAAAATCCCAAAGAGTCCCTGAGAAAGCT	chr11:16127257-16127376
BA_j195992_002036	TGTATTTGCAAATGACATAATCCTATATATAGAAAATCCCAAAGAGTCCCTGAGAAAGCTACTAGAATTAATAAATTCAGCAAAGTTGCAGAGTATAAGCTTAACACGCAAGTATCAGCT	chr11:16127317-16127436
BA_j195992_002037	ACTAGAATTAATAAATTCAGCAAAGTTGCAGAGTATAAGCTTAACACGCAAGTATCAGCTGTGTTTCTAAACATCAGCAACGAACAACCCAAAAGAAAATTAAGAAAACAATTTCATTTA	chr11:16127377-16127496
BA_j195992_002038	GTGTTTCTAAACATCAGCAACGAACAACCCAAAAGAAAATTAAGAAAACAATTTCATTTACGAAAGTATTAAAAAGAACTAAACACTTAGGGATAAATCTAACCAAGGAGATGAAAGACT	chr11:16127437-16127556
BA_j195992_002039	CGAAAGTATTAAAAAGAACTAAACACTTAGGGATAAATCTAACCAAGGAGATGAAAGACTTGTATGTTGAAAACTATAAAACGTTTTTGAAAGAAATTAAAGATGACATAAATAAATGGA	chr11:16127497-16127616
BA_j195992_002040	TGTATGTTGAAAACTATAAAACGTTTTTGAAAGAAATTAAAGATGACATAAATAAATGGAAAAGCATCTGTGCTCATGGGTAGGAAGATTTAACACTGTTAAGATGGCAATACTACCCAA	chr11:16127557-16127676
BA_j195992_002041	AAAGCATCTGTGCTCATGGGTAGGAAGATTTAACACTGTTAAGATGGCAATACTACCCAAAGCAACCTGCAGAGTCAAAGCAATCCCTATCAAAATTACAACAACCTATTTCACAGAAAT	chr11:16127617-16127736
BA_j195992_002042	AGCAACCTGCAGAGTCAAAGCAATCCCTATCAAAATTACAACAACCTATTTCACAGAAATGGAAAAGCCAATTCACAAATTAATATGGAATTACAAGAGGTCCCAATAACTAAAACAATC	chr11:16127677-16127796
BA_j195992_002043	GGAAAAGCCAATTCACAAATTAATATGGAATTACAAGAGGTCCCAATAACTAAAACAATCTTGAAAAAGACGAATAAAGTTGGAAAGCTCATAGTTCAAATTTTAACACAAAGCTACAGC	chr11:16127737-16127856
BA_j195992_002044	TTGAAAAAGACGAATAAAGTTGGAAAGCTCATAGTTCAAATTTTAACACAAAGCTACAGCAATTAAAACAGGATGGTACTGGCATAAGGAGACATATATATATATATACATATGTGTGTG	chr11:16127797-16127916
BA_j195992_002045	ACATATATATATATATACATATGTGTGTGTGTATATATATATACATATCTACCAATTAAATATAATAGAAAGCTCAAAATTAAAACCTTTACATATATAGTTGATTGATTTTTGACAAAG	chr11:16127888-16128007
BA_j195992_002046	TATAATAGAAAGCTCAAAATTAAAACCTTTACATATATAGTTGATTGATTTTTGACAAAGGTGCAAAAACCATTGAATGGGGGAAGGGATAGTCTTATCAACAAATGTTGTGGGGAAAAC	chr11:16127948-16128067
BA_j195992_002047	GTGCAAAAACCATTGAATGGGGGAAGGGATAGTCTTATCAACAAATGTTGTGGGGAAAACTGGACATCCATGTGCAAAAGATGTAAAACAATAGAAAAAGGTTTTACCTTACACAGTATA	chr11:16128008-16128127
BA_j195992_002048	TGGACATCCATGTGCAAAAGATGTAAAACAATAGAAAAAGGTTTTACCTTACACAGTATACAAAAATCAACTCAAATGGATCAAAGACATAAACTTAGAAGCTAAAAAAACTAAACCCTT	chr11:16128068-16128187
BA_j195992_002049	CAAAAATCAACTCAAATGGATCAAAGACATAAACTTAGAAGCTAAAAAAACTAAACCCTTAGAAGAAAACATAGTGGTAAATCTTTATGACATTGGATTTGGCAATGATTTCATTGATAT	chr11:16128128-16128247
BA_j195992_002050	AGAAGAAAACATAGTGGTAAATCTTTATGACATTGGATTTGGCAATGATTTCATTGATATAACATCAAAAGCACAGGCACCAAAGGAAAAAATGGATAAATTGGACTCCATCAAAATTAA	chr11:16128188-16128307
BA_j195992_002051	AACATCAAAAGCACAGGCACCAAAGGAAAAAATGGATAAATTGGACTCCATCAAAATTAAGAACTTTAGTGTATAAAAAGATACTATGAAGAATGCTAAAAGACAAATTACAGAATGGGA	chr11:16128248-16128367
BA_j195992_002052	GAACTTTAGTGTATAAAAAGATACTATGAAGAATGCTAAAAGACAAATTACAGAATGGGAGAAAATATTTGTAAATGATATATCTGATAAGGTATTAATATCCACAATACACAAATAACT	chr11:16128308-16128427
BA_j195992_002053	GAAAATATTTGTAAATGATATATCTGATAAGGTATTAATATCCACAATACACAAATAACTGAAACTCAACAACAACAAAAGCCCAACTCAAAAATGGGAAAACTACTTGAATAGACAGTT	chr11:16128368-16128487
BA_j195992_002054	GAAACTCAACAACAACAAAAGCCCAACTCAAAAATGGGAAAACTACTTGAATAGACAGTTCTCCACAGGAGATATCCAAATGGCCAATGAGGACATGAAAAGATGATCAGCATCATAAAT	chr11:16128428-16128547
BA_j195992_002055	CTCCACAGGAGATATCCAAATGGCCAATGAGGACATGAAAAGATGATCAGCATCATAAATCATTAAGGAAATGTAAATCAAAATCACAGCGAGATACCACTTCACACCTACTGGGATGAT	chr11:16128488-16128607
BA_j195992_002056	CATTAAGGAAATGTAAATCAAAATCACAGCGAGATACCACTTCACACCTACTGGGATGATAATAATAAAAAAATTTAGTTGAAAATAACAAGTGTTAGCAACAATGTGAAGAAATTGGAA	chr11:16128548-16128667
BA_j195992_002057	AATAATAAAAAAATTTAGTTGAAAATAACAAGTGTTAGCAACAATGTGAAGAAATTGGAACCCTCTTACATTTCTCGTGGGAATATAAAATGGCACGGCTACTGTGGAAAACAGTTTGGT	chr11:16128608-16128727
BA_j195992_002058	CCCTCTTACATTTCTCGTGGGAATATAAAATGGCACGGCTACTGTGGAAAACAGTTTGGTGGTTTCTCAAAAGTTTAAACATAGAACTTCATATAATCCATTAATTCAACTCACAGGTAT	chr11:16128668-16128787
BA_j195992_002059	GGTTTCTCAAAAGTTTAAACATAGAACTTCATATAATCCATTAATTCAACTCACAGGTATATATCCAAAAGGATTGAAAGTGGGGACTCTAACAAACATTTCTATAACCATATTCACAGA	chr11:16128728-16128847
BA_j195992_002060	ATATCCAAAAGGATTGAAAGTGGGGACTCTAACAAACATTTCTATAACCATATTCACAGAAGTATTATTCATAATAGCCAAAAGGTAGAAACAAACTAAGTGCCTATCAACAGATGAACA	chr11:16128788-16128907
BA_j195992_002061	AGTATTATTCATAATAGCCAAAAGGTAGAAACAAACTAAGTGCCTATCAACAGATGAACAGATAAACAAAATGTGATCTGTATACATATATATGTATATATATGTATATATATATACATA	chr11:16128848-16128967
BA_j195992_002062	GATAAACAAAATGTGATCTGTATACATATATATGTATATATATGTATATATATATACATATATATACATATATATACACAATTGAATATTATTCAGCAATAAAATTATATTTTAATGTAT	chr11:16128908-16129027
BA_j195992_002063	TATATACATATATATACACAATTGAATATTATTCAGCAATAAAATTATATTTTAATGTATGCTACAATATGGATGGACCTTGAAATGTTATGCTTACCAAAATAAGCTAGACATAGAAGG	chr11:16128968-16129087
BA_j195992_002064	GCTACAATATGGATGGACCTTGAAATGTTATGCTTACCAAAATAAGCTAGACATAGAAGGATAAATATTGTATTATTCCAATTATATGAAGTACCTACAATAAGCAAATGCATAGAGAAA	chr11:16129028-16129147
BA_j195992_002065	ATAAATATTGTATTATTCCAATTATATGAAGTACCTACAATAAGCAAATGCATAGAGAAAAATAATAGAATAGAGGTTACCAGAGACTAAGGGTAGAGGGATAGAGAGAGTTATTATTTA	chr11:16129088-16129207
BA_j195992_002066	AATAATAGAATAGAGGTTACCAGAGACTAAGGGTAGAGGGATAGAGAGAGTTATTATTTAATGGCTACAGCATTTTTGTTGGGTATGATGAAAAAGTTTTGGGTATGGATTGTGGTGTTG	chr11:16129148-16129267
BA_j195992_002067	ATGGCTACAGCATTTTTGTTGGGTATGATGAAAAAGTTTTGGGTATGGATTGTGGTGTTGGTTATACAATATTGAAAATATATTAACGCCACTGAGTTATATACTTACAAATGGCTAAAA	chr11:16129208-16129327
BA_j195992_002068	GTTATACAATATTGAAAATATATTAACGCCACTGAGTTATATACTTACAAATGGCTAAAACAATAACTATTATATTATGTATATTTTACTGCAATAAAAAAGAAACATTAGGTATACTTG	chr11:16129268-16129387
BA_j195992_002069	CAATAACTATTATATTATGTATATTTTACTGCAATAAAAAAGAAACATTAGGTATACTTGTAAAATTGTTTTTGGTCGTTGAGCAGAGGGACACTATGACTCAGTCTAACACTCAGCTTT	chr11:16129328-16129447
BA_j195992_002070	TAAAATTGTTTTTGGTCGTTGAGCAGAGGGACACTATGACTCAGTCTAACACTCAGCTTTTGGGCCGCATTTCCAATGGATAAGGATGTAGTTTAACAGGCTAAAGTTACTCAGTTTCAC	chr11:16129388-16129507
BA_j195992_002071	TGGGCCGCATTTCCAATGGATAAGGATGTAGTTTAACAGGCTAAAGTTACTCAGTTTCACCGTCAGACTTTACTCCCAATCTTAGTGCTTTATCATTTTCAGAGAACTTTTAGATATTTT	chr11:16129448-16129567
BA_j195992_002072	CGTCAGACTTTACTCCCAATCTTAGTGCTTTATCATTTTCAGAGAACTTTTAGATATTTTACAAAATTTAATTTTCACGTCCACGTTGGGTAGTGAACAAATCGTGACACATTTCTTAGA	chr11:16129508-16129627
BA_j195992_002073	ACAAAATTTAATTTTCACGTCCACGTTGGGTAGTGAACAAATCGTGACACATTTCTTAGATGACAAAAAGTGAGGTTCAGCAAGATTAAATGACATGTTCAAGTAAGGATGAAATAAAAT	chr11:16129568-16129687
BA_j195992_002074	TGACAAAAAGTGAGGTTCAGCAAGATTAAATGACATGTTCAAGTAAGGATGAAATAAAATAGTCCATGTGAAATATGTAGCACAGTATTTGGCACAGTATCAATCAGTAAGCTTTAGCTA	chr11:16129628-16129747
BA_j195992_002075	AGTCCATGTGAAATATGTAGCACAGTATTTGGCACAGTATCAATCAGTAAGCTTTAGCTATTATTATTATCATATATTATCATATCATAACTAGTGAGTAAATGGAAGACCCAGGAACAG	chr11:16129688-16129807
BA_j195992_002076	TTATTATTATCATATATTATCATATCATAACTAGTGAGTAAATGGAAGACCCAGGAACAGGCAGACATCCTGTTCCTAGGACCTTCTAGGAAACTTCAAGTGTGCTTTCTAGCCGCAATC	chr11:16129748-16129867
BA_j195992_002077	GCAGACATCCTGTTCCTAGGACCTTCTAGGAAACTTCAAGTGTGCTTTCTAGCCGCAATCATGTAAAAAATTCCAACTACATAAAGCAATGGGTCAGCTAAATCAAGCCTGAAGTATGAA	chr11:16129808-16129927
BA_j195992_002078	ATGTAAAAAATTCCAACTACATAAAGCAATGGGTCAGCTAAATCAAGCCTGAAGTATGAAGGGGGCTACTCATCGTTTCTGTTTTTCAGGCAAGCTGATCTTGATTGGATATACACATTG	chr11:16129868-16129987
BA_j195992_002079	GGGGGCTACTCATCGTTTCTGTTTTTCAGGCAAGCTGATCTTGATTGGATATACACATTGGCAACTGTGAAAGATGCTTTATCTTTTAATTTTCTCCAATATTTGTGCTCAAATGTATCT	chr11:16129928-16130047
BA_j195992_002080	GCAACTGTGAAAGATGCTTTATCTTTTAATTTTCTCCAATATTTGTGCTCAAATGTATCTATCTTACTCTTGATTGGTGCACCTCTCTGTATCACAATGTGAAAGAGCAAAGCAACCAAA	chr11:16129988-16130107
BA_j195992_002081	ATCTTACTCTTGATTGGTGCACCTCTCTGTATCACAATGTGAAAGAGCAAAGCAACCAAAAGTCTGTGGTTTATGTTCTGGGATCTGATGATGAGTTCCTATCAAGAAATATGTCTCTAA	chr11:16130048-16130167
BA_j195992_002082	AGTCTGTGGTTTATGTTCTGGGATCTGATGATGAGTTCCTATCAAGAAATATGTCTCTAATTATAGAACCTGTAAAACATTTTTAAAAATAGGGATTAAAACTCAATAAAGCTATTTCTA	chr11:16130108-16130227
BA_j195992_002083	TTATAGAACCTGTAAAACATTTTTAAAAATAGGGATTAAAACTCAATAAAGCTATTTCTAGAGAGAACAATCTGAAAGATGCTGTCCTGGAGCTGAACAATCCCTGTGGGCAGCATGCCC	chr11:16130168-16130287
BA_j195992_002084	GAGAGAACAATCTGAAAGATGCTGTCCTGGAGCTGAACAATCCCTGTGGGCAGCATGCCCCCTCAGCAACCCACTGAGGTGGGAGAGCTTGCCTAGTGTTTACTACACGCTGGGACTCTG	chr11:16130228-16130347
BA_j195992_002085	CCTCAGCAACCCACTGAGGTGGGAGAGCTTGCCTAGTGTTTACTACACGCTGGGACTCTGAAATGCCCAGAGGCACAGGTCAAATCATAGGGTGGGGAGTGAAGGCCTATAACCCTAAAT	chr11:16130288-16130407
BA_j195992_002086	AAATGCCCAGAGGCACAGGTCAAATCATAGGGTGGGGAGTGAAGGCCTATAACCCTAAATGTATTTGCTTACACTGTCTTAACATGGATTCAGAAACAGTCAACTTTAACAAACAATGAA	chr11:16130348-16130467
BA_j195992_002087	GTATTTGCTTACACTGTCTTAACATGGATTCAGAAACAGTCAACTTTAACAAACAATGAATGTCACCCCAAGGTAGTCCTTGCTCTCTGGAAATTAAGATAATTATTCAATCAGCTGAAG	chr11:16130408-16130527
BA_j195992_002088	TGTCACCCCAAGGTAGTCCTTGCTCTCTGGAAATTAAGATAATTATTCAATCAGCTGAAGGCACAAATACCATGAAATCATTTCAGATACGGGAAAGTGGAAAGGGAAAAAAAAAGGAAA	chr11:16130468-16130587
BA_j195992_002089	GCACAAATACCATGAAATCATTTCAGATACGGGAAAGTGGAAAGGGAAAAAAAAAGGAAATTTATTTTTTTCAATTTATAAAGACCAAGGTAGCACTTGTTCATCTTGTTGTTTAGGGAA	chr11:16130528-16130647
BA_j195992_002090	TTTATTTTTTTCAATTTATAAAGACCAAGGTAGCACTTGTTCATCTTGTTGTTTAGGGAACCAGAATACAAATTTATGCCACCAATTCAAGGTTTTCTTTCAAAAATTTAGTCATTGCTG	chr11:16130588-16130707
BA_j195992_002091	CCAGAATACAAATTTATGCCACCAATTCAAGGTTTTCTTTCAAAAATTTAGTCATTGCTGTCTCACATACATTTCTTTTCTTTTTTATTTTATTTTATTTTATTTCATTTTGTTTTTGAG	chr11:16130648-16130767
BA_j195992_002092	TCTCACATACATTTCTTTTCTTTTTTATTTTATTTTATTTTATTTCATTTTGTTTTTGAGACAGGGTCTCACTCTGCTGCTAAGACTGGAGTGCAGTGGCAGAATCACGGCTCACTGCTG	chr11:16130708-16130827
BA_j195992_002093	ACAGGGTCTCACTCTGCTGCTAAGACTGGAGTGCAGTGGCAGAATCACGGCTCACTGCTGCCTCAACCTACCGGGCTCAAGCAATCTTCCCACCTCAGCCTCCTGGGTAGCTAGGACTAC	chr11:16130768-16130887
BA_j195992_002094	CCTCAACCTACCGGGCTCAAGCAATCTTCCCACCTCAGCCTCCTGGGTAGCTAGGACTACAGGTGAACACCACCATGCTTTGCTAACTTTTTAATCTTTTTAGAGACAAGGGCTCACTAT	chr11:16130828-16130947
BA_j195992_002095	CAGCCTCCCAACGTGCTGGGATTACAGGCATGAGCCACCACACCCAGCCCTCACATACATTTCAAGTGAAGTTACCATAGCTCAGTTTGGGGCAAAAAGAAGTTGTATTGTACTTGTCCA	chr11:16130999-16131118
BA_j195992_002096	TTCAAGTGAAGTTACCATAGCTCAGTTTGGGGCAAAAAGAAGTTGTATTGTACTTGTCCAGTTTCCAGTCCAATAGAAGTCTCTTCACCTAATTCATGTGAATGATAAAAACACTGCATA	chr11:16131059-16131178
BA_j195992_002097	GTTTCCAGTCCAATAGAAGTCTCTTCACCTAATTCATGTGAATGATAAAAACACTGCATAGATTGATTAAGTCTTCTGAGGATGTAATTTCTCTACTAATAGCGTAAGAACATATAATTT	chr11:16131119-16131238
BA_j195992_002098	GATTGATTAAGTCTTCTGAGGATGTAATTTCTCTACTAATAGCGTAAGAACATATAATTTTAATGAATTTTAAACACATTTTTCATATACAATAAAGCCTAGGTTAGCCAAAATATTGAA	chr11:16131179-16131298
BA_j195992_002099	TAATGAATTTTAAACACATTTTTCATATACAATAAAGCCTAGGTTAGCCAAAATATTGAAAGAATTAGAGTTCTGATTAATGAAATTGTCTGACATAATTTAGGAGTCACACGAAAGTAA	chr11:16131239-16131358
BA_j195992_002100	AGAATTAGAGTTCTGATTAATGAAATTGTCTGACATAATTTAGGAGTCACACGAAAGTAAACACTTTTTTTTACCAACCTTGCTTGTAATTAAAACTCTTCCTACATCTCAAAACCCATT	chr11:16131299-16131418
BA_j195992_002101	ACACTTTTTTTTACCAACCTTGCTTGTAATTAAAACTCTTCCTACATCTCAAAACCCATTGTCCTGCCTTATCCAACACAGTTTGGCCAACATAATCAAATACAGCTCTGTTACCCCAGG	chr11:16131359-16131478
BA_j195992_002102	GTCCTGCCTTATCCAACACAGTTTGGCCAACATAATCAAATACAGCTCTGTTACCCCAGGACACTAACTTTAAGCTGCCCTTTGTTCAATAGAAGTAACTAATTTCTGCACAATATTGTC	chr11:16131419-16131538
BA_j195992_002103	ACACTAACTTTAAGCTGCCCTTTGTTCAATAGAAGTAACTAATTTCTGCACAATATTGTCCCAATTTCTCTGTTTTTCTCAGTTACATATTATAATCTCATTAATGCTGTTAGAGAAGAC	chr11:16131479-16131598
BA_j195992_002104	CCAATTTCTCTGTTTTTCTCAGTTACATATTATAATCTCATTAATGCTGTTAGAGAAGACATTTGAAAAATGGTCTAAAATCACTAATAAAACAATATCTTCCCCCATGAAAAGTGGCGG	chr11:16131539-16131658
BA_j195992_002105	ATTTGAAAAATGGTCTAAAATCACTAATAAAACAATATCTTCCCCCATGAAAAGTGGCGGTATTGTTTCAACAAAATTAGGTAAGCAAGATGTCTACGTCTAACAGAAAATAAGACCCAT	chr11:16131599-16131718
BA_j195992_002106	TATTGTTTCAACAAAATTAGGTAAGCAAGATGTCTACGTCTAACAGAAAATAAGACCCATAACTGATTTTGAAATGTGGATAAATTTAACTTTAAAAACACTGAAGTCAAATAGATAATT	chr11:16131659-16131778
BA_j195992_002107	AACTGATTTTGAAATGTGGATAAATTTAACTTTAAAAACACTGAAGTCAAATAGATAATTTCCACATACAGTTCATTTAAAATGTTTCTGGGACTGGTACAGGGGTGTCAAACTCAAATT	chr11:16131719-16131838
BA_j195992_002108	TCCACATACAGTTCATTTAAAATGTTTCTGGGACTGGTACAGGGGTGTCAAACTCAAATTCAGAATAGAACAGTAAACTTGGCTTACTTCAATGTTCCAAAGAAAGTCAAAATGAAGAAG	chr11:16131779-16131898
BA_j195992_002109	CAGAATAGAACAGTAAACTTGGCTTACTTCAATGTTCCAAAGAAAGTCAAAATGAAGAAGTAGTTTAGAATGACTTACAGAGATCACAGGAAGACTGAACCACTTCACTAAAAAAAAAAA	chr11:16131839-16131958
BA_j195992_002110	TAGTTTAGAATGACTTACAGAGATCACAGGAAGACTGAACCACTTCACTAAAAAAAAAAAAAAATTCTCTGAAAAAATATACTCCTGTCCTTAATATAGATGCCAATGTCATAGTAGCTA	chr11:16131899-16132018
BA_j195992_002111	AAAATTCTCTGAAAAAATATACTCCTGTCCTTAATATAGATGCCAATGTCATAGTAGCTAAGTATACCTTGTTCTAAAAATCATGCTCTAGAAAAATGAATTTTTAACAATTTGAATGAC	chr11:16131959-16132078
BA_j195992_002112	AGTATACCTTGTTCTAAAAATCATGCTCTAGAAAAATGAATTTTTAACAATTTGAATGACATAATTTTCTCTCAGGTATCCAAAAACCTTTTGGTAATATGAGTTTGATTCATTTATATG	chr11:16132019-16132138
BA_j195992_002113	ATAATTTTCTCTCAGGTATCCAAAAACCTTTTGGTAATATGAGTTTGATTCATTTATATGTGAGGAATTTTCAGACAGCCCTTAAACTCACCAATCTCATAACATCTCAATTCCTTGAAT	chr11:16132079-16132198
BA_j195992_002114	TGAGGAATTTTCAGACAGCCCTTAAACTCACCAATCTCATAACATCTCAATTCCTTGAATCATTCGTGTTTTGCCACAGACATCCTACCTTTTCTTACAAAGAAGGAAGTTCTCTATCAA	chr11:16132139-16132258
BA_j195992_002115	CATTCGTGTTTTGCCACAGACATCCTACCTTTTCTTACAAAGAAGGAAGTTCTCTATCAAATACAAAAGAGTAATCACTGGCAACAAGCAATTAAAACAGATGCTAAAATGCACTAGGCT	chr11:16132199-16132318
BA_j195992_002116	ATACAAAAGAGTAATCACTGGCAACAAGCAATTAAAACAGATGCTAAAATGCACTAGGCTTGTTTTTATGCTATTTAATAAGCTTTCTTCTCCAGAATTTTAGTAAAGTGATTTATATTT	chr11:16132259-16132378
BA_j195992_002117	TGTTTTTATGCTATTTAATAAGCTTTCTTCTCCAGAATTTTAGTAAAGTGATTTATATTTTATTATTGCTCTAAGCATATTAAAACGCCTTTGTTCACTTTATAAACCACATACACAAAG	chr11:16132319-16132438
BA_j195992_002118	TATTATTGCTCTAAGCATATTAAAACGCCTTTGTTCACTTTATAAACCACATACACAAAGAAACTGCTGCACGCAGATTTGTTGTACTCAGATTTGATGGTAAATATAATCAGGTTAATA	chr11:16132379-16132498
BA_j195992_002119	AAACTGCTGCACGCAGATTTGTTGTACTCAGATTTGATGGTAAATATAATCAGGTTAATATGTTAAAAAGAACTTGACACAGAAATTATTAATGAGTAGAACAAGGTCACTACTTCTGAG	chr11:16132439-16132558
BA_j195992_002120	TGTTAAAAAGAACTTGACACAGAAATTATTAATGAGTAGAACAAGGTCACTACTTCTGAGCTGAGGTCACTTACAAAGAATGCACAAATGAAATTAAGGTTGACTTTTATTTACTTGACT	chr11:16132499-16132618
BA_j195992_002121	CTGAGGTCACTTACAAAGAATGCACAAATGAAATTAAGGTTGACTTTTATTTACTTGACTATCTTCTTACATTGGATTCCTTTGGCAACATATCTTTAAACATTTAAAGCCCTGTTTACA	chr11:16132559-16132678
BA_j195992_002122	ATCTTCTTACATTGGATTCCTTTGGCAACATATCTTTAAACATTTAAAGCCCTGTTTACAAGGAGGCTCTGAAAGAAGCTTCAAACCATTATGCCCCTAATTGAATTCCCCAGGAGTCCA	chr11:16132619-16132738
BA_j195992_002123	AGGAGGCTCTGAAAGAAGCTTCAAACCATTATGCCCCTAATTGAATTCCCCAGGAGTCCAGTAAACTCCGAGGAAAAAAGAAAAATCACAACATTTGCTAAATCATCTTAAAACATATTT	chr11:16132679-16132798
BA_j195992_002124	GTAAACTCCGAGGAAAAAAGAAAAATCACAACATTTGCTAAATCATCTTAAAACATATTTCACTGCAAGGTTACATGACCTGTTTTTTGAGGTTTAAAAATGAATTAAAAAGTACTGAAT	chr11:16132739-16132858
BA_j195992_002125	CACTGCAAGGTTACATGACCTGTTTTTTGAGGTTTAAAAATGAATTAAAAAGTACTGAATACTTCATTTTTTTAGATGAAAATCAAAAACAATTTTACCATTAGTGGTAAGCTAATTAAA	chr11:16132799-16132918
BA_j195992_002126	ACTTCATTTTTTTAGATGAAAATCAAAAACAATTTTACCATTAGTGGTAAGCTAATTAAATCAGTCTAGTTTTAACTATCTTTCTAAGAGAAGTCTGACAACAAACAATGACATTTTATA	chr11:16132859-16132978
BA_j195992_002127	TCAGTCTAGTTTTAACTATCTTTCTAAGAGAAGTCTGACAACAAACAATGACATTTTATACTGAATGTGATCACTTTTCCAGAATATAACAGCTCTCACCAGGAGAAAAGGATCTTTAAC	chr11:16132919-16133038
BA_j195992_002128	CTGAATGTGATCACTTTTCCAGAATATAACAGCTCTCACCAGGAGAAAAGGATCTTTAACCAAAAAACAATTATTCACAGTAAAAGTATGAGAGAGAGCTGACAAAAACATTGTAGTCCC	chr11:16132979-16133098
BA_j195992_002129	CAAAAAACAATTATTCACAGTAAAAGTATGAGAGAGAGCTGACAAAAACATTGTAGTCCCCAGGGAAAGTAGTATCTTATCTGTGAATTCAAGACAAACTCAAGTGGAAGAAGAGAAAGT	chr11:16133039-16133158
BA_j195992_002130	CAGGGAAAGTAGTATCTTATCTGTGAATTCAAGACAAACTCAAGTGGAAGAAGAGAAAGTAAAAGTTTTTAGCAACCAATTAGTTTATTACAATGCCCACTCTTCCCAATTCTAATTTTA	chr11:16133099-16133218
BA_j195992_002131	AAAAGTTTTTAGCAACCAATTAGTTTATTACAATGCCCACTCTTCCCAATTCTAATTTTACTTTAAAATAAGCTTTTATGATATTTTTATTCATAGTTCCCTGGCATGCTCCTGTGTTTG	chr11:16133159-16133278
BA_j195992_002132	CTTTAAAATAAGCTTTTATGATATTTTTATTCATAGTTCCCTGGCATGCTCCTGTGTTTGTTGTGAGTACTAAGCATAAACATGCAGATCTGAGCATTTGGAAAAGAATGTTAAATCCCT	chr11:16133219-16133338
BA_j195992_002133	TTGTGAGTACTAAGCATAAACATGCAGATCTGAGCATTTGGAAAAGAATGTTAAATCCCTCTCTACTTACCTGGTTTGTATGTTATTCCAGGGGGGAAGAGGAATCCCTGTTGGGCAGCA	chr11:16133279-16133398
BA_j195992_002134	CTCTACTTACCTGGTTTGTATGTTATTCCAGGGGGGAAGAGGAATCCCTGTTGGGCAGCAGCAGCTGCTGCCAGAGTCCGCTGGTCATGTGGAAAAATTGGGATCATGAGCGGAGGCATG	chr11:16133339-16133458
BA_j195992_002135	GCAGCTGCTGCCAGAGTCCGCTGGTCATGTGGAAAAATTGGGATCATGAGCGGAGGCATGTGACCCTGAACCTGCTAAACAGAAGAGAGCCTATGATCAGACAGGGAGCAAATGTATGCC	chr11:16133399-16133518
BA_j195992_002136	TGACCCTGAACCTGCTAAACAGAAGAGAGCCTATGATCAGACAGGGAGCAAATGTATGCCAAGAAGAATTTGTTTTTCACTCCTGGTGGTGTGCTGGTACCCACACAGCCACCCACCTCT	chr11:16133459-16133578
BA_j195992_002137	AAGAAGAATTTGTTTTTCACTCCTGGTGGTGTGCTGGTACCCACACAGCCACCCACCTCTAACCTCATTCCAAATCTGCAATCTGAGAAAATTCAGTTAAAATCCACCAAATCCCTTTTC	chr11:16133519-16133638
BA_j195992_002138	AACCTCATTCCAAATCTGCAATCTGAGAAAATTCAGTTAAAATCCACCAAATCCCTTTTCTGAGATGCTAATAGCATACCGAAGACGTAACTTCATTGTGCATTTGCCTCGTCCCTGCTT	chr11:16133579-16133698
BA_j195992_002139	TGAGATGCTAATAGCATACCGAAGACGTAACTTCATTGTGCATTTGCCTCGTCCCTGCTTCCACCGAACTGTAGTTAATGGTTTTCTTTTCTCTTGACTTTTTTCCTTTTATTTTTTCTT	chr11:16133639-16133758
BA_j195992_002140	CCACCGAACTGTAGTTAATGGTTTTCTTTTCTCTTGACTTTTTTCCTTTTATTTTTTCTTTTAAACAAAGAACTAGAAGAAATAAGTTTGCTTCCTTTCTAGCACTGTACAATGTTGAGA	chr11:16133699-16133818
BA_j195992_002141	TTAAACAAAGAACTAGAAGAAATAAGTTTGCTTCCTTTCTAGCACTGTACAATGTTGAGAGGTTTTGCCCTTTCACCTGCTTTGCATTCTGTGCTTTCTTTCAAAAACAGTATTTAGTAT	chr11:16133759-16133878
BA_j195992_002142	CTGTATCTCCCCAGTTTAGGTATCTTATTTCAAAGCCTCATGCATTATGTTAAACATATAGCTCTTCAGATTTAAGGCTACTACATCTTGGCTCCCAATTAAAGTAATACTCTTTGCCAT	chr11:16133922-16134041
BA_j195992_002143	GCTCTTCAGATTTAAGGCTACTACATCTTGGCTCCCAATTAAAGTAATACTCTTTGCCATACACACCTCGATGTAACATATAAATTGCTTGTCTGGCTAAGCAGTTTTACAGCTTTATGC	chr11:16133982-16134101
BA_j195992_002144	ACACACCTCGATGTAACATATAAATTGCTTGTCTGGCTAAGCAGTTTTACAGCTTTATGCACTACCATGTAGCTCAGTAATTATGGAGTTGTTTTCAGAGAACATTTCATAATAAATCCT	chr11:16134042-16134161
BA_j195992_002145	ACTACCATGTAGCTCAGTAATTATGGAGTTGTTTTCAGAGAACATTTCATAATAAATCCTACTATATCAAATTTCATTTGACCTCAATAAATGTATCAAAGAGCACAAAAAATGCAAAAT	chr11:16134102-16134221
BA_j195992_002146	ACTATATCAAATTTCATTTGACCTCAATAAATGTATCAAAGAGCACAAAAAATGCAAAATAGAAAAATCTTTACTCTATATCAGTATTTGTATTCCATATAAAGAAAATAAGAGCTATGA	chr11:16134162-16134281
BA_j195992_002147	AGAAAAATCTTTACTCTATATCAGTATTTGTATTCCATATAAAGAAAATAAGAGCTATGACAGAATCATGCTTGTGAAAATTACATTTTAATTTCCTAGCTTCCTTCTTTACTCTATGCA	chr11:16134222-16134341
BA_j195992_002148	CAGAATCATGCTTGTGAAAATTACATTTTAATTTCCTAGCTTCCTTCTTTACTCTATGCATGCTGCCCGGATTCCAGGATAGCATGACAGGAAGGTTTTGTCCTGGCTTTCAGGGCACAG	chr11:16134282-16134401
BA_j195992_002149	TGCTGCCCGGATTCCAGGATAGCATGACAGGAAGGTTTTGTCCTGGCTTTCAGGGCACAGTTTTATAGGTTGAATACAGGACTTTTCTTATTTAAAGATGAAAACTAAGATATACCAAAA	chr11:16134342-16134461
BA_j195992_002150	TTTTATAGGTTGAATACAGGACTTTTCTTATTTAAAGATGAAAACTAAGATATACCAAAAGAAATTATCTTTAAGTTCAAACAGGGTATTTAGCCTTTTCACTGGTATAAAAGGGCTATA	chr11:16134402-16134521
BA_j195992_002151	GAAATTATCTTTAAGTTCAAACAGGGTATTTAGCCTTTTCACTGGTATAAAAGGGCTATATTATATCTTTTTTAAGATACAAACCTTTACCAGTAATTCTTCCAACCCCAAACCCTTCCC	chr11:16134462-16134581
BA_j195992_002152	TTATATCTTTTTTAAGATACAAACCTTTACCAGTAATTCTTCCAACCCCAAACCCTTCCCTGTCTAAATTCCTAAATCTTCTCTTTAGGCAAAATTCCATACACTGGCTAATGACCCTGT	chr11:16134522-16134641
BA_j195992_002153	TGTCTAAATTCCTAAATCTTCTCTTTAGGCAAAATTCCATACACTGGCTAATGACCCTGTTTAATTAGCACTGACTTGCCTTGTCCTGTCCCTGTTCCCTTCATAGCCAGGGACACAGTG	chr11:16134582-16134701
BA_j195992_002154	TTAATTAGCACTGACTTGCCTTGTCCTGTCCCTGTTCCCTTCATAGCCAGGGACACAGTGCAAAAAATGCTTCTGTGTAGGTCTAAGAGGTTTCGTTTACCAACAGTTTTTCTCTAGGGA	chr11:16134642-16134761
BA_j195992_002155	CAAAAAATGCTTCTGTGTAGGTCTAAGAGGTTTCGTTTACCAACAGTTTTTCTCTAGGGAAAGCCCTAAGATGTGGGTTAATAAAGGGCAAGCAAAAAATAAACACTTTACAGGATTTTT	chr11:16134702-16134821
BA_j195992_002156	AAGCCCTAAGATGTGGGTTAATAAAGGGCAAGCAAAAAATAAACACTTTACAGGATTTTTCTGAATTCATTTCTCAAGAAAATCAACTTATAATAAAAAGGTCTTTGTGCAATTACTACC	chr11:16134762-16134881
BA_j195992_002157	CTGAATTCATTTCTCAAGAAAATCAACTTATAATAAAAAGGTCTTTGTGCAATTACTACCTTGCCAGTGGGGCATGAAAGAAACTAGCTTTGAGCAGCTATTTCTTCCATTTTAGCTGAG	chr11:16134822-16134941
BA_j195992_002158	TTGCCAGTGGGGCATGAAAGAAACTAGCTTTGAGCAGCTATTTCTTCCATTTTAGCTGAGGTAAGCCCAAGTTTCGTACATTAGAGTACAAACTAAGCCTGCTTAAATTGGAGCTGATCC	chr11:16134882-16135001
BA_j195992_002159	GTAAGCCCAAGTTTCGTACATTAGAGTACAAACTAAGCCTGCTTAAATTGGAGCTGATCCCCCAGTGCCCAGGTCTTGCCTTTAACCCTGAAGAAAAGCACCGGGTTTGCTGTTGAACTC	chr11:16134942-16135061
BA_j195992_002160	CCCAGTGCCCAGGTCTTGCCTTTAACCCTGAAGAAAAGCACCGGGTTTGCTGTTGAACTCTAGCTTGTTGTACCCTGATGCAAACCTGAGACATCAGAGACGAGGGCACTATTCTATGCC	chr11:16135002-16135121
BA_j195992_002161	TAGCTTGTTGTACCCTGATGCAAACCTGAGACATCAGAGACGAGGGCACTATTCTATGCCAGAAAATAAAACACAATATTTTTATGGGTTACAATTGTTCAGTGCAAGAGTACATCAAAG	chr11:16135062-16135181
BA_j195992_002162	AGAAAATAAAACACAATATTTTTATGGGTTACAATTGTTCAGTGCAAGAGTACATCAAAGGAAATAATTTCATTTGCCTCCAGAAATATGGCCCTAATATGTACCTAAAATATAGCACAG	chr11:16135122-16135241
BA_j195992_002163	GAAATAATTTCATTTGCCTCCAGAAATATGGCCCTAATATGTACCTAAAATATAGCACAGATGGCTTATACTCTAAAAAGGGAGAAAAAGAAAGTGAGGAGTTTGGATATTATATTTATT	chr11:16135182-16135301
BA_j195992_002164	ATGGCTTATACTCTAAAAAGGGAGAAAAAGAAAGTGAGGAGTTTGGATATTATATTTATTTATTATTTCTTTCATTTCACAAACATTTATTATGTTGTTATTACTGAGAAGTAGCTGAAG	chr11:16135242-16135361
BA_j195992_002165	GTAATAAACTATTCTATAGTCACTCTGAGTAAAGAGATGGTATATATCCTTTCCCTAGAGCTGGTCCAGTAAAGAAAGGCTGTATAACACCATATGTTAGAGATGTTTAAAGCAAATACG	chr11:16135531-16135650
BA_j195992_002166	CTGGTCCAGTAAAGAAAGGCTGTATAACACCATATGTTAGAGATGTTTAAAGCAAATACGTAATGAAAAACCTGATTATATAATAACCTTTAGAGCCTTTCCAACTTTATAATTCTATGA	chr11:16135591-16135710
BA_j195992_002167	TAATGAAAAACCTGATTATATAATAACCTTTAGAGCCTTTCCAACTTTATAATTCTATGATTGTTTAAAAGTCAACATTAATACGATAGTGTGATTACAGCCATTCCTTCATTCATTTAT	chr11:16135651-16135770
BA_j195992_002168	TTGTTTAAAAGTCAACATTAATACGATAGTGTGATTACAGCCATTCCTTCATTCATTTATCATGCATTTATTTATCGAGGATTTACTAGGTGCCTCTAAAGGCCTTGTTGGCAAAAAGTC	chr11:16135711-16135830
BA_j195992_002169	CATGCATTTATTTATCGAGGATTTACTAGGTGCCTCTAAAGGCCTTGTTGGCAAAAAGTCTGAACTCAAATCTATATGCTGCTATTTTCTTGACTGTGTAATCTTGAACAGTTACTTAAT	chr11:16135771-16135890
BA_j195992_002170	TGAACTCAAATCTATATGCTGCTATTTTCTTGACTGTGTAATCTTGAACAGTTACTTAATTGTTCTGAGTCTATTTCTTCATGTAAAAACTGAAGCTAATTATAATACCTTACACAATTA	chr11:16135831-16135950
BA_j195992_002171	TGTTCTGAGTCTATTTCTTCATGTAAAAACTGAAGCTAATTATAATACCTTACACAATTATTGTGAGGACCAAATAGACAATAAAAGTATCTCTTGTGGCACAGTACCTGACATAAAAGT	chr11:16135891-16136010
BA_j195992_002172	TTGTGAGGACCAAATAGACAATAAAAGTATCTCTTGTGGCACAGTACCTGACATAAAAGTAATGCAATGTCACAGTAAATCCTTGTTAGATCCGTGTTCCTTTCTTATATGGTTTGCATA	chr11:16135951-16136070
BA_j195992_002173	AATGCAATGTCACAGTAAATCCTTGTTAGATCCGTGTTCCTTTCTTATATGGTTTGCATATTCAGGACTAGAAATTATCAAATTACTGATAAAACAAGCAATAAAACAAGCAATAGTTGA	chr11:16136011-16136130
BA_j195992_002174	TTCAGGACTAGAAATTATCAAATTACTGATAAAACAAGCAATAAAACAAGCAATAGTTGATCTTACTCATAACTCTACTTTAAGAAAGAAAACATGAGCCAACTAAATAATTCAGTTTGG	chr11:16136071-16136190
BA_j195992_002175	TCTTACTCATAACTCTACTTTAAGAAAGAAAACATGAGCCAACTAAATAATTCAGTTTGGCAGGCAGAGGCTTGTCATGCTTAGCAGACAACATGCCTCACAGAGCATTATCCCATCCCA	chr11:16136131-16136250
BA_j195992_002176	CAGGCAGAGGCTTGTCATGCTTAGCAGACAACATGCCTCACAGAGCATTATCCCATCCCAAGTATCTAGAAAACCATGAGAAAGAAGAGGTGGGAATACATGCTCATTTGAACATGTATT	chr11:16136191-16136310
BA_j195992_002177	AGTATCTAGAAAACCATGAGAAAGAAGAGGTGGGAATACATGCTCATTTGAACATGTATTTGGGGCTCTTTGGTGTTATTTATTTAGCAGCATCTTAGAATGAAAACATTATTTTTATAT	chr11:16136251-16136370
BA_j195992_002178	TGGGGCTCTTTGGTGTTATTTATTTAGCAGCATCTTAGAATGAAAACATTATTTTTATATTGGTCGCCCAAGCTCTTCAGATCATGAGACAACAGAAAAAGGTCAATAGCAATTAGAAAC	chr11:16136311-16136430
BA_j195992_002179	TGGTCGCCCAAGCTCTTCAGATCATGAGACAACAGAAAAAGGTCAATAGCAATTAGAAACCAGAATTAATTCTTGAATCTCAGTGCCTTAAATTACTTCTTTTGTAACTTTCCATCTTCA	chr11:16136371-16136490
BA_j195992_002180	CAGAATTAATTCTTGAATCTCAGTGCCTTAAATTACTTCTTTTGTAACTTTCCATCTTCATGAGATAACTAACCAAACTCTCGGGTTCATTTTTAATGCCAAAGAGCTGTAGGTGTTTCA	chr11:16136431-16136550
BA_j195992_002181	TGAGATAACTAACCAAACTCTCGGGTTCATTTTTAATGCCAAAGAGCTGTAGGTGTTTCATATTAAGATAAGCTGTAAGAATTTAGGTAAATTCATTTCTGTTCATCACACTCTGCAAAG	chr11:16136491-16136610
BA_j195992_002182	TATTAAGATAAGCTGTAAGAATTTAGGTAAATTCATTTCTGTTCATCACACTCTGCAAAGAAAGCTATGTTAGAAACTTCAAATACTAAATATTAGCCCAGAGGCTATTCAATAACTTGA	chr11:16136551-16136670
BA_j195992_002183	AAAGCTATGTTAGAAACTTCAAATACTAAATATTAGCCCAGAGGCTATTCAATAACTTGAGAGAAAAAGTAAATAAGGAGGAGGTCAAAGGACATTGTGAAAGCAAGAGTAATGACAGAA	chr11:16136611-16136730
BA_j195992_002184	GAGAAAAAGTAAATAAGGAGGAGGTCAAAGGACATTGTGAAAGCAAGAGTAATGACAGAAACATAGAGTTGGAATAGAACTTGGAAATGACCTAACCTAGTAGTTCTCAAAGTGTGGTAC	chr11:16136671-16136790
BA_j195992_002185	ACATAGAGTTGGAATAGAACTTGGAAATGACCTAACCTAGTAGTTCTCAAAGTGTGGTACCAGACCAGCAGCATCAGCAATATCTGGGAACCTTTTAAAAAAGCAAATTCTTAAACTCTA	chr11:16136731-16136850
BA_j195992_002186	CAGACCAGCAGCATCAGCAATATCTGGGAACCTTTTAAAAAAGCAAATTCTTAAACTCTACCCCATACCTACTGAATCAGAAAACTCTGGAATTCAGTCCAACTAATTAAATTTTAGGCT	chr11:16136791-16136910
BA_j195992_002187	CCCCATACCTACTGAATCAGAAAACTCTGGAATTCAGTCCAACTAATTAAATTTTAGGCTAAAATTTAATTTAGGACAGTGATCTCAAACTTTAGTGTGGATCACAGTCATTCACAGGGC	chr11:16136851-16136970
BA_j195992_002188	AAAATTTAATTTAGGACAGTGATCTCAAACTTTAGTGTGGATCACAGTCATTCACAGGGCTTGTTAAAACACAGATTGCTTCCTTCTCTCCCCCTGCTCCCCGTCAAGAGTCTTTGAATC	chr11:16136911-16137030
BA_j195992_002189	TTGTTAAAACACAGATTGCTTCCTTCTCTCCCCCTGCTCCCCGTCAAGAGTCTTTGAATCAGTAGATCTGAGGTAGGGGTCTGACAGTGTACATTTCTAAAAAGTTCCCAGGTGAAGCTG	chr11:16136971-16137090
BA_j195992_002190	AGTAGATCTGAGGTAGGGGTCTGACAGTGTACATTTCTAAAAAGTTCCCAGGTGAAGCTGGGGCTGCTGGTCCAGGGGTCATTCTTTGAGAATCACTAATCTAATCCAAAGCTCACAATT	chr11:16137031-16137150
BA_j195992_002191	GGGCTGCTGGTCCAGGGGTCATTCTTTGAGAATCACTAATCTAATCCAAAGCTCACAATTTACACATAGGAAAACAGGTGGCTAGAGAAGGTAAAAGATATGAGCCTAAGGTTACAGTGT	chr11:16137091-16137210
BA_j195992_002192	TACACATAGGAAAACAGGTGGCTAGAGAAGGTAAAAGATATGAGCCTAAGGTTACAGTGTCATGACAGTGCTGGATCCAGAGTCCAGAACAGCTAATCACCCTGTCCAGGGCTTTTTCCA	chr11:16137151-16137270
BA_j195992_002193	CATGACAGTGCTGGATCCAGAGTCCAGAACAGCTAATCACCCTGTCCAGGGCTTTTTCCATTACATCAGAGGGACTTCAGTGATAGAAAAGGGAGAAATCACTGGTTGCACTGTTTTGGC	chr11:16137211-16137330
BA_j195992_002194	TTACATCAGAGGGACTTCAGTGATAGAAAAGGGAGAAATCACTGGTTGCACTGTTTTGGCAAAGAAAACCTGGAAGTCTCCAGCTGAAAATAATTTTGTGTTTCAAAAGCATATTGCTGG	chr11:16137271-16137390
BA_j195992_002195	AAAGAAAACCTGGAAGTCTCCAGCTGAAAATAATTTTGTGTTTCAAAAGCATATTGCTGGAGTTTGGATACTATGAATGCTGTTCAATTTTCAATAAATTCCTTCCTTCCTTTCTATTTT	chr11:16137331-16137450
BA_j195992_002196	AGTTTGGATACTATGAATGCTGTTCAATTTTCAATAAATTCCTTCCTTCCTTTCTATTTTTATTTTATTTTATACAGAACACACTGATCTCAGTATCTACCATCATTAATTGTGTAGTTT	chr11:16137391-16137510
BA_j195992_002197	TATTTTATTTTATACAGAACACACTGATCTCAGTATCTACCATCATTAATTGTGTAGTTTGTTACAATACATTGATTAGCAATGATCATTTTGTTCCAAGGGTTAAAATTGACTTAAACT	chr11:16137451-16137570
BA_j195992_002198	GTTACAATACATTGATTAGCAATGATCATTTTGTTCCAAGGGTTAAAATTGACTTAAACTTATTTTAAGTAAAACAATAAACTTATTTTAAGTAAAATGATGTAAAAACTCCAAGTGCCC	chr11:16137511-16137630
BA_j195992_002199	TATTTTAAGTAAAACAATAAACTTATTTTAAGTAAAATGATGTAAAAACTCCAAGTGCCCTTTATTAAAGAGAAGCCAGAATATCCAGTAGCTAGTTAGACTCTAGCCTGAGAAAAGGTG	chr11:16137571-16137690
BA_j195992_002200	TTTATTAAAGAGAAGCCAGAATATCCAGTAGCTAGTTAGACTCTAGCCTGAGAAAAGGTGATTAAAAGTTCTTCTTATGTCTAATTACATAAGTAATAATAGTAATGATGATGATAATGA	chr11:16137631-16137750
BA_j195992_002201	ATTAAAAGTTCTTCTTATGTCTAATTACATAAGTAATAATAGTAATGATGATGATAATGATGATGATGACCACAGCAGCTAATATTTTTTCTTGTTTTCTATATGTCAAACACTGGAAAA	chr11:16137691-16137810
BA_j195992_002202	TGATGATGACCACAGCAGCTAATATTTTTTCTTGTTTTCTATATGTCAAACACTGGAAAAGTGATTTACATACTCTATCTCATTTAATCCTCAAAACCCTGTAAGGTACTAACTACTACT	chr11:16137751-16137870
BA_j195992_002203	GTGATTTACATACTCTATCTCATTTAATCCTCAAAACCCTGTAAGGTACTAACTACTACTATACTTATTTAATGAGAAAAACAAAACCATGTGAGGTTAAGTAACATAACCAATTAAAAG	chr11:16137811-16137930
BA_j195992_002204	ATACTTATTTAATGAGAAAAACAAAACCATGTGAGGTTAAGTAACATAACCAATTAAAAGTTATAGAGTCAGGACTCAAGTCCAGATATGTCAGGGTCAAAGTTCATACTTTTAATATCA	chr11:16137871-16137990
BA_j195992_002205	TTATAGAGTCAGGACTCAAGTCCAGATATGTCAGGGTCAAAGTTCATACTTTTAATATCATATTACATTAAGCATGAAGTCATCCTTTGAAAAACAGATCTAAGATAAGGAATATGATTA	chr11:16137931-16138050
BA_j195992_002206	TATTACATTAAGCATGAAGTCATCCTTTGAAAAACAGATCTAAGATAAGGAATATGATTATTGGTGATAATAATATAATTGTAGGTTTGCATGTGGTTGTAATAAAGAATACAGAGAGAT	chr11:16137991-16138110
BA_j195992_002207	TTGGTGATAATAATATAATTGTAGGTTTGCATGTGGTTGTAATAAAGAATACAGAGAGATCACATGGATCCTTAATCCAGTTTCCCCAAATGATAACATCTTGCAAAACTACAGTATGAC	chr11:16138051-16138170
BA_j195992_002208	CACATGGATCCTTAATCCAGTTTCCCCAAATGATAACATCTTGCAAAACTACAGTATGACAACACAACCAGAGTACTGACATTGATACAATCCAACAATCTTATTCATAGTTACCTAGTG	chr11:16138111-16138230
BA_j195992_002209	AACACAACCAGAGTACTGACATTGATACAATCCAACAATCTTATTCATAGTTACCTAGTGCAAGGGTCTCCAACCCCTGGGCTGTGGACCAGTACCAGGTTGTGGCCTGTTAGGAACTGG	chr11:16138171-16138290
BA_j195992_002210	CAAGGGTCTCCAACCCCTGGGCTGTGGACCAGTACCAGGTTGTGGCCTGTTAGGAACTGGACCACATAGCAGGAGGTAAGCAGCGGGCAAGCAAGTATTACCGCCTGAGCTCTGCCTCCT	chr11:16138231-16138350
BA_j195992_002211	TATTGTGAACTGTGTATGCGAGGGACCTAGCCATGCTCCTTATGAGAATCTAATGCTTGATGATCTGTGGTGGAAAAGTTTCATCCTGAAACCATCCCCCCTCCCCTACCCAGTCCATGC	chr11:16138395-16138514
BA_j195992_002212	TGATCTGTGGTGGAAAAGTTTCATCCTGAAACCATCCCCCCTCCCCTACCCAGTCCATGCAAAAACTGTCTTCCATAAAACTGGTACCTGGTGCCAAAAAGGTTGGGGATGGCTGCCCTA	chr11:16138455-16138574
BA_j195992_002213	AAAAACTGTCTTCCATAAAACTGGTACCTGGTGCCAAAAAGGTTGGGGATGGCTGCCCTAGTGTGTTAAAGGAATTGTGTCTTTAAAACAAGCAAAGGCAGCTGGGCGTGGTGGCTCATG	chr11:16138515-16138634
BA_j195992_002214	TCCCAGCACTTTGGGAGGCCAAGCCGGGTGGATCAAGAGGTCAAGAGATTGAGATCATCCTGGTCAACATGGTGAGACCCCTGTCTGTCTCTACTAGAAGTACAAAAATTAGCTGGGCAT	chr11:16138642-16138761
BA_j195992_002215	CGAGACTCCATCTCAAAAAACAAAACAAAACAAAAACAAACAAACAAACAAAAAACAAGCAAAGGCAACGAGGGTCTATCAATATTTCTAAATGCCATCTTCTACAGAATGCTCATCAGT	chr11:16138884-16139003
BA_j195992_002216	AAAGGCAACGAGGGTCTATCAATATTTCTAAATGCCATCTTCTACAGAATGCTCATCAGTATGACCCAATGCAAGTGATATTAGCAGAAAGTATAAATTAAAGCAACAACTTTTCCCTCT	chr11:16138944-16139063
BA_j195992_002217	ATGACCCAATGCAAGTGATATTAGCAGAAAGTATAAATTAAAGCAACAACTTTTCCCTCTCATAGCTTTCCATGTATTATACTTACTAAAAGATTGTCGGTTGAATGTGGAACAGAAATG	chr11:16139004-16139123
BA_j195992_002218	CATAGCTTTCCATGTATTATACTTACTAAAAGATTGTCGGTTGAATGTGGAACAGAAATGGAAAGCAAGAGCAAGGTAAGGGGAAAAGACAAGGAAAGAGGCTTGGTGGCCACCTAAGAA	chr11:16139064-16139183
BA_j195992_002219	GAAAGCAAGAGCAAGGTAAGGGGAAAAGACAAGGAAAGAGGCTTGGTGGCCACCTAAGAATCACACAAACATCCAGGATATTTTCCTTTTATGGAAGTTGTGTATTAAAGTCACTGCACT	chr11:16139124-16139243
BA_j195992_002220	TCACACAAACATCCAGGATATTTTCCTTTTATGGAAGTTGTGTATTAAAGTCACTGCACTGAGTGCCAGTGCTTAGGGCAGATGAAGAATTCTGAAGATACAGAAAAGCCCCATCCCACT	chr11:16139184-16139303
BA_j195992_002221	GAGTGCCAGTGCTTAGGGCAGATGAAGAATTCTGAAGATACAGAAAAGCCCCATCCCACTATGAAGAATGTAATACTGCCTTTTCCCTACCTTCCCATCATCCCGTTTTCCCATTTGGTG	chr11:16139244-16139363
BA_j195992_002222	ATGAAGAATGTAATACTGCCTTTTCCCTACCTTCCCATCATCCCGTTTTCCCATTTGGTGACATGCCAGGAAAGGCAGTCACATTGGAAACAGCAACCCCCAAAAATATTTTACTAAGAA	chr11:16139304-16139423
BA_j195992_002223	ACATGCCAGGAAAGGCAGTCACATTGGAAACAGCAACCCCCAAAAATATTTTACTAAGAATAAAAAATAATAGAACTCCCCTCACTCCATCAAAGACTGACCAGTCTCCACATGTCTTTT	chr11:16139364-16139483
BA_j195992_002224	TAAAAAATAATAGAACTCCCCTCACTCCATCAAAGACTGACCAGTCTCCACATGTCTTTTCCAAGAAGTTATCAAAATTTCAAATAGCATCTTTTTTTTCTTGAAAGTGTAACTTTCCCT	chr11:16139424-16139543
BA_j195992_002225	CCAAGAAGTTATCAAAATTTCAAATAGCATCTTTTTTTTCTTGAAAGTGTAACTTTCCCTAAACACAAATTCAGAGATTCTTTAATTATCCTATAGATGAAGAAGTAAAACTGATTTTGC	chr11:16139484-16139603
BA_j195992_002226	AAACACAAATTCAGAGATTCTTTAATTATCCTATAGATGAAGAAGTAAAACTGATTTTGCTAGCACAAAGAGCAAAACTAGATGTGGCCAAAATATATCGCTGGGCATGAAAACTGTGTT	chr11:16139544-16139663
BA_j195992_002227	TAGCACAAAGAGCAAAACTAGATGTGGCCAAAATATATCGCTGGGCATGAAAACTGTGTTATTTTTATTGCTTTGAAAGTAAGCACTATCTGGCTGGGTATGTAATTTGAATGACTACCA	chr11:16139604-16139723
BA_j195992_002228	ATTTTTATTGCTTTGAAAGTAAGCACTATCTGGCTGGGTATGTAATTTGAATGACTACCAAGTAACCGGAAACCCCATCACGGGTGAAGCTTAGTGTATCATGAAAGGAATAAACTACCC	chr11:16139664-16139783
BA_j195992_002229	AGTAACCGGAAACCCCATCACGGGTGAAGCTTAGTGTATCATGAAAGGAATAAACTACCCCAAAGCACAACTGTCCATTAATTCTAAACTTATACAATCCCTAACCAAAGTGTTTCCCTT	chr11:16139724-16139843
BA_j195992_002230	CAAAGCACAACTGTCCATTAATTCTAAACTTATACAATCCCTAACCAAAGTGTTTCCCTTTTGGAGAGGGTGGGGAACATATTCTTGATCAAATAGGCTACATGCCCAGAAATTTTAATT	chr11:16139784-16139903
BA_j195992_002231	TTGGAGAGGGTGGGGAACATATTCTTGATCAAATAGGCTACATGCCCAGAAATTTTAATTGCTAGGGTATTCCTCACATCTTTCAGAGAATCAAGACAGCAGCAGATGTGTGTGAAACAC	chr11:16139844-16139963
BA_j195992_002232	GCTAGGGTATTCCTCACATCTTTCAGAGAATCAAGACAGCAGCAGATGTGTGTGAAACACTTAGGTTCTGTCTCTTCCAATTCATAAAACAGCATTGTTGCATCAACACTTATCCCCTTT	chr11:16139904-16140023
BA_j195992_002233	TTAGGTTCTGTCTCTTCCAATTCATAAAACAGCATTGTTGCATCAACACTTATCCCCTTTGTTTTCTCTGTGCTAAGTTGTTGATGATGCCATTTTTTGCCATCTGCCCCAGAGCTTCAT	chr11:16139964-16140083
BA_j195992_002234	GTTTTCTCTGTGCTAAGTTGTTGATGATGCCATTTTTTGCCATCTGCCCCAGAGCTTCATTAAAGATACATGAATGGGCTAACTGGCCTGATATCTTGTGAGGAACAGGTGCTATTGTTT	chr11:16140024-16140143
BA_j195992_002235	TAAAGATACATGAATGGGCTAACTGGCCTGATATCTTGTGAGGAACAGGTGCTATTGTTTGTCCCCGAAGACTTGCAGTAAAGATATGACTCTGAATACTTGAGAAAGAGCATCTGCAGC	chr11:16140084-16140203
BA_j195992_002236	GTCCCCGAAGACTTGCAGTAAAGATATGACTCTGAATACTTGAGAAAGAGCATCTGCAGCAATCAGTCAGAGAGCAACTTGGCAGAGACCTGGCTATGTGCTAATATGCAAACAGAGTGA	chr11:16140144-16140263
BA_j195992_002237	AATCAGTCAGAGAGCAACTTGGCAGAGACCTGGCTATGTGCTAATATGCAAACAGAGTGACACTCAGGGGGCTCATTTTCTCTTTCATGAAGATTATTTAACTTTTTTTAGTAATGGGAA	chr11:16140204-16140323
BA_j195992_002238	CACTCAGGGGGCTCATTTTCTCTTTCATGAAGATTATTTAACTTTTTTTAGTAATGGGAAATAAGTATTTGTATTGAAAATCATGTGCATATTAATGTCTATTACTGAGTTAAAGACAGT	chr11:16140264-16140383
BA_j195992_002239	ATAAGTATTTGTATTGAAAATCATGTGCATATTAATGTCTATTACTGAGTTAAAGACAGTGCAAAAATGAGGGTTTTTAAATACTTTATCTCTAGAAAATAATTCCTTATGTGATTTAAT	chr11:16140324-16140443
BA_j195992_002240	GCAAAAATGAGGGTTTTTAAATACTTTATCTCTAGAAAATAATTCCTTATGTGATTTAATTGAAGAAAGCTTCTTAAACTGTTGAAAGAAATGTTTCCAATGTGTGTATACCATGACAGA	chr11:16140384-16140503
BA_j195992_002241	TGAAGAAAGCTTCTTAAACTGTTGAAAGAAATGTTTCCAATGTGTGTATACCATGACAGAGATGGAGGAAAAGAGAGAAAATAGAGAGTTCAGAAAAAGTGATCTTGGGAGAGAGAGAAG	chr11:16140444-16140563
BA_j195992_002242	GATGGAGGAAAAGAGAGAAAATAGAGAGTTCAGAAAAAGTGATCTTGGGAGAGAGAGAAGGTGGGAGAGAGAGGTGCAAGAAGTGCAGTCAGAAACAGGGGATGGGGATCAGTTTTCGAA	chr11:16140504-16140623
BA_j195992_002243	GTGGGAGAGAGAGGTGCAAGAAGTGCAGTCAGAAACAGGGGATGGGGATCAGTTTTCGAAATGACCATATTCATTTTTGCAAAGAATAGCTGACTCATTTGCATAAAGTATTACCACTGT	chr11:16140564-16140683
BA_j195992_002244	ATGACCATATTCATTTTTGCAAAGAATAGCTGACTCATTTGCATAAAGTATTACCACTGTAAAAGCTGCACCATCTAAAGCAAAAGAAATGAAGTCCCCAGAAAACTTAAAGGAAAAGCC	chr11:16140624-16140743
BA_j195992_002245	AAAAGCTGCACCATCTAAAGCAAAAGAAATGAAGTCCCCAGAAAACTTAAAGGAAAAGCCTTCAAGGTCAGAAATGTGTCTTCTTATTGCCAAAAAGTGCATGGAAATCCACAGTACATG	chr11:16140684-16140803
BA_j195992_002246	TTCAAGGTCAGAAATGTGTCTTCTTATTGCCAAAAAGTGCATGGAAATCCACAGTACATGGACTTATAGTTAATTCTGGAGGTTAGGAGGAAAAATATCTCACTTGACAGGATAAATTCA	chr11:16140744-16140863
BA_j195992_002247	GACTTATAGTTAATTCTGGAGGTTAGGAGGAAAAATATCTCACTTGACAGGATAAATTCATGCCTTAACAGAAACCCTTTTAGTCTCAAACTTTTTTGTTAAAATCTTTCCAAAATTTTA	chr11:16140804-16140923
BA_j195992_002248	TGCCTTAACAGAAACCCTTTTAGTCTCAAACTTTTTTGTTAAAATCTTTCCAAAATTTTAATACTCTGCTTCGCCCTTCCTTAGAAAGTGTAATGCAGTAGTCAACATACTGAACTTCTC	chr11:16140864-16140983
BA_j195992_002249	ATACTCTGCTTCGCCCTTCCTTAGAAAGTGTAATGCAGTAGTCAACATACTGAACTTCTCTTTGTTGGCCACAGCCTTAAGTACTCAAAGAAGCCTTAAATTCTATGCTGTGTTCTTTGC	chr11:16140924-16141043
BA_j195992_002250	TTTGTTGGCCACAGCCTTAAGTACTCAAAGAAGCCTTAAATTCTATGCTGTGTTCTTTGCTGTTCACTAATTCACAAATCATAAATCATCTCTCAGCAAGTAAGTTGACTGTCCCAAATG	chr11:16140984-16141103
BA_j195992_002251	TGTTCACTAATTCACAAATCATAAATCATCTCTCAGCAAGTAAGTTGACTGTCCCAAATGGCCTGTGCCATTTATATTTCTATATATCCTGTTGCTCTTATCACAGGCCTAAAAACACAG	chr11:16141044-16141163
BA_j195992_002252	GCCTGTGCCATTTATATTTCTATATATCCTGTTGCTCTTATCACAGGCCTAAAAACACAGTAAGTATTTTGTATTAACTGATCAATGGCTGAGAGCCAACCAACTAGGACCTCAGATCTG	chr11:16141104-16141223
BA_j195992_002253	TAAGTATTTTGTATTAACTGATCAATGGCTGAGAGCCAACCAACTAGGACCTCAGATCTGGTCTTCTGACCACCAATTTTCATAGGGTAGAATTGTTAATGCAACTACAAAAAGTACTGA	chr11:16141164-16141283
BA_j195992_002254	GTCTTCTGACCACCAATTTTCATAGGGTAGAATTGTTAATGCAACTACAAAAAGTACTGAGCTGTAATCATTCTCATTCCAGAAGAGAACTTAAAACTGACTTTTAAATACATCTTGATA	chr11:16141224-16141343
BA_j195992_002255	GCTGTAATCATTCTCATTCCAGAAGAGAACTTAAAACTGACTTTTAAATACATCTTGATATAATCTTGTTCTCTCTTCATTTGTCTTATTTAGCAAATCTGTGGCTGCTACAGCTAATGT	chr11:16141284-16141403
BA_j195992_002256	TAATCTTGTTCTCTCTTCATTTGTCTTATTTAGCAAATCTGTGGCTGCTACAGCTAATGTAATATATCAAATCCTGCTTCTAGAGAATCTAGCTAGCCCAACAGGAGAATACTAGAATCC	chr11:16141344-16141463
BA_j195992_002257	AATATATCAAATCCTGCTTCTAGAGAATCTAGCTAGCCCAACAGGAGAATACTAGAATCCTAGCAAGAGCAAATTTAGGACACACATTTTCTAGAGCATTTGAGAACAGAGTCCATTCTT	chr11:16141404-16141523
BA_j195992_002258	TAGCAAGAGCAAATTTAGGACACACATTTTCTAGAGCATTTGAGAACAGAGTCCATTCTTCCCAGGTGTATTCCACCATCCAATGGATATACATTGTACAAACAATGTAACTGCATTCAG	chr11:16141464-16141583
BA_j195992_002259	CCCAGGTGTATTCCACCATCCAATGGATATACATTGTACAAACAATGTAACTGCATTCAGAAGAGGATCAATCTTTGCTTGCTTCTGTTTGTTTGTTTGTTTGTTATTTGTTATTGGCAG	chr11:16141524-16141643
BA_j195992_002260	AAGAGGATCAATCTTTGCTTGCTTCTGTTTGTTTGTTTGTTTGTTATTTGTTATTGGCAGGTTATTCTCTCTCCCCCCACCCCTTTCTCTCTCTCTCCTTCCCCTCTGTCTCTCTCTTCC	chr11:16141584-16141703
BA_j195992_002261	GTTATTCTCTCTCCCCCCACCCCTTTCTCTCTCTCTCCTTCCCCTCTGTCTCTCTCTTCCCTCCCCCTCCTGCTCTCTCTCTTCTCTCTCTCTCTCTCACTCCCCCTCCTGCTCTCTCTC	chr11:16141644-16141763
BA_j195992_002262	CTCCCCCTCCTGCTCTCTCTCTTCTCTCTCTCTCTCTCACTCCCCCTCCTGCTCTCTCTCTTCTCTCTCTCTCTCTCACTCACTCCTCTCTCTCTCTCTCTCTGTCTCTCATAACTTCTC	chr11:16141704-16141823
BA_j195992_002263	TTCTCTCTCTCTCTCTCACTCACTCCTCTCTCTCTCTCTCTCTGTCTCTCATAACTTCTCCTCTTCCCTCTTCCTCTTTCCTTTCTCAGGTCCCATCAAGATAAGATACAAAACACTTTG	chr11:16141764-16141883
BA_j195992_002264	CTCTTCCCTCTTCCTCTTTCCTTTCTCAGGTCCCATCAAGATAAGATACAAAACACTTTGCCACCATTGTTAATATCCATCTCTAATATAATGTAATGTCTTCCCAGGATTTGGCACACT	chr11:16141824-16141943
BA_j195992_002265	CATATATATATATATATATATACACACACTTTTCTGCATAAATATACTTCAATGAAAAGTTGGTTTAAAGCAAAAGAAAAAAATAGCTCCAGAAAGTGAGTTCTCTTTTCTAATTTTGAT	chr11:16142107-16142226
BA_j195992_002266	TGGTTTAAAGCAAAAGAAAAAAATAGCTCCAGAAAGTGAGTTCTCTTTTCTAATTTTGATTATTTAACATGCTAAACAAAATGCCTAAATTATTCACAGAATAAACGAAAAAGATTTATC	chr11:16142167-16142286
BA_j195992_002267	TATTTAACATGCTAAACAAAATGCCTAAATTATTCACAGAATAAACGAAAAAGATTTATCTTGTCACTAGTTTTACTATGTCCTTGCCCAACTACCAAGAGTAAAACACGCAAACAAAGC	chr11:16142227-16142346
BA_j195992_002268	TTGTCACTAGTTTTACTATGTCCTTGCCCAACTACCAAGAGTAAAACACGCAAACAAAGCAGTTTCATTTGCTGGGTTGGTGCTTTAAGATAACTATTTAAAATCTACTTCACAGTCTAG	chr11:16142287-16142406
BA_j195992_002269	AGTTTCATTTGCTGGGTTGGTGCTTTAAGATAACTATTTAAAATCTACTTCACAGTCTAGCACTTTCCAACTCTCTTCCATAGTTACAGAGGAAAGAAATAATCTTTGTAAGTAAGAACA	chr11:16142347-16142466
BA_j195992_002270	CACTTTCCAACTCTCTTCCATAGTTACAGAGGAAAGAAATAATCTTTGTAAGTAAGAACACAATGACTCTATCAGGTCAACGGTACATGTTTTAAAAATCTTCTTCAGGTATATATTCTG	chr11:16142407-16142526
BA_j195992_002271	CAATGACTCTATCAGGTCAACGGTACATGTTTTAAAAATCTTCTTCAGGTATATATTCTGAGAGAAATGTTAATAGCCCTGAAAGGGCCAATCCTTTCCTTTGTGTTAACATCTCTTTTT	chr11:16142467-16142586
BA_j195992_002272	AGAGAAATGTTAATAGCCCTGAAAGGGCCAATCCTTTCCTTTGTGTTAACATCTCTTTTTATATTCTCAGCATACTCTATATACTGAGCATACTCTCAGCATACTGTATGTACTCACTTT	chr11:16142527-16142646
BA_j195992_002273	ATATTCTCAGCATACTCTATATACTGAGCATACTCTCAGCATACTGTATGTACTCACTTTATTTGCATTTTTTAAAATGGACAAATATCTCATTAATCTACTAGGATCATATGTAGTCAA	chr11:16142587-16142706
BA_j195992_002274	ATTTGCATTTTTTAAAATGGACAAATATCTCATTAATCTACTAGGATCATATGTAGTCAAAAGTAATTACTTTATTTCTTATTCATTTGTACATGTTCTATTTAATATTGAATTTTCAGA	chr11:16142647-16142766
BA_j195992_002275	AAGTAATTACTTTATTTCTTATTCATTTGTACATGTTCTATTTAATATTGAATTTTCAGAGAAAAGAACATGGATTTAGCACTAACATAATCTTAATTCCTAGTATCTCTTACTTATTTG	chr11:16142707-16142826
BA_j195992_002276	GAAAAGAACATGGATTTAGCACTAACATAATCTTAATTCCTAGTATCTCTTACTTATTTGTCCCCTTATTCCATAAAATGAAGAGCTCAATACTTACACAAATAAAAAGTTAGTTTAGGC	chr11:16142767-16142886
BA_j195992_002277	TCCCCTTATTCCATAAAATGAAGAGCTCAATACTTACACAAATAAAAAGTTAGTTTAGGCCTATTAGACTCATGAGAAACATGCTACTCCAAAAGAGAAGGCAGTGTTGCTTGTCTTAAT	chr11:16142827-16142946
BA_j195992_002278	CTATTAGACTCATGAGAAACATGCTACTCCAAAAGAGAAGGCAGTGTTGCTTGTCTTAATTCAACTCTTCAACAGCCATTTAGTGAGAACCTATCACTCTATACCTGGTTCTGTGCTGGG	chr11:16142887-16143006
BA_j195992_002279	TCAACTCTTCAACAGCCATTTAGTGAGAACCTATCACTCTATACCTGGTTCTGTGCTGGGCAGTAGAAATATAAAAGTGCCTTAAAGACATCTATAGCCTTGTTTTTTCAGGTAGTGGTA	chr11:16142947-16143066
BA_j195992_002280	CAGTAGAAATATAAAAGTGCCTTAAAGACATCTATAGCCTTGTTTTTTCAGGTAGTGGTATTAGGTTTGTTCTCACTTACATATTAGTACAAATTATCCAGTTTTCAGCTTACTTTGGAA	chr11:16143007-16143126
BA_j195992_002281	TTAGGTTTGTTCTCACTTACATATTAGTACAAATTATCCAGTTTTCAGCTTACTTTGGAATAAGGTCAACAGAGAAAGTTTTGCTTAAAAAGAAAACTAAAGTATAGCAAAAATTCCATT	chr11:16143067-16143186
BA_j195992_002282	TAAGGTCAACAGAGAAAGTTTTGCTTAAAAAGAAAACTAAAGTATAGCAAAAATTCCATTAAGTATCTTTCTCTACTCTATCTATGGTCTACACCCCAGAAAAAAATTGAGAGTATTTTT	chr11:16143127-16143246
BA_j195992_002283	AAGTATCTTTCTCTACTCTATCTATGGTCTACACCCCAGAAAAAAATTGAGAGTATTTTTGAAAACATAAGTCAGATTTCTTTATAAAATGGATGATAAATGTTAATTAAATGTGTTTAA	chr11:16143187-16143306
BA_j195992_002284	GAAAACATAAGTCAGATTTCTTTATAAAATGGATGATAAATGTTAATTAAATGTGTTTAAATTATCTTACTATGTTTTAAGAAACTCTCACCAGGAGGGAAATAGAATATCCTGGCCATA	chr11:16143247-16143366
BA_j195992_002285	ATTATCTTACTATGTTTTAAGAAACTCTCACCAGGAGGGAAATAGAATATCCTGGCCATAAAGAAATTAATAAAACATGCTATGCAAAAGTAAAATGTATGATTCATTTGGAATTAGATA	chr11:16143307-16143426
BA_j195992_002286	AAGAAATTAATAAAACATGCTATGCAAAAGTAAAATGTATGATTCATTTGGAATTAGATATCTACTACCTTTTCAATCCATACAAATGCATAATCTTGTCAATTAAATATTATTGTTAAG	chr11:16143367-16143486
BA_j195992_002287	TCTACTACCTTTTCAATCCATACAAATGCATAATCTTGTCAATTAAATATTATTGTTAAGGTCTAGTAGTATGTTAAAATCACTTTAAAGTGCAACTAAGGAAAATTCATGTGTGTTTAT	chr11:16143427-16143546
BA_j195992_002288	GTCTAGTAGTATGTTAAAATCACTTTAAAGTGCAACTAAGGAAAATTCATGTGTGTTTATTACTCCTTAAGGATCTATTAGTGGGTATTTTATTCAGATTCGTGCTGTAAAATCTGCATA	chr11:16143487-16143606
BA_j195992_002289	TACTCCTTAAGGATCTATTAGTGGGTATTTTATTCAGATTCGTGCTGTAAAATCTGCATAAACTCAGCATATTGTTATCCCCATGTGTGCATTTGTTTGGTTAAGGCAGAACAGCAAATC	chr11:16143547-16143666
BA_j195992_002290	AACTCAGCATATTGTTATCCCCATGTGTGCATTTGTTTGGTTAAGGCAGAACAGCAAATCTCAATTTTTGCAACTTCTGGAAAAGTCAAGAGAACTAAAACAGTCTTAATTTTAATAAGA	chr11:16143607-16143726
BA_j195992_002291	TCAATTTTTGCAACTTCTGGAAAAGTCAAGAGAACTAAAACAGTCTTAATTTTAATAAGATACAAACAGTTATCACTACAGAAGTGAAGAGTTGACTATTATGCAAATAGTCACAGTTAG	chr11:16143667-16143786
BA_j195992_002292	TACAAACAGTTATCACTACAGAAGTGAAGAGTTGACTATTATGCAAATAGTCACAGTTAGTGGTCACCAGGCCATCACAGAAGACTGAGCTAGTCAATTACTTTAGATATTTCCAAAGAC	chr11:16143727-16143846
BA_j195992_002293	TGGTCACCAGGCCATCACAGAAGACTGAGCTAGTCAATTACTTTAGATATTTCCAAAGACTAGTGAAGATGAATGTTTCCTATTCCACCCTGTCTTATTTCCAGAGAAGTATGAAACATA	chr11:16143787-16143906
BA_j195992_002294	TAGTGAAGATGAATGTTTCCTATTCCACCCTGTCTTATTTCCAGAGAAGTATGAAACATATTAGAGACTAATGATTGTCATTCCTAAATGGAAACCCCATTAAATACACAATGATCAAAG	chr11:16143847-16143966
BA_j195992_002295	TTAGAGACTAATGATTGTCATTCCTAAATGGAAACCCCATTAAATACACAATGATCAAAGTGTTTTGCCAAGATAAAAATTATTTTTTTCAAATTTTGTATAAATGCCATTTAAATATGG	chr11:16143907-16144026
BA_j195992_002296	TGTTTTGCCAAGATAAAAATTATTTTTTTCAAATTTTGTATAAATGCCATTTAAATATGGTAATATTTGTGAATAATATGGCATTCCTTTCTTTGTAACAACCAAATTCAGATATAAACC	chr11:16143967-16144086
BA_j195992_002297	TAATATTTGTGAATAATATGGCATTCCTTTCTTTGTAACAACCAAATTCAGATATAAACCGTTCATAAACTTTTGACCCACAATGAAGGCAATCTGGCTTTCACCTCTGAAGTATTTTAT	chr11:16144027-16144146
BA_j195992_002298	GTTCATAAACTTTTGACCCACAATGAAGGCAATCTGGCTTTCACCTCTGAAGTATTTTATGCAACCTTATTCTGTTAGCAATGACCAGAGTTCCATTATTAAATTCCTCATCCAGAAATG	chr11:16144087-16144206
BA_j195992_002299	GCAACCTTATTCTGTTAGCAATGACCAGAGTTCCATTATTAAATTCCTCATCCAGAAATGCAGGTTTACATCTTAAACTATAGGCCTTGTTAAAATTATGCACAAGTAACTTAAAGGCAA	chr11:16144147-16144266
BA_j195992_002300	CAGGTTTACATCTTAAACTATAGGCCTTGTTAAAATTATGCACAAGTAACTTAAAGGCAAGGACTTTCTATCTCTCAAGGGCTCTGTAAAAGACTTTGCACAGAGTAGGGGCTCAACAAA	chr11:16144207-16144326
BA_j195992_002301	GGACTTTCTATCTCTCAAGGGCTCTGTAAAAGACTTTGCACAGAGTAGGGGCTCAACAAATATTTGCTATATAAATGAATTCAAGAACTTGTATTCTATGTTATTTAAAAACTAAGCCAT	chr11:16144267-16144386
BA_j195992_002302	TATTTGCTATATAAATGAATTCAAGAACTTGTATTCTATGTTATTTAAAAACTAAGCCATAACAATTCTGATGGTTTTTTAATCTGCTGAATCAAGTCAAAGTCCATTCATCATTTACAG	chr11:16144327-16144446
BA_j195992_002303	AACAATTCTGATGGTTTTTTAATCTGCTGAATCAAGTCAAAGTCCATTCATCATTTACAGTTCTTCAATGGAGGCAATAGTACAAATCTAGTCCAAACATATTTCCTTATAGTGATCTTT	chr11:16144387-16144506
BA_j195992_002304	TTCTTCAATGGAGGCAATAGTACAAATCTAGTCCAAACATATTTCCTTATAGTGATCTTTTCTTTTGGCCCTGCTGTGGTCTAACTTTAAAGTTCACCAGTTGGTAAGAAAATATAAAAA	chr11:16144447-16144566
BA_j195992_002305	TCTTTTGGCCCTGCTGTGGTCTAACTTTAAAGTTCACCAGTTGGTAAGAAAATATAAAAATTGACTTTATTAATTTCAAGATTTTTTAATGGCTGAGTACTCCTAGTACATGTTGAAATT	chr11:16144507-16144626
BA_j195992_002306	TTGACTTTATTAATTTCAAGATTTTTTAATGGCTGAGTACTCCTAGTACATGTTGAAATTCCTCTATAGTATCATTTAGAGATGCCTCTAAGCTTCTTTAATATTTCATCATCATCAATT	chr11:16144567-16144686
BA_j195992_002307	CCTCTATAGTATCATTTAGAGATGCCTCTAAGCTTCTTTAATATTTCATCATCATCAATTATAATCCTTACTGATAGAAATGATAATTCTCACCCAAAGAGCCAAGAATACAGTTTACCA	chr11:16144627-16144746
BA_j195992_002308	ATAATCCTTACTGATAGAAATGATAATTCTCACCCAAAGAGCCAAGAATACAGTTTACCAAAGTAATAATATTTTTAAAAATTGTTATATCACTGTGAGCTCATTATGCAATAATGAATG	chr11:16144687-16144806
BA_j195992_002309	AAGTAATAATATTTTTAAAAATTGTTATATCACTGTGAGCTCATTATGCAATAATGAATGAATGTCAGAAAAGCATTTAAGCATCAGCTATCATGGAGAGCAGAAGCAGTTTCATCACAA	chr11:16144747-16144866
BA_j195992_002310	CTTCAGGTTTTCAATCTTTATCACAGTCTCGTCATTTTAGAGTACAAAGCTAATGACATGCACAGTAATGTCATTTTGGAGCATAACCTGCAACCCCTGACCTCCACTCCCAGCATGTGC	chr11:16145101-16145220
BA_j195992_002311	CACAGTAATGTCATTTTGGAGCATAACCTGCAACCCCTGACCTCCACTCCCAGCATGTGCATTACACACACACACATACTCCTACACCTGCTATCTCCCTTTAATGAACAAGGTGACGCT	chr11:16145161-16145280
BA_j195992_002312	ATTACACACACACACATACTCCTACACCTGCTATCTCCCTTTAATGAACAAGGTGACGCTGAAGATGACTATAAGGATAAGCTAACATGCTGATTTTTAAAAAGCAATTTAATTTTATAC	chr11:16145221-16145340
BA_j195992_002313	GAAGATGACTATAAGGATAAGCTAACATGCTGATTTTTAAAAAGCAATTTAATTTTATACTTTTATTTAGTGCCATTTTCATAATAAATAACTTAGATACAAAAAAGAGATGTCGCTGTT	chr11:16145281-16145400
BA_j195992_002314	TTTTATTTAGTGCCATTTTCATAATAAATAACTTAGATACAAAAAAGAGATGTCGCTGTTAAAGAAGGTAAGGTCCATACTCCCTAGCCTAGGCTGCCTCTCCACAAGATGCTCTTAACA	chr11:16145341-16145460
BA_j195992_002315	AAAGAAGGTAAGGTCCATACTCCCTAGCCTAGGCTGCCTCTCCACAAGATGCTCTTAACATACCCCTGACTCCTCTTTGCCTACTACATTGTACCATGATGTTTCTCCATTTGCTTTCAA	chr11:16145401-16145520
BA_j195992_002316	TACCCCTGACTCCTCTTTGCCTACTACATTGTACCATGATGTTTCTCCATTTGCTTTCAATAGTTTCTAAGTCTTTGTTCTTACCACATTTTCACCATATGGAATGATCTTTCCTCTCTT	chr11:16145461-16145580
BA_j195992_002317	TAGTTTCTAAGTCTTTGTTCTTACCACATTTTCACCATATGGAATGATCTTTCCTCTCTTCTTTGCCTTCCCAAACCTGACCAATCTTTCAAGGTTCAGCCCAAATTAAACTCTTCCATG	chr11:16145521-16145640
BA_j195992_002318	CTTTGCCTTCCCAAACCTGACCAATCTTTCAAGGTTCAGCCCAAATTAAACTCTTCCATGAAAATTCCCCAAACATAAATTTCCCTCTGTCAATATTTGCACTGCACATATTGTGTTGAA	chr11:16145581-16145700
BA_j195992_002319	AAAATTCCCCAAACATAAATTTCCCTCTGTCAATATTTGCACTGCACATATTGTGTTGAATTATTTAATGGTTTTCCCATGTGGATACATTAATTCATTTATTAAACAAATGTTTCTTTT	chr11:16145641-16145760
BA_j195992_002320	TTATTTAATGGTTTTCCCATGTGGATACATTAATTCATTTATTAAACAAATGTTTCTTTTAAGACCTGACACTATTGTAGGCATTGGGAATACAGTAGAAGACAATATTCCCTACCATCA	chr11:16145701-16145820
BA_j195992_002321	AAGACCTGACACTATTGTAGGCATTGGGAATACAGTAGAAGACAATATTCCCTACCATCATTTCTAAGAGAAGACAGACAACATACAAAAATACATATATATATGTACATTTGTATGTGT	chr11:16145761-16145880
BA_j195992_002322	TTTCTAAGAGAAGACAGACAACATACAAAAATACATATATATATGTACATTTGTATGTGTGTATGTACATGTGTGTATACACATATACACATGAACAAATACATACAGATATAATAAATG	chr11:16145821-16145940
BA_j195992_002323	GTATGTACATGTGTGTATACACATATACACATGAACAAATACATACAGATATAATAAATGTAAGTTGATAATAGGAGTTTTAAAGGAAACTAGATAGAGTATGAAGAATGAAAGGCAGAA	chr11:16145881-16146000
BA_j195992_002324	TAAGTTGATAATAGGAGTTTTAAAGGAAACTAGATAGAGTATGAAGAATGAAAGGCAGAAAGTTGGAGGTAGTAGGTAGAAGGTACAGAGGACTATCTTGGATAGGGATGGCCAAGGAAA	chr11:16145941-16146060
BA_j195992_002325	AGTTGGAGGTAGTAGGTAGAAGGTACAGAGGACTATCTTGGATAGGGATGGCCAAGGAAAGCGTCTCTGAAGAGATAACATCACACAGGGTTAAACGACCTGAGGAAATGTTGCACAGAG	chr11:16146001-16146120
BA_j195992_002326	GCGTCTCTGAAGAGATAACATCACACAGGGTTAAACGACCTGAGGAAATGTTGCACAGAGCTAGAAGAGAGAAAAGCAACTCAGGCAGAGGGCATGTGAGTGCAAAGGTCAGAGCAGAAT	chr11:16146061-16146180
BA_j195992_002327	CTAGAAGAGAGAAAAGCAACTCAGGCAGAGGGCATGTGAGTGCAAAGGTCAGAGCAGAATGAGCATAGAGAGTGGTAGGGGAAAGGCTAGAAAGACAGGTGGAGATCAGGTTATTTAGGG	chr11:16146121-16146240
BA_j195992_002328	GAGCATAGAGAGTGGTAGGGGAAAGGCTAGAAAGACAGGTGGAGATCAGGTTATTTAGGGCCTTGTAGAGCACAGTAAGAAAATCGGAATTGTATTCTTAGTGTGATGGAAAGTCACTGA	chr11:16146181-16146300
BA_j195992_002329	CCTTGTAGAGCACAGTAAGAAAATCGGAATTGTATTCTTAGTGTGATGGAAAGTCACTGAAGGGTTTTAAAAGGGAGTATTACCATGAGACCTATTTAAGTTTAGAAAGATCACTCTGGT	chr11:16146241-16146360
BA_j195992_002330	AGGGTTTTAAAAGGGAGTATTACCATGAGACCTATTTAAGTTTAGAAAGATCACTCTGGTTGCCATGAGGAAAACTGACTATAATAGGGCAAGAATGAACGCAGAGAGACAAGTTTAGAA	chr11:16146301-16146420
BA_j195992_002331	TGCCATGAGGAAAACTGACTATAATAGGGCAAGAATGAACGCAGAGAGACAAGTTTAGAAAATACCTCAGTAGGCCCAAAATGGGGATAATGGGACCAGTTTAGAAAACACCTCAGTAGA	chr11:16146361-16146480
BA_j195992_002332	AATACCTCAGTAGGCCCAAAATGGGGATAATGGGACCAGTTTAGAAAACACCTCAGTAGACCCAAAATGGGGGTAATGGTGGCCTATTTCCATCTTATATATCCTCTCCGCTCAAGTAGA	chr11:16146421-16146540
BA_j195992_002333	CCCAAAATGGGGGTAATGGTGGCCTATTTCCATCTTATATATCCTCTCCGCTCAAGTAGAAGGAAAACATCTTGCAAGTAGAAGCTTAGTATGCTACTAGGATGGTGCCTCCAAATATGT	chr11:16146481-16146600
BA_j195992_002334	AGGAAAACATCTTGCAAGTAGAAGCTTAGTATGCTACTAGGATGGTGCCTCCAAATATGTCAAAGAGTATCTGATTGATTCATTCATTGATTGACTGACTAAAATATGATCTTTCTAGTG	chr11:16146541-16146660
BA_j195992_002335	CAAAGAGTATCTGATTGATTCATTCATTGATTGACTGACTAAAATATGATCTTTCTAGTGATTCCATATAAGATAGAAGCACATCATTTTCAAATACTTGTACTCATTAATTCCTATAGG	chr11:16146601-16146720
BA_j195992_002336	ATTCCATATAAGATAGAAGCACATCATTTTCAAATACTTGTACTCATTAATTCCTATAGGGGAGAAGAGTCTAGGATATTATAATCTATTTGGATACTGATACATTACTGTGATTCTTTT	chr11:16146661-16146780
BA_j195992_002337	GGAGAAGAGTCTAGGATATTATAATCTATTTGGATACTGATACATTACTGTGATTCTTTTCCCCAAATGTTATATCAAATAACATTTCAATGAAATTTCAATGAAATTTTAGGCATCAGA	chr11:16146721-16146840
BA_j195992_002338	CCCCAAATGTTATATCAAATAACATTTCAATGAAATTTCAATGAAATTTTAGGCATCAGAGCAGCTTACTGACAAAAACTAAAAATGTAAATTCTTAGTTCAGTCTCTGTGTAGGAAGTA	chr11:16146781-16146900
BA_j195992_002339	GCAGCTTACTGACAAAAACTAAAAATGTAAATTCTTAGTTCAGTCTCTGTGTAGGAAGTATAGGAATATTTAAAATAATTCAAGTTACCTAACAAATTTTCTATGGAAAAAAATAAACTG	chr11:16146841-16146960
BA_j195992_002340	TAGGAATATTTAAAATAATTCAAGTTACCTAACAAATTTTCTATGGAAAAAAATAAACTGTTCATAAAGATCATAAAAGTACAAAGATCGATATATACAAACTGGCTCAAACACTGGTTA	chr11:16146901-16147020
BA_j195992_002341	TTCATAAAGATCATAAAAGTACAAAGATCGATATATACAAACTGGCTCAAACACTGGTTAAATAAAACTTGTCTTTTTCAGTTAGGGGGAGTTGAGACTAATGTCATCTTTGTGAAATAA	chr11:16146961-16147080
BA_j195992_002342	AATAAAACTTGTCTTTTTCAGTTAGGGGGAGTTGAGACTAATGTCATCTTTGTGAAATAAAATGGGGATTTCCAAGGTATAGTCCAGTACTGCAGTAATTCACTTCTCATGATACTCCTG	chr11:16147021-16147140
BA_j195992_002343	AATGGGGATTTCCAAGGTATAGTCCAGTACTGCAGTAATTCACTTCTCATGATACTCCTGCTGTTACAAAGAACAACAAGCCAATAACATTGTTTAGGACTAATAAGCAGCAACCCAATA	chr11:16147081-16147200
BA_j195992_002344	CTGTTACAAAGAACAACAAGCCAATAACATTGTTTAGGACTAATAAGCAGCAACCCAATACAATCAATAACTCAGTGCAATCACAGCTGAAAAAGAATACAAACTCAAGCCCAAAGAGAA	chr11:16147141-16147260
BA_j195992_002345	CAATCAATAACTCAGTGCAATCACAGCTGAAAAAGAATACAAACTCAAGCCCAAAGAGAAGTGGAAGGATGGTGGTTCACTCAGGTCAAGAGACAGAAATACTCAGAATTCAAAATGGGA	chr11:16147201-16147320
BA_j195992_002346	GTGGAAGGATGGTGGTTCACTCAGGTCAAGAGACAGAAATACTCAGAATTCAAAATGGGAAATGTATACATTGAAACTTTCACATGTTCTTAAAGAAATCATAGGAAGGAAGGAAGGAAG	chr11:16147261-16147380
BA_j195992_002347	AAGGAAGGAAGGAAGGAAGGAAGGAAGGAAGGAAGGAAGGAAGGAAGGAAAGTTTATTTGAGTGAAGTTATTTAACTAATTGCCATTATTCTCTACTCTCCAATTCTCCAATAGTTACAG	chr11:16147374-16147493
BA_j195992_002348	AGTGAAGTTATTTAACTAATTGCCATTATTCTCTACTCTCCAATTCTCCAATAGTTACAGTAATAACTGTATTTTTCCTATTGGAAATTAGGATACAAGGAAAGAAGAAGTGTAGAAGCA	chr11:16147434-16147553
BA_j195992_002349	TAATAACTGTATTTTTCCTATTGGAAATTAGGATACAAGGAAAGAAGAAGTGTAGAAGCATTCACATGGTTATTACAGAACATATATTTAACATTAGGTCTGTTCCTTTCTAGAATATTC	chr11:16147494-16147613
BA_j195992_002350	TTCACATGGTTATTACAGAACATATATTTAACATTAGGTCTGTTCCTTTCTAGAATATTCAGCACTTGTAGTCACAATACCCATGATATGTGAGTCACATGGCCAAGCATCAATCCACAG	chr11:16147554-16147673
BA_j195992_002351	AGCACTTGTAGTCACAATACCCATGATATGTGAGTCACATGGCCAAGCATCAATCCACAGATTTAAATTTTTGGCTTTGGGTAGCTTATATTACAACTTGAACTCCCAAGAATGTAGTTA	chr11:16147614-16147733
BA_j195992_002352	ATTTAAATTTTTGGCTTTGGGTAGCTTATATTACAACTTGAACTCCCAAGAATGTAGTTACAGATCTGTGAACAGGCATTTTCCATGGCCCTAGTATAACATCCACAATGATCTAAAACT	chr11:16147674-16147793
BA_j195992_002353	CAGATCTGTGAACAGGCATTTTCCATGGCCCTAGTATAACATCCACAATGATCTAAAACTGTGATGATCAAATCTATAGACTTTTTTTTAGTTCCACATGACAGTTCCCCCAAATGAATG	chr11:16147734-16147853
BA_j195992_002354	GTGATGATCAAATCTATAGACTTTTTTTTAGTTCCACATGACAGTTCCCCCAAATGAATGACACAAAATCCAGTTTTGATTCTCTTTGATTTAACATTTTAAAAGGCTGGGCTAGCTCCT	chr11:16147794-16147913
BA_j195992_002355	ACACAAAATCCAGTTTTGATTCTCTTTGATTTAACATTTTAAAAGGCTGGGCTAGCTCCTTTAATACTGCACTACAACTGTAGTTTCCACAGTAGAATAAGGAGTTGAATCTACATAGAA	chr11:16147854-16147973
BA_j195992_002356	TTAATACTGCACTACAACTGTAGTTTCCACAGTAGAATAAGGAGTTGAATCTACATAGAAATTATCAGCCAATAACAATAGGTCTTTGTCCAGCTGTGACTACTTCCCTGCTCTACAACC	chr11:16147914-16148033
BA_j195992_002357	ATTATCAGCCAATAACAATAGGTCTTTGTCCAGCTGTGACTACTTCCCTGCTCTACAACCAGTCCTTATCTGGCTCAGGAAATGCCTGTTTTAACTGACAGGTAGGAGATTAAATCTACA	chr11:16147974-16148093
BA_j195992_002358	AGTCCTTATCTGGCTCAGGAAATGCCTGTTTTAACTGACAGGTAGGAGATTAAATCTACAGCTGCTGAAACACAATCTCAGCTCTGTTAGATAGGCTTTCATTGAAAAGCACTACAAACA	chr11:16148034-16148153
BA_j195992_002359	GCTGCTGAAACACAATCTCAGCTCTGTTAGATAGGCTTTCATTGAAAAGCACTACAAACACATAATTTGTTTATGTTGTACCAGCAATCTCTGACAAAGCAGACTGTCTAGCTGAGACAA	chr11:16148094-16148213
BA_j195992_002360	CATAATTTGTTTATGTTGTACCAGCAATCTCTGACAAAGCAGACTGTCTAGCTGAGACAAATGTGGTTAAACCCATTTATTGTATTATTTCTGCTACACAGAACAAGCTCTTAAAACACA	chr11:16148154-16148273
BA_j195992_002361	ATGTGGTTAAACCCATTTATTGTATTATTTCTGCTACACAGAACAAGCTCTTAAAACACAGAAACTAGACAAGGCACAAAGCTCTAACTGTCTAAAGAAATCAAGAATAGATGACTTCTT	chr11:16148214-16148333
BA_j195992_002362	AAAGTTCTTTTGTTCCTGCCAGCATAAACAGGCATAAAATCACCTAATCACGGAATATCTCTAGATTTAAGAACATGATGAATATTTATAGCAAGTGCTATATCACCCCCTCAAAAAATA	chr11:16148441-16148560
BA_j195992_002363	CTAGATTTAAGAACATGATGAATATTTATAGCAAGTGCTATATCACCCCCTCAAAAAATACCCATAATGATAAATTCTGATGACAATCCAACCTCTTTCAATATTTATTGCAAATTCTTA	chr11:16148501-16148620
BA_j195992_002364	CCCATAATGATAAATTCTGATGACAATCCAACCTCTTTCAATATTTATTGCAAATTCTTATCATGTTATTTGATTTCTTTATTTCACTTGATGAAAAAATAGCTTTGTAACTCAAAGAAT	chr11:16148561-16148680
BA_j195992_002365	TCATGTTATTTGATTTCTTTATTTCACTTGATGAAAAAATAGCTTTGTAACTCAAAGAATATGAATAGTAGTTTCTTTAAAATTAAGAAGTTATACATAGAAATACCTAATTTTATAAAA	chr11:16148621-16148740
BA_j195992_002366	ATGAATAGTAGTTTCTTTAAAATTAAGAAGTTATACATAGAAATACCTAATTTTATAAAATAAATATTAATGGGAGAGATTTTTAACAACAACAACGAAGGCTGCTAGTCAAGTGATCAT	chr11:16148681-16148800
BA_j195992_002367	TAAATATTAATGGGAGAGATTTTTAACAACAACAACGAAGGCTGCTAGTCAAGTGATCATGAATTACTTGCTCCAAGTTAATAATATTAACTAGAAATTGATTTTTGTTGTTTTTGCACT	chr11:16148741-16148860
BA_j195992_002368	GAATTACTTGCTCCAAGTTAATAATATTAACTAGAAATTGATTTTTGTTGTTTTTGCACTCAAAATCTATTCTTCATGTATACTTACTCACCTCTAGCATTCTGAATATACTGTGTATAC	chr11:16148801-16148920
BA_j195992_002369	CAAAATCTATTCTTCATGTATACTTACTCACCTCTAGCATTCTGAATATACTGTGTATACATAACTGTAAAATTAGTAATACTGAAGGTTAAAGTCTTTACCTACATCTATTAAATTCTA	chr11:16148861-16148980
BA_j195992_002370	ATAACTGTAAAATTAGTAATACTGAAGGTTAAAGTCTTTACCTACATCTATTAAATTCTAAAAATTATGCTCAAATATAACAAAAGAACAGATGGTACACAATGTGATTTAAAAATAAGA	chr11:16148921-16149040
BA_j195992_002371	AAAATTATGCTCAAATATAACAAAAGAACAGATGGTACACAATGTGATTTAAAAATAAGAAAACAGATGCTATAACTCAAACTTGTCAAAAATGTTAGGAAGAATGGTATAATAAACATA	chr11:16148981-16149100
BA_j195992_002372	AAACAGATGCTATAACTCAAACTTGTCAAAAATGTTAGGAAGAATGGTATAATAAACATAAAGATTATAAAACTGTATTTGAAACATGGTCAAAATGATTATTGTTAGCCACTCTCAAAC	chr11:16149041-16149160
BA_j195992_002373	AAGATTATAAAACTGTATTTGAAACATGGTCAAAATGATTATTGTTAGCCACTCTCAAACATGTCATTATTCCCTAAAATCTTATTTTATTTTTCCTTAATCATCATCATAAAACTGGAA	chr11:16149101-16149220
BA_j195992_002374	ATGTCATTATTCCCTAAAATCTTATTTTATTTTTCCTTAATCATCATCATAAAACTGGAAAGTGAGAAAATAATATTCCAAGTTGGAACATATATGCCACTTGGAACTCTGAGTTAGTCT	chr11:16149161-16149280
BA_j195992_002375	AGTGAGAAAATAATATTCCAAGTTGGAACATATATGCCACTTGGAACTCTGAGTTAGTCTTAAAATATAGAAAGTGTGTAATAAACAAGCTGAATCCATGGGGTCTCCCTCAAACAGCAT	chr11:16149221-16149340
BA_j195992_002376	TAAAATATAGAAAGTGTGTAATAAACAAGCTGAATCCATGGGGTCTCCCTCAAACAGCATGGATAATGAGGGGAATCCATAACAGACATAAACAAACCCAGAAAGATGTCTAGACCCCAC	chr11:16149281-16149400
BA_j195992_002377	GGATAATGAGGGGAATCCATAACAGACATAAACAAACCCAGAAAGATGTCTAGACCCCACATCATTATGTATGATATATGCCCAAAATATATGGACATACATTTGAATGTTCAAGTTCAA	chr11:16149341-16149460
BA_j195992_002378	ATCATTATGTATGATATATGCCCAAAATATATGGACATACATTTGAATGTTCAAGTTCAAACTTGGCTTCTATTAGACTGATTCAGTCACAGCATGTGGTTTCTTTAATAAACAAACCTT	chr11:16149401-16149520
BA_j195992_002379	ACTTGGCTTCTATTAGACTGATTCAGTCACAGCATGTGGTTTCTTTAATAAACAAACCTTACTGTTAGAAAATATTGGGAACTCAAATCATGTATTATGTCCCAGCTAGTTAAAGATGTG	chr11:16149461-16149580
BA_j195992_002380	ACTGTTAGAAAATATTGGGAACTCAAATCATGTATTATGTCCCAGCTAGTTAAAGATGTGGTGCTTTAATGTCCTATATCCCTTGAAGCTTTCTAACAACAGACTGCAAATAACAAAGAA	chr11:16149521-16149640
BA_j195992_002381	GTGCTTTAATGTCCTATATCCCTTGAAGCTTTCTAACAACAGACTGCAAATAACAAAGAAAACTACATCCTAGAAAAGCATATAGAAGTCTTAGATTTTTGTATTACAAGTTGAGAGCAA	chr11:16149581-16149700
BA_j195992_002382	AACTACATCCTAGAAAAGCATATAGAAGTCTTAGATTTTTGTATTACAAGTTGAGAGCAAATACTATACAAATCTAGCATTTCAACATATGTTCAAGAGAAAATATACATTTCCCATTAA	chr11:16149641-16149760
BA_j195992_002383	ATACTATACAAATCTAGCATTTCAACATATGTTCAAGAGAAAATATACATTTCCCATTAAAAATTAGAACTAGGTTTAACAATGTGGACTTTGGTTTATATTTTTCATAATGCTTAAGGG	chr11:16149701-16149820
BA_j195992_002384	AAATTAGAACTAGGTTTAACAATGTGGACTTTGGTTTATATTTTTCATAATGCTTAAGGGTGCTGAATACATTCACATAAAAATGTAATGATTATTTGTCTCACTACAGTAAGTTCTTTG	chr11:16149761-16149880
BA_j195992_002385	TGCTGAATACATTCACATAAAAATGTAATGATTATTTGTCTCACTACAGTAAGTTCTTTGCCATGTTTGACATATACACATATGTATAATATTCATGTATTTAGCTAGCTTTAGAATCAC	chr11:16149821-16149940
BA_j195992_002386	CCATGTTTGACATATACACATATGTATAATATTCATGTATTTAGCTAGCTTTAGAATCACAGACTTTTAGAACTGCAATAGTTTTAGAAAGCCAATTTTCCAATACCTTAATTTTAAACA	chr11:16149881-16150000
BA_j195992_002387	AGACTTTTAGAACTGCAATAGTTTTAGAAAGCCAATTTTCCAATACCTTAATTTTAAACATAAATGCCAGATAAATGGCTTATAATAAAAGTAAGGCCAAAAGAGAAGTGACTTGCCAAG	chr11:16149941-16150060
BA_j195992_002388	TAAATGCCAGATAAATGGCTTATAATAAAAGTAAGGCCAAAAGAGAAGTGACTTGCCAAGGTCACAAAACTTAAGAACGACCAAACTAAAGTTGGTCTTTAGTATCCAGTTTACTTATCT	chr11:16150001-16150120
BA_j195992_002389	GTCACAAAACTTAAGAACGACCAAACTAAAGTTGGTCTTTAGTATCCAGTTTACTTATCTCACAAAATCAGATTTTCAGGGACAGAAATGATTTAGAGACTATGTAATCTGGTGACTCTA	chr11:16150061-16150180
BA_j195992_002390	CACAAAATCAGATTTTCAGGGACAGAAATGATTTAGAGACTATGTAATCTGGTGACTCTAACCTGGAAAGAAGCTCTAGTGAGCTTTTTCTGAAATATATATATATGCCTTCTCCTTCCC	chr11:16150121-16150240
BA_j195992_002391	ACCTGGAAAGAAGCTCTAGTGAGCTTTTTCTGAAATATATATATATGCCTTCTCCTTCCCTGCCCAGAATACAGCTTAGGCCTAACTACTACATTTGACAGAGGAAATACTTGAGGCACA	chr11:16150181-16150300
BA_j195992_002392	TGCCCAGAATACAGCTTAGGCCTAACTACTACATTTGACAGAGGAAATACTTGAGGCACATAGGGATAGTGTGACTTGCCGATGGTGACATAACCTGGTGACTAGATATGCGAATTCCAA	chr11:16150241-16150360
BA_j195992_002393	TAGGGATAGTGTGACTTGCCGATGGTGACATAACCTGGTGACTAGATATGCGAATTCCAAGTTCAGGAATTTTCATTTTTATTTCCCAGTTTTCTTTATCTTTTTTATTTATTTATTTAT	chr11:16150301-16150420
BA_j195992_002394	GTTCAGGAATTTTCATTTTTATTTCCCAGTTTTCTTTATCTTTTTTATTTATTTATTTATTTTTAGACAGAGTTTCGCTCTTGTTGCCCAGGCAGGAGTGCAATAGCGCAATCTCGGCTC	chr11:16150361-16150480
BA_j195992_002395	CACCTTGGCCTCCCAAAGTGCTGGGATTACAGGCATGAGCCACCCCACCTGTCCATCTTTATCTCTTTTTTAAGGTAAAACTTAAATACAAACATACCCTCTTTCTGTCCTCAACTTTAG	chr11:16150660-16150779
BA_j195992_002396	ATCTCTTTTTTAAGGTAAAACTTAAATACAAACATACCCTCTTTCTGTCCTCAACTTTAGCCTAAATATGTTTTCTTAAACATAAACCTACATCATGTAAAGAGGATGAAAGCAAATCTC	chr11:16150720-16150839
BA_j195992_002397	CCTAAATATGTTTTCTTAAACATAAACCTACATCATGTAAAGAGGATGAAAGCAAATCTCACTTCTGGCAAAATTGATACAAAATTTTATTTTCTGATAATTGCCTCTCTTCCTCTTTTT	chr11:16150780-16150899
BA_j195992_002398	ACTTCTGGCAAAATTGATACAAAATTTTATTTTCTGATAATTGCCTCTCTTCCTCTTTTTTTTCCCACTTCCCATCACAACTTTATATGCTGTGACATACATTAAAATCTTCTATTATTC	chr11:16150840-16150959
BA_j195992_002399	TTTCCCACTTCCCATCACAACTTTATATGCTGTGACATACATTAAAATCTTCTATTATTCTTTTTTAATGTGAAAATAGTAACTTCTCCACTCATATTCCTCAAAATATACAGAGCTTTA	chr11:16150900-16151019
BA_j195992_002400	AATTATTTTCCCAAGGGTTAAGGTACTAGTTTTAAAAAGCATACAAGTGAGCAGACTAAATAGAATGTAACAGTATGTAAAAAGGATAAGACATCATGACCAAGTGAGGTTTATTGTGGG	chr11:16151050-16151169
BA_j195992_002401	TAGAATGTAACAGTATGTAAAAAGGATAAGACATCATGACCAAGTGAGGTTTATTGTGGGAACGCAAGGTTGGTTTCAACTTTGAAAATCAATCAATATAATTCATCATAATAAGAGAAT	chr11:16151110-16151229
BA_j195992_002402	AACGCAAGGTTGGTTTCAACTTTGAAAATCAATCAATATAATTCATCATAATAAGAGAATAAAGGAGCAAAAACATAAGGTCATTTCAATAGGTGCAGAGTAACACTTGAAAAAATTTAA	chr11:16151170-16151289
BA_j195992_002403	AAAGGAGCAAAAACATAAGGTCATTTCAATAGGTGCAGAGTAACACTTGAAAAAATTTAACACTTATTCATGATTTAAAAAAATAACTTTCAGCAAATTTAAATAGAAGGAAGCTTCCTC	chr11:16151230-16151349
BA_j195992_002404	CACTTATTCATGATTTAAAAAAATAACTTTCAGCAAATTTAAATAGAAGGAAGCTTCCTCAATCTGATTAAAAGTATATTTGAAACACCTACAGCTAATATCATAATCAATAATAGTGAA	chr11:16151290-16151409
BA_j195992_002405	AATCTGATTAAAAGTATATTTGAAACACCTACAGCTAATATCATAATCAATAATAGTGAAAGGATCCTTGCTTTCTACCTAAGATCAGACAAAATAGGCAATAATGTCTACTCTCACCAC	chr11:16151350-16151469
BA_j195992_002406	AGGATCCTTGCTTTCTACCTAAGATCAGACAAAATAGGCAATAATGTCTACTCTCACCACTTCTAATCAATATTGTACTGGATTTCCTCATCAGTCCAATAAGCAAAGGGAAATAAATAA	chr11:16151410-16151529
BA_j195992_002407	TTCTAATCAATATTGTACTGGATTTCCTCATCAGTCCAATAAGCAAAGGGAAATAAATAAAATGCACACAGTGTGGAAAGAAGTGACATTTATTTTATCTGCAAAAAATATAATCATAAT	chr11:16151470-16151589
BA_j195992_002408	AATGCACACAGTGTGGAAAGAAGTGACATTTATTTTATCTGCAAAAAATATAATCATAATCATAGAAAATCTTAAGAATTTTTTTAAAGTGGCCAGAACTAATAGTAAATTAAGCAGTCA	chr11:16151530-16151649
BA_j195992_002409	CATAGAAAATCTTAAGAATTTTTTTAAAGTGGCCAGAACTAATAGTAAATTAAGCAGTCACAACATAAAAGGCCAATAACAAAAATAAATTGGCTTTCTATATACTAGTAATAAACAATT	chr11:16151590-16151709
BA_j195992_002410	CAACATAAAAGGCCAATAACAAAAATAAATTGGCTTTCTATATACTAGTAATAAACAATTAGAAAAAAATTATAACTCCATTTACATTAGCATAAAAATAAAATAGAAAATTTTAACCAA	chr11:16151650-16151769
BA_j195992_002411	AGAAAAAAATTATAACTCCATTTACATTAGCATAAAAATAAAATAGAAAATTTTAACCAAAGTTTATAAGACCTCTACACTAAAAGCTATGAAACATTATAAGGATAATGTACAACATGA	chr11:16151710-16151829
BA_j195992_002412	AGTTTATAAGACCTCTACACTAAAAGCTATGAAACATTATAAGGATAATGTACAACATGAGGACTATAGTTAATATTGTATTGTACACTGAAAATTTGCTAAGAGAGTAGAGTGTAAGTG	chr11:16151770-16151889
BA_j195992_002413	GGACTATAGTTAATATTGTATTGTACACTGAAAATTTGCTAAGAGAGTAGAGTGTAAGTGTTCTTACCACCCAAAAAAGGTAACTATAAAAGGTGATGGGTAGGTTAATTTGCTTAACTG	chr11:16151830-16151949
BA_j195992_002414	TTCTTACCACCCAAAAAAGGTAACTATAAAAGGTGATGGGTAGGTTAATTTGCTTAACTGTGTTAGTAATTTCACTATGTTTATGCATATCAAAATAGCATATCATACACCATAAATATA	chr11:16151890-16152009
BA_j195992_002415	TGTTAGTAATTTCACTATGTTTATGCATATCAAAATAGCATATCATACACCATAAATATATACAATTTTTTGAAAATTACAAAGGAAAATTTTGAAACACTAAAATAAATGGAGACATAC	chr11:16151950-16152069
BA_j195992_002416	TACAATTTTTTGAAAATTACAAAGGAAAATTTTGAAACACTAAAATAAATGGAGACATACAACATTCATGGAATGAAAGACTCAATAGTGTTAAGACAGCAAGTCTCCTCAAACTGATTT	chr11:16152010-16152129
BA_j195992_002417	AACATTCATGGAATGAAAGACTCAATAGTGTTAAGACAGCAAGTCTCCTCAAACTGATTTATAGATTCAACACAACTCAAATCAAAATTCCAGCAGGACATTTTGAATATAGTATGAAGC	chr11:16152070-16152189
BA_j195992_002418	ATAGATTCAACACAACTCAAATCAAAATTCCAGCAGGACATTTTGAATATAGTATGAAGCTGATTCTAAATTTGATATGAAAAAAAATAGTCAAAACAATTAAACAAATAAAATTAGTTA	chr11:16152130-16152249
BA_j195992_002419	TGATTCTAAATTTGATATGAAAAAAAATAGTCAAAACAATTAAACAAATAAAATTAGTTAAGTATAGTAAGATGTCAAAACTTACTATAATGCCATTTAGGTATTAGGATGGTATTGGTT	chr11:16152190-16152309
BA_j195992_002420	AGTATAGTAAGATGTCAAAACTTACTATAATGCCATTTAGGTATTAGGATGGTATTGGTTTAAGGATGGACATATAAATCAGTGGACCAGAATACAGAGTCCAGAGGTAGATCCACACCT	chr11:16152250-16152369
BA_j195992_002421	TAAGGATGGACATATAAATCAGTGGACCAGAATACAGAGTCCAGAGGTAGATCCACACCTATTTGGTCAATTGATTTTCATAATGATGTCAAGATAATTCAGTGAGAAGATGATAATCTT	chr11:16152310-16152429
BA_j195992_002422	ATTTGGTCAATTGATTTTCATAATGATGTCAAGATAATTCAGTGAGAAGATGATAATCTTTAAAATAGGCTTTGCTATAAATAGGTATCTGTAAAGGAAAAAGATGTCTGGACTCTTATC	chr11:16152370-16152489
BA_j195992_002423	TAAAATAGGCTTTGCTATAAATAGGTATCTGTAAAGGAAAAAGATGTCTGGACTCTTATCTTATACACAAAATTTAACTCAAAATGCACTAAAACCTAACCATAAGACCTAAAACTGAAA	chr11:16152430-16152549
BA_j195992_002424	TTATACACAAAATTTAACTCAAAATGCACTAAAACCTAACCATAAGACCTAAAACTGAAAAACGTCTAGAAGAAAACATAAGAGAAAATCTTTGTGACATTGTATTAGGCAAACATTTAA	chr11:16152490-16152609
BA_j195992_002425	AACGTCTAGAAGAAAACATAAGAGAAAATCTTTGTGACATTGTATTAGGCAAACATTTAAAAACAGAACAAAAGCGTAAACCAGAACAGAAAAAAAAAATGGTAGAATGGGTGTCATTAA	chr11:16152550-16152669
BA_j195992_002426	AAACAGAACAAAAGCGTAAACCAGAACAGAAAAAAAAAATGGTAGAATGGGTGTCATTAAAATCGTAAACTTTGCTCTTTAGAAGACATGGTTAAAAAGCTAAGCCACAAAGTAAGAGAA	chr11:16152610-16152729
BA_j195992_002427	AATCGTAAACTTTGCTCTTTAGAAGACATGGTTAAAAAGCTAAGCCACAAAGTAAGAGAAAATATCTGCCAAAAAGAAAAAAAAATAAAGGACTTGTATTCAGAATAATTAAGAAAAACT	chr11:16152670-16152789
BA_j195992_002428	AATATCTGCCAAAAAGAAAAAAAAATAAAGGACTTGTATTCAGAATAATTAAGAAAAACTGGTACAACTCAATAATAAGTCAAATAAATTTATAAAACTGGAATCAAAGAGTTGAATAGA	chr11:16152730-16152849
BA_j195992_002429	GGTACAACTCAATAATAAGTCAAATAAATTTATAAAACTGGAATCAAAGAGTTGAATAGACAATTCACAAAAGAAAATATATGAGTGGCCAATAAGTATATGACAGGATGCTCAACATCA	chr11:16152790-16152909
BA_j195992_002430	CAATTCACAAAAGAAAATATATGAGTGGCCAATAAGTATATGACAGGATGCTCAACATCACCCATCACCCAAGAAATGAAAATCAAAACCACAACAAGATACCCCTAAAATCCACTAGAA	chr11:16152850-16152969
BA_j195992_002431	CCCATCACCCAAGAAATGAAAATCAAAACCACAACAAGATACCCCTAAAATCCACTAGAATGGTAAAAATTTAAAGGATTAATAATGCCAAGTGTTGGTGAGGATGCAGAACAACTAGAA	chr11:16152910-16153029
BA_j195992_002432	TGGTAAAAATTTAAAGGATTAATAATGCCAAGTGTTGGTGAGGATGCAGAACAACTAGAACTTTCATACATTGCTGGTTGGAATTAAAAATGATATAGCCACTTTCTTTTACAGAAATTT	chr11:16152970-16153089
BA_j195992_002433	CTTTCATACATTGCTGGTTGGAATTAAAAATGATATAGCCACTTTCTTTTACAGAAATTTCTTAAAGAAACACAATTTCCATAAAGCCCTACAATTAATCCACTCTTAGCTACACAAGAA	chr11:16153030-16153149
BA_j195992_002434	CTTAAAGAAACACAATTTCCATAAAGCCCTACAATTAATCCACTCTTAGCTACACAAGAAAAATGAAAACATATGTCTGCATAGACTTGCAATAGTACTCCTAAAAGCCAATAGCTGAAA	chr11:16153090-16153209
BA_j195992_002435	AAATGAAAACATATGTCTGCATAGACTTGCAATAGTACTCCTAAAAGCCAATAGCTGAAATCAACTCAATGACCATTAACTGGAGGAAGGCTAAACAAATTACAGTAAGTCTATTCTATG	chr11:16153150-16153269
BA_j195992_002436	TCAACTCAATGACCATTAACTGGAGGAAGGCTAAACAAATTACAGTAAGTCTATTCTATGGAATACTACTTAGCAATGTAAAGTAACAAAATATTGACATACCCAATAACATGAAAAATC	chr11:16153210-16153329
BA_j195992_002437	GAATACTACTTAGCAATGTAAAGTAACAAAATATTGACATACCCAATAACATGAAAAATCTAAGAAATATAAGAATAAATGAAATACATCTAACAGAAAAGACTATTTATTGTATGATTC	chr11:16153270-16153389
BA_j195992_002438	TAAGAAATATAAGAATAAATGAAATACATCTAACAGAAAAGACTATTTATTGTATGATTCAATTTATATGAAGTCTTAGAAAAGGCAAAAATATAGTGATATCAATGAATAGGCCCAGGG	chr11:16153330-16153449
BA_j195992_002439	AATTTATATGAAGTCTTAGAAAAGGCAAAAATATAGTGATATCAATGAATAGGCCCAGGGTTTCAATGGGGGATGCTAACTGCAGAGGACACAAGGAAACTCTTCGGGACTAAAAGTTAC	chr11:16153390-16153509
BA_j195992_002440	TTTCAATGGGGGATGCTAACTGCAGAGGACACAAGGAAACTCTTCGGGACTAAAAGTTACATATGGCTCTATACAACTTCCAGAATTCATCAAACACTTAAAATGGATGAATTATTGTGT	chr11:16153450-16153569
BA_j195992_002441	ATATGGCTCTATACAACTTCCAGAATTCATCAAACACTTAAAATGGATGAATTATTGTGTGTCATTTATATATCCATAAAGCAGGAAAAAAATTGTCCTATAAAGCAGGCATTACTTCAT	chr11:16153510-16153629
BA_j195992_002442	GTCATTTATATATCCATAAAGCAGGAAAAAAATTGTCCTATAAAGCAGGCATTACTTCATTACTTTCCCATTTTATATATGAGATGACTGTGATTAAGGAAAATTATGTAATTTACCTAA	chr11:16153570-16153689
BA_j195992_002443	TACTTTCCCATTTTATATATGAGATGACTGTGATTAAGGAAAATTATGTAATTTACCTAAGACTATACCAAGCAAGTGGCAGAGCCAGAATTCAAGCCTATATCTACAGCCTATAATTTC	chr11:16153630-16153749
BA_j195992_002444	AAGAAAGAAAGAAAGAAAGAAAGAAAGCTTATCTTTGTATCTAGGAAGACATTGGCATGATAAAGGTTTTTCTTTCTCTTTTGTGGGTAAAGGTGGGTACTTATTAACATCATCTTTAGA	chr11:16154028-16154147
BA_j195992_002445	TAAAGGTTTTTCTTTCTCTTTTGTGGGTAAAGGTGGGTACTTATTAACATCATCTTTAGAAAAAGGGAAATTCTACTTTAGCGTTAAACAGAAAAGGGGTTCCATTGGGAAGTCTGGGCT	chr11:16154088-16154207
BA_j195992_002446	AAAAGGGAAATTCTACTTTAGCGTTAAACAGAAAAGGGGTTCCATTGGGAAGTCTGGGCTCATTCTATATCCCTCTTGAGCTATCGGGTTACCTTTTTTTTTTTTTTTTGTTCCATTTAC	chr11:16154148-16154267
BA_j195992_002447	CATTCTATATCCCTCTTGAGCTATCGGGTTACCTTTTTTTTTTTTTTTTGTTCCATTTACACTAACTTGTCACAATGACAGCCTTGTCCTACCTGTTTTTAGCTTTGAATGAAAAGCAAT	chr11:16154208-16154327
BA_j195992_002448	ACTAACTTGTCACAATGACAGCCTTGTCCTACCTGTTTTTAGCTTTGAATGAAAAGCAATTTTATACCACAAGGACACACAAAATCCACCAAGTACTGCAAACCTGAGCAGCCTATTCCT	chr11:16154268-16154387
BA_j195992_002449	TTTATACCACAAGGACACACAAAATCCACCAAGTACTGCAAACCTGAGCAGCCTATTCCTTCATCTCACAAGCTGATCTCTCAGAATGGCATAACACTAGCATACAGATGAACAAAGCAA	chr11:16154328-16154447
BA_j195992_002450	TCATCTCACAAGCTGATCTCTCAGAATGGCATAACACTAGCATACAGATGAACAAAGCAAGAGTAGGCAGATTTCAATCCTTCTTTTATAGTTTTATTTCATTGAACAGTAAAAAGTATA	chr11:16154388-16154507
BA_j195992_002451	GAGTAGGCAGATTTCAATCCTTCTTTTATAGTTTTATTTCATTGAACAGTAAAAAGTATATTATTCATTCAGAGACAGTTGTGATATGGTAAAATAGGCCCTGGAATAAGAGAATTGATG	chr11:16154448-16154567
BA_j195992_002452	TTATTCATTCAGAGACAGTTGTGATATGGTAAAATAGGCCCTGGAATAAGAGAATTGATGTTAAAAGATCTAACTCAGACCCCAGTAACATAAAAAAAAATGGCCTAATTTTGGTTTTCT	chr11:16154508-16154627
BA_j195992_002453	TTAAAAGATCTAACTCAGACCCCAGTAACATAAAAAAAAATGGCCTAATTTTGGTTTTCTTATTAAAAGAGGGTATTGCAAAGAGAAAATGATGTAAAGTGCTTAGTACATAGTGGACAT	chr11:16154568-16154687
BA_j195992_002454	TATTAAAAGAGGGTATTGCAAAGAGAAAATGATGTAAAGTGCTTAGTACATAGTGGACATTATCCAGTGAATTTAAATGTAATTATTTCAAAATAGTTCAGTGCTCTCCTAAACAAATGG	chr11:16154628-16154747
BA_j195992_002455	TATCCAGTGAATTTAAATGTAATTATTTCAAAATAGTTCAGTGCTCTCCTAAACAAATGGGGCACACCCCTTTTTGGAGAGTGTTTCAGAATCATGGTGTCTGTGGATATGTATTCTTCA	chr11:16154688-16154807
BA_j195992_002456	GGCACACCCCTTTTTGGAGAGTGTTTCAGAATCATGGTGTCTGTGGATATGTATTCTTCATGTTCTCCTTCTCTAGAGATTCATTATGCCCTGAAGGAAAGGGTGGCCCTACCCCACTGC	chr11:16154748-16154867
BA_j195992_002457	TGTTCTCCTTCTCTAGAGATTCATTATGCCCTGAAGGAAAGGGTGGCCCTACCCCACTGCTACAGTTGCTTTTCAAGGAATACATTTTGGGGTGGTAGGTGTATGTGACTTGAGAATCAT	chr11:16154808-16154927
BA_j195992_002458	TACAGTTGCTTTTCAAGGAATACATTTTGGGGTGGTAGGTGTATGTGACTTGAGAATCATCAAACCATGTTTGTGAGTGTAGGTAGGAGAAAAAACTCTGAGGAACAGAGCTGGGTCTAT	chr11:16154868-16154987
BA_j195992_002459	CAAACCATGTTTGTGAGTGTAGGTAGGAGAAAAAACTCTGAGGAACAGAGCTGGGTCTATGCTATCCTATAAAGATTTTCCATAAGAGCACTGATTAGAGAAGAATCTCTCAAGACAAAA	chr11:16154928-16155047
BA_j195992_002460	GCTATCCTATAAAGATTTTCCATAAGAGCACTGATTAGAGAAGAATCTCTCAAGACAAAAATACCAATATTTTCACTAAAATATCTAAGGGAGGGTAACAGGAAAGGTTCTGAATTATCT	chr11:16154988-16155107
BA_j195992_002461	ATACCAATATTTTCACTAAAATATCTAAGGGAGGGTAACAGGAAAGGTTCTGAATTATCTTATGAGGCACAAAAATAAAAGGGAGAGACCAAAGACCTAAGGACAGATACTAATCTAATT	chr11:16155048-16155167
BA_j195992_002462	TATGAGGCACAAAAATAAAAGGGAGAGACCAAAGACCTAAGGACAGATACTAATCTAATTTGAGACTTATGACATTACAACATTATCATATTATTATACAGGTTTTGTTTTGTTTTGTTT	chr11:16155108-16155227
BA_j195992_002463	ACTCCCAAAGTGCTGGAATTACAGGCGTGAGCCACCACGCCCAACTATTATACAGTTTTAAGCCACTATGGTAATTACATTGGTGATGATAATAATGATTATAGTAATAAAGGCTACACT	chr11:16155485-16155604
BA_j195992_002464	AGCCACTATGGTAATTACATTGGTGATGATAATAATGATTATAGTAATAAAGGCTACACTGATATAGTATTGGCAATGTGCCAGGCACTTTTTTAAGTGCTTTACATGCATTAACACATT	chr11:16155545-16155664
BA_j195992_002465	GATATAGTATTGGCAATGTGCCAGGCACTTTTTTAAGTGCTTTACATGCATTAACACATTTAATTCTCAAAACATCTTCATGAGGTAAATACTGTTATTTTCCCCATTTTACAGATGAGG	chr11:16155605-16155724
BA_j195992_002466	TAATTCTCAAAACATCTTCATGAGGTAAATACTGTTATTTTCCCCATTTTACAGATGAGGCACAGAAAAGCTTAATAGCTTGCCTCAAGATCAGGCAGCTATTAAGGGGATGGTCCAGGA	chr11:16155665-16155784
BA_j195992_002467	CACAGAAAAGCTTAATAGCTTGCCTCAAGATCAGGCAGCTATTAAGGGGATGGTCCAGGATTTGAATCCAGGCAGTCTGCCTCCAGAATCCTACTTTTAACCATTGTTCCATATTGCCTA	chr11:16155725-16155844
BA_j195992_002468	TTTGAATCCAGGCAGTCTGCCTCCAGAATCCTACTTTTAACCATTGTTCCATATTGCCTAATGATGCTGAGATTTTCAAGACTGGGGCCCTGGGCCACGTTGTAGGAGTGAGAGTAGTGA	chr11:16155785-16155904
BA_j195992_002469	ATGATGCTGAGATTTTCAAGACTGGGGCCCTGGGCCACGTTGTAGGAGTGAGAGTAGTGAGGAAAGGGGAAATGAGAGGGAAGTAAGGAAAGCCTTGAAAACTTCTTGAAGAAGGTGTGT	chr11:16155845-16155964
BA_j195992_002470	GGAAAGGGGAAATGAGAGGGAAGTAAGGAAAGCCTTGAAAACTTCTTGAAGAAGGTGTGTATAGTTTGAATTAGTATGTACAGGTATACCTCATGTTATTGTTCTTTGCTTTATTGCACT	chr11:16155905-16156024
BA_j195992_002471	ATAGTTTGAATTAGTATGTACAGGTATACCTCATGTTATTGTTCTTTGCTTTATTGCACTTCACAGGTAATGTGTTTTTACAAATTGAAGGTTTGTGGCAACCCTGGTCAAGCAAGCCTA	chr11:16155965-16156084
BA_j195992_002472	TCACAGGTAATGTGTTTTTACAAATTGAAGGTTTGTGGCAACCCTGGTCAAGCAAGCCTACCAATGTCATTTTTCCAACAGTATGTGCTCACTTTGTTTCTTTGTGTTACCTTTTGGTAA	chr11:16156025-16156144
BA_j195992_002473	CCAATGTCATTTTTCCAACAGTATGTGCTCACTTTGTTTCTTTGTGTTACCTTTTGGTAATTCTCGCAATATTTCCAATTCTTTCTTATTATTATATCTGTTGTAGTGATCTGTGATCAG	chr11:16156085-16156204
BA_j195992_002474	TTCTCGCAATATTTCCAATTCTTTCTTATTATTATATCTGTTGTAGTGATCTGTGATCAGTGATCTTTGTTGTTACTATTGTAGTTGTTTTGGGACACCATAAACCACACCAGTGCAAGA	chr11:16156145-16156264
BA_j195992_002475	TGATCTTTGTTGTTACTATTGTAGTTGTTTTGGGACACCATAAACCACACCAGTGCAAGAGAGTAAATATTGCATGCGTTCAGGCTGCACCACTGACCAGCTGTTCCCCTGTCTCTCTCC	chr11:16156205-16156324
BA_j195992_002476	TCTAAGTGTTCAAGTGAAAGGAAGAGTCACACATCTAGAACTTTCACCACTAGAGAGAAGAAGTCAATGCCTGGCTTCAACACTTCAAAGGACAGGCTGACTCTCTTGGGAGGGGCTAAT	chr11:16156397-16156516
BA_j195992_002477	AAAATCCTAGGGTCCATAAGAATTATCTTAAATTTACCTTGCCTGTGCTCTATAAGTGGAAGAACAAAGCCTGGATGAAAACATATCTGTTTACAGCATGGTTTACTGAATATTTAAGCC	chr11:16156563-16156682
BA_j195992_002478	AAGATTCCTTTCAAAATATTACTGCTCATTAACAATGCAGATCACCCAAGAACTCTGATGGAGATACACATGGAGATTAATGTTGTTTTCATGCCTGCTAACCCAACACTCATTTTGCAG	chr11:16156713-16156832
BA_j195992_002479	GAGATACACATGGAGATTAATGTTGTTTTCATGCCTGCTAACCCAACACTCATTTTGCAGTCCATGGATCAAGGAATAATTTCAACTTTCATAACATTACTTCAGAAATATATTTCATAA	chr11:16156773-16156892
BA_j195992_002480	TCCATGGATCAAGGAATAATTTCAACTTTCATAACATTACTTCAGAAATATATTTCATAAGGCTATAGCTTTCATACATAATGATTCCTCAGACAAATCTAGGCAAAATAAATTGAAAAC	chr11:16156833-16156952
BA_j195992_002481	GGCTATAGCTTTCATACATAATGATTCCTCAGACAAATCTAGGCAAAATAAATTGAAAACCTTCTGGATTTGCCATTCTAGATGACATTAAAAACATCTGTGATTCTTGGGAGATCAAAA	chr11:16156893-16157012
BA_j195992_002482	CTTCTGGATTTGCCATTCTAGATGACATTAAAAACATCTGTGATTCTTGGGAGATCAAAATATCAACATGAACAGGAATTTGGAAGTTGATTCCAACCCTCATGGGATGATTTTGAGGGG	chr11:16156953-16157072
BA_j195992_002483	TATCAACATGAACAGGAATTTGGAAGTTGATTCCAACCCTCATGGGATGATTTTGAGGGGTTCAAGACTTCAGCAGAGAAAATAGTTGCAGATATGGTGGAAACAGTAAGAGAACTAGAA	chr11:16157013-16157132
BA_j195992_002484	TTCAAGACTTCAGCAGAGAAAATAGTTGCAGATATGGTGGAAACAGTAAGAGAACTAGAATTAGAAGTGGAGCCTGAAGATGTGACTGAATTATTTCAGTCTTATAATAAAACCTTAATG	chr11:16157073-16157192
BA_j195992_002485	TTAGAAGTGGAGCCTGAAGATGTGACTGAATTATTTCAGTCTTATAATAAAACCTTAATGGATGTGAAGTTGCGCCTTATAGGTGAGCAAAGAAGCTGATTTCTTGAGAGATAATCTACT	chr11:16157133-16157252
BA_j195992_002486	GATGTGAAGTTGCGCCTTATAGGTGAGCAAAGAAGCTGATTTCTTGAGAGATAATCTACTGAGTGAAAATGGTATGAACATTGTTGAAATAACCACACAAGGTTTAGAATATTACATAAA	chr11:16157193-16157312
BA_j195992_002487	GAGTGAAAATGGTATGAACATTGTTGAAATAACCACACAAGGTTTAGAATATTACATAAACTTAGTTGATAAAGCATGTAAGGCTTTGAGAGGATTGAAAGATGTTCTACTGTGGGTAAA	chr11:16157253-16157372
BA_j195992_002488	CTTAGTTGATAAAGCATGTAAGGCTTTGAGAGGATTGAAAGATGTTCTACTGTGGGTAAAACGTTATCAAATAGCATTACATGCTGCAGAGAAATCTTTCGTGAAAGAGTCAATTGATGC	chr11:16157313-16157432
BA_j195992_002489	ACGTTATCAAATAGCATTACATGCTGCAGAGAAATCTTTCGTGAAAGAGTCAATTGATGCAGCACTTTCATGGTTGTCTTATTTTTAGAAACTGCTACAGCTACCCAATCTTTAACAACC	chr11:16157373-16157492
BA_j195992_002490	AGCACTTTCATGGTTGTCTTATTTTTAGAAACTGCTACAGCTACCCAATCTTTAACAACCACCACCCTGACCAGCCAGCAGCCAAGACCCTCCACCAGTAAAAAAGATTATGACTTGCTG	chr11:16157433-16157552
BA_j195992_002491	ACCACCCTGACCAGCCAGCAGCCAAGACCCTCCACCAGTAAAAAAGATTATGACTTGCTGAAGGCTCAAATGATCATTAGCATTTTTTTTTGAGGTAGAGACTTGCTGTGTCGCAAGGCT	chr11:16157493-16157612
BA_j195992_002492	CCAGGATGGTCTCGATCTCCTGACCTCGTCATCCACCCGCCTCGGCCTCCCAAGATCATTAGCATTTTTTAGCAATATAGTATTTTTGGATTAAGGTATGTACATTGTGTGTGTGTGGTT	chr11:16157773-16157892
BA_j195992_002493	AGCATTTTTTAGCAATATAGTATTTTTGGATTAAGGTATGTACATTGTGTGTGTGTGGTTTTTTTTTTTTTTTTTTTGACATAATGCAATTGCACACTTAATAGACCACAGTATAGTGTA	chr11:16157833-16157952
BA_j195992_002494	TTTTTTTTTTTTTTTTTGACATAATGCAATTGCACACTTAATAGACCACAGTATAGTGTAACTTTTTTTTAAGAGACAAGGTCTCACTTCGTCACCCAGGCTGGAGTTCAGTGGTGGAAT	chr11:16157893-16158012
BA_j195992_002495	ACTTTTTTTTAAGAGACAAGGTCTCACTTCGTCACCCAGGCTGGAGTTCAGTGGTGGAATCATAGCTCACTGCCACCTCAAACTCCTAGGCTCAAGGTATCTTCATGTCTCAACCTCCCA	chr11:16157953-16158072
BA_j195992_002496	CATAGCTCACTGCCACCTCAAACTCCTAGGCTCAAGGTATCTTCATGTCTCAACCTCCCAAGTAGCTGGGAATATAAGCACATGCCTAATTTTTGAAAATTTTTTTGTAGAGATATGGTC	chr11:16158013-16158132
BA_j195992_002497	AGTAGCTGGGAATATAAGCACATGCCTAATTTTTGAAAATTTTTTTGTAGAGATATGGTCACACCCAACTAATTTTTTAAAAAATTTATTGTAGAAATATAGTCTTGCCATCTTGCCCAG	chr11:16158073-16158192
BA_j195992_002498	ACACCCAACTAATTTTTTAAAAAATTTATTGTAGAAATATAGTCTTGCCATCTTGCCCAGGCTGATCTCAAACTCCTAGGCTCAAGCAATCCTCCTGCCTCAGCCTCCTACAGTGCTGGA	chr11:16158133-16158252
BA_j195992_002499	GCTGATCTCAAACTCCTAGGCTCAAGCAATCCTCCTGCCTCAGCCTCCTACAGTGCTGGAATTATCGGTGTAAGCCACCAAACCCAGCCAACATAACTTTTATATGCATTGGGAAACCAA	chr11:16158193-16158312
BA_j195992_002500	CAACATAACTTTTATATGCATTGGGAAACCAAAAAATTCATGCAACTCATTTTATTATGAAATCCACTTTATTGTGGTGGTCTGGAACAGAACCTGAAATGTCCCTGAGGTATGCCTACA	chr11:16158281-16158400
BA_j195992_002501	AATCCACTTTATTGTGGTGGTCTGGAACAGAACCTGAAATGTCCCTGAGGTATGCCTACATAAGTATATAGTCTCTCCAGACCATAAACCAATTTTCATCAACATGTATTTGTGATTCTG	chr11:16158341-16158460
BA_j195992_002502	TAAGTATATAGTCTCTCCAGACCATAAACCAATTTTCATCAACATGTATTTGTGATTCTGGTTTTACTTTGCCTGTTGTAAGAAAAATGAAGCAGAGCATTCAGTATCATGTTACAAGTG	chr11:16158401-16158520
BA_j195992_002503	GTTTTACTTTGCCTGTTGTAAGAAAAATGAAGCAGAGCATTCAGTATCATGTTACAAGTGATGAGCTTTGTGCTCTGACTTCTACACTGTCTAAGAAAAACTCACAAATACTTAAAATAA	chr11:16158461-16158580
BA_j195992_002504	ATGAGCTTTGTGCTCTGACTTCTACACTGTCTAAGAAAAACTCACAAATACTTAAAATAAATAATATGTGCCTTGGAAGATAAAAATAATTTTTGTGTTGCAACATTAATCTAATCTGAA	chr11:16158521-16158640
BA_j195992_002505	ATAATATGTGCCTTGGAAGATAAAAATAATTTTTGTGTTGCAACATTAATCTAATCTGAACTTTCTGTAACATTAAAGAATTGTACAAAGTGTTTGTGTTTATCTAAAGAGCATGTGGGG	chr11:16158581-16158700
BA_j195992_002506	GAGGCTGAGGTGGACAGACTGGCTGAGCTCAGGAGTTTGAAATCACCCTGGGCAACATGGTCTCTACTAAAATACAAAAAATTAGCTGGACATGGTGGCATGCGCCTGTAGTCTCAGCTA	chr11:16158742-16158861
BA_j195992_002507	ACCACTGCACTCTAGCCTGGGCAACAGAGTAAGACTCTCTCTCCAATAAATAAATAAAATAAAATAAATAAATAAATAGCATGTGGGTTGTAAGAGAGTAAGACACACTGTATAATAAAA	chr11:16158929-16159048
BA_j195992_002508	AAAATAAATAAATAAATAGCATGTGGGTTGTAAGAGAGTAAGACACACTGTATAATAAAAAGTCCATTGTTTAGATGTCAAAAGACGAGGCTGAGATAATGGTTCTTCTAGTATCTTACT	chr11:16158989-16159108
BA_j195992_002509	AGTCCATTGTTTAGATGTCAAAAGACGAGGCTGAGATAATGGTTCTTCTAGTATCTTACTTTTGAGCCAGTAGGTATCAATTTTCTCATCTATCAATGAGATAATAATATTTCTACTGCT	chr11:16159049-16159168
BA_j195992_002510	TTTGAGCCAGTAGGTATCAATTTTCTCATCTATCAATGAGATAATAATATTTCTACTGCTTACCTTAAGGAATCAAGGTGAAAACTATCTAAAAGATATGGAAATTATCTGACAAAATGT	chr11:16159109-16159228
BA_j195992_002511	ATCCCTACGTGCCATGAGAGGGACCAGGTGGAGATAATTGAATGCTGGGGGCAGTTCCCCCCATCCTGTTCTGGTGATAGTGAGTTAGTTCTCAGGAGATCTGATGGTTTTATAAGGAGC	chr11:16159286-16159405
BA_j195992_002512	CCATCCTGTTCTGGTGATAGTGAGTTAGTTCTCAGGAGATCTGATGGTTTTATAAGGAGCTTCCCCCTTCGCTGGGCACTCATTCTCTCTCCTGCCACCCTGTGAAGATGTGCCTTCTGC	chr11:16159346-16159465
BA_j195992_002513	TACCCAGTCTCAGGTATGTCTTCATAGCAGCATGAGAAGAGACTAATACAATTACACACTATGCAAATATATACATATTTCTTCACATTTACTATAGATACCTACCAGTAAACCAGGAAT	chr11:16159542-16159661
BA_j195992_002514	ATGCAAATATATACATATTTCTTCACATTTACTATAGATACCTACCAGTAAACCAGGAATTTTTAAAATTTGGGGCTTTGCCATAGTTCTACATATAGAATTGCTTCTAGGAATAAAGAA	chr11:16159602-16159721
BA_j195992_002515	TTTTAAAATTTGGGGCTTTGCCATAGTTCTACATATAGAATTGCTTCTAGGAATAAAGAAGCTTAATGAATTACATATTTAATGTCTACATTCCAAAAAATAAGTGCTAGATAGTTCCAT	chr11:16159662-16159781
BA_j195992_002516	GCTTAATGAATTACATATTTAATGTCTACATTCCAAAAAATAAGTGCTAGATAGTTCCATACTTAACTAATCTATACAACAACACTATTCAGTGGGGCATCATTTTGCCCCTTTACAGTC	chr11:16159722-16159841
BA_j195992_002517	ACTTAACTAATCTATACAACAACACTATTCAGTGGGGCATCATTTTGCCCCTTTACAGTCTAAATAAACAGTGCCTCATAAAGGTTAAGTCTAAAGAGTTTCTAAAAAGAGCCAGGATTC	chr11:16159782-16159901
BA_j195992_002518	TAAATAAACAGTGCCTCATAAAGGTTAAGTCTAAAGAGTTTCTAAAAAGAGCCAGGATTCAAAAAATCAAGTGATTCTGATGCCTTCACTTTTGTTATAACTGTCCCAATATATCCTTTA	chr11:16159842-16159961
BA_j195992_002519	AAAAAATCAAGTGATTCTGATGCCTTCACTTTTGTTATAACTGTCCCAATATATCCTTTATAGCAATAAGATCCAATCCAGAATCATGTGTCATCATGCCTTCTTAGTATCCTCCAATCT	chr11:16159902-16160021
BA_j195992_002520	TAGCAATAAGATCCAATCCAGAATCATGTGTCATCATGCCTTCTTAGTATCCTCCAATCTGAAATACTCAGTTCTTCCCTGATCTTTATAACCTTAAAAATTTTTTTGTTGTTGTTTTTA	chr11:16159962-16160081
BA_j195992_002521	ACATTTTCTTAATCCAGTCTATCATTTTTGGACATTTGGGTTGGTTTTGGAGATTTCAAGACAGTTATTTTGTAGACTGTACCTAAACTTTTTTCCTAATGTTTCCTTATGATTAGATTC	chr11:16160472-16160591
BA_j195992_002522	ACAGTTATTTTGTAGACTGTACCTAAACTTTTTTCCTAATGTTTCCTTATGATTAGATTCAGGTAATACATTTTTGTCAGACATATCACCAGAAGCGATGCTGTGCTCTTCTCAATATAT	chr11:16160532-16160651
BA_j195992_002523	AGGTAATACATTTTTGTCAGACATATCACCAGAAGCGATGCTGTGCTCTTCTCAATATATCCCATCAGGTAATATACATCAATTTATCCCATCACTGTTAATGTCGCCTGAGTAATATAG	chr11:16160592-16160711
BA_j195992_002524	CCCATCAGGTAATATACATCAATTTATCCCATCACTGTTAATGTCGCCTGAGTAATATAGTATCTACCAGGTTTTTTCCACTATCGTGTTACACTTTTTTTCTACATTTTCCTAAGTACT	chr11:16160652-16160771
BA_j195992_002525	TATCTACCAGGTTTTTTCCACTATCGTGTTACACTTTTTTTCTACATTTTCCTAAGTACTGTGTGGGGAGATACTTTGAGACTATGTGAATGTATCGTTCTTTATCCAGCTCTCACCCAA	chr11:16160712-16160831
BA_j195992_002526	GTGTGGGGAGATACTTTGAGACTATGTGAATGTATCGTTCTTTATCCAGCTCTCACCCAATAGTTTTAGCATCCCTTCATGTTTCTTGTCAGAATTCATTATTACTATGATGGTTGCCAC	chr11:16160772-16160891
BA_j195992_002527	TAGTTTTAGCATCCCTTCATGTTTCTTGTCAGAATTCATTATTACTATGATGGTTGCCACGTGACTTTCTTTCTGTAATGTCTTGTATATTTATTAGTTGGCACATTAAGGAAGAGCTTT	chr11:16160832-16160951
BA_j195992_002528	GTGACTTTCTTTCTGTAATGTCTTGTATATTTATTAGTTGGCACATTAAGGAAGAGCTTTCTCTTCTCTTTTATTTTTTCATTTATTCATAAATACATCAGGTCAGTTCATGAATCCATG	chr11:16160892-16161011
BA_j195992_002529	CTCTTCTCTTTTATTTTTTCATTTATTCATAAATACATCAGGTCAGTTCATGAATCCATGTTCTATTCAATAGGATAAATCCATTATTATCATTTTTGATGCCTAAATTGCACCATATAT	chr11:16160952-16161071
BA_j195992_002530	TTCTATTCAATAGGATAAATCCATTATTATCATTTTTGATGCCTAAATTGCACCATATATGGACACAGGTTACCCCTTCAAGCTGGATGCTTTATCCTTTTGTTATGCTCTTAAAATTCT	chr11:16161012-16161131
BA_j195992_002531	GGACACAGGTTACCCCTTCAAGCTGGATGCTTTATCCTTTTGTTATGCTCTTAAAATTCTTTAAGCACCTCCTCACTTTCTGGAATAATAAAATATTCCAGACTTATCTTGTATTTTCCC	chr11:16161072-16161191
BA_j195992_002532	TTAAGCACCTCCTCACTTTCTGGAATAATAAAATATTCCAGACTTATCTTGTATTTTCCCTTCCCCAGACCAGATTCAGAAGCACAGTTTTTAGAAGCCAAGATCTCGGTGTGATGTGTT	chr11:16161132-16161251
BA_j195992_002533	TTCCCCAGACCAGATTCAGAAGCACAGTTTTTAGAAGCCAAGATCTCGGTGTGATGTGTTGATATTACTATTGGAGTGTATTTTGCTTCTAAGCTGCCTCACAGAGCTAAGAAATATATT	chr11:16161192-16161311
BA_j195992_002534	GATATTACTATTGGAGTGTATTTTGCTTCTAAGCTGCCTCACAGAGCTAAGAAATATATTTAGATGTATTATACATATTCACACACATTTATACTTCTCTCTATATAGATATGGACATAT	chr11:16161252-16161371
BA_j195992_002535	TAGATGTATTATACATATTCACACACATTTATACTTCTCTCTATATAGATATGGACATATATATATAAAACCACAAAGTCACTTTGATACTTCTAATTCCAATATAATACCACAGAGTTT	chr11:16161312-16161431
BA_j195992_002536	ATATATAAAACCACAAAGTCACTTTGATACTTCTAATTCCAATATAATACCACAGAGTTTATTCTTATTTTCCTTCATTTCATATTTGTAACTCTTTTCTAAAAGTAAAAAACCTGGCTC	chr11:16161372-16161491
BA_j195992_002537	ATTCTTATTTTCCTTCATTTCATATTTGTAACTCTTTTCTAAAAGTAAAAAACCTGGCTCATATATTATATATATATATATATATATACATATAATATGACATACGGGAGATAGGAAAAA	chr11:16161432-16161551
BA_j195992_002538	ATATATTATATATATATATATATATATACATATAATATGACATACGGGAGATAGGAAAAATAAGTATATGTGTGTGTGTATATTTATATGTGTATATGCACACACACATACATGCACACA	chr11:16161492-16161611
BA_j195992_002539	TAAGTATATGTGTGTGTGTATATTTATATGTGTATATGCACACACACATACATGCACACATACATACATATGTATATTTATTTTCTCTCTATCTCTTACATATTACCAACCAATCTCCTC	chr11:16161552-16161671
BA_j195992_002540	TACATACATATGTATATTTATTTTCTCTCTATCTCTTACATATTACCAACCAATCTCCTCATCCTCCTGAGCCACTTCCCCACTTGACAACCTTCATCCAATAGGACCCAACTCTTGTTA	chr11:16161612-16161731
BA_j195992_002541	ATCCTCCTGAGCCACTTCCCCACTTGACAACCTTCATCCAATAGGACCCAACTCTTGTTAAGCCACCACTATGAGAAGCCACTTTCCTAATAGGATCTTCAAACCCCACTGAGCTGCCAC	chr11:16161672-16161791
BA_j195992_002542	AGCCACCACTATGAGAAGCCACTTTCCTAATAGGATCTTCAAACCCCACTGAGCTGCCACCCAACTCAGGAGCCTTCCACAATTGGTCCTGCTTAATGGCATTTCAACTGAATGAGAAAG	chr11:16161732-16161851
BA_j195992_002543	CCAACTCAGGAGCCTTCCACAATTGGTCCTGCTTAATGGCATTTCAACTGAATGAGAAAGGGAGGAGGAAAAGTGGAAGAAAAGCCCTAATATGTTTTATGTTCCTACTTCCTTTTAATT	chr11:16161792-16161911
BA_j195992_002544	GGAGGAGGAAAAGTGGAAGAAAAGCCCTAATATGTTTTATGTTCCTACTTCCTTTTAATTAGACACTACTGTTTCCTCCCTTTCATTTAACTGGGAGGCAGCATTATATTGTATAGTAGA	chr11:16161852-16161971
BA_j195992_002545	AGACACTACTGTTTCCTCCCTTTCATTTAACTGGGAGGCAGCATTATATTGTATAGTAGAAAGATCACAAGTTTTGAAGCCACAGAGACCTAAGTTTGATACCTGGCTCCAACTAATTAG	chr11:16161912-16162031
BA_j195992_002546	AAGATCACAAGTTTTGAAGCCACAGAGACCTAAGTTTGATACCTGGCTCCAACTAATTAGATGATAACCTTAGCTTCCTCACTTGTCAAATGGTGATAAAATCCATATCATTGCATATTT	chr11:16161972-16162091
BA_j195992_002547	ATGATAACCTTAGCTTCCTCACTTGTCAAATGGTGATAAAATCCATATCATTGCATATTTATGAATATTAAAGAAAATGAACATAATGTGGTTCAGTGTCTGGCAGATAAGACCATAAAT	chr11:16162032-16162151
BA_j195992_002548	ATGAATATTAAAGAAAATGAACATAATGTGGTTCAGTGTCTGGCAGATAAGACCATAAATCGTAACTATTGTTAAATTGTTAAACTTTAAAGGTAAGCACAAAAATAAAGGCATGTACAT	chr11:16162092-16162211
BA_j195992_002549	CGTAACTATTGTTAAATTGTTAAACTTTAAAGGTAAGCACAAAAATAAAGGCATGTACATGACTAATTAAACCTAAGTGTTGAGGACTATGAGGGTAAAATACCAGCAAAGACAACAGAA	chr11:16162152-16162271
BA_j195992_002550	GACTAATTAAACCTAAGTGTTGAGGACTATGAGGGTAAAATACCAGCAAAGACAACAGAATAATTCACATTTGCAATAGATCTTGACACCCAGGAACCTAGCTATTGGGCCTTCAGTGTT	chr11:16162212-16162331
BA_j195992_002551	TAATTCACATTTGCAATAGATCTTGACACCCAGGAACCTAGCTATTGGGCCTTCAGTGTTATGTTCTGCCATGAATAGTGGAGAAATGTGTAAGTAAAGTGGAAATAATATAACAAAAAG	chr11:16162272-16162391
BA_j195992_002552	ATGTTCTGCCATGAATAGTGGAGAAATGTGTAAGTAAAGTGGAAATAATATAACAAAAAGTGGGTTTCTTTTCAATTTAAGGATGATCAGAATAGGTGCATAATAACCAGAATAAAAAAT	chr11:16162332-16162451
BA_j195992_002553	TGGGTTTCTTTTCAATTTAAGGATGATCAGAATAGGTGCATAATAACCAGAATAAAAAATATCTCTTAGCTGGGCACAGTGGCTCACACTTTGGGAGGCCAAGGCATGCAGACCACAAAT	chr11:16162392-16162511
BA_j195992_002554	ATCTCTTAGCTGGGCACAGTGGCTCACACTTTGGGAGGCCAAGGCATGCAGACCACAAATCAGCTGGGTGTCATGGCAGGTGCCTGTAATCCCAGCTACATGGGAAGCTGAGACAGGAGA	chr11:16162452-16162571
BA_j195992_002555	CAGCTGGGTGTCATGGCAGGTGCCTGTAATCCCAGCTACATGGGAAGCTGAGACAGGAGAATCACTTGAACCTGGTGGGCAGGAGTTGCAGTGAGCCAAGATTGCACTGCTGCACTCTAG	chr11:16162512-16162631
BA_j195992_002556	ATCACTTGAACCTGGTGGGCAGGAGTTGCAGTGAGCCAAGATTGCACTGCTGCACTCTAGCCTAGGCAAGAGCAAGACTTCACCTCAAAAAAAAAAAAAAATCTCTTCATGCTCATGCTC	chr11:16162572-16162691
BA_j195992_002557	CCTAGGCAAGAGCAAGACTTCACCTCAAAAAAAAAAAAAAATCTCTTCATGCTCATGCTCAGTATATATGAGTGGTGAAATAGTAAAGGTCATCCTATGGTTCCAAGCAGCATTTGGATT	chr11:16162632-16162751
BA_j195992_002558	AGTATATATGAGTGGTGAAATAGTAAAGGTCATCCTATGGTTCCAAGCAGCATTTGGATTTCTCCATTAGATTTCCATTTAAAAACACTATCATGAGGATGTAGTATTTCCAAGCGAAGA	chr11:16162692-16162811
BA_j195992_002559	TCTCCATTAGATTTCCATTTAAAAACACTATCATGAGGATGTAGTATTTCCAAGCGAAGAATGGAAGTGAAATGAGATTACAGGTATTCAGGTATCTGAGTGCCTAAAAAGGCGATGAGA	chr11:16162752-16162871
BA_j195992_002560	ATGGAAGTGAAATGAGATTACAGGTATTCAGGTATCTGAGTGCCTAAAAAGGCGATGAGACAAGTTCCCAGCCCTGACTGCTTCATCTTTCCCAATAAAATATTAATAGAACCAACGGCA	chr11:16162812-16162931
BA_j195992_002561	CAAGGGAAGCTATGACAGACAGCACCTGGAAAATCGGGTCACTCCCACCATTTTCCAATGGTCTTAGCAAACGGCACACCAGGAGATTATATTCGGCGCCTGGCTCAGAGGGTCCCACAC	chr11:16163162-16163281
BA_j195992_002562	TCTGAGATCAAACTGCAAGATGGCAGTGAGGCTGGGGGAGGGGTGCCTGCCATTGCTGAGCCTTGAGTTGGTAAACAAAGTGGCCAGGAAGCTCGAACTGGGAGGAGCCCACTGCAGGTC	chr11:16163314-16163433
BA_j195992_002563	AAGTCCTTAAATGACCTGAGGGAGCTGAAACCATGGCATGAGAACTACGTGACGAATGCCCAAGCTTAAGTAGCCAATTCGATCAACGGGAATAAAGGGTATCAGTGATGGAAGATCAAA	chr11:16164193-16164312
BA_j195992_011542	AAGTCCTTAAATGACCTGAGGGAGCTGAAACCATGGCATGAGAACTACGTGACGAATGCCCAAGCTTAAGTAGCCAATTCGATCAACGGGAATAAAGGGTATCAGTGATGGAAGATCAAA	chr11:16164193-16164312
BA_j195992_002564	TAGAACTTAAAGTATAATAATAAAAAAAAATAAAAGAGTCCATAAGAAGTTCTTTCACAAAATGTTTCCTTAAAGGGAAAAGGATGGTGGAGTTTGAAATAGTTAAGCATAGCACTATCA	chr11:16169030-16169149
BA_j195992_002565	AATGTTTCCTTAAAGGGAAAAGGATGGTGGAGTTTGAAATAGTTAAGCATAGCACTATCATTTTTGCTTTTTATGTCACTTCCTTCCCCATGTCCTGCTTAATCCTTTCTCCCCAAATGC	chr11:16169090-16169209
BA_j195992_002566	TTTTTGCTTTTTATGTCACTTCCTTCCCCATGTCCTGCTTAATCCTTTCTCCCCAAATGCAAACTTAAATGAACACCGAAATTTCCTTTTTATTGTACTTCTCACATTTCTTATCTCTTC	chr11:16169150-16169269
BA_j195992_002567	AAACTTAAATGAACACCGAAATTTCCTTTTTATTGTACTTCTCACATTTCTTATCTCTTCCCATCCACATGGAATAAAAATAACTTTGTTTACTTCAGCACCCTGAAGAGCACAGCCAGT	chr11:16169210-16169329
BA_j195992_002568	CCATCCACATGGAATAAAAATAACTTTGTTTACTTCAGCACCCTGAAGAGCACAGCCAGTTTACTACTCTGATGTTCCAGGTCAGATTTAAATCTTCTAGTTACTCTCCTCTTCCTAAAT	chr11:16169270-16169389
BA_j195992_002569	TTACTACTCTGATGTTCCAGGTCAGATTTAAATCTTCTAGTTACTCTCCTCTTCCTAAATTCTGTTATTCAGTGTGAAATTTAAAACTTACTAATGACTGTACACCAGAAATACAGCCTG	chr11:16169330-16169449
BA_j195992_002570	TCTGTTATTCAGTGTGAAATTTAAAACTTACTAATGACTGTACACCAGAAATACAGCCTGGCATGAAGATGTGAATTACCATGAACCTCTTGGTCTTTCACACACCTTTCAAAGGAGATT	chr11:16169390-16169509
BA_j195992_002571	GCATGAAGATGTGAATTACCATGAACCTCTTGGTCTTTCACACACCTTTCAAAGGAGATTAACCATTGCTTCATAACTACTTTGTCAAAGCATCTTTTTATACATACACCAAATGCTAGT	chr11:16169450-16169569
BA_j195992_002572	AACCATTGCTTCATAACTACTTTGTCAAAGCATCTTTTTATACATACACCAAATGCTAGTTAACAAACTATAAAAAACAAGCGATCTGTAATAATTTTTATAGCCATTGAAATGTAGTTG	chr11:16169510-16169629
BA_j195992_002573	TAACAAACTATAAAAAACAAGCGATCTGTAATAATTTTTATAGCCATTGAAATGTAGTTGTGTACCATTGCCTGAGCCTGCCTTTTAGCTGATTAACAAATACAGTGAATTTAACTTTGT	chr11:16169570-16169689
BA_j195992_002574	TGTACCATTGCCTGAGCCTGCCTTTTAGCTGATTAACAAATACAGTGAATTTAACTTTGTAGATTCTTAACATTTAAAGACAACAGTCTAAGGCAATTTAAAGTATATTCTGCCAATCAG	chr11:16169630-16169749
BA_j195992_002575	AGATTCTTAACATTTAAAGACAACAGTCTAAGGCAATTTAAAGTATATTCTGCCAATCAGTTGTTGAGTTAGACCACCCATAGCCTTTTTTTATTCTTCATTGTTTGAATAATATGGGAG	chr11:16169690-16169809
BA_j195992_002576	TTGTTGAGTTAGACCACCCATAGCCTTTTTTTATTCTTCATTGTTTGAATAATATGGGAGGAAATTTAGTGTATACTCTCTTCTTCCTGTATTTTCCAGTTAGATTAAGCTGTTGTCTTC	chr11:16169750-16169869
BA_j195992_002577	GAAATTTAGTGTATACTCTCTTCTTCCTGTATTTTCCAGTTAGATTAAGCTGTTGTCTTCACAATTGCCTCCCAGCTGCTGTGACTTGTGAAAACAACAGACCCTGCTCTGTTGTCTGGA	chr11:16169810-16169929
BA_j195992_002578	ACAATTGCCTCCCAGCTGCTGTGACTTGTGAAAACAACAGACCCTGCTCTGTTGTCTGGAGAAAGCCGGGATTGTTATGAGTAACTTTATTGCAGGCACATGAGTGTGTTAAGACTTTAA	chr11:16169870-16169989
BA_j195992_002579	GAAAGCCGGGATTGTTATGAGTAACTTTATTGCAGGCACATGAGTGTGTTAAGACTTTAAAACACGCTCAAATGTCATGTGCACACCCAATGACGGGCAAGAATAATTATGAAAAAACAA	chr11:16169930-16170049
BA_j195992_002580	AACACGCTCAAATGTCATGTGCACACCCAATGACGGGCAAGAATAATTATGAAAAAACAAGAAATCTATGTCTATGAAACCGTGTTGGACAAAATGGGCCATTCATTGTGTTCCCCTGGG	chr11:16169990-16170109
BA_j195992_002581	GAAATCTATGTCTATGAAACCGTGTTGGACAAAATGGGCCATTCATTGTGTTCCCCTGGGAATGCCTGGACTCTGCAGTCAGAAAACAAAAAAGGCACTTTTTTCCTGCCGTAGGCTGAA	chr11:16170050-16170169
BA_j195992_002582	AATGCCTGGACTCTGCAGTCAGAAAACAAAAAAGGCACTTTTTTCCTGCCGTAGGCTGAATGCTTAGCTTTGCCATCTGAGCCCTAAGAAAACATGGGCCCCTCTACTGCTGGCGCACCC	chr11:16170110-16170229
BA_j195992_002583	TGCTTAGCTTTGCCATCTGAGCCCTAAGAAAACATGGGCCCCTCTACTGCTGGCGCACCCACGCACACTAAAAAATATTAATGCCTCTCTCTCCTTACTTTTTTCCAGGCATTCCCTCGT	chr11:16170170-16170289
BA_j195992_002584	ACGCACACTAAAAAATATTAATGCCTCTCTCTCCTTACTTTTTTCCAGGCATTCCCTCGTGTAGGCTGTAGCCAATATAATGTCAACACAAAGACAAAATAGTTTATCTAACATCAGTCC	chr11:16170230-16170349
BA_j195992_002585	GTAGGCTGTAGCCAATATAATGTCAACACAAAGACAAAATAGTTTATCTAACATCAGTCCCCCACAATTTCCCTCTTGTCCTCAATTAATTGCCCTTCCCCCAACATTAAGAAGAAAAAA	chr11:16170290-16170409
BA_j195992_002586	CCCACAATTTCCCTCTTGTCCTCAATTAATTGCCCTTCCCCCAACATTAAGAAGAAAAAAAAAGATAACCTTTACTCCAGTGGAAAACTTGTTTCTGGCACAGATTTTAACTGCAGCAAT	chr11:16170350-16170469
BA_j195992_002587	GTTTGTCAGCTCCCTCTCAAAAATGCCCCTTCTCAAAGTTAACTACCACGTGTCCTTCTTGTCAATGTGTGCAAGTATACTACACAAATGGAATGACAAATGAAACTCCAAATCATTTCA	chr11:16170583-16170702
BA_j195992_002588	GTCAATGTGTGCAAGTATACTACACAAATGGAATGACAAATGAAACTCCAAATCATTTCAGCCCAAACACATTTTTTAATATACAAATTACACTGAAAGTTCAAGGTTTCTAAGCTTTAT	chr11:16170643-16170762
BA_j195992_002589	GCCCAAACACATTTTTTAATATACAAATTACACTGAAAGTTCAAGGTTTCTAAGCTTTATTGCAATTTTCAAGGGCAGTTATTTTATGTTAAACCATAGGTAAGTTATTTGCTGATTTTC	chr11:16170703-16170822
BA_j195992_002590	TGCAATTTTCAAGGGCAGTTATTTTATGTTAAACCATAGGTAAGTTATTTGCTGATTTTCCTAGAGAGATATATTGCACTTTGACGGCCTACTGTAGGCTCTACAGTAATTTCCTTGGCA	chr11:16170763-16170882
BA_j195992_002591	CTAGAGAGATATATTGCACTTTGACGGCCTACTGTAGGCTCTACAGTAATTTCCTTGGCAGCTGAACCAGCAGAAAAAAAAATATGCAATAAACAGATTTCCAAAACAGTAAGCTTTTGC	chr11:16170823-16170942
BA_j195992_002592	GCTGAACCAGCAGAAAAAAAAATATGCAATAAACAGATTTCCAAAACAGTAAGCTTTTGCCCAGGATCTTTAATCTTGACCCTTTTCAGTACATTCCAGGAAGAAAACACAGGGAGAATA	chr11:16170883-16171002
BA_j195992_002593	CCAGGATCTTTAATCTTGACCCTTTTCAGTACATTCCAGGAAGAAAACACAGGGAGAATATGTGCTTCATTATAAAGTAGGGAAATAGGAGTCTGATAGGTCATTAAAGACCATAAATTC	chr11:16170943-16171062
BA_j195992_002594	TGTGCTTCATTATAAAGTAGGGAAATAGGAGTCTGATAGGTCATTAAAGACCATAAATTCCTATTTCATCTTCCTTTCCAGAGCTCAGTTCATTGCACTTTTATTCCCGTCCAGCAACCA	chr11:16171003-16171122
BA_j195992_002595	CTATTTCATCTTCCTTTCCAGAGCTCAGTTCATTGCACTTTTATTCCCGTCCAGCAACCACAGACTTCAGAACCTGCTAGGGACAAAACTGGAAAAGGGAAAACACTTCTTTGGTTGTTT	chr11:16171063-16171182
BA_j195992_002596	CAGACTTCAGAACCTGCTAGGGACAAAACTGGAAAAGGGAAAACACTTCTTTGGTTGTTTTTTGAAAAATTAGCTATAGAATACTTATGTCAATTCCTTTGACTAGAATAAGGATTTTAA	chr11:16171123-16171242
BA_j195992_002597	TTTGAAAAATTAGCTATAGAATACTTATGTCAATTCCTTTGACTAGAATAAGGATTTTAAAACTCATCAAGTTTAAATATGTTCTTCATCTTTAGCTAATGAGCAAGTGACTTAGAAAGG	chr11:16171183-16171302
BA_j195992_002598	AACTCATCAAGTTTAAATATGTTCTTCATCTTTAGCTAATGAGCAAGTGACTTAGAAAGGCAACAGCTGGAGAAGTGAGATACAAATTTTGTCTGACAATAAAATGTGGTTATCTTTTAT	chr11:16171243-16171362
BA_j195992_002599	CAACAGCTGGAGAAGTGAGATACAAATTTTGTCTGACAATAAAATGTGGTTATCTTTTATTTAGCTAACTGGTGTTAATGACCCAGTAGCAGCCAATGCCAAAAAGAGGCAATTGTGGGT	chr11:16171303-16171422
BA_j195992_002600	TTAGCTAACTGGTGTTAATGACCCAGTAGCAGCCAATGCCAAAAAGAGGCAATTGTGGGTACATGTACACATACCAGCAGAAACCAGGATCTTTTAGTCAACCAACTGGTTGTTTTGACT	chr11:16171363-16171482
BA_j195992_002601	ACATGTACACATACCAGCAGAAACCAGGATCTTTTAGTCAACCAACTGGTTGTTTTGACTACACCACTCCCAAAGCAATTGATTTGACTGAATTAAACAATTGGGTTTGAATCTATGATT	chr11:16171423-16171542
BA_j195992_002602	ACACCACTCCCAAAGCAATTGATTTGACTGAATTAAACAATTGGGTTTGAATCTATGATTAAATTAGGGAGTTTGGAAGCATTTTAGAGATTGAGATTATCTAGTTACTTAATTCTAGGC	chr11:16171483-16171602
BA_j195992_002603	AAATTAGGGAGTTTGGAAGCATTTTAGAGATTGAGATTATCTAGTTACTTAATTCTAGGCCAGTTCATTCATTCTGTAACATAAGTATATTGAGGCTAGAGATACGGAGACAAAGATAAC	chr11:16171543-16171662
BA_j195992_002604	CAGTTCATTCATTCTGTAACATAAGTATATTGAGGCTAGAGATACGGAGACAAAGATAACTCAAGTAGTGTCAAAATCAGTGTGTGGATGCTGTCAGAGACATAAAATAACAATATTGAT	chr11:16171603-16171722
BA_j195992_002605	TCAAGTAGTGTCAAAATCAGTGTGTGGATGCTGTCAGAGACATAAAATAACAATATTGATTACAGAAGTGAGTTAGAGGTGGCATTAATTACATAGGTAAAAAAGGTTACATTTCTCTAA	chr11:16171663-16171782
BA_j195992_002606	TACAGAAGTGAGTTAGAGGTGGCATTAATTACATAGGTAAAAAAGGTTACATTTCTCTAAGTTGGGAAGAACTACTTTTATAAGTAACCACTATTCAGAAGGAGACAAATCTTCCAGGCC	chr11:16171723-16171842
BA_j195992_002607	GTTGGGAAGAACTACTTTTATAAGTAACCACTATTCAGAAGGAGACAAATCTTCCAGGCCAAAATGTAAACCCAGAGTTCTTTTCAAACATTTTAGCACAAATAGAAATGGCCCTGGACA	chr11:16171783-16171902
BA_j195992_002608	AAAATGTAAACCCAGAGTTCTTTTCAAACATTTTAGCACAAATAGAAATGGCCCTGGACAAGCTAGCAGAGCCCACATGAGACTACTTCACAGAAGCCACTTTGGGATGGGACGGTCATG	chr11:16171843-16171962
BA_j195992_002609	AGCTAGCAGAGCCCACATGAGACTACTTCACAGAAGCCACTTTGGGATGGGACGGTCATGAATAACACTTCTACATCTTTCTCTCAAACATGGAGTTGATTTCAGGAAGTTTTCTTGTCC	chr11:16171903-16172022
BA_j195992_002610	AATAACACTTCTACATCTTTCTCTCAAACATGGAGTTGATTTCAGGAAGTTTTCTTGTCCATGCAGCCTAAACAAGATTTCTTCCCTCCCCTGGATCCTAAAACCTATAAACAAATGAAA	chr11:16171963-16172082
BA_j195992_002611	ATGCAGCCTAAACAAGATTTCTTCCCTCCCCTGGATCCTAAAACCTATAAACAAATGAAACTCACACTGAAGGAATATTGAGCAAGGAGTCTAGAACTAGTTCTGTCTCTCGGGCTGAAA	chr11:16172023-16172142
BA_j195992_002612	CTCACACTGAAGGAATATTGAGCAAGGAGTCTAGAACTAGTTCTGTCTCTCGGGCTGAAAGATGATGTACTTACAACATAGCCAGCCATCAGACCAGCCACAGATTTGTTTTAACAATTC	chr11:16172083-16172202
BA_j195992_002613	GATGATGTACTTACAACATAGCCAGCCATCAGACCAGCCACAGATTTGTTTTAACAATTCAACAACATCACCATTCCTCATTCACCCACTTAGCTTAATTTTCCTAGCATCACTTTCACT	chr11:16172143-16172262
BA_j195992_002614	AACAACATCACCATTCCTCATTCACCCACTTAGCTTAATTTTCCTAGCATCACTTTCACTGCTGAGGTTGTCTCTATTAAGCCATTTTTTTGCATCATTAACTTTTAACCAGGCATCGAT	chr11:16172203-16172322
BA_j195992_002615	GCTGAGGTTGTCTCTATTAAGCCATTTTTTTGCATCATTAACTTTTAACCAGGCATCGATAGCTTTATTGTTTAAATTGTGTATGACTTTATTTAACGTCAGCATTTCTTCTAGCTCCTG	chr11:16172263-16172382
BA_j195992_002616	AGCTTTATTGTTTAAATTGTGTATGACTTTATTTAACGTCAGCATTTCTTCTAGCTCCTGACAAGAAGTCACATTCTATAACTAATTAAATTGATCCCTGGGAAGCAAAAGCCACTAAAT	chr11:16172323-16172442
BA_j195992_002617	ACAAGAAGTCACATTCTATAACTAATTAAATTGATCCCTGGGAAGCAAAAGCCACTAAATGAAATTATTCGTACCCAAGTGTCAATATATTAAATCAAAGGGCTAATGAGTTGGGTCACT	chr11:16172383-16172502
BA_j195992_002618	GAAATTATTCGTACCCAAGTGTCAATATATTAAATCAAAGGGCTAATGAGTTGGGTCACTGCTTCTTTTATTGGGAGGCTACAGCAGAATAAGACTCATATTATCCTCTATTTTCTGCTT	chr11:16172443-16172562
BA_j195992_002619	GCTTCTTTTATTGGGAGGCTACAGCAGAATAAGACTCATATTATCCTCTATTTTCTGCTTTAACAATCAATTTTATTTAAACCAAAGGCAGCCAATTAATACTTTTGGATTTTACAGTAA	chr11:16172503-16172622
BA_j195992_002620	TAACAATCAATTTTATTTAAACCAAAGGCAGCCAATTAATACTTTTGGATTTTACAGTAAATAATACCTCTTTTATAACATACAAATGGGAAATGGAAAATTTTCTTTGACATATGCAAT	chr11:16172563-16172682
BA_j195992_002621	ATAATACCTCTTTTATAACATACAAATGGGAAATGGAAAATTTTCTTTGACATATGCAATATATTTTTCACATTTTTTTAATGACATTGGGTCACAGAAACATCTAAGATGATTTAAAAG	chr11:16172623-16172742
BA_j195992_002622	ATATTTTTCACATTTTTTTAATGACATTGGGTCACAGAAACATCTAAGATGATTTAAAAGGTGTTTTGCAAGCAAACGATTTTGAGAAGTTCTAGGTTTCAAGTATTAGCATTACGGGTG	chr11:16172683-16172802
BA_j195992_002623	GTGTTTTGCAAGCAAACGATTTTGAGAAGTTCTAGGTTTCAAGTATTAGCATTACGGGTGTAAATCAGGATGAAAATTTGCCTCTCAGAGCTGACAATAGTGCGTAACGAAAGTGATTAA	chr11:16172743-16172862
BA_j195992_002624	TAAATCAGGATGAAAATTTGCCTCTCAGAGCTGACAATAGTGCGTAACGAAAGTGATTAAGAAATGACTGAATTTGTCATGTCAGCTTTTCCGATCGCTCTTGCAGCTGCTGAGTAATAC	chr11:16172803-16172922
BA_j195992_002625	GAAATGACTGAATTTGTCATGTCAGCTTTTCCGATCGCTCTTGCAGCTGCTGAGTAATACTTTGAATTCACTATTTACATTTGGACACTATTAAAATTCATCACCTAATAGTTCATACCA	chr11:16172863-16172982
BA_j195992_002626	TTTGAATTCACTATTTACATTTGGACACTATTAAAATTCATCACCTAATAGTTCATACCATTCACTGTCTTTGACATAACTTAGCTTCTTTTGACACAATCCCTGCAGACACCATTTTTC	chr11:16172923-16173042
BA_j195992_002627	TTCACTGTCTTTGACATAACTTAGCTTCTTTTGACACAATCCCTGCAGACACCATTTTTCTGTTGCTGTTAATTTCATCAACCCAATTCATCCACAGAGAAAATTTCATGTCAAATTATT	chr11:16172983-16173102
BA_j195992_002628	TGTTGCTGTTAATTTCATCAACCCAATTCATCCACAGAGAAAATTTCATGTCAAATTATTTGTTCCTGTAAATTTTACATTTTGTTTGGGAGAGTTTCACCCCATAATTTATTGCTTCAG	chr11:16173043-16173162
BA_j195992_002629	TGTTCCTGTAAATTTTACATTTTGTTTGGGAGAGTTTCACCCCATAATTTATTGCTTCAGTATTTGGGAAAGAAAAAATCCTCATAAAATCAGATATGGAATCTCTTACATCTGCAAAAA	chr11:16173103-16173222
BA_j195992_002630	TATTTGGGAAAGAAAAAATCCTCATAAAATCAGATATGGAATCTCTTACATCTGCAAAAACACAAACAATATGGTCTATAAATCATGACTATAGTAAAATTACATTAAAAACTATGGCAA	chr11:16173163-16173282
BA_j195992_002631	CACAAACAATATGGTCTATAAATCATGACTATAGTAAAATTACATTAAAAACTATGGCAAGCTGAAAAATTCAGTTCTATAAAATTAGGCCCAGTGGCAGTTATCTCCTGACAGTGAGGA	chr11:16173223-16173342
BA_j195992_002632	GCTGAAAAATTCAGTTCTATAAAATTAGGCCCAGTGGCAGTTATCTCCTGACAGTGAGGAAACCACCTCTAGGAAACACTGTACTAAAGTAAAACTTAAAATGAAGGTACAAAGAACACA	chr11:16173283-16173402
BA_j195992_002633	AACCACCTCTAGGAAACACTGTACTAAAGTAAAACTTAAAATGAAGGTACAAAGAACACATACATAACCAACTGCAACTGCTAAATAACAAATTCAAGCAATGCCTTAATTTTGGTATGA	chr11:16173343-16173462
BA_j195992_002634	TACATAACCAACTGCAACTGCTAAATAACAAATTCAAGCAATGCCTTAATTTTGGTATGAGAACTTTATTTTGTATATCTGGCAATTAGTCAAAATAACAACAGTTAAAGACAGCCTTGA	chr11:16173403-16173522
BA_j195992_002635	GAACTTTATTTTGTATATCTGGCAATTAGTCAAAATAACAACAGTTAAAGACAGCCTTGAAATACTTTGGGTTGAATTAATATTATTTATGACATAATAAGTTGTCTAAAGTCAATTTTT	chr11:16173463-16173582
BA_j195992_002636	AATACTTTGGGTTGAATTAATATTATTTATGACATAATAAGTTGTCTAAAGTCAATTTTTGTCTCTAATACTTAACTTTGTTGATTTACCACCAGGATCAAATACATCATAGGGAACACC	chr11:16173523-16173642
BA_j195992_002637	GTCTCTAATACTTAACTTTGTTGATTTACCACCAGGATCAAATACATCATAGGGAACACCACAGATGTTTTTGACAAAAACATGTTCTTTCACCCACACAGTTTGCTTTTTCAAACATTG	chr11:16173583-16173702
BA_j195992_002638	ACAGATGTTTTTGACAAAAACATGTTCTTTCACCCACACAGTTTGCTTTTTCAAACATTGAATTAGGGTTTCTTTCTTTGTAGACACAGTGGTTCTTTTTTAAAACAACCTTAAATAGTC	chr11:16173643-16173762
BA_j195992_002639	AATTAGGGTTTCTTTCTTTGTAGACACAGTGGTTCTTTTTTAAAACAACCTTAAATAGTCACTTTTATCCATTTATAGATGTGTATGCTTTGGAGGTCAAGCATATGCTGTTGTTTCTCA	chr11:16173703-16173822
BA_j195992_002640	ACTTTTATCCATTTATAGATGTGTATGCTTTGGAGGTCAAGCATATGCTGTTGTTTCTCACCACAAATGTTTTCCTTCATTTTCAATGGTCAAAAGTCACAGGCGTGTTTGACCCCACCC	chr11:16173763-16173882
BA_j195992_002641	CCACAAATGTTTTCCTTCATTTTCAATGGTCAAAAGTCACAGGCGTGTTTGACCCCACCCACAGACAGCTCTGTTCAGTATCTGGAGAACCCAAATCTGGCTGGAGATCACTGAAACCCA	chr11:16173823-16173942
BA_j195992_002642	ACAGACAGCTCTGTTCAGTATCTGGAGAACCCAAATCTGGCTGGAGATCACTGAAACCCAGATGCTCACTTCACAAACAAATATAAAGGTATCCCAAAACAGACCAATGGAATTTGACAC	chr11:16173883-16174002
BA_j195992_002643	GATGCTCACTTCACAAACAAATATAAAGGTATCCCAAAACAGACCAATGGAATTTGACACTGGACTATCAATAAGTTACAAAAACAAAACAAAATACAAATTACTATTTTCTCTGGAATG	chr11:16173943-16174062
BA_j195992_002644	TGGACTATCAATAAGTTACAAAAACAAAACAAAATACAAATTACTATTTTCTCTGGAATGTATGTATAATTAAAGCCAGAGAACACCCTTTACCATTAATACAGGCTACTGATCTGAACT	chr11:16174003-16174122
BA_j195992_002645	TATGTATAATTAAAGCCAGAGAACACCCTTTACCATTAATACAGGCTACTGATCTGAACTACCATGCCAAGATGGTCTTGATAAACACATTCTGTTATATAATAGTGACTGAATTAACTA	chr11:16174063-16174182
BA_j195992_002646	ACCATGCCAAGATGGTCTTGATAAACACATTCTGTTATATAATAGTGACTGAATTAACTAACAGATATTACATTTCCCTCTACTTCCTAGCTTCATGTTTTTAGACACACACACAGAGAG	chr11:16174123-16174242
BA_j195992_002647	ACAGATATTACATTTCCCTCTACTTCCTAGCTTCATGTTTTTAGACACACACACAGAGAGACTCACATACATTCTCAAAAATAGCTTTGATATCTCAAAGATATCAGAAATGATATATTA	chr11:16174183-16174302
BA_j195992_002648	CCTCCCGAGTAGCTGGGATTACAGGTGTGTGCCACCAAGCCCTAATTTTTTGTTTGTTTGTTTGAAATGGAGTCTTGTTCTGTTGCCAGGCTTGAGTGCAGTGGCGCTATCTCGGCTCAC	chr11:16174369-16174488
BA_j195992_002649	GGCTGGTCTCAAACTCCTAACCTCAAGTGATCCACCCATCTCAGCCTCCAAAAGTGTTGGGATTACAGGCAGGAGTCACTGCACCTGGCCTAGAGTTACTTTTTTAAGGAAAAAAAGTCA	chr11:16174764-16174883
BA_j195992_002650	GATTACAGGCAGGAGTCACTGCACCTGGCCTAGAGTTACTTTTTTAAGGAAAAAAAGTCACAGCCTTGGGAAAGGGAAAAAATTTGTGAACTGATAGTTGTCCCAAATTTGTTTGGCGAT	chr11:16174824-16174943
BA_j195992_002651	CAGCCTTGGGAAAGGGAAAAAATTTGTGAACTGATAGTTGTCCCAAATTTGTTTGGCGATATGTCATCCTACAAAGCAGTATTGCACAGGGATATGTAGAGTAAGTTTTACTAAGCCTAT	chr11:16174884-16175003
BA_j195992_002652	ATGTCATCCTACAAAGCAGTATTGCACAGGGATATGTAGAGTAAGTTTTACTAAGCCTATCAAAAACAGGGTTAACTACCTCTGATAGGACTGGTTAGACAAATAAATAAAAGATCTCTT	chr11:16174944-16175063
BA_j195992_002653	CAAAAACAGGGTTAACTACCTCTGATAGGACTGGTTAGACAAATAAATAAAAGATCTCTTCCAGTTACCTCCTAAAATACAATAAAAACCCATACCACTCACTAAGCACAATATGAGCAA	chr11:16175004-16175123
BA_j195992_002654	CCAGTTACCTCCTAAAATACAATAAAAACCCATACCACTCACTAAGCACAATATGAGCAACTGAACACATAAGACTGAAACCCACTGGGGTCCAACAGACTCAACCTATCTCTTTGTGTC	chr11:16175064-16175183
BA_j195992_002655	CTGAACACATAAGACTGAAACCCACTGGGGTCCAACAGACTCAACCTATCTCTTTGTGTCTCAGAGTATAATTGGCAGTAATGACCATCGAACTCTGGTCTCCCTGCCCAAAACCATGCT	chr11:16175124-16175243
BA_j195992_002656	TCAGAGTATAATTGGCAGTAATGACCATCGAACTCTGGTCTCCCTGCCCAAAACCATGCTTACAACTTCCAGTTGCCACTTCTGCCGAAATGCCCACAGAAGTGAATAGACTAGTGAGAC	chr11:16175184-16175303
BA_j195992_002657	TACAACTTCCAGTTGCCACTTCTGCCGAAATGCCCACAGAAGTGAATAGACTAGTGAGACAGATATGTGATCTCAAACTCAAGTTTTCCAGCTTACACACTATTGATAAAATACTGAGGA	chr11:16175244-16175363
BA_j195992_002658	AGATATGTGATCTCAAACTCAAGTTTTCCAGCTTACACACTATTGATAAAATACTGAGGAAAATCTAAGCATTTTTAAAAGTCAAAAATAAAAAAAAAATCCAAATTGAGATATAATGAA	chr11:16175304-16175423
BA_j195992_002659	AAATCTAAGCATTTTTAAAAGTCAAAAATAAAAAAAAAATCCAAATTGAGATATAATGAAGTTTAACTTCTTTTCTCTGGAGAGTACCACACAATCTTATTAATTAATCCTAAACCAAGC	chr11:16175364-16175483
BA_j195992_002660	GTTTAACTTCTTTTCTCTGGAGAGTACCACACAATCTTATTAATTAATCCTAAACCAAGCATAATTCTAAGTTCTACTTTTCTGAAAACAAAACCCATGGCTTTGGGTAATGCTGCCTGA	chr11:16175424-16175543
BA_j195992_002661	ATAATTCTAAGTTCTACTTTTCTGAAAACAAAACCCATGGCTTTGGGTAATGCTGCCTGATAATAAAAAGGAATATAAAAGTGAAGTAAGATGGCAATTTATTCCTCCCAGCTCAAATCA	chr11:16175484-16175603
BA_j195992_002662	TAATAAAAAGGAATATAAAAGTGAAGTAAGATGGCAATTTATTCCTCCCAGCTCAAATCACATTCCTGTCTTCATTACAGTGGCTGGATACCACCAAAAGCTTTATTACCTGTTTCCTAT	chr11:16175544-16175663
BA_j195992_002663	CATTCCTGTCTTCATTACAGTGGCTGGATACCACCAAAAGCTTTATTACCTGTTTCCTATGTTTTGACGTTGGACAAATGCAAGTCATAGCAAAGATAGCCTGAGGCCAACAATGAAGAT	chr11:16175604-16175723
BA_j195992_002664	GTTTTGACGTTGGACAAATGCAAGTCATAGCAAAGATAGCCTGAGGCCAACAATGAAGATACCTTACATATCTTAATATTATCAAGGAACTATGCCGTAATCAGGATCCTAACTAGAGTT	chr11:16175664-16175783
BA_j195992_002665	ACCTTACATATCTTAATATTATCAAGGAACTATGCCGTAATCAGGATCCTAACTAGAGTTTGTAAATACATGAAAAAAAAGTAAGAAGCACAATTGGACAGTGTAAAGGGAAAAATAAAT	chr11:16175724-16175843
BA_j195992_002666	TGTAAATACATGAAAAAAAAGTAAGAAGCACAATTGGACAGTGTAAAGGGAAAAATAAATGGAGGAAACATTTGCTAACAATCATTACAATAGAATAATAACCCCCCTAATTAACATGCT	chr11:16175784-16175903
BA_j195992_002667	GGAGGAAACATTTGCTAACAATCATTACAATAGAATAATAACCCCCCTAATTAACATGCTGCGACAAATTACAGAAATCTATTTTTTATGTAATTTTTCCTTTACGCCACTTATCCCTGT	chr11:16175844-16175963
BA_j195992_002668	GCGACAAATTACAGAAATCTATTTTTTATGTAATTTTTCCTTTACGCCACTTATCCCTGTGCAGTATTCTTTTTACCATATTAAAACTCCTTATTTTAAATTGTATGGAACCTACAGAAA	chr11:16175904-16176023
BA_j195992_002669	GCAGTATTCTTTTTACCATATTAAAACTCCTTATTTTAAATTGTATGGAACCTACAGAAATCAGCTATTGATGCTTCTTTCTGCTCTATTGTGCTCCCATTTTGCCTTTTAAGTGACTCC	chr11:16175964-16176083
BA_j195992_002670	TCAGCTATTGATGCTTCTTTCTGCTCTATTGTGCTCCCATTTTGCCTTTTAAGTGACTCCTCTTCAACCCTCAGCCAGATCTTTTCTAATCACCTGTCTCCGAATTAAATTAAGTACAGT	chr11:16176024-16176143
BA_j195992_002671	TCTTCAACCCTCAGCCAGATCTTTTCTAATCACCTGTCTCCGAATTAAATTAAGTACAGTGGTCTTCTGAATCATTCAACCAGTCTAACTGATTTTTTAAAGCCGTTTAATATTTGCTTA	chr11:16176084-16176203
BA_j195992_002672	GGTCTTCTGAATCATTCAACCAGTCTAACTGATTTTTTAAAGCCGTTTAATATTTGCTTACAAAAAAAAATGCAACTTTTTGTCTTTACATAAAGACAAAATAAGAATTATTGTAATATA	chr11:16176144-16176263
BA_j195992_002673	CAAAAAAAAATGCAACTTTTTGTCTTTACATAAAGACAAAATAAGAATTATTGTAATATACACATCAAAGTTTCCTGTTTCTATTTCCCCAAGTATAACTTTGTACAAACAACCACAGAC	chr11:16176204-16176323
BA_j195992_002674	CACATCAAAGTTTCCTGTTTCTATTTCCCCAAGTATAACTTTGTACAAACAACCACAGACTAGCACACAGGCATCTATCTACCTTGATAAATTTGCACCTTGAGTTTGTAACCAGGCATT	chr11:16176264-16176383
BA_j195992_002675	TAGCACACAGGCATCTATCTACCTTGATAAATTTGCACCTTGAGTTTGTAACCAGGCATTTCCTGGGCAACCAGTCCTTCAGGGAGTGTTCAAATATTTGTAGTGGGGCAGTTTGGGCTG	chr11:16176324-16176443
BA_j195992_002676	TCCTGGGCAACCAGTCCTTCAGGGAGTGTTCAAATATTTGTAGTGGGGCAGTTTGGGCTGCACATATTTTAGTTCTTATTCATGCATTCCTCATTTACAAGTCGTGAACCTGGTAAATTT	chr11:16176384-16176503
BA_j195992_002677	CACATATTTTAGTTCTTATTCATGCATTCCTCATTTACAAGTCGTGAACCTGGTAAATTTCCGGTTTTAAGACTATCGCTCCTTCTTTTCTGTAGGTGGTCCTTGAACTACCCTCTTTGC	chr11:16176444-16176563
BA_j195992_002678	CCGGTTTTAAGACTATCGCTCCTTCTTTTCTGTAGGTGGTCCTTGAACTACCCTCTTTGCTTAACTGTGGAGTGTGGGTCAGACTGATTGTCAGAAAAAAAAAAAAAGTTTTCTTTTTCT	chr11:16176504-16176623
BA_j195992_002679	TTAACTGTGGAGTGTGGGTCAGACTGATTGTCAGAAAAAAAAAAAAAGTTTTCTTTTTCTTTAGAAATTATTTCCCAGGCCACTCTATCTCTATGTTCAAATTCCCAACTTGGCAAATGA	chr11:16176564-16176683
BA_j195992_002680	TTAGAAATTATTTCCCAGGCCACTCTATCTCTATGTTCAAATTCCCAACTTGGCAAATGAGTCTACAGGTTTTTCAATCAAAACCTCTGCTCTGAAAGATACATCACATAGTGGTTAGGA	chr11:16176624-16176743
BA_j195992_002681	GTCTACAGGTTTTTCAATCAAAACCTCTGCTCTGAAAGATACATCACATAGTGGTTAGGATCCAGGGCTCTAGATTCTCATAGAAAGAGAGGCAGCAGAGTGTAGTGGTTAAGAGCACAC	chr11:16176684-16176803
BA_j195992_002682	TCCAGGGCTCTAGATTCTCATAGAAAGAGAGGCAGCAGAGTGTAGTGGTTAAGAGCACACATCCTAGAGCCAGACTAAGTCTGAATTCGAGGTCTTCCACTTATTAACTGTATGACCTTG	chr11:16176744-16176863
BA_j195992_002683	ATCCTAGAGCCAGACTAAGTCTGAATTCGAGGTCTTCCACTTATTAACTGTATGACCTTGGACAAATTATTTAACCTCTCCATGCTTCACTTTTGTGATCTATAAAAGGGAATAATATTA	chr11:16176804-16176923
BA_j195992_002684	GACAAATTATTTAACCTCTCCATGCTTCACTTTTGTGATCTATAAAAGGGAATAATATTACCTACCTCAATGGGCTATTGTAAGAATTCAATGGATTGAGGTATCTAGAGCCTTAGAATA	chr11:16176864-16176983
BA_j195992_002685	CCTACCTCAATGGGCTATTGTAAGAATTCAATGGATTGAGGTATCTAGAGCCTTAGAATAGTGTCTAACATACAGTAAACACTATATAAGTGTTTTCTGTTAATTAGATTAGAATCTTGG	chr11:16176924-16177043
BA_j195992_002686	GTGTCTAACATACAGTAAACACTATATAAGTGTTTTCTGTTAATTAGATTAGAATCTTGGCTAGGCTACTTATTGTGATGCCTTGGGCAAGTTGTTTAACCTCTGTTAAGCCTCCATTTT	chr11:16176984-16177103
BA_j195992_002687	CTAGGCTACTTATTGTGATGCCTTGGGCAAGTTGTTTAACCTCTGTTAAGCCTCCATTTTCTCAGTGGCAAACAGTATTATTGTGTCAATTGAGTAATATAATACATAAGGCATGTATTA	chr11:16177044-16177163
BA_j195992_002688	CTCAGTGGCAAACAGTATTATTGTGTCAATTGAGTAATATAATACATAAGGCATGTATTACAGTATCTAGTACATAGTGAATCATTAGCTATTATGTTAACACATACTTAGTGGCAGTCT	chr11:16177104-16177223
BA_j195992_002689	CAGTATCTAGTACATAGTGAATCATTAGCTATTATGTTAACACATACTTAGTGGCAGTCTAGTGTATCTTCCTCTTCCACAACATGCTTTTATTAAAGGTGAACTAGTTCCAAAGTCTCT	chr11:16177164-16177283
BA_j195992_002690	AGTGTATCTTCCTCTTCCACAACATGCTTTTATTAAAGGTGAACTAGTTCCAAAGTCTCTATTGCTTTCCCATGCCATCAAATCTACAATCTTTGTTCTAACCAAAGTTTCCAAATTTAT	chr11:16177224-16177343
BA_j195992_002691	ATTGCTTTCCCATGCCATCAAATCTACAATCTTTGTTCTAACCAAAGTTTCCAAATTTATTTCCCTTATTCACTAATAAAAACTCTACCATAGGACATCTTTTCATAGGCTATACACTCC	chr11:16177284-16177403
BA_j195992_002692	TTCCCTTATTCACTAATAAAAACTCTACCATAGGACATCTTTTCATAGGCTATACACTCCAAGCTCGTTATCACATCTTCACTTTAATATTTACTCTCATATTGCCCTTCCCTTCTCCCT	chr11:16177344-16177463
BA_j195992_002693	AAGCTCGTTATCACATCTTCACTTTAATATTTACTCTCATATTGCCCTTCCCTTCTCCCTGAATATCCAAATCCCATCCAGTCTTTAAGACCAAAGTTCCAGAAAGTTCTTTAAAATTAT	chr11:16177404-16177523
BA_j195992_002694	GAATATCCAAATCCCATCCAGTCTTTAAGACCAAAGTTCCAGAAAGTTCTTTAAAATTATCCCAATCTTGTATGCTTTTTGTTTCTCTGAGTTCAGTGTGTAAAGGGGACAGTTCCAGTG	chr11:16177464-16177583
BA_j195992_002695	CCCAATCTTGTATGCTTTTTGTTTCTCTGAGTTCAGTGTGTAAAGGGGACAGTTCCAGTGATTTAGATTGATGTCCTATCTCTCTCACTATGAAACTGTGTGGCCTAGAGCATGTCACTT	chr11:16177524-16177643
BA_j195992_002696	ATTTAGATTGATGTCCTATCTCTCTCACTATGAAACTGTGTGGCCTAGAGCATGTCACTTTGCCTTCTGGTCACAGTTCCCTCAAATACAAAATGATTGGGTTTAAATAGATGATTTCTA	chr11:16177584-16177703
BA_j195992_002697	TGCCTTCTGGTCACAGTTCCCTCAAATACAAAATGATTGGGTTTAAATAGATGATTTCTAAGAGCCCTATCACCACATCATTCTGAGACCTATTGCACTCATATTCACAGTGCAATGCTT	chr11:16177644-16177763
BA_j195992_002698	AGAGCCCTATCACCACATCATTCTGAGACCTATTGCACTCATATTCACAGTGCAATGCTTATTATAGATGCTTAATAAATATCTCATGCTTGAACCTTCCAGAGCTGAACATATATGGAT	chr11:16177704-16177823
BA_j195992_002699	ATTATAGATGCTTAATAAATATCTCATGCTTGAACCTTCCAGAGCTGAACATATATGGATCAGTCTGTGGGTCCCTTTGCTACTGCCTCTCCTTCTTAATCTCCATCACATGTTCCCATT	chr11:16177764-16177883
BA_j195992_002700	CAGTCTGTGGGTCCCTTTGCTACTGCCTCTCCTTCTTAATCTCCATCACATGTTCCCATTTCTCTATTACTCCACCCTTTAAATGTTAGTATTTCCGAAAATTCTGCTCTCTACCCTCTT	chr11:16177824-16177943
BA_j195992_002701	TCTCTATTACTCCACCCTTTAAATGTTAGTATTTCCGAAAATTCTGCTCTCTACCCTCTTCTCACTCTCATATTTCTAGGCAAACTCATTATTATCCACCTGATAATGATTCCTAAATCT	chr11:16177884-16178003
BA_j195992_002702	CTCACTCTCATATTTCTAGGCAAACTCATTATTATCCACCTGATAATGATTCCTAAATCTGTATTTCTAACCCAGACTCCATTTCCAAGTTTCAAACTTATATATCCAACATCTGGTAGG	chr11:16177944-16178063
BA_j195992_002703	GTATTTCTAACCCAGACTCCATTTCCAAGTTTCAAACTTATATATCCAACATCTGGTAGGTATATCTACCTGAATAATTCAGCATGTCAAAAATAAAACCCTTCTTCTCACCCAGTCCTC	chr11:16178004-16178123
BA_j195992_002704	TATATCTACCTGAATAATTCAGCATGTCAAAAATAAAACCCTTCTTCTCACCCAGTCCTCCAAACCTGATCATCATCCTGTATTTACATGATCTGTCCACCAATACATCTCTGACTTCAC	chr11:16178064-16178183
BA_j195992_002705	CAAACCTGATCATCATCCTGTATTTACATGATCTGTCCACCAATACATCTCTGACTTCACCACATACCACTTCCCCTTGCTCTTTCTACTCCATCTTTACTGGCCTCCTGGCTACACCTA	chr11:16178124-16178243
BA_j195992_002706	CACATACCACTTCCCCTTGCTCTTTCTACTCCATCTTTACTGGCCTCCTGGCTACACCTAAAACATGCCAAGCACACTCCCACTTCACATACTTTGTAATTCTGTTCCTTCTCCCTGGAA	chr11:16178184-16178303
BA_j195992_002707	AAACATGCCAAGCACACTCCCACTTCACATACTTTGTAATTCTGTTCCTTCTCCCTGGAATACTTTTTTTTACCCTAATATCCATGTCTCCTGCATTCAATTTATTCAAATCATTTACTC	chr11:16178244-16178363
BA_j195992_002708	TACTTTTTTTTACCCTAATATCCATGTCTCCTGCATTCAATTTATTCAAATCATTTACTCAAAAGGAGGCCTCTCTGAGCTCTATAAATGTGTAACTATCATCACTCTATATTCTTACTT	chr11:16178304-16178423
BA_j195992_002709	AAAAGGAGGCCTCTCTGAGCTCTATAAATGTGTAACTATCATCACTCTATATTCTTACTTATCCTTAACCTATTTTTCTTCATAGAATTTATCACTACATGATATTTATCTATTTGTTTA	chr11:16178364-16178483
BA_j195992_002710	ATCCTTAACCTATTTTTCTTCATAGAATTTATCACTACATGATATTTATCTATTTGTTTACAGTCTCTATCTTCCCAAACTTTGTCCATTTTGTTCCTTAGTGTATTATCACTGCTCACT	chr11:16178424-16178543
BA_j195992_002711	CAGTCTCTATCTTCCCAAACTTTGTCCATTTTGTTCCTTAGTGTATTATCACTGCTCACTGATAATGAGCAGTGATTTATCATTGGTAAATATTTGTGTAATTAAATAAACACCTATCCT	chr11:16178484-16178603
BA_j195992_002712	GATAATGAGCAGTGATTTATCATTGGTAAATATTTGTGTAATTAAATAAACACCTATCCTGTTGAACAGAGGTGTCAACTGTCAACCAATGCAGAAATGTGGGAGTTTGCTTAAATTTCT	chr11:16178544-16178663
BA_j195992_002713	GTTGAACAGAGGTGTCAACTGTCAACCAATGCAGAAATGTGGGAGTTTGCTTAAATTTCTTCTTAGCTAAATCCAATTAATCATGAATTCTATAGATTTATTTCCTCAACATCACACAAA	chr11:16178604-16178723
BA_j195992_002714	TCTTAGCTAAATCCAATTAATCATGAATTCTATAGATTTATTTCCTCAACATCACACAAACCCATCTCCTCATCTCTATTCCTACTTATACCTCCTTAGCCGAGATTCTGTCATTTCTTC	chr11:16178664-16178783
BA_j195992_002715	CCCATCTCCTCATCTCTATTCCTACTTATACCTCCTTAGCCGAGATTCTGTCATTTCTTCCCTTTTGGATTACTTCAATAGTACCTCAAATGTTCTCCTTGTCTCTACTTTTAGCCTCCT	chr11:16178724-16178843
BA_j195992_002716	CCTTTTGGATTACTTCAATAGTACCTCAAATGTTCTCCTTGTCTCTACTTTTAGCCTCCTCTTTTGAGGGGGCTAATATCCAAATCCTATCCAGTCTTTAATATCCAATATCTGTATTTC	chr11:16178784-16178903
BA_j195992_002717	CTTTTGAGGGGGCTAATATCCAAATCCTATCCAGTCTTTAATATCCAATATCTGTATTTCTAACTCAGACTCAATTTACAAGTTTCAAACCTATATATCCAACATCTAGTAAGTATATCT	chr11:16178844-16178963
BA_j195992_002718	TAACTCAGACTCAATTTACAAGTTTCAAACCTATATATCCAACATCTAGTAAGTATATCTACCTGGATAATTCAGCATGTCAAAAATAAAACCCTTCACCTCACCCAGTCCTCCAAACCT	chr11:16178904-16179023
BA_j195992_002719	ACCTGGATAATTCAGCATGTCAAAAATAAAACCCTTCACCTCACCCAGTCCTCCAAACCTGATTATCATCCTGTATTTACATGTTCTGTCCCCCAGATTTGGTTAATCATTTGGTTAAAT	chr11:16178964-16179083
BA_j195992_002720	GATTATCATCCTGTATTTACATGTTCTGTCCCCCAGATTTGGTTAATCATTTGGTTAAATGATTCATCCAAGATCACATACCAAATAGATATTCTCCACACTCTCATCAGAGTGATCTTT	chr11:16179024-16179143
BA_j195992_002721	GATTCATCCAAGATCACATACCAAATAGATATTCTCCACACTCTCATCAGAGTGATCTTTCTGAAAGGCAAATGTCATCCCATTCTCTTGCTTATATCCTTTAAACTATTGTTCTTAATT	chr11:16179084-16179203
BA_j195992_002722	CTGAAAGGCAAATGTCATCCCATTCTCTTGCTTATATCCTTTAAACTATTGTTCTTAATTGGTCATAAAAGGTCCTTCAATATCTGGTGCATAGCTATACTCTAGCTTCATTTTGCCACA	chr11:16179144-16179263
BA_j195992_002723	GGTCATAAAAGGTCCTTCAATATCTGGTGCATAGCTATACTCTAGCTTCATTTTGCCACACTTGTACTTGTTCACTTCATTCCAGCCTTACTGAGAAATGAATTTATTTGTAGTTCCCTA	chr11:16179204-16179323
BA_j195992_002724	CTTGTACTTGTTCACTTCATTCCAGCCTTACTGAGAAATGAATTTATTTGTAGTTCCCTAACATGCAATGTTCTTCATCTCTATGAATCTTTGTTCAGACTCTTCTCTCTGCCTGGACAC	chr11:16179264-16179383
BA_j195992_002725	ACATGCAATGTTCTTCATCTCTATGAATCTTTGTTCAGACTCTTCTCTCTGCCTGGACACCTTCCATCCTGGTTCACATTCCTTCTCCTACTTCAAAATTCAGATTCATATCAAATGTCA	chr11:16179324-16179443
BA_j195992_002726	CTTCCATCCTGGTTCACATTCCTTCTCCTACTTCAAAATTCAGATTCATATCAAATGTCACTTCTTTGAGCAAGCCTCCCTTACTCTATCAATTGGGATTAAATGCTCTTCCTCTGCACT	chr11:16179384-16179503
BA_j195992_002727	CTTCTTTGAGCAAGCCTCCCTTACTCTATCAATTGGGATTAAATGCTCTTCCTCTGCACTTCTATGGCAGTCAGTGAATATATCTACCATAACACTTAGCACATTATATTGTTGCCATTT	chr11:16179444-16179563
BA_j195992_002728	TCTATGGCAGTCAGTGAATATATCTACCATAACACTTAGCACATTATATTGTTGCCATTTACTAGACTGTGAGCTTCCAAAGATAAGTAATTTATCTTTCTTTTTTTATTCTTGTTTCCA	chr11:16179504-16179623
BA_j195992_002729	ACTAGACTGTGAGCTTCCAAAGATAAGTAATTTATCTTTCTTTTTTTATTCTTGTTTCCAGCATAGTACCCAAAGACTAGTAGAAATTTAATAAGAAAACTTTATTAAACTCATTCAATT	chr11:16179564-16179683
BA_j195992_002730	GCATAGTACCCAAAGACTAGTAGAAATTTAATAAGAAAACTTTATTAAACTCATTCAATTCAAAAATTGTTGAGTTAATCTCTATGCTGAAATTAAACACATCTCTTCATTCTTGGATAC	chr11:16179624-16179743
BA_j195992_002731	CAAAAATTGTTGAGTTAATCTCTATGCTGAAATTAAACACATCTCTTCATTCTTGGATACTTTCAATGCATCTAGACACTGTGCCACCAGCTCCTCTCAAATCCCCCCTTAGTTCCTTCC	chr11:16179684-16179803
BA_j195992_002732	TTTCAATGCATCTAGACACTGTGCCACCAGCTCCTCTCAAATCCCCCCTTAGTTCCTTCCAATTTCTGTACCTTCTCAAAGCTAGTATTTCCAAAAGCCATCATACTCCTTGGTGTATAT	chr11:16179744-16179863
BA_j195992_002733	AATTTCTGTACCTTCTCAAAGCTAGTATTTCCAAAAGCCATCATACTCCTTGGTGTATATATTATGTTCTTGTGGCTTTCGTAGGGTATGACTCCCAGGTACAACTTGTTCTCTTCTGTT	chr11:16179804-16179923
BA_j195992_002734	ATTATGTTCTTGTGGCTTTCGTAGGGTATGACTCCCAGGTACAACTTGTTCTCTTCTGTTCAAAATGAAACTGATGCCAAAATGCAACAACAACAATTAGTGAATCTCATTAATAGATTT	chr11:16179864-16179983
BA_j195992_002735	CAAAATGAAACTGATGCCAAAATGCAACAACAACAATTAGTGAATCTCATTAATAGATTTCTTTTCCCACATCTCCCAAGAGTCAACTTATCTTTATCTCAACTGTAATTTATATATAAA	chr11:16179924-16180043
BA_j195992_002736	CTTTTCCCACATCTCCCAAGAGTCAACTTATCTTTATCTCAACTGTAATTTATATATAAAAATCATATGATAAATGTCCTGTTTCTTCATATTATTGGTAACACAAATGATGACTAAATG	chr11:16179984-16180103
BA_j195992_002737	AATCATATGATAAATGTCCTGTTTCTTCATATTATTGGTAACACAAATGATGACTAAATGTGTATGCACATGAATATGTGTGGAGAGGGGGCACCCAGGCAAAATGAAGAAATTGTAGGC	chr11:16180044-16180163
BA_j195992_002738	TGTATGCACATGAATATGTGTGGAGAGGGGGCACCCAGGCAAAATGAAGAAATTGTAGGCAAGGCTTCCAGGAGTAATAAAAAAATTCCTCTTATCTGCTTGTGGCTTTCCTGGGTGTTC	chr11:16180104-16180223
BA_j195992_002739	AAGGCTTCCAGGAGTAATAAAAAAATTCCTCTTATCTGCTTGTGGCTTTCCTGGGTGTTCTTTTAGGAATTCAGAAAAAAGATCTTGGTGAATGTGATATGGGAATTGATATAAAATTTT	chr11:16180164-16180283
BA_j195992_002740	TTTTAGGAATTCAGAAAAAAGATCTTGGTGAATGTGATATGGGAATTGATATAAAATTTTGCTCTATGTGAACTGACTCATCATTATTATTATGACTACACACTTTTTCAATTTATATTT	chr11:16180224-16180343
BA_j195992_002741	GCTCTATGTGAACTGACTCATCATTATTATTATGACTACACACTTTTTCAATTTATATTTGCCAAAGTATTTCTCTACACATTAACTCTAATAATTCTTGCATTAGTCCTATGTGCTTGA	chr11:16180284-16180403
BA_j195992_002742	GCCAAAGTATTTCTCTACACATTAACTCTAATAATTCTTGCATTAGTCCTATGTGCTTGAAGTTACAGGTGTGTGTGTGTGTGTGTGTGTGTGTGTGTGTATCTGTGTGTTTGTTATCTT	chr11:16180344-16180463
BA_j195992_002743	AGTTACAGGTGTGTGTGTGTGTGTGTGTGTGTGTGTGTGTATCTGTGTGTTTGTTATCTTTTTACAGAAAAGTCTCACAAAGGTTAAATGATTCATCCAAGATCACATGCCAAATAGATA	chr11:16180404-16180523
BA_j195992_002744	TTTACAGAAAAGTCTCACAAAGGTTAAATGATTCATCCAAGATCACATGCCAAATAGATAGCAGAGCCAGACTTTGAAATTATTATTTTCACCATTTTCCATCTCCTTTCTTTGCAGGAG	chr11:16180464-16180583
BA_j195992_002745	GCAGAGCCAGACTTTGAAATTATTATTTTCACCATTTTCCATCTCCTTTCTTTGCAGGAGAAAGACAATGCAAATAGTCCCAATAAGCTCACCTTATACCTAAATCATATCTACCAATGA	chr11:16180524-16180643
BA_j195992_002746	AAAGACAATGCAAATAGTCCCAATAAGCTCACCTTATACCTAAATCATATCTACCAATGATACTACAGAAATAAACACTTTTAAGAGAATACTATCATCAAACTGTTTATTAGTTTTTCT	chr11:16180584-16180703
BA_j195992_002747	TACTACAGAAATAAACACTTTTAAGAGAATACTATCATCAAACTGTTTATTAGTTTTTCTGCTGTTAGCCAAAATTATCTAATATTAATTCCTTATCCAAAATGACTTAATGCTCCCAGC	chr11:16180644-16180763
BA_j195992_002748	GCTGTTAGCCAAAATTATCTAATATTAATTCCTTATCCAAAATGACTTAATGCTCCCAGCTGTGTTTAAATCCTCTTTTCCTATCCCCTCCTCTAACTTAGACACAAATTAACACTAGCA	chr11:16180704-16180823
BA_j195992_002749	TGTGTTTAAATCCTCTTTTCCTATCCCCTCCTCTAACTTAGACACAAATTAACACTAGCATGAGAACGCTAAAGATCAGTTCATTTGAGGATTCAAGACTTTAGGATAAATATTACTGTT	chr11:16180764-16180883
BA_j195992_002750	TGAGAACGCTAAAGATCAGTTCATTTGAGGATTCAAGACTTTAGGATAAATATTACTGTTTCTTATATTTCTTATCTTTTCTACCTACCTTATTTCTCAACATTTTCATACAGCTCTCCA	chr11:16180824-16180943
BA_j195992_002751	TCTTATATTTCTTATCTTTTCTACCTACCTTATTTCTCAACATTTTCATACAGCTCTCCAAAACAGTTACGTGAAAATAAATTGGTGTTTGGTTTTAAAAAATACTTTGTTTCCTCCCTT	chr11:16180884-16181003
BA_j195992_002752	AAACAGTTACGTGAAAATAAATTGGTGTTTGGTTTTAAAAAATACTTTGTTTCCTCCCTTTAATATTTTTATTTGGCCTTATAGTATCAGTAGGTAATTTGACAGAGAAATATTAGATGA	chr11:16180944-16181063
BA_j195992_002753	TAATATTTTTATTTGGCCTTATAGTATCAGTAGGTAATTTGACAGAGAAATATTAGATGATGTGAACTTGTGAACTGATAGAAAAAATAAGGTAAAAAGACCTTTATGCAGTATTCTGAG	chr11:16181004-16181123
BA_j195992_002754	TGTGAACTTGTGAACTGATAGAAAAAATAAGGTAAAAAGACCTTTATGCAGTATTCTGAGTAATATAAAATCTAAAATATATACCTACAGATTTTAGTAACCTAATAACTATGCACACAA	chr11:16181064-16181183
BA_j195992_002755	TAATATAAAATCTAAAATATATACCTACAGATTTTAGTAACCTAATAACTATGCACACAACTTTGGAATCTTTTAAATTTTTGACCAGGGGAATTTTGGGTTAAATTTAAAATGTAATAA	chr11:16181124-16181243
BA_j195992_002756	CTTTGGAATCTTTTAAATTTTTGACCAGGGGAATTTTGGGTTAAATTTAAAATGTAATAAAGTTTGTAACATACACATTTACTAATAAAATAGTCTCCATTCTATTGACATTTATTGGCT	chr11:16181184-16181303
BA_j195992_002757	AGTTTGTAACATACACATTTACTAATAAAATAGTCTCCATTCTATTGACATTTATTGGCTTGCAGAACAATCAGACTTTTGATAAGTCTGTTTCTACCTATAAAAATCTACTTAATGCAA	chr11:16181244-16181363
BA_j195992_002758	TGCAGAACAATCAGACTTTTGATAAGTCTGTTTCTACCTATAAAAATCTACTTAATGCAACAGAACATTAGGTAGGTGAAACTTCATTATTACCAAATGTATGTAAAGTGGCAGAATTTG	chr11:16181304-16181423
BA_j195992_002759	CAGAACATTAGGTAGGTGAAACTTCATTATTACCAAATGTATGTAAAGTGGCAGAATTTGGAGGACAAGTACTAAAACATGGAGCAAAATTTCTAAAGCAGATTTTTTCATAACAGTTCT	chr11:16181364-16181483
BA_j195992_002760	GAGGACAAGTACTAAAACATGGAGCAAAATTTCTAAAGCAGATTTTTTCATAACAGTTCTGCCGTAGACAAAGTCATGGGGTGGGAAACTCGGAAAGGGGACTAACATACCAGAAATGCA	chr11:16181424-16181543
BA_j195992_002761	TGGCTCTCTGCAGCTCAGGCAAACTACAGGAGCTGACAGATGGAAGCTGTATGTTTTACAGTATTTCTGTGGCTGGGAAGCAAGTGCATCCTTAGTGATGTGTCTGGATAACACATGCCC	chr11:16181900-16182019
BA_j195992_002762	GTATTTCTGTGGCTGGGAAGCAAGTGCATCCTTAGTGATGTGTCTGGATAACACATGCCCATATATACCATAATGACTTATCTTAAATACCAGTTTGTGGCATTATGCTAAGTGTTGTAA	chr11:16181960-16182079
BA_j195992_002763	ATATATACCATAATGACTTATCTTAAATACCAGTTTGTGGCATTATGCTAAGTGTTGTAAAATTACTTTACGGGGTGGAGGCTAATGTGGTTTTTAACATGAAGGTGAAAAAATAATAAT	chr11:16182020-16182139
BA_j195992_002764	AATTACTTTACGGGGTGGAGGCTAATGTGGTTTTTAACATGAAGGTGAAAAAATAATAATCCTTTATGTTAAAGCAGAGTAGTCTATAAGCCTGTCAAAGAACACAGAAAATACACTGTC	chr11:16182080-16182199
BA_j195992_002765	CCTTTATGTTAAAGCAGAGTAGTCTATAAGCCTGTCAAAGAACACAGAAAATACACTGTCAGAAATTATGGATTGAGGATAAAATGTAATTTAAGAATGTTTCATTTTCTTAAACTAGAT	chr11:16182140-16182259
BA_j195992_002766	AGAAATTATGGATTGAGGATAAAATGTAATTTAAGAATGTTTCATTTTCTTAAACTAGATTCTGTTCAGACTTCTAAATTTTTCTTCTTTCCTGAAGCCTACAAAAGCAGCACAGTGAGC	chr11:16182200-16182319
BA_j195992_002767	TCTGTTCAGACTTCTAAATTTTTCTTCTTTCCTGAAGCCTACAAAAGCAGCACAGTGAGCCCAGGGGGCTAATTATTTCTGACCATGAATGACTTTAAAATATTTCTAAGTTACTAAAAC	chr11:16182260-16182379
BA_j195992_002768	CCAGGGGGCTAATTATTTCTGACCATGAATGACTTTAAAATATTTCTAAGTTACTAAAACATTTTTGGAACTGAGCTCTCTTTTTAAAATTCTTCAATTAATTCCAAATTCTCAAAAAAA	chr11:16182320-16182439
BA_j195992_002769	ATTTTTGGAACTGAGCTCTCTTTTTAAAATTCTTCAATTAATTCCAAATTCTCAAAAAAACTACAAGAAAGTTTTAAACTCTTGATCCAAAACCGATGATACTAGTTAAATAACATGCAG	chr11:16182380-16182499
BA_j195992_002770	CTACAAGAAAGTTTTAAACTCTTGATCCAAAACCGATGATACTAGTTAAATAACATGCAGCCACTTTAGTTCAAGAATCAATGATTTAAATATTTGATTGCTTAGCTTTTTAATGTTTCT	chr11:16182440-16182559
BA_j195992_002771	CCACTTTAGTTCAAGAATCAATGATTTAAATATTTGATTGCTTAGCTTTTTAATGTTTCTGTACTTTATCACACCCAGTTGAATGCTGGTAAATCAGCTTTCAAAAAAAAAGTGGGGGAG	chr11:16182500-16182619
BA_j195992_002772	GTACTTTATCACACCCAGTTGAATGCTGGTAAATCAGCTTTCAAAAAAAAAGTGGGGGAGGGTGATATGGAGCATTTGCCAGTTTCCATGGTGTAAATGGTTGATTTCAATCCACCATGG	chr11:16182560-16182679
BA_j195992_002773	GGTGATATGGAGCATTTGCCAGTTTCCATGGTGTAAATGGTTGATTTCAATCCACCATGGTTGATTTCAACCTATAAACATGATGTCACTGGACAAGAAGTTGGGAAAAGATACACACAG	chr11:16182620-16182739
BA_j195992_002774	TTGATTTCAACCTATAAACATGATGTCACTGGACAAGAAGTTGGGAAAAGATACACACAGTTGGTTCTTATGAGCCAGTGTGAGTTGGCTCCAGCACAACATTAGTACACCTATTTCTTT	chr11:16182680-16182799
BA_j195992_002775	TTGGTTCTTATGAGCCAGTGTGAGTTGGCTCCAGCACAACATTAGTACACCTATTTCTTTATTTTCTCTTTATTCTTGGATTGTGTGAGGACTGTAACACTTAAGATTTGACAATGAATT	chr11:16182740-16182859
BA_j195992_002776	ATTTTCTCTTTATTCTTGGATTGTGTGAGGACTGTAACACTTAAGATTTGACAATGAATTTGATATATATATATATATATCAGATATATATGTCTTATGTTTAAGATTATGTATAAAGTC	chr11:16182800-16182919
BA_j195992_002777	TGATATATATATATATATATCAGATATATATGTCTTATGTTTAAGATTATGTATAAAGTCATATATATAGTCTTGTATATATATATATATAGTCTTAGACATAAGAATTATTTTAGTAGC	chr11:16182860-16182979
BA_j195992_002778	ATATATATAGTCTTGTATATATATATATATAGTCTTAGACATAAGAATTATTTTAGTAGCTAATAGGCTCTAGTAGCTGTTCCCCTAATCCAAATATTATGTCAAGTTTATTTAAAGTAG	chr11:16182920-16183039
BA_j195992_002779	TAATAGGCTCTAGTAGCTGTTCCCCTAATCCAAATATTATGTCAAGTTTATTTAAAGTAGTAATGGAAACCAAATTACAACAACAAAAATCACATCCAATGCACATTCTGAAAAGGGCAC	chr11:16182980-16183099
BA_j195992_002780	TAATGGAAACCAAATTACAACAACAAAAATCACATCCAATGCACATTCTGAAAAGGGCACAAAGAGTGGGATTCTGAACAGACAAAAGCAGGACAAAGGAAAAATGCTGACCTCCTTTAC	chr11:16183040-16183159
BA_j195992_002781	AAAGAGTGGGATTCTGAACAGACAAAAGCAGGACAAAGGAAAAATGCTGACCTCCTTTACTAGCGCCACAAAACTCCTGCTGAGACAAAAAGCTGCTCCTCATAGTCAAGTCGGATCTCT	chr11:16183100-16183219
BA_j195992_002782	TAGCGCCACAAAACTCCTGCTGAGACAAAAAGCTGCTCCTCATAGTCAAGTCGGATCTCTACCATATAACACTCCTGGTGCTAAGTTTTCTCATTTTTCTTTTTTCTTCTGTCCTTTGAC	chr11:16183160-16183279
BA_j195992_002783	ACCATATAACACTCCTGGTGCTAAGTTTTCTCATTTTTCTTTTTTCTTCTGTCCTTTGACATAACTAGAACCTGGCACATGGTAGTACTTACTGAAAAAGTGAATTGCAGACATTTTCTT	chr11:16183220-16183339
BA_j195992_002784	ATAACTAGAACCTGGCACATGGTAGTACTTACTGAAAAAGTGAATTGCAGACATTTTCTTGTTCTCACTTGGCCTTGCCTTAGTGTGTTTCTCTGCCATTCACTGTTCCAACATACTAAC	chr11:16183280-16183399
BA_j195992_002785	GTTCTCACTTGGCCTTGCCTTAGTGTGTTTCTCTGCCATTCACTGTTCCAACATACTAACTCATGGCAGGAGGCTAAAGTTAAGGATATTTTATCAGATTCTGGTTGTTTATGGTCCTCA	chr11:16183340-16183459
BA_j195992_002786	TCATGGCAGGAGGCTAAAGTTAAGGATATTTTATCAGATTCTGGTTGTTTATGGTCCTCACTCTCTTATCCCTTCCTGGAACTATGAAAATAAATTAATAGACTATTCTGTTTCTTCCTT	chr11:16183400-16183519
BA_j195992_002787	CTCTCTTATCCCTTCCTGGAACTATGAAAATAAATTAATAGACTATTCTGTTTCTTCCTTGTCCTAAATTTAATGCAAGGATTCTGTGCAATTATATATAATAGAGTTTTCAAGTCTTTC	chr11:16183460-16183579
BA_j195992_002788	GTCCTAAATTTAATGCAAGGATTCTGTGCAATTATATATAATAGAGTTTTCAAGTCTTTCAATTTTTACATACAACTGTAATAATTGTTCCTTGCTTGGAAAAATCAAAACTTTAAGTTC	chr11:16183520-16183639
BA_j195992_002789	AATTTTTACATACAACTGTAATAATTGTTCCTTGCTTGGAAAAATCAAAACTTTAAGTTCAGGATGATGGATAGCAACTTCATCAAACTAGAAATCTGTGGAAATTTCCAAATTTTTACC	chr11:16183580-16183699
BA_j195992_002790	AGGATGATGGATAGCAACTTCATCAAACTAGAAATCTGTGGAAATTTCCAAATTTTTACCCAGACATTCTTGCTTATAATTACAACTAGCTGCATCTTATATCCTTCAAAACAGAAAGAA	chr11:16183640-16183759
BA_j195992_002791	CAGACATTCTTGCTTATAATTACAACTAGCTGCATCTTATATCCTTCAAAACAGAAAGAATTAGGTTCAGAATATTAAGATATCCATATAGGTCAGAATATTTTTATTTCTTTGAAGACC	chr11:16183700-16183819
BA_j195992_002792	TTAGGTTCAGAATATTAAGATATCCATATAGGTCAGAATATTTTTATTTCTTTGAAGACCTTTAAAGTCCGATATTACAAAACCAACTCTGTCAGTAACTAGATGTTTTCAGGACATAAC	chr11:16183760-16183879
BA_j195992_002793	TTTAAAGTCCGATATTACAAAACCAACTCTGTCAGTAACTAGATGTTTTCAGGACATAACATGTGATCTTGGACAAGCAATACCCTTGATATAGTTTGGATATTTGTCCCCACCCAAATC	chr11:16183820-16183939
BA_j195992_002794	ATGTGATCTTGGACAAGCAATACCCTTGATATAGTTTGGATATTTGTCCCCACCCAAATCTCATGTTGAATTATAATTCCCAACGTTGGAGGCAGGGCCTGGTGAGAGGTGTTTGGATCA	chr11:16183880-16183999
BA_j195992_002795	TCATGTTGAATTATAATTCCCAACGTTGGAGGCAGGGCCTGGTGAGAGGTGTTTGGATCATGGGTGTGGATCCCACGTGGCTTGGTGCTGGCTTCACAATAGTGAGTTCTCATGAAATCT	chr11:16183940-16184059
BA_j195992_002796	TGGGTGTGGATCCCACGTGGCTTGGTGCTGGCTTCACAATAGTGAGTTCTCATGAAATCTGGTCATTTAAAAGTGTGTGGCATCTCCCCCTCACACTCTCTTGCTCCTGCTTTCCCATGT	chr11:16184000-16184119
BA_j195992_002797	GGTCATTTAAAAGTGTGTGGCATCTCCCCCTCACACTCTCTTGCTCCTGCTTTCCCATGTGAGTTGCCAGCTCCACCTTTGACTTCCGTCATGATTGTAAGTTTCCTGAGGCTTCATAAA	chr11:16184060-16184179
BA_j195992_002798	GAGTTGCCAGCTCCACCTTTGACTTCCGTCATGATTGTAAGTTTCCTGAGGCTTCATAAAAAGCCAAGCAGATGCCCAGTGCCTTGCTTTCTGTACAGCCTGCAGAACCATGAGCCTTTT	chr11:16184120-16184239
BA_j195992_002799	AAGCCAAGCAGATGCCCAGTGCCTTGCTTTCTGTACAGCCTGCAGAACCATGAGCCTTTTCTTTATAAATTACCCAGTCTCGAGTATTTATTTATATCAATTCAAGAATAGCCTAATATA	chr11:16184180-16184299
BA_j195992_002800	CTTTATAAATTACCCAGTCTCGAGTATTTATTTATATCAATTCAAGAATAGCCTAATATACCCCTTAAACAGATGATAGTCCATCTTTAACAGCCTTGGTTTTCTTAAGTGTAAAATGAG	chr11:16184240-16184359
BA_j195992_002801	CCCCTTAAACAGATGATAGTCCATCTTTAACAGCCTTGGTTTTCTTAAGTGTAAAATGAGTGGTTTGAACTGAGTCAGTATTTTCCACGCTTTGTGGTTGTGACCAATTAGAAGGACAGA	chr11:16184300-16184419
BA_j195992_002802	TGGTTTGAACTGAGTCAGTATTTTCCACGCTTTGTGGTTGTGACCAATTAGAAGGACAGAGTTGGCTTTTTAAAAATAGAATAGAATAGGGAAAATGAAAAAAGGGAAAGAAAAAAGGAA	chr11:16184360-16184479
BA_j195992_002803	GTTGGCTTTTTAAAAATAGAATAGAATAGGGAAAATGAAAAAAGGGAAAGAAAAAAGGAAGAAAAGTGAGAAGAAAGAGGAAGGAGTATATGGGTAGAATGAGATTAAAGAAAGAAGAGA	chr11:16184420-16184539
BA_j195992_002804	GAAAAGTGAGAAGAAAGAGGAAGGAGTATATGGGTAGAATGAGATTAAAGAAAGAAGAGAGTAGGGTGAATAAAGATGAGAGAGACAAGATAATAAAAAAGAATGAAAAAGAGTGGAAAG	chr11:16184480-16184599
BA_j195992_002805	GTAGGGTGAATAAAGATGAGAGAGACAAGATAATAAAAAAGAATGAAAAAGAGTGGAAAGATAGTGTAAAAAGGGGAAAAGAAAAATAAAAGGATCAGATAAGAGTATGAAAAAAGAGGA	chr11:16184540-16184659
BA_j195992_002806	ATAGTGTAAAAAGGGGAAAAGAAAAATAAAAGGATCAGATAAGAGTATGAAAAAAGAGGAGGGAAGAGAAAATAAAAAAGGAAGATAAAAAGAAAATATCTCATACAGAGAACATTACAT	chr11:16184600-16184719
BA_j195992_002807	GGGAAGAGAAAATAAAAAAGGAAGATAAAAAGAAAATATCTCATACAGAGAACATTACATGTTGTAAGACAAGTCTCATTTAATGAAATTTCTGTTTCTGTTATACACACATGTGTATGT	chr11:16184660-16184779
BA_j195992_002808	GTTGTAAGACAAGTCTCATTTAATGAAATTTCTGTTTCTGTTATACACACATGTGTATGTATGTGCTATATGCATGTATTGGGTAGTGATGTGAAATGAACTTCTTACTGTGGTTGGTCT	chr11:16184720-16184839
BA_j195992_002809	ATGTGCTATATGCATGTATTGGGTAGTGATGTGAAATGAACTTCTTACTGTGGTTGGTCTGAAAAAAGTTGAAAGTCAGTGATCTAAGTTCTCAAGGTCCCTTTCACCCAAAACAGTTTA	chr11:16184780-16184899
BA_j195992_002810	GAAAAAAGTTGAAAGTCAGTGATCTAAGTTCTCAAGGTCCCTTTCACCCAAAACAGTTTAAGATCCTATAGATTTTTACTATGCCTTTTATAAATGAATTTATTTAAAGGGATAACAAAA	chr11:16184840-16184959
BA_j195992_002811	AGATCCTATAGATTTTTACTATGCCTTTTATAAATGAATTTATTTAAAGGGATAACAAAATTATATTTATAGAAAATAAACATGTGGAAAGGATTGCAACTACTGATAGAATGTATAATC	chr11:16184900-16185019
BA_j195992_002812	TTATATTTATAGAAAATAAACATGTGGAAAGGATTGCAACTACTGATAGAATGTATAATCCTAACTTTTTAGAAGGTTAGGTAGCATTCATCAAACAATGGTCTAAACCAGGCTTTCTCA	chr11:16184960-16185079
BA_j195992_002813	CTAACTTTTTAGAAGGTTAGGTAGCATTCATCAAACAATGGTCTAAACCAGGCTTTCTCAGCCAATATCTCAGGAAAAACAAAATCTGGAGGGGAAGAAAACAAACTCTTCCCACACATA	chr11:16185020-16185139
BA_j195992_002814	GCCAATATCTCAGGAAAAACAAAATCTGGAGGGGAAGAAAACAAACTCTTCCCACACATACTTTCCAAATCAAGTTTGAGGATGAAAAGTATCTCTCCCTTAAAGTGAAAAACAAATCTT	chr11:16185080-16185199
BA_j195992_002815	CTTTCCAAATCAAGTTTGAGGATGAAAAGTATCTCTCCCTTAAAGTGAAAAACAAATCTTGCTAATAAATCTTGACTAAAGTCCTAAGTTATAGGTTAAAGCATTCTTCTGGGGCCTTGA	chr11:16185140-16185259
BA_j195992_002816	CTAACCCAAAAGGAATGGCAATCCAAGCAAGATAGCAACCTGCACTATCTTCCTCTGTGGTTCCTGTGAACTGCAGTTAATCATGTGGTATGTATTTTGTCTTCTATGAAAAGTTGGGGC	chr11:16185285-16185404
BA_j195992_002817	TTCCTGTGAACTGCAGTTAATCATGTGGTATGTATTTTGTCTTCTATGAAAAGTTGGGGCATTGACAGGTATATTTGTAACTCAACCATGGAACCAGGGCTAGTTCTACTTAAGGCCCTT	chr11:16185345-16185464
BA_j195992_002818	ATTGACAGGTATATTTGTAACTCAACCATGGAACCAGGGCTAGTTCTACTTAAGGCCCTTTATTTCTGAAAGAGACAGGTTGCGAGACAAAGAAGAGCTGAGCCTCTAGAAATTCTTTTT	chr11:16185405-16185524
BA_j195992_002819	TATTTCTGAAAGAGACAGGTTGCGAGACAAAGAAGAGCTGAGCCTCTAGAAATTCTTTTTCAGGTGTTTTGTTTTGTTTTGTTTTTGAGGCAAGGTCTCGCTCTGTCACCCAGTTTGGAG	chr11:16185465-16185584
BA_j195992_002820	CAGGTGTTTTGTTTTGTTTTGTTTTTGAGGCAAGGTCTCGCTCTGTCACCCAGTTTGGAGAGCTGTGGCATGATTTTGGCTCACTGCAGCTTCAAACTCCCAGGCTCAAGTGATCCCACC	chr11:16185525-16185644
BA_j195992_002821	AGCTGTGGCATGATTTTGGCTCACTGCAGCTTCAAACTCCCAGGCTCAAGTGATCCCACCTCAGCCTACCCAGTAGCACCACCATGCTTGGGTAATTTTAATTCCTTTTTGTAGAGATGA	chr11:16185585-16185704
BA_j195992_002822	GTCTCAAACTCCTGGGCTCAAGCAATCTTCCTGCCTTCACTTTCCACAGTGTTAGGATTACAGGGGTGAGCCACCATGCCCAGCCTAGAAATTCTTAAATAGACATTAACTATACCTTGC	chr11:16185730-16185849
BA_j195992_002823	CAGGGGTGAGCCACCATGCCCAGCCTAGAAATTCTTAAATAGACATTAACTATACCTTGCTTAAAAGTGCTGTATGATACCATGTTCAATTTAAAGCAAATAAAATGTATGTAAAGTAGT	chr11:16185790-16185909
BA_j195992_002824	TTAAAAGTGCTGTATGATACCATGTTCAATTTAAAGCAAATAAAATGTATGTAAAGTAGTGTCTTGCTTGTCTACCATTTCACTTTCCTCCATCAGAATCAGTGGATCTTCAGTATTTAA	chr11:16185850-16185969
BA_j195992_002825	GTCTTGCTTGTCTACCATTTCACTTTCCTCCATCAGAATCAGTGGATCTTCAGTATTTAACTGTTCAGTTTATAATAATTATTTTTGTACTTGTTTTCAAGATGTTCTGCAACTGTTCTC	chr11:16185910-16186029
BA_j195992_002826	CTGTTCAGTTTATAATAATTATTTTTGTACTTGTTTTCAAGATGTTCTGCAACTGTTCTCGCATTTTAAAATACATGGACATTTTGTCTCTCTGGCTCCTTTGAAAGTTCATGGAGAGGG	chr11:16185970-16186089
BA_j195992_002827	ACCACTGCACTCCAGCCTGAGCAACAGAGCGAGACTTGGTATCAAAAAAAAAAAAAAAGAAAGAAAGAAAGAAAAAAGAAAGTCCACAGAGAGACAACAGTATGTCTCATATTTCCTGTA	chr11:16186324-16186443
BA_j195992_002828	AAGAAAGAAAGAAAAAAGAAAGTCCACAGAGAGACAACAGTATGTCTCATATTTCCTGTATTGATTGACTTCATATAGCTAATTTCAGTCTTCTTACACAGAGCAGATATGCTTTAAGGC	chr11:16186384-16186503
BA_j195992_002829	TTGATTGACTTCATATAGCTAATTTCAGTCTTCTTACACAGAGCAGATATGCTTTAAGGCTGTGAAATTAACTGGTTCTTTTTATCTATATTGCTAACTGCAGCTTTTCCTATTGTTGAT	chr11:16186444-16186563
BA_j195992_002830	TGTGAAATTAACTGGTTCTTTTTATCTATATTGCTAACTGCAGCTTTTCCTATTGTTGATTACTAAAATAACAAATAGTAAAGCAGTTCTTTAAAAATCTACTTTTAGAGGAATGATTTT	chr11:16186504-16186623
BA_j195992_002831	TACTAAAATAACAAATAGTAAAGCAGTTCTTTAAAAATCTACTTTTAGAGGAATGATTTTCAGTATATTTTCTCAGGAGTTCCAGCAAGTGTTACTGTTCTACTTGGTATTTGCAAGCCA	chr11:16186564-16186683
BA_j195992_002832	CAGTATATTTTCTCAGGAGTTCCAGCAAGTGTTACTGTTCTACTTGGTATTTGCAAGCCACAAATACTAACTTGAAAGCCATAAATACTACCATCGCATTTAAGGGATATACCCTTGATG	chr11:16186624-16186743
BA_j195992_002833	CAAATACTAACTTGAAAGCCATAAATACTACCATCGCATTTAAGGGATATACCCTTGATGTTGATAGAGCTAAAATACTTAATCTATGATCAGTCAACAAAGCTCATTAAAATTTTACTA	chr11:16186684-16186803
BA_j195992_002834	TTGATAGAGCTAAAATACTTAATCTATGATCAGTCAACAAAGCTCATTAAAATTTTACTAAATTAAAAATCATTTTACTTAGTATGATTATTGCTCAAATGTCTCTCTTACTAAACTGTG	chr11:16186744-16186863
BA_j195992_002835	AATTAAAAATCATTTTACTTAGTATGATTATTGCTCAAATGTCTCTCTTACTAAACTGTGAGTTTCTTAAAGGCAGAGACATTATCTTTTTCACCTTGGTACCTTTAGCTAAGAACTAAG	chr11:16186804-16186923
BA_j195992_002836	AGTTTCTTAAAGGCAGAGACATTATCTTTTTCACCTTGGTACCTTTAGCTAAGAACTAAGGGACTTAAATGTTTAAAGAATTGAACTAAATCTACAACTCTCAAGATTTCTTATTTTAAC	chr11:16186864-16186983
BA_j195992_002837	GGACTTAAATGTTTAAAGAATTGAACTAAATCTACAACTCTCAAGATTTCTTATTTTAACATAATATACATAAGAATTATAGAAGTTAAAATGCTTAAAAAGATACCAGTCAGTAAACTA	chr11:16186924-16187043
BA_j195992_002838	ATAATATACATAAGAATTATAGAAGTTAAAATGCTTAAAAAGATACCAGTCAGTAAACTAAGGCTGTAAAAACTATATCCCTTACTATTCCTTTCTGAAGTTTCCCCAAGGAACTACATA	chr11:16186984-16187103
BA_j195992_002839	AGGCTGTAAAAACTATATCCCTTACTATTCCTTTCTGAAGTTTCCCCAAGGAACTACATAGCATTACTGATTTTCAAAAACTATAGTAAAGTTCAGTAATGCTAAATGACGAATCCTAGG	chr11:16187044-16187163
BA_j195992_002840	CCTGGGCAACAGAGCAAGACTCTGTCTCAAAAAAAAAAAAAAATCCTAAAAGACTAAATACATAGCATTTAAGGAGGTAATATTTGTAAAGGACTTATAAAAGTCCCTAGTATATAATAA	chr11:16187416-16187535
BA_j195992_002841	CATAGCATTTAAGGAGGTAATATTTGTAAAGGACTTATAAAAGTCCCTAGTATATAATAAGTACTCAATATTAGCTATGTATTTGAGCCCTTCTTAGAAATACAAATTATTCACTAATTT	chr11:16187476-16187595
BA_j195992_002842	GTACTCAATATTAGCTATGTATTTGAGCCCTTCTTAGAAATACAAATTATTCACTAATTTAGAGATAGAAATGAAGGACAATGAAACTGTAGTATAAATGTATACAGTCCAATTTGCTCT	chr11:16187536-16187655
BA_j195992_002843	AGAGATAGAAATGAAGGACAATGAAACTGTAGTATAAATGTATACAGTCCAATTTGCTCTTTCTAGGCATTTTAATTAAGATCAGAGTCAACCCAAAAAGGAATTTAAGTGATTTTTTTT	chr11:16187596-16187715
BA_j195992_002844	TTCTAGGCATTTTAATTAAGATCAGAGTCAACCCAAAAAGGAATTTAAGTGATTTTTTTTTAATGAACCAACTATGGACTGTTTATTTCACCCACATTACCAACTTTAATCAAGTAGGAA	chr11:16187656-16187775
BA_j195992_002845	TAATGAACCAACTATGGACTGTTTATTTCACCCACATTACCAACTTTAATCAAGTAGGAATTTAACAGCTGATTAATCAGCAAACATCTCCGAATTGGATAGACTTTACCTCAGTCAAAA	chr11:16187716-16187835
BA_j195992_002846	TTTAACAGCTGATTAATCAGCAAACATCTCCGAATTGGATAGACTTTACCTCAGTCAAAAGATCAAACCAAATCCTAAGTTTCCAACATTCTGTTTAATTCATAGCACTATTAACTAAAT	chr11:16187776-16187895
BA_j195992_002847	GATCAAACCAAATCCTAAGTTTCCAACATTCTGTTTAATTCATAGCACTATTAACTAAATATTTTAGTACAATTTGTTTCATATGTGTGCTTCTGCAATATTTGCTTCAATAAGTGATGA	chr11:16187836-16187955
BA_j195992_002848	ATTTTAGTACAATTTGTTTCATATGTGTGCTTCTGCAATATTTGCTTCAATAAGTGATGAACATATAATGGAAGAAAAAAATAACTTTGAATGTTTCCTTCTTTGTCCATTAAAATGATT	chr11:16187896-16188015
BA_j195992_002849	ACATATAATGGAAGAAAAAAATAACTTTGAATGTTTCCTTCTTTGTCCATTAAAATGATTTAAGATTTCAACTATTCAATTCAACAACATCTCCCATGTGCAAAGTATCAAACTAGGCAT	chr11:16187956-16188075
BA_j195992_002850	TAAGATTTCAACTATTCAATTCAACAACATCTCCCATGTGCAAAGTATCAAACTAGGCATGTTGGGAATACAAAAATGAATACGACCTCAGACTTCAGGTAGGCTATGATCTTGTAGGAG	chr11:16188016-16188135
BA_j195992_002851	GTTGGGAATACAAAAATGAATACGACCTCAGACTTCAGGTAGGCTATGATCTTGTAGGAGGGACAAGACATGAATGAACAGCTAAAATACAATGCATGTAGTATGTGCTATTTAAAAGGC	chr11:16188076-16188195
BA_j195992_002852	GGACAAGACATGAATGAACAGCTAAAATACAATGCATGTAGTATGTGCTATTTAAAAGGCCCAAGGGACTGTGGAAGCTCAGAAGAGAAAGAGATAACCTTGACTGAGTCAGGGGAAAGC	chr11:16188136-16188255
BA_j195992_002853	CCAAGGGACTGTGGAAGCTCAGAAGAGAAAGAGATAACCTTGACTGAGTCAGGGGAAAGCAGTGGTGGTGATCAGTGAAGGCTTCATGGAACCAGGCCATAATGAAATTCTAGGCTTTAA	chr11:16188196-16188315
BA_j195992_002854	AGTGGTGGTGATCAGTGAAGGCTTCATGGAACCAGGCCATAATGAAATTCTAGGCTTTAAAAAGACAAAGATAAATGTGAGGAAAATGGGTATTCCAAGTAGAAAAAACATTATGACAAC	chr11:16188256-16188375
BA_j195992_002855	AAAGACAAAGATAAATGTGAGGAAAATGGGTATTCCAAGTAGAAAAAACATTATGACAACTGATTTGGAGATGTGAAAGTATGAGTCGTGTTCTGAAAATTATACACAGACAAGTTTATT	chr11:16188316-16188435
BA_j195992_002856	TGATTTGGAGATGTGAAAGTATGAGTCGTGTTCTGAAAATTATACACAGACAAGTTTATTAACTAGTACAAAGTAAAGCTAGAAATAGCTTTACTGAGAGTAGGAACCATGTTATGGAGG	chr11:16188376-16188495
BA_j195992_002857	AACTAGTACAAAGTAAAGCTAGAAATAGCTTTACTGAGAGTAGGAACCATGTTATGGAGGGCCATGAACATTAGGCTAAAAACACTGAACTTTGAAAACTACGCATACATTGACACTCTC	chr11:16188436-16188555
BA_j195992_002858	GCCATGAACATTAGGCTAAAAACACTGAACTTTGAAAACTACGCATACATTGACACTCTCAAATGTACATTTTCAGTCCTTATCTGTCCTCTGAATTCCAGTCATGTATGTCCTACTGCT	chr11:16188496-16188615
BA_j195992_002859	AAATGTACATTTTCAGTCCTTATCTGTCCTCTGAATTCCAGTCATGTATGTCCTACTGCTTACTCAATATCTCCAAACGGATCTCTAATAAGTATTTCAACAAAATAGTTCAACACTAAA	chr11:16188556-16188675
BA_j195992_002860	TACTCAATATCTCCAAACGGATCTCTAATAAGTATTTCAACAAAATAGTTCAACACTAAACTTTTGATATTCTCCCTCCAACTTCCAGACCCTCACTCACTGCTGATATCTGTTCTTCTT	chr11:16188616-16188735
BA_j195992_002861	CTTTTGATATTCTCCCTCCAACTTCCAGACCCTCACTCACTGCTGATATCTGTTCTTCTTACAGCTTTTCCAGTGAATGGCAGAATCTCAGTGAATGTCAACTCCATTTTTCTAGTTGCT	chr11:16188676-16188795
BA_j195992_002862	ACAGCTTTTCCAGTGAATGGCAGAATCTCAGTGAATGTCAACTCCATTTTTCTAGTTGCTTAGGTCAAAATCCTTGACTTTCCTCTCTCCTTTTCACTCTAAATCTCGTTGGCTTTGCTC	chr11:16188736-16188855
BA_j195992_002863	TAGGTCAAAATCCTTGACTTTCCTCTCTCCTTTTCACTCTAAATCTCGTTGGCTTTGCTCTTACAATATATCTAGAATTGACTTCTCACTATTAACCTGGTCCAAGTTACCAACACTTTG	chr11:16188796-16188915
BA_j195992_002864	TTACAATATATCTAGAATTGACTTCTCACTATTAACCTGGTCCAAGTTACCAACACTTTGCCTAAAATGCCTTCTCATGGTCTCCCTCCTTCTACCCTTCCACCCTTTCGTCTAATTGCA	chr11:16188856-16188975
BA_j195992_002865	CCTAAAATGCCTTCTCATGGTCTCCCTCCTTCTACCCTTCCACCCTTTCGTCTAATTGCAACACAGTAGCCAGAATGAGCCTGTCAAAACCCAAGTCAGGGCACGCCGTTCTTTCCAATG	chr11:16188916-16189035
BA_j195992_002866	ACACAGTAGCCAGAATGAGCCTGTCAAAACCCAAGTCAGGGCACGCCGTTCTTTCCAATGGTCTCCCATCCCATTTGAAGACTAAAGTCCTTACAACGATGTAAAAGATCATCTGTGTTC	chr11:16188976-16189095
BA_j195992_002867	GTCTCCCATCCCATTTGAAGACTAAAGTCCTTACAACGATGTAAAAGATCATCTGTGTTCTCATTTCCTACTCTTTTCTCTTTCGTTCACTCACTAAAATTACCCCTACCCTGGCCAGCC	chr11:16189036-16189155
BA_j195992_002868	TCATTTCCTACTCTTTTCTCTTTCGTTCACTCACTAAAATTACCCCTACCCTGGCCAGCCATACTGTCCCTGATGCTCCTTAGCTAAAGCTAGCAAGCCCCCATCAGCTAGCATGCTCTG	chr11:16189096-16189215
BA_j195992_002869	ATACTGTCCCTGATGCTCCTTAGCTAAAGCTAGCAAGCCCCCATCAGCTAGCATGCTCTGCTGTTTCCTCTGCCCTGGAAGGATCTTTCTCCTGATATGCGTATGACTTGCTTCTTCCAT	chr11:16189156-16189275
BA_j195992_002870	CTGTTTCCTCTGCCCTGGAAGGATCTTTCTCCTGATATGCGTATGACTTGCTTCTTCCATTCCTGTGGGTCTTTTCTTAAATACTACCTTCTCCCTTAAGTACGTACCCACACACCCTAT	chr11:16189216-16189335
BA_j195992_002871	TCCTGTGGGTCTTTTCTTAAATACTACCTTCTCCCTTAAGTACGTACCCACACACCCTATTTAAAATTGCAGTACCTCTTTCCCATTCCCTTTCCTCCTTCCCTGCTTTTTCTCCATAGC	chr11:16189276-16189395
BA_j195992_002872	TTAAAATTGCAGTACCTCTTTCCCATTCCCTTTCCTCCTTCCCTGCTTTTTCTCCATAGCAGTTCTTGTAGTGTGCAGTAATTTTACTTATCTATTTAATGCCTGCCTCCCCACAGTGGA	chr11:16189336-16189455
BA_j195992_002873	AGTTCTTGTAGTGTGCAGTAATTTTACTTATCTATTTAATGCCTGCCTCCCCACAGTGGAATGTAAACTTAGCAGAGCAGGGATTTTTGTAGATTGCCATATCCTCAAAGACCAAAGGAG	chr11:16189396-16189515
BA_j195992_002874	ATGTAAACTTAGCAGAGCAGGGATTTTTGTAGATTGCCATATCCTCAAAGACCAAAGGAGTATCAGAAACATAACAACTGCTTAATGAAAGTTTGTCAAATCAAAATCATAGTCAATAGG	chr11:16189456-16189575
BA_j195992_002875	TATCAGAAACATAACAACTGCTTAATGAAAGTTTGTCAAATCAAAATCATAGTCAATAGGACACCATTGGAGATATCTCAACAGAAAAGAAACACAATGAGAAGTTGACTTTAGGAAGAA	chr11:16189516-16189635
BA_j195992_002876	ACACCATTGGAGATATCTCAACAGAAAAGAAACACAATGAGAAGTTGACTTTAGGAAGAATATTCTGGAATAGACATATAAATTGGAAAGGGACAAACTAAAGTGGGGGAGACAATTTCA	chr11:16189576-16189695
BA_j195992_002877	TATTCTGGAATAGACATATAAATTGGAAAGGGACAAACTAAAGTGGGGGAGACAATTTCAGACTGTTTCAGCAGTTTTGGCATGACATAACATGAATCTAATGTGATAAGAGGTATTTTG	chr11:16189636-16189755
BA_j195992_002878	GACTGTTTCAGCAGTTTTGGCATGACATAACATGAATCTAATGTGATAAGAGGTATTTTGAGGTAAATTAGACTAGAATTGGCAATTCTATGATGCATAAAGGAAAAATAGGTATCAAAT	chr11:16189696-16189815
BA_j195992_002879	AGGTAAATTAGACTAGAATTGGCAATTCTATGATGCATAAAGGAAAAATAGGTATCAAATATGATTTGGAGTGATGACGTCATTTATAAGAACAGGAAGTATAAAAATAGAGGCAGGTTT	chr11:16189756-16189875
BA_j195992_002880	ATGATTTGGAGTGATGACGTCATTTATAAGAACAGGAAGTATAAAAATAGAGGCAGGTTTATAAAGAAATGATATTGTTCATTTTGGATAACATCTTAAATAATAAAGGGAAAGCAAGCT	chr11:16189816-16189935
BA_j195992_002881	ATAAAGAAATGATATTGTTCATTTTGGATAACATCTTAAATAATAAAGGGAAAGCAAGCTTAACCTAATTAATTCATGTCATAAATAAGGGTCCTAGAATTTTTTGTGACTCTCATTTCT	chr11:16189876-16189995
BA_j195992_002882	TAACCTAATTAATTCATGTCATAAATAAGGGTCCTAGAATTTTTTGTGACTCTCATTTCTGAAGTCCCTACTGTTTCTCATATTCAGATGCACTTCAATTCTGGAACAAATATAGCTTAG	chr11:16189936-16190055
BA_j195992_002883	GAAGTCCCTACTGTTTCTCATATTCAGATGCACTTCAATTCTGGAACAAATATAGCTTAGACATTAGTTTAAGTGGTTTGGAACATGTTATTTCTACTAAAATATACTTTCTTATGGAAA	chr11:16189996-16190115
BA_j195992_002884	ACATTAGTTTAAGTGGTTTGGAACATGTTATTTCTACTAAAATATACTTTCTTATGGAAACCACTATATTTCTGGGTAGAAAGCAAGGATGCTAAGGAAAAGCACCTGGGAGGAAATGGC	chr11:16190056-16190175
BA_j195992_002885	CCACTATATTTCTGGGTAGAAAGCAAGGATGCTAAGGAAAAGCACCTGGGAGGAAATGGCTTTTACTTTTTTCTTCTCCAAGTCACATAGTCACCATTTCACATTCTAAGTAAAGATACC	chr11:16190116-16190235
BA_j195992_002886	TTTTACTTTTTTCTTCTCCAAGTCACATAGTCACCATTTCACATTCTAAGTAAAGATACCACCCCATATCCTTCAGAGTTAGGTCATCATGGCTGTACACAAGGCTCAGACACTTTCAGA	chr11:16190176-16190295
BA_j195992_002887	ACCCCATATCCTTCAGAGTTAGGTCATCATGGCTGTACACAAGGCTCAGACACTTTCAGAAGTTATTTATACTCTAGTAGAAATAGGCATGCAGGTGGAAATTATGGTTTTTTTGCTACA	chr11:16190236-16190355
BA_j195992_002888	AGTTATTTATACTCTAGTAGAAATAGGCATGCAGGTGGAAATTATGGTTTTTTTGCTACAACTGCTAATAGCATATGAAAAATCTGATTCATTCACAAAGACCACTTTGATAATGAGATG	chr11:16190296-16190415
BA_j195992_002889	ACTGCTAATAGCATATGAAAAATCTGATTCATTCACAAAGACCACTTTGATAATGAGATGTAACCAAGTTATCGGTCAGCTGTCCATCATTACAAATCAAATCAACAATTTCTTCGCCTT	chr11:16190356-16190475
BA_j195992_002890	TAACCAAGTTATCGGTCAGCTGTCCATCATTACAAATCAAATCAACAATTTCTTCGCCTTTTCTATCATGCCACACACAGCTACCATGTACAGCAGAATGTTGTTCCCATGAAATGATAC	chr11:16190416-16190535
BA_j195992_002891	TTCTATCATGCCACACACAGCTACCATGTACAGCAGAATGTTGTTCCCATGAAATGATACTGTTGCGTGTCTGACTTTGTGCCAAACTTCCATATTTGAGGATTTCCTAATTTTTCTATA	chr11:16190476-16190595
BA_j195992_002892	TGTTGCGTGTCTGACTTTGTGCCAAACTTCCATATTTGAGGATTTCCTAATTTTTCTATATTAAAAAGTCAAAATGTAAGCTTGTAATATTTGGGGAATTTTTAACAAATTTATTGTAAA	chr11:16190536-16190655
BA_j195992_002893	TTAAAAAGTCAAAATGTAAGCTTGTAATATTTGGGGAATTTTTAACAAATTTATTGTAAACACTCTAAAATTATGTCATTTATTTTATTTCAGATCCATTTTTATTCTTAAAACATAGAA	chr11:16190596-16190715
BA_j195992_002894	CACTCTAAAATTATGTCATTTATTTTATTTCAGATCCATTTTTATTCTTAAAACATAGAAGTTTAGAGTTGGAAGAGCCCTTCATTTATAGATAATGCTTCTTTGTAAATAATTCAAATA	chr11:16190656-16190775
BA_j195992_002895	GTTTAGAGTTGGAAGAGCCCTTCATTTATAGATAATGCTTCTTTGTAAATAATTCAAATAACTGGTACATCCTGCTTTAAAACCATACAAAATAGATGAATCAGAAGACAATTATTGTTT	chr11:16190716-16190835
BA_j195992_002896	ACTGGTACATCCTGCTTTAAAACCATACAAAATAGATGAATCAGAAGACAATTATTGTTTGCATTTAAGTAGTCCTATCATTATAATATAATATGATATAAAAGTTGCAGCACAAATACA	chr11:16190776-16190895
BA_j195992_002897	GCATTTAAGTAGTCCTATCATTATAATATAATATGATATAAAAGTTGCAGCACAAATACATTTAAATGTTTATAGATCATTACCTGCTAAAAGAAGTTACTAAGCTTGAAAGGAAAAGTA	chr11:16190836-16190955
BA_j195992_002898	TTTAAATGTTTATAGATCATTACCTGCTAAAAGAAGTTACTAAGCTTGAAAGGAAAAGTACAGAAATTTAAATATCAGTAGTCAAAAATTAAGATAAATGGCTAATGAGGATTATAATAC	chr11:16190896-16191015
BA_j195992_002899	CAGAAATTTAAATATCAGTAGTCAAAAATTAAGATAAATGGCTAATGAGGATTATAATACAAGTTGAAAGGGAAAATGATCAAGTTTACAAAGTCTTTTTTAAAAAATATGAGTGATGAA	chr11:16190956-16191075
BA_j195992_002900	AAGTTGAAAGGGAAAATGATCAAGTTTACAAAGTCTTTTTTAAAAAATATGAGTGATGAAAGTAGAGACATACCTGTAACCTCTTACATATACCCCTTTAACAGATGGATTTTCTTCTAG	chr11:16191016-16191135
BA_j195992_002901	AGTAGAGACATACCTGTAACCTCTTACATATACCCCTTTAACAGATGGATTTTCTTCTAGAAATTGAAACAAACTAAGAGAATCATAGCCAAACACTCACAGAAAATGTTGAAATAAAGA	chr11:16191076-16191195
BA_j195992_002902	AAATTGAAACAAACTAAGAGAATCATAGCCAAACACTCACAGAAAATGTTGAAATAAAGATTCCCTCCATATTTTAAGCAATTACTGTCTAAAGAAAGGATTCACAGTGTTGCCAAGGAT	chr11:16191136-16191255
BA_j195992_002903	TTCCCTCCATATTTTAAGCAATTACTGTCTAAAGAAAGGATTCACAGTGTTGCCAAGGATGCTGCTTAGTAAATAGTTTAAATTCCTTCCACTTGAGACAGAAAAGATCCAAAGTATATT	chr11:16191196-16191315
BA_j195992_002904	GCTGCTTAGTAAATAGTTTAAATTCCTTCCACTTGAGACAGAAAAGATCCAAAGTATATTAGTCTTTCCCCTCCCCCTCTAGTGAATTAATATTCCATGATATACACCACCATGAGGTGC	chr11:16191256-16191375
BA_j195992_002905	AGTCTTTCCCCTCCCCCTCTAGTGAATTAATATTCCATGATATACACCACCATGAGGTGCTGATGGGGGCACCTCTTTTCAATGAACAGAGATCAGCAAATGGCTATTTCACAAAAAATT	chr11:16191316-16191435
BA_j195992_002906	TGATGGGGGCACCTCTTTTCAATGAACAGAGATCAGCAAATGGCTATTTCACAAAAAATTAAAATACACCCTTGTAATTTTAATGTGTGTTTATGTAAAAAAAAAAAAAGTGGTAGATTC	chr11:16191376-16191495
BA_j195992_002907	AAAATACACCCTTGTAATTTTAATGTGTGTTTATGTAAAAAAAAAAAAAGTGGTAGATTCATGTTAATAAACCTTGCTTAGGGAAAAAATAAAATAGTTGCTAAGCCATCGTGAGTAATT	chr11:16191436-16191555
BA_j195992_002908	ATGTTAATAAACCTTGCTTAGGGAAAAAATAAAATAGTTGCTAAGCCATCGTGAGTAATTAGCCTTTTAGCATCCCCTTTCTTCAAGAATGCTTCCTCCTGTGTTGGTTCTTTTAAATAG	chr11:16191496-16191615
BA_j195992_002909	AGCCTTTTAGCATCCCCTTTCTTCAAGAATGCTTCCTCCTGTGTTGGTTCTTTTAAATAGCTCCAGTCCTGGCTGTCTTTGTTGGGCTTCGAAATTGTTCACATATGAGAGAAATTAAGC	chr11:16191556-16191675
BA_j195992_002910	CTCCAGTCCTGGCTGTCTTTGTTGGGCTTCGAAATTGTTCACATATGAGAGAAATTAAGCCCTCATTTAACAGAGACACATGCCTGTCAAGACCAGAGGAACAAAGACTAGTCCCTGGGG	chr11:16191616-16191735
BA_j195992_002911	CCTCATTTAACAGAGACACATGCCTGTCAAGACCAGAGGAACAAAGACTAGTCCCTGGGGCCTGTTCAGCTCCCAGAGGCTGCTACTCATTCTGTTAGCAATGTGTATAAAACCTTTACA	chr11:16191676-16191795
BA_j195992_002912	CCTGTTCAGCTCCCAGAGGCTGCTACTCATTCTGTTAGCAATGTGTATAAAACCTTTACAGAATGTGTATAAAACCCAATAAATCATTTCATCTGCTGTGCTTAATACATGAGAGCTCTA	chr11:16191736-16191855
BA_j195992_002913	TACGGAAAAACATGAAGGCTATGGGAAAAGATTAAAGACCAGACTTTAAAAGCCCTCCAGTTTAGACCTACCCTTATCCAAAGTAGAGTAAGGAAGGTCTGTGGAGAAATGAGTATTTGT	chr11:16192445-16192564
BA_j195992_002914	TTTAGACCTACCCTTATCCAAAGTAGAGTAAGGAAGGTCTGTGGAGAAATGAGTATTTGTCCATAATTATTAAAATAAATACTTCATTTAAAAGTAAAATGCTGTTTAACCTGATTGTGT	chr11:16192505-16192624
BA_j195992_002915	CCATAATTATTAAAATAAATACTTCATTTAAAAGTAAAATGCTGTTTAACCTGATTGTGTTGCATGTAGAGCAAACTTACCAAGGAGTTACTCTAGCAAAGATAATCTTTCCACAGAAAC	chr11:16192565-16192684
BA_j195992_002916	TGCATGTAGAGCAAACTTACCAAGGAGTTACTCTAGCAAAGATAATCTTTCCACAGAAACACTGGGAGTTCCAGGGCTAACAGCTTCAATCCTCAAGATGCTGTGAACCCCCAAAATAAT	chr11:16192625-16192744
BA_j195992_002917	ACTGGGAGTTCCAGGGCTAACAGCTTCAATCCTCAAGATGCTGTGAACCCCCAAAATAATAAGAAGCTGGTAGCACAAGAAACTTCACCCTACTCAGCAGGGGGAGAAAAAGCAGATCTG	chr11:16192685-16192804
BA_j195992_002918	AAGAAGCTGGTAGCACAAGAAACTTCACCCTACTCAGCAGGGGGAGAAAAAGCAGATCTGGATTTGATAAGTAAAACCAGATCTACCCAATGGTTATATGGTAAAGCCCTGCAATTAATG	chr11:16192745-16192864
BA_j195992_002919	GATTTGATAAGTAAAACCAGATCTACCCAATGGTTATATGGTAAAGCCCTGCAATTAATGGGGAACATAAACAGTCCAAGAAGCCAGTATTGTAGTAGTTTCTCCACAATTGGTTTCATT	chr11:16192805-16192924
BA_j195992_002920	GGGAACATAAACAGTCCAAGAAGCCAGTATTGTAGTAGTTTCTCCACAATTGGTTTCATTCATATCTAGTTAGATATTAATCAGATGCATAACTGGCACAAATGCTCTGTACAAACACAG	chr11:16192865-16192984
BA_j195992_002921	CATATCTAGTTAGATATTAATCAGATGCATAACTGGCACAAATGCTCTGTACAAACACAGAACGGTACACGTGTCTGGTTATTAAAAAATGAAATAGAGTACATCAGACTCTTTTACATT	chr11:16192925-16193044
BA_j195992_002922	AACGGTACACGTGTCTGGTTATTAAAAAATGAAATAGAGTACATCAGACTCTTTTACATTCATATTTTTGTATCCCAAATGATTTATCATTTTTAAATAATATCTTTTTTTAAATTTTAA	chr11:16192985-16193104
BA_j195992_002923	CATATTTTTGTATCCCAAATGATTTATCATTTTTAAATAATATCTTTTTTTAAATTTTAAACCACAAATCACATCCTGCAGGCCTTAGCAAAGGCAGATGTCAGGATGTGGTAGTACAAC	chr11:16193045-16193164
BA_j195992_002924	ACCACAAATCACATCCTGCAGGCCTTAGCAAAGGCAGATGTCAGGATGTGGTAGTACAACAAAATAAATTAAATAACCCTTGAAAAAATAAAACAAAGTTTATTTATAAAAAATGACATT	chr11:16193105-16193224
BA_j195992_002925	AAAATAAATTAAATAACCCTTGAAAAAATAAAACAAAGTTTATTTATAAAAAATGACATTAAGGTGAACTGCCTAATAAGAACATGGATTTGCTTAAATAAAACATTATATGGTTCTGTT	chr11:16193165-16193284
BA_j195992_002926	AAGGTGAACTGCCTAATAAGAACATGGATTTGCTTAAATAAAACATTATATGGTTCTGTTTTGGATTCATCCCTAAAGCCCTGAAAGATATTAGAATTTTAGTGAGTAATTACCCTATTT	chr11:16193225-16193344
BA_j195992_002927	TTGGATTCATCCCTAAAGCCCTGAAAGATATTAGAATTTTAGTGAGTAATTACCCTATTTACTACAAACAAAATGGGAGGAAATCAGAAAACCGTATTAAGCTCTACCACACATCAGAAA	chr11:16193285-16193404
BA_j195992_002928	ACTACAAACAAAATGGGAGGAAATCAGAAAACCGTATTAAGCTCTACCACACATCAGAAATGAAATTCTCTCATTTTTAAATCCTGCGACCCAATAAATTGTAGTTGGAAAATGTACTGG	chr11:16193345-16193464
BA_j195992_002929	TGAAATTCTCTCATTTTTAAATCCTGCGACCCAATAAATTGTAGTTGGAAAATGTACTGGGACTAGAAATTGAAACTTAACAAGTTAGAAATGAAGAAATGGCCAAAAGAATATCCATAT	chr11:16193405-16193524
BA_j195992_002930	GACTAGAAATTGAAACTTAACAAGTTAGAAATGAAGAAATGGCCAAAAGAATATCCATATCAACATTATCCTTCAAGCAGGAGACCCAGTTCTAGAAAGCATAACTGAGAAGTCTCCCTT	chr11:16193465-16193584
BA_j195992_002931	CAACATTATCCTTCAAGCAGGAGACCCAGTTCTAGAAAGCATAACTGAGAAGTCTCCCTTCACAGCTTAAGTGTTTTGAGACTGCCTGAACCCACCCCCGACACTCAACACCACCCCCAC	chr11:16193525-16193644
BA_j195992_002932	ACAAGAGAGACTAGGAAAAGGTGTTATGTGCTATATATGCCACTGACATAATACTTCAAAAGGATATGCAGTAATTTCCTGCAATTAATACCTTAGCAAAGCTATAAGGATTTGTTTCCA	chr11:16193712-16193831
BA_j195992_002933	AGGATATGCAGTAATTTCCTGCAATTAATACCTTAGCAAAGCTATAAGGATTTGTTTCCAAAAATTATGATATTTCACTTGCAACACTAAAATTAAGTTTGTGTCACTCTTTCCATTATA	chr11:16193772-16193891
BA_j195992_002934	AAAATTATGATATTTCACTTGCAACACTAAAATTAAGTTTGTGTCACTCTTTCCATTATATAGCCGTAATGTCAGGAGTTTGTCACTGGCTGCAGAAATGTGTTTGCTGTTCCCTGAAAG	chr11:16193832-16193951
BA_j195992_002935	TAGCCGTAATGTCAGGAGTTTGTCACTGGCTGCAGAAATGTGTTTGCTGTTCCCTGAAAGCAGGCCTTTACAGGCCCTCTTCTTAAATGTATTTTTCTAAAAATCACCTACAGCCATTAT	chr11:16193892-16194011
BA_j195992_002936	CAGGCCTTTACAGGCCCTCTTCTTAAATGTATTTTTCTAAAAATCACCTACAGCCATTATTTCATGGGGCAAGCATTACAAGCCATCACAATACTTCACAAAGGAAACCTGAATTTGATC	chr11:16193952-16194071
BA_j195992_002937	TTCATGGGGCAAGCATTACAAGCCATCACAATACTTCACAAAGGAAACCTGAATTTGATCTCATCATTCCAGACCCTTCAATGGTTTGAAATGGAAACATCCTCCTAAGAGGACACGTCT	chr11:16194012-16194131
BA_j195992_002938	TCATCATTCCAGACCCTTCAATGGTTTGAAATGGAAACATCCTCCTAAGAGGACACGTCTTATGCTATGGCCAAACTTGACGTTTGCCTTTGAGCTTCCTAAGCACGACTATCTACTGCT	chr11:16194072-16194191
BA_j195992_002939	TATGCTATGGCCAAACTTGACGTTTGCCTTTGAGCTTCCTAAGCACGACTATCTACTGCTCTCCTTTTTTAAAGTAACAGAGTCAATTCCTGTCATCTAGAATCAGAGGCCAGAGTTGCA	chr11:16194132-16194251
BA_j195992_002940	CTCCTTTTTTAAAGTAACAGAGTCAATTCCTGTCATCTAGAATCAGAGGCCAGAGTTGCAAGGAACTTCAGTGATAATCCTGAACAATAATCCTTCTTCAAATATATGGAAAATGAAAAG	chr11:16194192-16194311
BA_j195992_002941	AGGAACTTCAGTGATAATCCTGAACAATAATCCTTCTTCAAATATATGGAAAATGAAAAGGCAGAAAAGTCATTTGCTGCAGGACAGGTAGTTGCTAGCAGAACAAAGACTAGGCAGGCA	chr11:16194252-16194371
BA_j195992_002942	GCAGAAAAGTCATTTGCTGCAGGACAGGTAGTTGCTAGCAGAACAAAGACTAGGCAGGCATAGACATCCTGAGTTCAAGTCTAGGCTACTTTCTGTCAACTAATCTAATCATCTTTCTGT	chr11:16194312-16194431
BA_j195992_002943	TAGACATCCTGAGTTCAAGTCTAGGCTACTTTCTGTCAACTAATCTAATCATCTTTCTGTCATTGTTCTAATACTATTTCGTCTCCAAGTTGGGGCTGCAGACTTTACATAAGAGTGAGA	chr11:16194372-16194491
BA_j195992_002944	CATTGTTCTAATACTATTTCGTCTCCAAGTTGGGGCTGCAGACTTTACATAAGAGTGAGAAGAACAACTTCTGCTGAGAGTAGATCAGTTATCATCTCCATGCCTTTTTTTTCCTGGGCT	chr11:16194432-16194551
BA_j195992_002945	AGAACAACTTCTGCTGAGAGTAGATCAGTTATCATCTCCATGCCTTTTTTTTCCTGGGCTTGAAATTGTGGCCTCCCAGAGCCAAAGAGGACGTATAAGTCTATGGAATTTACTGTGTTC	chr11:16194492-16194611
BA_j195992_002946	TGAAATTGTGGCCTCCCAGAGCCAAAGAGGACGTATAAGTCTATGGAATTTACTGTGTTCCAGGAAAAGCTGGTTGGGAGGATAAGAGTTAGAAACATGTATAGATATCAGTAAAACAGA	chr11:16194552-16194671
BA_j195992_002947	CAGGAAAAGCTGGTTGGGAGGATAAGAGTTAGAAACATGTATAGATATCAGTAAAACAGACTGAAAGCATTGGCAAGATCTATGCCTACATAGAAAAGTGAAGTTAGGCTCTTGAAGTTG	chr11:16194612-16194731
BA_j195992_002948	CTGAAAGCATTGGCAAGATCTATGCCTACATAGAAAAGTGAAGTTAGGCTCTTGAAGTTGGCATCCACACAACTGCTTTTCTGTTAAAGTTTTCTGATTTAGTTCCAATGTGGATTGTTA	chr11:16194672-16194791
BA_j195992_002949	GCATCCACACAACTGCTTTTCTGTTAAAGTTTTCTGATTTAGTTCCAATGTGGATTGTTAGGTCCACTGGTCTTTGAGAGGGCCCTCTCATGGACTCCATCTTAGAACTGGAGTATATCC	chr11:16194732-16194851
BA_j195992_002950	GGTCCACTGGTCTTTGAGAGGGCCCTCTCATGGACTCCATCTTAGAACTGGAGTATATCCTTGGAACTTCTAAGCTCCTGGGGGGTTTCTTTTGGGAGGGAGGTTTCAGACCATTGTTGA	chr11:16194792-16194911
BA_j195992_002951	TTGGAACTTCTAAGCTCCTGGGGGGTTTCTTTTGGGAGGGAGGTTTCAGACCATTGTTGATTCCATAGAAGAAGTAACCTAAGCTCTATGTTTAGGACCTTGGCCTCCATATCAATGCAG	chr11:16194852-16194971
BA_j195992_002952	TTCCATAGAAGAAGTAACCTAAGCTCTATGTTTAGGACCTTGGCCTCCATATCAATGCAGTATCTTTCCTTCTCAGTAAGACTGACAGTAGAGACCCAAATTTGTAATACACTCTATATA	chr11:16194912-16195031
BA_j195992_002953	TATCTTTCCTTCTCAGTAAGACTGACAGTAGAGACCCAAATTTGTAATACACTCTATATATCAAGTGGTTAAGTATATGATGTTTAGGGCAAATGTCTTTGAGTATTAAAATTATTTGTA	chr11:16194972-16195091
BA_j195992_002954	TCAAGTGGTTAAGTATATGATGTTTAGGGCAAATGTCTTTGAGTATTAAAATTATTTGTATTAATTTTCTTGCTTTGGGTTTTTAGTTTTTTTGTTTTTTTTTTTTAAACTACTAGAAAA	chr11:16195032-16195151
BA_j195992_002955	TTAATTTTCTTGCTTTGGGTTTTTAGTTTTTTTGTTTTTTTTTTTTAAACTACTAGAAAAGTGTTTGTTTTTTTTAAAGAAACTACTAGACAAGAAAAACTACTAGTAAATTTTTTATTT	chr11:16195092-16195211
BA_j195992_002956	GTGTTTGTTTTTTTTAAAGAAACTACTAGACAAGAAAAACTACTAGTAAATTTTTTATTTAGAAACCACTGGAAAAGAAAAATTACTAGAAAAGAAGTTTTAAAACTAAAAAACTAGAGC	chr11:16195152-16195271
BA_j195992_002957	AGAAACCACTGGAAAAGAAAAATTACTAGAAAAGAAGTTTTAAAACTAAAAAACTAGAGCAAGAAAAGTAGTCAAAATAACTTTACTACTCAAAGACATTTTTTCTGTAGTTTTTTCTTA	chr11:16195212-16195331
BA_j195992_002958	AAGAAAAGTAGTCAAAATAACTTTACTACTCAAAGACATTTTTTCTGTAGTTTTTTCTTAAATTTCTAACATATATGGCTTTTGTATATTAAAAAAGTTGAAATTTTTATATTATTTATT	chr11:16195272-16195391
BA_j195992_002959	AATTTCTAACATATATGGCTTTTGTATATTAAAAAAGTTGAAATTTTTATATTATTTATTTATTTTATTTCATTATTGATTTAGAGACAGAGTCTTTCTCCATAGCCCAGGATGGAGTGC	chr11:16195332-16195451
BA_j195992_002960	TATTTTATTTCATTATTGATTTAGAGACAGAGTCTTTCTCCATAGCCCAGGATGGAGTGCAGTGATCATAGCTCAATGCAGCCTAAAACTCCTGTGCTCAAGAGATCCCCCTACCTCAGC	chr11:16195392-16195511
BA_j195992_002961	AGTGATCATAGCTCAATGCAGCCTAAAACTCCTGTGCTCAAGAGATCCCCCTACCTCAGCCTCCCAAGTAGCTAGGACTACAGATGCATGCCATCACACCCAGTTAATTTTTAACCTTTC	chr11:16195452-16195571
BA_j195992_002962	CTCCCAAGTAGCTAGGACTACAGATGCATGCCATCACACCCAGTTAATTTTTAACCTTTCCTTTGTTTCTTTTTTTTTTTTTTTTGTCCATGAGTGGAGAGTCAAATTCTCACCTCTCAG	chr11:16195512-16195631
BA_j195992_002963	CTTTGTTTCTTTTTTTTTTTTTTTTGTCCATGAGTGGAGAGTCAAATTCTCACCTCTCAGACAAAAATGGGCTTTGCTATTAGATCCATAGTGCTTGTGAAGTTAGAAGGATGGTAAATG	chr11:16195572-16195691
BA_j195992_002964	ACAAAAATGGGCTTTGCTATTAGATCCATAGTGCTTGTGAAGTTAGAAGGATGGTAAATGAACCTTTCCAATTTATTTTATAGCATTTTAAACACAGTTGAAGTTATGAAGCCACTGCAG	chr11:16195632-16195751
BA_j195992_002965	AACCTTTCCAATTTATTTTATAGCATTTTAAACACAGTTGAAGTTATGAAGCCACTGCAGAAAACTCAACTGCAGACATTTTAAGAGAAAAATTTTCCACTGAAACATACATGTATCAAA	chr11:16195692-16195811
BA_j195992_002966	AAAACTCAACTGCAGACATTTTAAGAGAAAAATTTTCCACTGAAACATACATGTATCAAAAGTTAGAGTCCAGACTACAACCTGACTGAGGATGTACTCAACCCTTAATTCTGACTATGA	chr11:16195752-16195871
BA_j195992_002967	AGTTAGAGTCCAGACTACAACCTGACTGAGGATGTACTCAACCCTTAATTCTGACTATGAATTCCTTAACTTTCATTGTTTGATATTACAACTTTAACATTTTCTTAATGGATTGAGCAG	chr11:16195812-16195931
BA_j195992_002968	ATTCCTTAACTTTCATTGTTTGATATTACAACTTTAACATTTTCTTAATGGATTGAGCAGTGGATAAAAGTAATTCAGCTTCTTACAGGAGATACTATACTTTTTGCATCATTTATTTGC	chr11:16195872-16195991
BA_j195992_002969	TGGATAAAAGTAATTCAGCTTCTTACAGGAGATACTATACTTTTTGCATCATTTATTTGCTGTTATTTTGTACAAGTAAAAATCCATGACTCTAACATTAATAACTTTGAGTGGGAAGTT	chr11:16195932-16196051
BA_j195992_002970	TGTTATTTTGTACAAGTAAAAATCCATGACTCTAACATTAATAACTTTGAGTGGGAAGTTACTATATGTGAATTAAAAATGGTTATGTCAGTACATCCCCTCAGCATTTAAAAGATATTT	chr11:16195992-16196111
BA_j195992_002971	ACTATATGTGAATTAAAAATGGTTATGTCAGTACATCCCCTCAGCATTTAAAAGATATTTCCCTGTGCTATATCAAGTGTCACATAGTATATCAATTTTTATTTCCCATCTCTCAAGTCT	chr11:16196052-16196171
BA_j195992_002972	CCCTGTGCTATATCAAGTGTCACATAGTATATCAATTTTTATTTCCCATCTCTCAAGTCTGGTATGCATACTGTTTAACTTCTTAAATTCTAAGTATAGACATAATTCACAAAAGCTAGG	chr11:16196112-16196231
BA_j195992_002973	GGTATGCATACTGTTTAACTTCTTAAATTCTAAGTATAGACATAATTCACAAAAGCTAGGCAAATGCTTGACTTACAGGAGATGGCATACATAAGATTTATATGAACAACTTTATTTTCA	chr11:16196172-16196291
BA_j195992_002974	CAAATGCTTGACTTACAGGAGATGGCATACATAAGATTTATATGAACAACTTTATTTTCAGCAAGAAGGACTTTTGCATTTTGTGCAGCTAAAACACATAATTTCAACTGTCTTTAAAAA	chr11:16196232-16196351
BA_j195992_002975	GCAAGAAGGACTTTTGCATTTTGTGCAGCTAAAACACATAATTTCAACTGTCTTTAAAAAGCTATAAAATAAATTGGAAAGGTTCATTTACCATCCTTCTAACTTCACAAGCACTATGAA	chr11:16196292-16196411
BA_j195992_002976	GCTATAAAATAAATTGGAAAGGTTCATTTACCATCCTTCTAACTTCACAAGCACTATGAATCTAATAGCAAAGCCCATTTTAGTCTGAGAGGTGAGAATTTGACTCTGTTTTTTGAAAAT	chr11:16196352-16196471
BA_j195992_002977	TCTAATAGCAAAGCCCATTTTAGTCTGAGAGGTGAGAATTTGACTCTGTTTTTTGAAAATAAAATGTTATGCTCTCTTTTATACAATCTCCAAGCTGCTCTAATACTTGGTCAACCATTT	chr11:16196412-16196531
BA_j195992_002978	AAAATGTTATGCTCTCTTTTATACAATCTCCAAGCTGCTCTAATACTTGGTCAACCATTTCTGAGTGCCTGACAAACCTTACTCTCACTCACTGACAGTTGAAAAGCTCTCGTTTGGCAG	chr11:16196472-16196591
BA_j195992_002979	CTGAGTGCCTGACAAACCTTACTCTCACTCACTGACAGTTGAAAAGCTCTCGTTTGGCAGCCAGGGAAAATTGTTGCACTTTATTTTCCTCTGTACTATCATGGTGATAATAATTGATTA	chr11:16196532-16196651
BA_j195992_002980	CCAGGGAAAATTGTTGCACTTTATTTTCCTCTGTACTATCATGGTGATAATAATTGATTATAGTACCTACACATTGATTATTCTATATTCACATCACTAATTTGTGGGTTCTAAATATGC	chr11:16196592-16196711
BA_j195992_002981	TAGTACCTACACATTGATTATTCTATATTCACATCACTAATTTGTGGGTTCTAAATATGCATGTGTGTATAGATACAAATGTGTGTATATGTGCACATGTAGAATATGTACATGAAGGTT	chr11:16196652-16196771
BA_j195992_002982	ATGTGTGTATAGATACAAATGTGTGTATATGTGCACATGTAGAATATGTACATGAAGGTTTCTCTATTAGAAACTCTGAAATTATTCCTATACCTAGTCATACAAGAACAAAAACAACAA	chr11:16196712-16196831
BA_j195992_002983	TCTCTATTAGAAACTCTGAAATTATTCCTATACCTAGTCATACAAGAACAAAAACAACAATGATAGTGGTATGTATTATGCTTAAGCAATTACTAGGGGTTTTATATAATTATCTCAAAG	chr11:16196772-16196891
BA_j195992_002984	TGATAGTGGTATGTATTATGCTTAAGCAATTACTAGGGGTTTTATATAATTATCTCAAAGCTACTGTAAGGTATTGTAATTATCTTTAGGAATTAGGAAATACAGGCTGAGAGACATTAA	chr11:16196832-16196951
BA_j195992_002985	CTACTGTAAGGTATTGTAATTATCTTTAGGAATTAGGAAATACAGGCTGAGAGACATTAAGTAACTTGTCTTACAGCTACTAAGTAACAAAACAGACTACAGCGCTAACAGGTAGTGGAA	chr11:16196892-16197011
BA_j195992_002986	GTAACTTGTCTTACAGCTACTAAGTAACAAAACAGACTACAGCGCTAACAGGTAGTGGAATTGTTATTTAAACCCTAATTTATTTATCTCCAATACCTGCACTGGTTCTATAAAATTTTT	chr11:16196952-16197071
BA_j195992_002987	TTGTTATTTAAACCCTAATTTATTTATCTCCAATACCTGCACTGGTTCTATAAAATTTTTAAATTACATACATTCCGAAATAACACATCTTATTCTCTACATCTTTTGTTTATATGTACA	chr11:16197012-16197131
BA_j195992_002988	AAATTACATACATTCCGAAATAACACATCTTATTCTCTACATCTTTTGTTTATATGTACAAATTTACTTAAAAGTAGATTCAGAGTCATACATTCCTTACATATGTCAGGATGCAAGATT	chr11:16197072-16197191
BA_j195992_002989	AATTTACTTAAAAGTAGATTCAGAGTCATACATTCCTTACATATGTCAGGATGCAAGATTTTTTCTATGTCTTAAAGTTTTAAAAAACACTTTTAAAAAATGGGTTGATGTTTGTGTTAA	chr11:16197132-16197251
BA_j195992_002990	TTTTCTATGTCTTAAAGTTTTAAAAAACACTTTTAAAAAATGGGTTGATGTTTGTGTTAAAATTTATTCTGTTTAGAAAGTTAAAAGCCAAATGGCATCTGAGATTTTATTTTCTAACTT	chr11:16197192-16197311
BA_j195992_002991	AATTTATTCTGTTTAGAAAGTTAAAAGCCAAATGGCATCTGAGATTTTATTTTCTAACTTTTTTGTCTTATTTTTGTCTTATTTTGTGCTTCATTTTTTTCATACACCTTCTCCAAAAGA	chr11:16197252-16197371
BA_j195992_002992	TTTTGTCTTATTTTTGTCTTATTTTGTGCTTCATTTTTTTCATACACCTTCTCCAAAAGACACAGACCTTCTGATGTCTATACAATTTTAGCTTGCCAATATCCTCATAGACAAATAAAA	chr11:16197312-16197431
BA_j195992_002993	CACAGACCTTCTGATGTCTATACAATTTTAGCTTGCCAATATCCTCATAGACAAATAAAAATCAAGTTATTAGAAAAACTAACTAAATTTATTTAAATTGTTTAAACCATGGTCCATTAA	chr11:16197372-16197491
BA_j195992_002994	ATCAAGTTATTAGAAAAACTAACTAAATTTATTTAAATTGTTTAAACCATGGTCCATTAAAAGCTTTCTAGCTAGTAAGTAAAACAGCTATGACCAAAATGAAAAGTATATTTTAACTCA	chr11:16197432-16197551
BA_j195992_002995	AAGCTTTCTAGCTAGTAAGTAAAACAGCTATGACCAAAATGAAAAGTATATTTTAACTCATCATGAACTATTTAAGGTATACTCCAACCCTCAGGATGGATGGATGGACGGACAGACGGA	chr11:16197492-16197611
BA_j195992_002996	ACGGACGGACGGATGGATGGATGGATGGATGGATGGATGGATGGATGGATGAGACAGAGAGAGAGAGAGAGAGAGATTCAACCTAAATCTAAACAACTTAGCATTAACCTTTAATCATTT	chr11:16197607-16197726
BA_j195992_002997	GAGAGAGAGAGAGAGATTCAACCTAAATCTAAACAACTTAGCATTAACCTTTAATCATTTAATCTTCATTACCCTGTATAGAGCAGTATTTTTCCATTCTGATTACCCACTAGAATCATC	chr11:16197667-16197786
BA_j195992_002998	AATCTTCATTACCCTGTATAGAGCAGTATTTTTCCATTCTGATTACCCACTAGAATCATCTATAAACTTTTCAATACTCTCCATGCTCAGACTGTATCCAAGACCAATTAAATAAAAATC	chr11:16197727-16197846
BA_j195992_002999	TATAAACTTTTCAATACTCTCCATGCTCAGACTGTATCCAAGACCAATTAAATAAAAATCTTTGGGATAGGCATCAGTATTTTTAACAAGATTCCAAGTGATTACAAGGGACAACCAAGG	chr11:16197787-16197906
BA_j195992_003000	TTTGGGATAGGCATCAGTATTTTTAACAAGATTCCAAGTGATTACAAGGGACAACCAAGGTTGAGAACCACTAGCATGGAATGCTGTCACTCACTGCTCACATTCATCAGATGAAGAAGG	chr11:16197847-16197966
BA_j195992_003001	TTGAGAACCACTAGCATGGAATGCTGTCACTCACTGCTCACATTCATCAGATGAAGAAGGTAGTTATAAAAAAAAGTTATTAATATTAAAGGTGTCTGACCCTCAGTATAGTGACACATC	chr11:16197907-16198026
BA_j195992_003002	TAGTTATAAAAAAAAGTTATTAATATTAAAGGTGTCTGACCCTCAGTATAGTGACACATCACGTTAAAGCCCTCAGGAAGTAGTATAATTAACTGTCTAAAAGGTTCATATGTAAACACC	chr11:16197967-16198086
BA_j195992_003003	ACGTTAAAGCCCTCAGGAAGTAGTATAATTAACTGTCTAAAAGGTTCATATGTAAACACCAAAAGAGTCACCCAGCCATATACACACCTCCCATTGCACTACAAAAAGATTCCAATTATA	chr11:16198027-16198146
BA_j195992_003004	AAAAGAGTCACCCAGCCATATACACACCTCCCATTGCACTACAAAAAGATTCCAATTATATTCTTTTTATCTCTTGCCTTGTAGGTATATACCCACAGCTATAGTAGTTCTAAGGGTAGA	chr11:16198087-16198206
BA_j195992_003005	TTCTTTTTATCTCTTGCCTTGTAGGTATATACCCACAGCTATAGTAGTTCTAAGGGTAGAGAGAGTCTAGTGGCAAATTTTCTATTTTTTCTATTTAAGGATAAAGAGAATGTAATGACA	chr11:16198147-16198266
BA_j195992_003006	GAGAGTCTAGTGGCAAATTTTCTATTTTTTCTATTTAAGGATAAAGAGAATGTAATGACATTTTAGATGTTAGGTATTATTAGACACATTTTGTAAACTAGGAAACTGAAGTGCAGTAAG	chr11:16198207-16198326
BA_j195992_003007	TTTTAGATGTTAGGTATTATTAGACACATTTTGTAAACTAGGAAACTGAAGTGCAGTAAGATTTATTCAAGTCACAAAAAGGGCAAATGGAGAAAGGATCTGAAATACTGGAAACAGTGC	chr11:16198267-16198386
BA_j195992_003008	ATTTATTCAAGTCACAAAAAGGGCAAATGGAGAAAGGATCTGAAATACTGGAAACAGTGCTCCATCAGGCATCAAGAAACCTGGGTTCCCCTTGTGGCTCTGATAATACTTGCTTTTTAA	chr11:16198327-16198446
BA_j195992_003009	TCCATCAGGCATCAAGAAACCTGGGTTCCCCTTGTGGCTCTGATAATACTTGCTTTTTAAGCTCAGACAAGCCTCTGGTCTATACCTCAGTTTCCTCGTGTAATCTAAAGGCTTTGGACT	chr11:16198387-16198506
