## Supplementary Tables for "Mapping chromatin interactions at melanoma susceptibility loci and cell-type specific dataset integration uncovers distant gene targets of *cis*-regulation" (part 3 of 3)

### Sheet: TS2_capture_bait_design (continued)
Supplementary Table 2. Custom capture bait design
BA_j195992_003010	GCTCAGACAAGCCTCTGGTCTATACCTCAGTTTCCTCGTGTAATCTAAAGGCTTTGGACTAGATTAAGCATGCCCAAAGGTTTTATATATCATAGATCAGCAAAATTTCAAAGACAAGCA	chr11:16198447-16198566
BA_j195992_003011	AGATTAAGCATGCCCAAAGGTTTTATATATCATAGATCAGCAAAATTTCAAAGACAAGCAAAAGTGGAGACTTACATATAGTTGGGAACTTTTTATTTTACCAAATAAAACTATTGAAAA	chr11:16198507-16198626
BA_j195992_003012	AAAGTGGAGACTTACATATAGTTGGGAACTTTTTATTTTACCAAATAAAACTATTGAAAAACAAAGAAAGCACATACCACCTATTATCACCAATACTTCATAGAAAGGACATTTTAATTC	chr11:16198567-16198686
BA_j195992_003013	ACAAAGAAAGCACATACCACCTATTATCACCAATACTTCATAGAAAGGACATTTTAATTCCCCAAAAGGTGGAAAAACATAATCTCAGGGTTATTTTAAAGTATGGCTTATGATAAACTT	chr11:16198627-16198746
BA_j195992_003014	CCCAAAAGGTGGAAAAACATAATCTCAGGGTTATTTTAAAGTATGGCTTATGATAAACTTACTATATTGTCTTCAACATGGATAGCTACCTATTCTCCCTCTATCCAGTGAATGAGAATC	chr11:16198687-16198806
BA_j195992_003015	ACTATATTGTCTTCAACATGGATAGCTACCTATTCTCCCTCTATCCAGTGAATGAGAATCATGATGACGTTTTCGAGTTTAACATTCTGTGAAAGTGCTGGCAGGGTAGAGGGGGAATGT	chr11:16198747-16198866
BA_j195992_003016	ATGATGACGTTTTCGAGTTTAACATTCTGTGAAAGTGCTGGCAGGGTAGAGGGGGAATGTTTAATACAACTCTTACTGTAGTACTCTTTCAAGGGTTCCCCAAAATTCCATTAGAGAACT	chr11:16198807-16198926
BA_j195992_003017	TTAATACAACTCTTACTGTAGTACTCTTTCAAGGGTTCCCCAAAATTCCATTAGAGAACTATCTTCATAATTTTGTCATATCCAAGTACCTAATTACTATTTGCTTAAGATTTTAATTTG	chr11:16198867-16198986
BA_j195992_003018	ATCTTCATAATTTTGTCATATCCAAGTACCTAATTACTATTTGCTTAAGATTTTAATTTGACTTTTTCTTTTGGTGTATATACACTTCAAAAGGAAACTTCATATTATACTTCAAATAGA	chr11:16198927-16199046
BA_j195992_003019	ACTTTTTCTTTTGGTGTATATACACTTCAAAAGGAAACTTCATATTATACTTCAAATAGAAAATTAAAATCACCTGCCGTAAATAGAAGCTAACCAGATAACCATGTAAAGGAAAACATT	chr11:16198987-16199106
BA_j195992_003020	AAATTAAAATCACCTGCCGTAAATAGAAGCTAACCAGATAACCATGTAAAGGAAAACATTAAATTTATTTAAATTCCAGCTGACTGCCATATTGCATCCAAAGGCTCTGAGAATAAGATG	chr11:16199047-16199166
BA_j195992_003021	AAATTTATTTAAATTCCAGCTGACTGCCATATTGCATCCAAAGGCTCTGAGAATAAGATGATCTCTCTCTCTCTCTCTCTCTCTCTCTCATTCTCTCTCTCTCTCTCTGATTTTAGTACA	chr11:16199107-16199226
BA_j195992_003022	ATCTCTCTCTCTCTCTCTCTCTCTCTCTCATTCTCTCTCTCTCTCTCTGATTTTAGTACATACTAGAAGAGTATTAAAGACTAACATTAAACTGAGCCCTCAATATAATGAGAAGGATCA	chr11:16199167-16199286
BA_j195992_003023	TACTAGAAGAGTATTAAAGACTAACATTAAACTGAGCCCTCAATATAATGAGAAGGATCAAGGAAAAAAAAAATAGAAGAGAGACATTTTCCTATTCAGTATTATGTAATGTCACATGCT	chr11:16199227-16199346
BA_j195992_003024	AGGAAAAAAAAAATAGAAGAGAGACATTTTCCTATTCAGTATTATGTAATGTCACATGCTGGCCTCACCTGGAACATCTGGCCCACTCTGCTGCACCTCACTCTGCCTCTGAAGAGGTAA	chr11:16199287-16199406
BA_j195992_003025	GGCCTCACCTGGAACATCTGGCCCACTCTGCTGCACCTCACTCTGCCTCTGAAGAGGTAAGGCACTCTTCCACTTTAATTCCGGAAAGAAGCAGAGACTGGTTTCCCTGAATTTTTAGTA	chr11:16199347-16199466
BA_j195992_003026	GGCACTCTTCCACTTTAATTCCGGAAAGAAGCAGAGACTGGTTTCCCTGAATTTTTAGTACCACTGGTTTGGGAGAGAGCTGGGGAGTACAGTGCAGTCTAAGAGATAAGCACAGATAGA	chr11:16199407-16199526
BA_j195992_003027	CCACTGGTTTGGGAGAGAGCTGGGGAGTACAGTGCAGTCTAAGAGATAAGCACAGATAGAGAAGGGCGGGTTGTGTAGAGACTGAAGTAACTGAAGGATAGCGCAGAAAAAGCTTTGAGA	chr11:16199467-16199586
BA_j195992_003028	GAAGGGCGGGTTGTGTAGAGACTGAAGTAACTGAAGGATAGCGCAGAAAAAGCTTTGAGATTCACCTTCAGGTTTTGGTATGCTGAATGAGATCTTTGCCATAAGGCCACACTCGGAAAA	chr11:16199527-16199646
BA_j195992_003029	TTCACCTTCAGGTTTTGGTATGCTGAATGAGATCTTTGCCATAAGGCCACACTCGGAAAAACAGGTAACTAGCTGATTCCATTGAGTAGCTCTTGGGATCTGGTCAGTTCTCTTATTTTT	chr11:16199587-16199706
BA_j195992_003030	ACAGGTAACTAGCTGATTCCATTGAGTAGCTCTTGGGATCTGGTCAGTTCTCTTATTTTTAGGCGCATTCCAACTATAACAAACAGTCTAGCATGACTAATGTGGAAAAACTAAAGTGTA	chr11:16199647-16199766
BA_j195992_003031	AGGCGCATTCCAACTATAACAAACAGTCTAGCATGACTAATGTGGAAAAACTAAAGTGTAGTTTTAGTTCACAACAAGAATTTGTAATTTTTGCTGTTATAGCCCTTGCTAGTCATAATT	chr11:16199707-16199826
BA_j195992_003032	GTTTTAGTTCACAACAAGAATTTGTAATTTTTGCTGTTATAGCCCTTGCTAGTCATAATTATAGCAGCTTTACCTATTCTTTATAACCCAGAAACTTTATTATTAAAATGTTTGAAGCAG	chr11:16199767-16199886
BA_j195992_003033	ATAGCAGCTTTACCTATTCTTTATAACCCAGAAACTTTATTATTAAAATGTTTGAAGCAGACTATAGAGCATCTATCATGACTTTTAAAGTTAATTAGATTACATAAAAGAAATAATTAG	chr11:16199827-16199946
BA_j195992_003034	ACTATAGAGCATCTATCATGACTTTTAAAGTTAATTAGATTACATAAAAGAAATAATTAGATTTGCATTTTTATCTTGGTTTTAAACATCCAAAGATCACAACAGCCTGCCTGTGGGCAA	chr11:16199887-16200006
BA_j195992_003035	ATTTGCATTTTTATCTTGGTTTTAAACATCCAAAGATCACAACAGCCTGCCTGTGGGCAATTAAAAACAGCATACAGCAGAGACATAGAGAGAGGAAAGAGGGTCTGTTTTTCCTGGCTA	chr11:16199947-16200066
BA_j195992_003036	TTAAAAACAGCATACAGCAGAGACATAGAGAGAGGAAAGAGGGTCTGTTTTTCCTGGCTAATTCATGATTGAAGATAGAATTACAAAATATTTTAAGGGCTTGCGGAAGCTAGGGGCTAA	chr11:16200007-16200126
BA_j195992_003037	ATTCATGATTGAAGATAGAATTACAAAATATTTTAAGGGCTTGCGGAAGCTAGGGGCTAATCCTAGACTTCTAAGCTTTGTTTATACCCCTCATTTCTTTGCAAGGGAGTATCATATGTA	chr11:16200067-16200186
BA_j195992_003038	TCCTAGACTTCTAAGCTTTGTTTATACCCCTCATTTCTTTGCAAGGGAGTATCATATGTATGTACAGTGCCAATAGAAGTATCAAATTACTTTCAATAGGTTTATTTAGTCCTTTTCAGA	chr11:16200127-16200246
BA_j195992_003039	TGTACAGTGCCAATAGAAGTATCAAATTACTTTCAATAGGTTTATTTAGTCCTTTTCAGAGAAAGTTGGAAGGAGATCCATTACCTGATCAATAACATACAAAAAACGACTATTTGCCAG	chr11:16200187-16200306
BA_j195992_003040	GAAAGTTGGAAGGAGATCCATTACCTGATCAATAACATACAAAAAACGACTATTTGCCAGAGCCAAAACAGGAGCACTGTAATTGCATTTTGTTCATCAATGATAAATACAAATAACAAA	chr11:16200247-16200366
BA_j195992_003041	AGCCAAAACAGGAGCACTGTAATTGCATTTTGTTCATCAATGATAAATACAAATAACAAAGAAATACAACCTAAGACAGAGGGACTATGTGGGATTGAAGTCAGCTTCTGACTGTCCTCG	chr11:16200307-16200426
BA_j195992_003042	GAAATACAACCTAAGACAGAGGGACTATGTGGGATTGAAGTCAGCTTCTGACTGTCCTCGGTTTTTCTGTTGGGTGCTCCAGCCATTTCCAAAAGACAATAAATGGAAGGTGCAGCTCTT	chr11:16200367-16200486
BA_j195992_003043	GTTTTTCTGTTGGGTGCTCCAGCCATTTCCAAAAGACAATAAATGGAAGGTGCAGCTCTTAAAATTAGAGGTCAATTAGATACTTAATGATGAAACATATCTCCAATATATATCTATTAT	chr11:16200427-16200546
BA_j195992_003044	AAAATTAGAGGTCAATTAGATACTTAATGATGAAACATATCTCCAATATATATCTATTATTATTATGCTAGCAAAAAATTAATTAACTAGGTCAAGCAGGTCATGAAGGCTAATGTACAA	chr11:16200487-16200606
BA_j195992_003045	TATTATGCTAGCAAAAAATTAATTAACTAGGTCAAGCAGGTCATGAAGGCTAATGTACAAAGCAATTATTTCTGATCTTTAGACAACTACTTCACATAAAAAGGTAGTCCTTTATTCTGC	chr11:16200547-16200666
BA_j195992_003046	AGCAATTATTTCTGATCTTTAGACAACTACTTCACATAAAAAGGTAGTCCTTTATTCTGCTCAGCAGATACCTGAAATGCCTGTAGTTAATCATATTGAAGGAAACAAAAGGTAAGGTCT	chr11:16200607-16200726
BA_j195992_003047	TCAGCAGATACCTGAAATGCCTGTAGTTAATCATATTGAAGGAAACAAAAGGTAAGGTCTATCTCCTTAAAAGGTGAGAGGACATCTCAAGTTATTATGTTTAATTGTTTAAGGACAATC	chr11:16200667-16200786
BA_j195992_003048	ATCTCCTTAAAAGGTGAGAGGACATCTCAAGTTATTATGTTTAATTGTTTAAGGACAATCACTTCCTTGCTGATAATATTAGCATCTTTCTGGTTACCAAAAAGGAAGAAAGGATAACAC	chr11:16200727-16200846
BA_j195992_003049	ACTTCCTTGCTGATAATATTAGCATCTTTCTGGTTACCAAAAAGGAAGAAAGGATAACACACATTTAATGATGCTCTACCACGTGGGAAACATACAGACTCACAAAATATATAAATAGCA	chr11:16200787-16200906
BA_j195992_003050	ACATTTAATGATGCTCTACCACGTGGGAAACATACAGACTCACAAAATATATAAATAGCACACAGGAATATATTATAATCAAAATTAAAAACACTGTATATGAAAGATAATCATATATGC	chr11:16200847-16200966
BA_j195992_003051	CACAGGAATATATTATAATCAAAATTAAAAACACTGTATATGAAAGATAATCATATATGCTTAAGAACAGAGTACAACTTCAGTGAAGTAATGAACACTGGTTTGGGTAAAAGAAAATAA	chr11:16200907-16201026
BA_j195992_003052	TTAAGAACAGAGTACAACTTCAGTGAAGTAATGAACACTGGTTTGGGTAAAAGAAAATAAGCAATATGTATTTCAACATTTAAAAGAAAAAGTTTTCAGATAAGACAAAGAATATTTGCA	chr11:16200967-16201086
BA_j195992_003053	GCAATATGTATTTCAACATTTAAAAGAAAAAGTTTTCAGATAAGACAAAGAATATTTGCAAAGACGCAGCAATGGCATTTAGTTCAGGCCTTCTACAAATAAAGTTTGCCATCTAATGCA	chr11:16201027-16201146
BA_j195992_003054	AAGACGCAGCAATGGCATTTAGTTCAGGCCTTCTACAAATAAAGTTTGCCATCTAATGCATATGTTAAATGATGAGGGGAGGGCAATGAATATTGCACATTAATCATAAAGAAAACAAGG	chr11:16201087-16201206
BA_j195992_003055	TATGTTAAATGATGAGGGGAGGGCAATGAATATTGCACATTAATCATAAAGAAAACAAGGCACTAAAAATTTCAAGTCTCACGATTTTACCCAAAAAAGACACATGTGTATGAATTGACT	chr11:16201147-16201266
BA_j195992_003056	CACTAAAAATTTCAAGTCTCACGATTTTACCCAAAAAAGACACATGTGTATGAATTGACTAAATCATTGGCCCTTGCCCAGAAAGCCAAATGCCTAAATAAAACCCCATCCAGCCAGTCC	chr11:16201207-16201326
BA_j195992_003057	AAATCATTGGCCCTTGCCCAGAAAGCCAAATGCCTAAATAAAACCCCATCCAGCCAGTCCATTCTTAAGAGATCGTTGTTTAGTTAGTTATGTGAGGAGAGGACACTGCCTATATAGCTC	chr11:16201267-16201386
BA_j195992_003058	ATTCTTAAGAGATCGTTGTTTAGTTAGTTATGTGAGGAGAGGACACTGCCTATATAGCTCACAATATAAGCCACTTGAATAACTCTAAAATTGGAGTCTGAAGAGACACAAATAATTGGA	chr11:16201327-16201446
BA_j195992_003059	ACAATATAAGCCACTTGAATAACTCTAAAATTGGAGTCTGAAGAGACACAAATAATTGGATAATACTATTCATCCCTGGAAAAGGAAGTTTCTCACAGAGATATTTTAATGAGCTGAATT	chr11:16201387-16201506
BA_j195992_003060	TAATACTATTCATCCCTGGAAAAGGAAGTTTCTCACAGAGATATTTTAATGAGCTGAATTCTTTTGCAAAGACTCAGTTCTAGTTGCAAAATTCCATCGTTAAATGTGTTCCTATTGATG	chr11:16201447-16201566
BA_j195992_003061	CTTTTGCAAAGACTCAGTTCTAGTTGCAAAATTCCATCGTTAAATGTGTTCCTATTGATGTGCTATAGAAACCAAAGAATGTGGTATATTGGATCCATAAAAAAAATCTCCAGATTCAAA	chr11:16201507-16201626
BA_j195992_003062	TGCTATAGAAACCAAAGAATGTGGTATATTGGATCCATAAAAAAAATCTCCAGATTCAAAACCATGGCCTGGTCAAATGAGGTTAGATGAATAAATATGTGAAAAAAATCAAGAAATGAG	chr11:16201567-16201686
BA_j195992_003063	ACCATGGCCTGGTCAAATGAGGTTAGATGAATAAATATGTGAAAAAAATCAAGAAATGAGGATTTATAAAATATTTTCTGTTTTGCCTAGAATTGTCTTATATTTAATCATTGATTAAAA	chr11:16201627-16201746
BA_j195992_003064	GATTTATAAAATATTTTCTGTTTTGCCTAGAATTGTCTTATATTTAATCATTGATTAAAATACTGTAAACATGCTTTGATCTGTTTACAACTGTCAAATTAATTAAAAGTGAATTCTGTT	chr11:16201687-16201806
BA_j195992_003065	TACTGTAAACATGCTTTGATCTGTTTACAACTGTCAAATTAATTAAAAGTGAATTCTGTTTACCAGTTAGCATAACTCAGAAGTAAAATGCTTCGAAATATTAGCTAAGATACTACAGTT	chr11:16201747-16201866
BA_j195992_003066	TACCAGTTAGCATAACTCAGAAGTAAAATGCTTCGAAATATTAGCTAAGATACTACAGTTCAATGAGTGGGAGGGGGAGGATGAAATTACTGAAGCAGTTATCTTTCCTTTGAAATTACA	chr11:16201807-16201926
BA_j195992_003067	CAATGAGTGGGAGGGGGAGGATGAAATTACTGAAGCAGTTATCTTTCCTTTGAAATTACAGCCTATGAATCAATATTCCCAACTCCAAAGATCCATATTCCATGACCTATTAGTTTTGCT	chr11:16201867-16201986
BA_j195992_003068	GCCTATGAATCAATATTCCCAACTCCAAAGATCCATATTCCATGACCTATTAGTTTTGCTTTCCATAGACTTGGTAAAAAATATGCTATTTCTGTCCTGGAAATATCAAAAATATCTATT	chr11:16201927-16202046
BA_j195992_003069	TTCCATAGACTTGGTAAAAAATATGCTATTTCTGTCCTGGAAATATCAAAAATATCTATTTTTTTCCTGGGCTCCATATCAGGAGAATTACTTCACATGTAAAAAATTAGAGAAATCATC	chr11:16201987-16202106
BA_j195992_003070	TTTTTCCTGGGCTCCATATCAGGAGAATTACTTCACATGTAAAAAATTAGAGAAATCATCATTTTCCCCAAAGCACAGAGGGATCTGAATTTACAAAGCAAACATTCTCCGAAAAGACCT	chr11:16202047-16202166
BA_j195992_003071	ATTTTCCCCAAAGCACAGAGGGATCTGAATTTACAAAGCAAACATTCTCCGAAAAGACCTAATATTAAAGTGATATTTTAATAATCATTTATAATTATTATCCTGATTTATTAAAAGGTA	chr11:16202107-16202226
BA_j195992_003072	AATATTAAAGTGATATTTTAATAATCATTTATAATTATTATCCTGATTTATTAAAAGGTAAAAATGGACTCATCAAAACTATAAAAACAGTTCACAAAATCATACATCTTACTTTTCCAA	chr11:16202167-16202286
BA_j195992_003073	AAAATGGACTCATCAAAACTATAAAAACAGTTCACAAAATCATACATCTTACTTTTCCAACACGGTTTACTTGGCTTTAGAAGAATCTATTTAAAAGTTTAGTTAGAATTTACGAAGGCA	chr11:16202227-16202346
BA_j195992_003074	CACGGTTTACTTGGCTTTAGAAGAATCTATTTAAAAGTTTAGTTAGAATTTACGAAGGCAAAATAATGTTAAAAAATATATTCAAGGAAGACATATAAATAAAATTGTTCTTAACTGCAC	chr11:16202287-16202406
BA_j195992_003075	AAATAATGTTAAAAAATATATTCAAGGAAGACATATAAATAAAATTGTTCTTAACTGCACATATAAGTTCTGAATAATTGCAAATAAAATAAACATGGGAACTTTTACAATACTATCTTA	chr11:16202347-16202466
BA_j195992_003076	ATATAAGTTCTGAATAATTGCAAATAAAATAAACATGGGAACTTTTACAATACTATCTTAATCATGCCTTTTCCTATTTCTAATGAAAAATCCTGTTTTTCAATTTGTGGAAGCCATTCA	chr11:16202407-16202526
BA_j195992_003077	ATCATGCCTTTTCCTATTTCTAATGAAAAATCCTGTTTTTCAATTTGTGGAAGCCATTCATTCATTTTCATTTGTTTCCATTATAATAGACCCAGATGTGTCTGTGTGGGGTTGTTACAA	chr11:16202467-16202586
BA_j195992_003078	TTCATTTTCATTTGTTTCCATTATAATAGACCCAGATGTGTCTGTGTGGGGTTGTTACAAGAGGTTAGGCACTCTTCCCTTTGTTTCTATTAAAGCTTGCAAATTGGGGGGAAAAAAACA	chr11:16202527-16202646
BA_j195992_003079	GAGGTTAGGCACTCTTCCCTTTGTTTCTATTAAAGCTTGCAAATTGGGGGGAAAAAAACAGTACTATTTCAGAAGACAGCATTCTAAACTAGAGGAACGATTTTGAATGCAACCACCTCA	chr11:16202587-16202706
BA_j195992_003080	GTACTATTTCAGAAGACAGCATTCTAAACTAGAGGAACGATTTTGAATGCAACCACCTCATACTCATGACCCATAGCCAGTTGCCATGATTTAATCTTGCTGACCATGTAAGCTAATAGG	chr11:16202647-16202766
BA_j195992_003081	TACTCATGACCCATAGCCAGTTGCCATGATTTAATCTTGCTGACCATGTAAGCTAATAGGTTCTAGGACTCAAGATATAAAAAGAAAAAAAAAGTGTCAAACTTGCTCAAATTGTCTCTG	chr11:16202707-16202826
BA_j195992_003082	TTCTAGGACTCAAGATATAAAAAGAAAAAAAAAGTGTCAAACTTGCTCAAATTGTCTCTGTATTCATCATTTGCTTTTGAAAGAGAAGTTAAGTTTCATTTTTAATATATTTAATAATCT	chr11:16202767-16202886
BA_j195992_003083	TATTCATCATTTGCTTTTGAAAGAGAAGTTAAGTTTCATTTTTAATATATTTAATAATCTTTAATTCACCTTTAATAATTTTGTTTTATCCTTTGTTCTGTTTTGGGTTCAAATGAGAAA	chr11:16202827-16202946
BA_j195992_003084	TTAATTCACCTTTAATAATTTTGTTTTATCCTTTGTTCTGTTTTGGGTTCAAATGAGAAAGTGTTTCTTTTTTTGATAGAAAAAAAATGTTTGAAGCATCCCTCAAGTCTCATATTTTGC	chr11:16202887-16203006
BA_j195992_003085	GTGTTTCTTTTTTTGATAGAAAAAAAATGTTTGAAGCATCCCTCAAGTCTCATATTTTGCTCAGAAAGCATTTAAAATTAATCCAACAATAATCTCTCTCTTAAATTTGATTAAATTTCA	chr11:16202947-16203066
BA_j195992_003086	TCAGAAAGCATTTAAAATTAATCCAACAATAATCTCTCTCTTAAATTTGATTAAATTTCAAAAGCCATATTTGAAAATATAGTTACCCTTTCCCCTTCCAAAAAAAAAAAAAAAGAAAGT	chr11:16203007-16203126
BA_j195992_003087	AAAGCCATATTTGAAAATATAGTTACCCTTTCCCCTTCCAAAAAAAAAAAAAAAGAAAGTCTGAATGTCAAATACCTGTTTTGTAAGTCTCAGAGATGAATACATTTTGTGATTTTGTGT	chr11:16203067-16203186
BA_j195992_003088	CTGAATGTCAAATACCTGTTTTGTAAGTCTCAGAGATGAATACATTTTGTGATTTTGTGTAAGGAGTACGTGTTTTTCAGCATTTGAAAAATTTTTTGAATGGTCTCACATGTAGAAGGT	chr11:16203127-16203246
BA_j195992_003089	AAGGAGTACGTGTTTTTCAGCATTTGAAAAATTTTTTGAATGGTCTCACATGTAGAAGGTAAATACTGACAAGATATGCCATAAAGCAGTAGCTCAGGACAGAATGAACTATAAATACAG	chr11:16203187-16203306
BA_j195992_003090	AAATACTGACAAGATATGCCATAAAGCAGTAGCTCAGGACAGAATGAACTATAAATACAGGTCTTATTGCTTTCTCTTATTTTTTAAAAAATTTGAGTTCTTATTACAAAGAATCTTATA	chr11:16203247-16203366
BA_j195992_003091	GTCTTATTGCTTTCTCTTATTTTTTAAAAAATTTGAGTTCTTATTACAAAGAATCTTATATTTCTAAAGTGAATGTAACTCTGACATTGACTATCTTTATTTTATAATTTATACTGCTAA	chr11:16203307-16203426
BA_j195992_003092	TTTCTAAAGTGAATGTAACTCTGACATTGACTATCTTTATTTTATAATTTATACTGCTAAGTTCAAGTGCTGATTAGCTTAAATTAAAAAATTAAACAACAAGAAATATCCACACATTTT	chr11:16203367-16203486
BA_j195992_003093	GTTCAAGTGCTGATTAGCTTAAATTAAAAAATTAAACAACAAGAAATATCCACACATTTTAAAAGCAATCAAACTTCTATTAGAAAACTTGAAAAACATTACTCCTATCTTTTCAAATTG	chr11:16203427-16203546
BA_j195992_003094	AAAAGCAATCAAACTTCTATTAGAAAACTTGAAAAACATTACTCCTATCTTTTCAAATTGATGTTTCCAAATGTTCATTCCAATGAATATTTTAAGATCATGTTCTGTAGTTTTCTGAAA	chr11:16203487-16203606
BA_j195992_003095	ATGTTTCCAAATGTTCATTCCAATGAATATTTTAAGATCATGTTCTGTAGTTTTCTGAAAAAGATGTAGTCAATTTATACTACACAATCATATATAAGTAATACACACTAAAAATATTTC	chr11:16203547-16203666
BA_j195992_003096	AAGATGTAGTCAATTTATACTACACAATCATATATAAGTAATACACACTAAAAATATTTCATTAAAATATTCTGAACTGATTTGGTTGCTGTTCACCTGGAGTTCTCAGTGCCACAGGAA	chr11:16203607-16203726
BA_j195992_003097	ATTAAAATATTCTGAACTGATTTGGTTGCTGTTCACCTGGAGTTCTCAGTGCCACAGGAAAACATCAGTGAAGACAACCAGTCAGTATAAACAGCACTGGACTAAGAAGTAAAATATATT	chr11:16203667-16203786
BA_j195992_003098	AACATCAGTGAAGACAACCAGTCAGTATAAACAGCACTGGACTAAGAAGTAAAATATATTAGAAAAGAATAAACAAGTAAGTTATAAAGCAGTAGTAAAAACAATAATTAACTGATATAA	chr11:16203727-16203846
BA_j195992_003099	AGAAAAGAATAAACAAGTAAGTTATAAAGCAGTAGTAAAAACAATAATTAACTGATATAAGAACACCTCAGGGAACTTCCTCCATTCCTGCTTTACAAATAGGAGAAACAGAGAGAACTA	chr11:16203787-16203906
BA_j195992_003100	GAACACCTCAGGGAACTTCCTCCATTCCTGCTTTACAAATAGGAGAAACAGAGAGAACTAAACGATCATGTTATTTAACACCTACTGAGTTCCTACAGAGGGATCTACAGAAAAATGTAG	chr11:16203847-16203966
BA_j195992_003101	AACGATCATGTTATTTAACACCTACTGAGTTCCTACAGAGGGATCTACAGAAAAATGTAGGAAGCCACAGGCTAAAAATCTTGACCTGAGCAGTAGGAGCTACACTGAAAATTCTAATAA	chr11:16203907-16204026
BA_j195992_003102	GAAGCCACAGGCTAAAAATCTTGACCTGAGCAGTAGGAGCTACACTGAAAATTCTAATAAGGGCAGAACAAGGGAACACCTGGACAGTTATTTAATTAAGGGTCTCAGCATGAGTCATAA	chr11:16203967-16204086
BA_j195992_003103	GGGCAGAACAAGGGAACACCTGGACAGTTATTTAATTAAGGGTCTCAGCATGAGTCATAAAAGAGATATCAGGATGAGAAATTATTCCAAGATTTAATTGTAAAGGCTGACTGTCAAAAA	chr11:16204027-16204146
BA_j195992_003104	AAGAGATATCAGGATGAGAAATTATTCCAAGATTTAATTGTAAAGGCTGACTGTCAAAAATGCCAGACATTACAACTCATCTATATTTGGACTTTTTATTTTGCAACATGTGTACTTGAA	chr11:16204087-16204206
BA_j195992_003105	TGCCAGACATTACAACTCATCTATATTTGGACTTTTTATTTTGCAACATGTGTACTTGAATATGGAATACTGAATACGACAAAAACCAACAAAAAAGTTGGCTAAGATCTCCTACTGAAA	chr11:16204147-16204266
BA_j195992_003106	TATGGAATACTGAATACGACAAAAACCAACAAAAAAGTTGGCTAAGATCTCCTACTGAAAATAGCTGGACAAAATGCCAATTAGGTAAAGGGACTGCTTCAGATACCAAATTAGTACTTT	chr11:16204207-16204326
BA_j195992_003107	ATAGCTGGACAAAATGCCAATTAGGTAAAGGGACTGCTTCAGATACCAAATTAGTACTTTAAGTGCAGTAACTACCTGGAACACTGAGTATGATTAACAAAATGAAGCAAGGATCGAAGG	chr11:16204267-16204386
BA_j195992_003108	AAGTGCAGTAACTACCTGGAACACTGAGTATGATTAACAAAATGAAGCAAGGATCGAAGGTAAAATCCTTGTTATTCATCAATGAGATAGAATATTGCAGTAAACTATGACCTCATGCTA	chr11:16204327-16204446
BA_j195992_003109	TAAAATCCTTGTTATTCATCAATGAGATAGAATATTGCAGTAAACTATGACCTCATGCTACTGATTTTTTTTTTAAAATACAGAAGGGCATGATATTAACCTCAAGAAAAGTAATAACAT	chr11:16204387-16204506
BA_j195992_003110	CTGATTTTTTTTTTAAAATACAGAAGGGCATGATATTAACCTCAAGAAAAGTAATAACATAATTCAGAATACACTGGCCCAGCTAGTTTGAATCAAGATCCCAGCAGGTTCTCCAATAAT	chr11:16204447-16204566
BA_j195992_003111	AATTCAGAATACACTGGCCCAGCTAGTTTGAATCAAGATCCCAGCAGGTTCTCCAATAATCAAGGGAAACAAGAGTCTACCGTAGGATAGGCATAACTCTGTGATCAGTGTTTCTAAGGA	chr11:16204507-16204626
BA_j195992_003112	CAAGGGAAACAAGAGTCTACCGTAGGATAGGCATAACTCTGTGATCAGTGTTTCTAAGGATTAGTCACTAGACAGCCAGTTCCTTATTCTAGGGCTTTCTAGAAGTCACACACCTATATT	chr11:16204567-16204686
BA_j195992_003113	TTAGTCACTAGACAGCCAGTTCCTTATTCTAGGGCTTTCTAGAAGTCACACACCTATATTTCTATTTGGAAAGGGAAACCATTTTCCTTGCCTATCTCAAATAGCTGTTCATTGAGTTAA	chr11:16204627-16204746
BA_j195992_003114	TCTATTTGGAAAGGGAAACCATTTTCCTTGCCTATCTCAAATAGCTGTTCATTGAGTTAACCATCAAGTATCTAAAAGAATGTCGGAAATCAGACCATCACCTTTCCTCCCCAGATCATT	chr11:16204687-16204806
BA_j195992_003115	CCATCAAGTATCTAAAAGAATGTCGGAAATCAGACCATCACCTTTCCTCCCCAGATCATTGTAATTATGATCTATATATTTTTACATTGCCATAAGAAAAAGGGATTTTCTACACCATGT	chr11:16204747-16204866
BA_j195992_003116	GTAATTATGATCTATATATTTTTACATTGCCATAAGAAAAAGGGATTTTCTACACCATGTCATAATTATTCAGGAACAAGTTTTTCTTCCTTTTTAGACTGTAAGCTCCTTGAAGACAAA	chr11:16204807-16204926
BA_j195992_003117	CATAATTATTCAGGAACAAGTTTTTCTTCCTTTTTAGACTGTAAGCTCCTTGAAGACAAACTATCACTCATTAATCTCTCTATTCCCTTTAGCATCTAGAAGGAATACAATTAATATTTG	chr11:16204867-16204986
BA_j195992_003118	CTATCACTCATTAATCTCTCTATTCCCTTTAGCATCTAGAAGGAATACAATTAATATTTGTTAAGGAACAAATTATTAACAGCCTTTTTCCAGATTTTTCTCATAATTGGTCCAATTAGT	chr11:16204927-16205046
BA_j195992_003119	TTAAGGAACAAATTATTAACAGCCTTTTTCCAGATTTTTCTCATAATTGGTCCAATTAGTCCTAACAAGTAAATTAAAAGTAAGTTCTCTCTACAGTACTATTACATGGTAAAATACAAA	chr11:16204987-16205106
BA_j195992_003120	CCTAACAAGTAAATTAAAAGTAAGTTCTCTCTACAGTACTATTACATGGTAAAATACAAAACAGAAAGTGGTCAGTGGCAATAAAAAATACCATCTGTATGCTACCTGGGAGACCATTAG	chr11:16205047-16205166
BA_j195992_003121	ACAGAAAGTGGTCAGTGGCAATAAAAAATACCATCTGTATGCTACCTGGGAGACCATTAGGTTCCCAGTAAGTAGTGTTAGGCAAAAGGCAAAAAGAAAAAAGATAAGGGTTATTTTGCT	chr11:16205107-16205226
BA_j195992_003122	GTTCCCAGTAAGTAGTGTTAGGCAAAAGGCAAAAAGAAAAAAGATAAGGGTTATTTTGCTTACATATCACATCAGAGAATAATGCTTAGGCCACCATCTAGTCCATATTTCTTACATTCA	chr11:16205167-16205286
BA_j195992_003123	TACATATCACATCAGAGAATAATGCTTAGGCCACCATCTAGTCCATATTTCTTACATTCAATTATAGAATTGTGCACAACATCCTTGAAAACAGCCTTATTGGTGCTGTTTATAAGACAG	chr11:16205227-16205346
BA_j195992_003124	ATTATAGAATTGTGCACAACATCCTTGAAAACAGCCTTATTGGTGCTGTTTATAAGACAGGGGTACATCTGCAGAGTTTTAAATTCCATTTTCAAGGAGGAAAGTATCTAAGTATAATCA	chr11:16205287-16205406
BA_j195992_003125	GGGTACATCTGCAGAGTTTTAAATTCCATTTTCAAGGAGGAAAGTATCTAAGTATAATCAGACGAGAGTAATAAAATACACTGACCTGGATCTGTTGCTGCAGGAGATTAATTTTGTGCT	chr11:16205347-16205466
BA_j195992_003126	GACGAGAGTAATAAAATACACTGACCTGGATCTGTTGCTGCAGGAGATTAATTTTGTGCTGCTGTTGCAGAAGTTGCTGCTGTTGTCTCGCAATCTATCAGAAATAAAGTTTCATTAAGT	chr11:16205407-16205526
BA_j195992_003127	GCTGTTGCAGAAGTTGCTGCTGTTGTCTCGCAATCTATCAGAAATAAAGTTTCATTAAGTTAAAATGAAATGCTTACACCTCTGCCATTACCTCAGGTATTTCTCCTGGTATTACAACAA	chr11:16205467-16205586
BA_j195992_003128	TAAAATGAAATGCTTACACCTCTGCCATTACCTCAGGTATTTCTCCTGGTATTACAACAATCTTTTACCGCACCTCTATGTGAAAGAGTTCCTATAAAATGAGAGAGGCCAAATCAGAAA	chr11:16205527-16205646
BA_j195992_003129	TCTTTTACCGCACCTCTATGTGAAAGAGTTCCTATAAAATGAGAGAGGCCAAATCAGAAAGATGGATGAAAGGAAAAATTTTTAAACAAGTGCCACCTCTCTGCTTTATCTGTAGGAAAA	chr11:16205587-16205706
BA_j195992_003130	GATGGATGAAAGGAAAAATTTTTAAACAAGTGCCACCTCTCTGCTTTATCTGTAGGAAAACTACCCCTTCTATTATATTTGTGAGCTATTCACCTATATCTGCACTGGTCAGCTGGAAAT	chr11:16205647-16205766
BA_j195992_003131	CTACCCCTTCTATTATATTTGTGAGCTATTCACCTATATCTGCACTGGTCAGCTGGAAATCATGGGATTTTAGAAATCGAATCCTTGTAGAATAGAGATAGAAAAATCTCTGGCTACATT	chr11:16205707-16205826
BA_j195992_003132	CATGGGATTTTAGAAATCGAATCCTTGTAGAATAGAGATAGAAAAATCTCTGGCTACATTTTTCTAAATGGCTTAATTTGGATGTAAAAAGTAAAATCTGTAAGCAAAGACAGGAAAAAT	chr11:16205767-16205886
BA_j195992_003133	TTTCTAAATGGCTTAATTTGGATGTAAAAAGTAAAATCTGTAAGCAAAGACAGGAAAAATCTTCGTATTATTGCTTAATATGGTCTATGTTGGCAAAACCTTTCCTGATACAAAGATTTT	chr11:16205827-16205946
BA_j195992_003134	CTTCGTATTATTGCTTAATATGGTCTATGTTGGCAAAACCTTTCCTGATACAAAGATTTTCAGAACTGATACATTTACAAATATTGTTAAAGGAGTGCCAAAGGACACAGCAAAAAGTAA	chr11:16205887-16206006
BA_j195992_003135	CAGAACTGATACATTTACAAATATTGTTAAAGGAGTGCCAAAGGACACAGCAAAAAGTAAAAAATCTTTAGCTTTTTTTGTTGATGCTGTATGTGATGTACAAAATATTTTTAAAAACAA	chr11:16205947-16206066
BA_j195992_003136	AAAATCTTTAGCTTTTTTTGTTGATGCTGTATGTGATGTACAAAATATTTTTAAAAACAAATTAAGCTGTAATTTAACATTTATCCATTTATCCTTTTGAGAACAATGTGTTTATTTCAT	chr11:16206007-16206126
BA_j195992_003137	ATTAAGCTGTAATTTAACATTTATCCATTTATCCTTTTGAGAACAATGTGTTTATTTCATAGTACAGGATCTATATACAAATTTTATATTTCCTTGTTTCATCCAACAATCAAATTCAAC	chr11:16206067-16206186
BA_j195992_003138	AGTACAGGATCTATATACAAATTTTATATTTCCTTGTTTCATCCAACAATCAAATTCAACATCTAAACACATTATCTGGTCTATAAAAAGAAATGTTAACCATTTAATGCAAGCCCTACT	chr11:16206127-16206246
BA_j195992_003139	ATCTAAACACATTATCTGGTCTATAAAAAGAAATGTTAACCATTTAATGCAAGCCCTACTGATGACTGTCTCTGGCCCTCAGGAGGTCAAATAGCTTCCTTAGGATAATAGTGTTTACTA	chr11:16206187-16206306
BA_j195992_003140	GATGACTGTCTCTGGCCCTCAGGAGGTCAAATAGCTTCCTTAGGATAATAGTGTTTACTATGAAGTATGAGTCAGGCATCAGGCCACTATTGACTCAAAAGCTGAGCTGCTACAGCTCGA	chr11:16206247-16206366
BA_j195992_003141	TGAAGTATGAGTCAGGCATCAGGCCACTATTGACTCAAAAGCTGAGCTGCTACAGCTCGAAGTCCAGAGAGATGATCCTTAGTGAGAACACACTCACTGCCAACCTAGGAAGCCAGAGAG	chr11:16206307-16206426
BA_j195992_003142	AGTCCAGAGAGATGATCCTTAGTGAGAACACACTCACTGCCAACCTAGGAAGCCAGAGAGAAAAGCAGCCAGAGAGCACTCAGGACTTTGTTTAGTAGTGCCTTTTTGTCAAGAGTGTCT	chr11:16206367-16206486
BA_j195992_003143	AAAAGCAGCCAGAGAGCACTCAGGACTTTGTTTAGTAGTGCCTTTTTGTCAAGAGTGTCTTTTCTTCCTATTTCTTCCTACTTCCAAAGCCAGTATTCTAGAATGGGTTATGTTGGAAGT	chr11:16206427-16206546
BA_j195992_003144	TTTCTTCCTATTTCTTCCTACTTCCAAAGCCAGTATTCTAGAATGGGTTATGTTGGAAGTGAAAATGAGTGTAAATCAGTTCCAAGCTATATACTTCCCAAGCCTTTTTAATGTTTTAGC	chr11:16206487-16206606
BA_j195992_003145	GAAAATGAGTGTAAATCAGTTCCAAGCTATATACTTCCCAAGCCTTTTTAATGTTTTAGCCTATGCAGGGGGTAGTGCCCAAATTATATTTCATTCAGCACAAGATGACAAAATAGCAGT	chr11:16206547-16206666
BA_j195992_003146	CTATGCAGGGGGTAGTGCCCAAATTATATTTCATTCAGCACAAGATGACAAAATAGCAGTCTGCTTCTAAATGTTGCTTTCTGATTTTGGATGACAACTGGTTCCTACTGGAAGCCATGA	chr11:16206607-16206726
BA_j195992_003147	CTGCTTCTAAATGTTGCTTTCTGATTTTGGATGACAACTGGTTCCTACTGGAAGCCATGATAAAGCTGCCCCTAATGTAGACTACAGTGTGAGAAATGAGACTCCTCCTTGTCAGAGCTT	chr11:16206667-16206786
BA_j195992_003148	TAAAGCTGCCCCTAATGTAGACTACAGTGTGAGAAATGAGACTCCTCCTTGTCAGAGCTTTATACTTAAAGTGGAAATAGTATTTAATCAGGTTGGGATGGCCCACTCTGCTTGTGGATA	chr11:16206727-16206846
BA_j195992_003149	TATACTTAAAGTGGAAATAGTATTTAATCAGGTTGGGATGGCCCACTCTGCTTGTGGATATTCAAATCAGAAATGTACAACTCATTCTGCAGCTCTAGGTATAGATGCTGGATCCTCTGA	chr11:16206787-16206906
BA_j195992_003150	TTCAAATCAGAAATGTACAACTCATTCTGCAGCTCTAGGTATAGATGCTGGATCCTCTGAATATTTATTTCTTCTTAGCAAACCAGTGAAATGCCACTAGGCATCTAATATTGATGGTCC	chr11:16206847-16206966
BA_j195992_003151	ATATTTATTTCTTCTTAGCAAACCAGTGAAATGCCACTAGGCATCTAATATTGATGGTCCCTCCTAAATGATAAAGTGCTGCATAGAAATGCATCCAAAACACCACAGTGCAATTACTAT	chr11:16206907-16207026
BA_j195992_003152	CTCCTAAATGATAAAGTGCTGCATAGAAATGCATCCAAAACACCACAGTGCAATTACTATCATCCACTCTAGACGTATGGGTTTGACACAGTGAAGTATGGTACATAAGCGCCATGTGGC	chr11:16206967-16207086
BA_j195992_003153	CATCCACTCTAGACGTATGGGTTTGACACAGTGAAGTATGGTACATAAGCGCCATGTGGCTCAAATTCTGAATTTTATTTGCCAATAGGTTGAGCTACATGCTCGCTTCATTGAGCATGA	chr11:16207027-16207146
BA_j195992_003154	TCAAATTCTGAATTTTATTTGCCAATAGGTTGAGCTACATGCTCGCTTCATTGAGCATGACAACCTAGTTTTAAGTGTCATTTAATTTTCATTTTGAAATATAATTACAAAGTGTTCACT	chr11:16207087-16207206
BA_j195992_003155	CAACCTAGTTTTAAGTGTCATTTAATTTTCATTTTGAAATATAATTACAAAGTGTTCACTGTAAGATATCACTCGTCTGCAAATGTGTCAAGATTAATTTGTGCTAGCTTATTCACAAGT	chr11:16207147-16207266
BA_j195992_003156	GTAAGATATCACTCGTCTGCAAATGTGTCAAGATTAATTTGTGCTAGCTTATTCACAAGTGTCAATAGTTAATTACTGTGTCATCTCTGGATGGCTAAATGACATTCTAACTTCTGATTT	chr11:16207207-16207326
BA_j195992_003157	GTCAATAGTTAATTACTGTGTCATCTCTGGATGGCTAAATGACATTCTAACTTCTGATTTTTTACAGTGTTCCTTTATGTTATTTTCCATTAGGGGCTGAGTCCATATTCCTACATGTGG	chr11:16207267-16207386
BA_j195992_003158	TTTACAGTGTTCCTTTATGTTATTTTCCATTAGGGGCTGAGTCCATATTCCTACATGTGGGCAAATATTCAAGCATATAAAATACCAGACATCACAACTCATTAAAATCAACAGAGCATA	chr11:16207327-16207446
BA_j195992_003159	GCAAATATTCAAGCATATAAAATACCAGACATCACAACTCATTAAAATCAACAGAGCATATATTGCTCTATATACTCCTATAAAATACATTTAACTGAAAAGATAATTCCAGTAATAATG	chr11:16207387-16207506
BA_j195992_003160	TGCTCTATATACTCCTATAAAATACATTTAACTGAAAAGATAATTCCAGTAATAATGTCAGATTCCTAAAAACTGCACATTAATTTAGATCTGTCTGATCTAAAGCATCAGGGACTACTC	chr11:16207450-16207569
BA_j195992_003161	GATTCCTAAAAACTGCACATTAATTTAGATCTGTCTGATCTAAAGCATCAGGGACTACTCTATAGGATCATTGTTAGATTAATGTACTCTTATGAGACAAGAAAAAACATTTGGGAAAGT	chr11:16207510-16207629
BA_j195992_003162	TATAGGATCATTGTTAGATTAATGTACTCTTATGAGACAAGAAAAAACATTTGGGAAAGTGATTTATTTTTAAAAGACATACATTTAAACTTTGCTATTTTTTCTTCATTCTCAATTCTA	chr11:16207570-16207689
BA_j195992_003163	GATTTATTTTTAAAAGACATACATTTAAACTTTGCTATTTTTTCTTCATTCTCAATTCTAAGTCAATCAGGTCAAATACTTTTAGGAACGATGTACTAATTTGTATTCAATGACTTACCT	chr11:16207630-16207749
BA_j195992_003164	AGTCAATCAGGTCAAATACTTTTAGGAACGATGTACTAATTTGTATTCAATGACTTACCTATGCTATAAATAGTGACCATGTGATGTATCATCCAAACCAAGAAAACTTTCACAAGTAAA	chr11:16207690-16207809
BA_j195992_003165	ATGCTATAAATAGTGACCATGTGATGTATCATCCAAACCAAGAAAACTTTCACAAGTAAAAGGAGGCAGGGTATTATTACTCTAGAAAACAGGCATTATACCAGGGCTATCTGGGGAAAA	chr11:16207750-16207869
BA_j195992_003166	AGGAGGCAGGGTATTATTACTCTAGAAAACAGGCATTATACCAGGGCTATCTGGGGAAAACTGAAATGTATGGTCACCTCTTTGGACTTTAAACCTGAAGAAAATCATTGCACCAATGAG	chr11:16207810-16207929
BA_j195992_003167	CTGAAATGTATGGTCACCTCTTTGGACTTTAAACCTGAAGAAAATCATTGCACCAATGAGCTAAAAGATTCCCAAAGTTTTTCTGGAACAGAACCCCCTTTTTCTGGGAGGAAAATAAGG	chr11:16207870-16207989
BA_j195992_003168	CTAAAAGATTCCCAAAGTTTTTCTGGAACAGAACCCCCTTTTTCTGGGAGGAAAATAAGGCCCAGAGAAAAGTCACTTACTCATAGTGAAGCTACAGAGGGATTATATGTGATGTCTATA	chr11:16207930-16208049
BA_j195992_003169	CCCAGAGAAAAGTCACTTACTCATAGTGAAGCTACAGAGGGATTATATGTGATGTCTATATGAATAAGCATCCCCAAATCATTAATCAAATCCAAACCTGAAACAATGTATCATTTTAGT	chr11:16207990-16208109
BA_j195992_003170	TGAATAAGCATCCCCAAATCATTAATCAAATCCAAACCTGAAACAATGTATCATTTTAGTTATGCCCAGTTGCTATGATGCCTTTTTTGTACACATATTCCCTCAAAATTCTTGAAGACC	chr11:16208050-16208169
BA_j195992_003171	TATGCCCAGTTGCTATGATGCCTTTTTTGTACACATATTCCCTCAAAATTCTTGAAGACCCTAGATTTCCAGAAGGCTTTGTTTTTTTTTTCCATCTTTTCTTATTTTTATTTTTATTTT	chr11:16208110-16208229
BA_j195992_003172	CTAGATTTCCAGAAGGCTTTGTTTTTTTTTTCCATCTTTTCTTATTTTTATTTTTATTTTTTAGGAAAGCTTACAACAAATAAGCCAATCAATTTGATTACTCTCTGAGCCTGGCACATT	chr11:16208170-16208289
BA_j195992_003173	TTAGGAAAGCTTACAACAAATAAGCCAATCAATTTGATTACTCTCTGAGCCTGGCACATTCCACATCTCCAGTTCGTCAGTGCCTTTTGCAGGGCTCACCTGTTCTTGCTGTTGGCGAGC	chr11:16208230-16208349
BA_j195992_003174	CCACATCTCCAGTTCGTCAGTGCCTTTTGCAGGGCTCACCTGTTCTTGCTGTTGGCGAGCAAGGTCCATTTGCTGCCGTTGTTTCTCAATTTGTGACGCTGCCAGTTTTTTCTGTTCATC	chr11:16208290-16208409
BA_j195992_003175	AAGGTCCATTTGCTGCCGTTGTTTCTCAATTTGTGACGCTGCCAGTTTTTTCTGTTCATCATGCGCTGCCAGTAGCTGCTCCCGTAAACTGATCAGCTGGGTAATCATGGTGGAGAGCTG	chr11:16208350-16208469
BA_j195992_003176	ATGCGCTGCCAGTAGCTGCTCCCGTAAACTGATCAGCTGGGTAATCATGGTGGAGAGCTGCCGTTCTTTTTCTGCCAGGCTCTCAGGTGTACCTAAAATGGAAGCAAGAAGAGATCTCAC	chr11:16208410-16208529
BA_j195992_003177	CCGTTCTTTTTCTGCCAGGCTCTCAGGTGTACCTAAAATGGAAGCAAGAAGAGATCTCACAAGCTTGAGAAATACCTGGACGAATAAGGGAAAGGAGGGCAGAATTTAGAAAGGGACTAT	chr11:16208470-16208589
BA_j195992_003178	AAGCTTGAGAAATACCTGGACGAATAAGGGAAAGGAGGGCAGAATTTAGAAAGGGACTATCCTAAGACATTTAAAGATCTGGGACAATGACTGGAGGCCATTGAGGGTACAGGAACACCA	chr11:16208530-16208649
BA_j195992_003179	CCTAAGACATTTAAAGATCTGGGACAATGACTGGAGGCCATTGAGGGTACAGGAACACCAGAGAGTAATTACAGCAGTGGAATGAAAGCTAGGGTTCCTCACTGTTCCTGCCAAGAGAAA	chr11:16208590-16208709
BA_j195992_003180	GAGAGTAATTACAGCAGTGGAATGAAAGCTAGGGTTCCTCACTGTTCCTGCCAAGAGAAAGTATTGTCACTGGTAAAATTCTCACTCACTCTCCCCTCTTGCTCTAAAAAAAGCAGACTT	chr11:16208650-16208769
BA_j195992_003181	GTATTGTCACTGGTAAAATTCTCACTCACTCTCCCCTCTTGCTCTAAAAAAAGCAGACTTACCCCATTTTCTCCTTTTTGCCCCCAATCTATCTGATTAAGCTAGGAAATCCATGATATT	chr11:16208710-16208829
BA_j195992_003182	ACCCCATTTTCTCCTTTTTGCCCCCAATCTATCTGATTAAGCTAGGAAATCCATGATATTTAATATGAAAGATCAGAAACTATAGATTATATTAATATTCTATAATCACCTCTAAGCTCA	chr11:16208770-16208889
BA_j195992_003183	TAATATGAAAGATCAGAAACTATAGATTATATTAATATTCTATAATCACCTCTAAGCTCAGTGACTAACAGTATCTAAGACATAGTAGGTGCTTAATAAAAGTTACTTGAGGAAGTTTCT	chr11:16208830-16208949
BA_j195992_003184	GTGACTAACAGTATCTAAGACATAGTAGGTGCTTAATAAAAGTTACTTGAGGAAGTTTCTGATCCTTACCCTCACAAAATTTTCTATTGTACAAAGATATGTCACTGAAGTTTAGAAGTT	chr11:16208890-16209009
BA_j195992_003185	GATCCTTACCCTCACAAAATTTTCTATTGTACAAAGATATGTCACTGAAGTTTAGAAGTTAGCAGTCAATCTCTTGGCCATAGAGAGAATACTACAGAGAGAATTAAAACTGCCTCAGGT	chr11:16208950-16209069
BA_j195992_003186	AGCAGTCAATCTCTTGGCCATAGAGAGAATACTACAGAGAGAATTAAAACTGCCTCAGGTGAGAAAAGATTGAATGTGATTTTTTTTTTTCCTGAGAAAGGATCAAGTAAAATTCCCAAG	chr11:16209010-16209129
BA_j195992_003187	GAGAAAAGATTGAATGTGATTTTTTTTTTTCCTGAGAAAGGATCAAGTAAAATTCCCAAGTTCATCTGTAAAGGCAACAGTGTTGCTTGGGGGGCTCTATCACCCCTTTGTCATTTGTCA	chr11:16209070-16209189
BA_j195992_003188	TTCATCTGTAAAGGCAACAGTGTTGCTTGGGGGGCTCTATCACCCCTTTGTCATTTGTCATTTTTCAAAGAGAAAAAAACACATTCAAGGTTGAAAAGGTTATGCATAAGGATATGCTGT	chr11:16209130-16209249
BA_j195992_003189	TTTTTCAAAGAGAAAAAAACACATTCAAGGTTGAAAAGGTTATGCATAAGGATATGCTGTTTAATGAATATGATGTCGCTGAACACTTATGGTATGCACTAATGGTGCTGAACAGTCTTT	chr11:16209190-16209309
BA_j195992_003190	TTAATGAATATGATGTCGCTGAACACTTATGGTATGCACTAATGGTGCTGAACAGTCTTTTTATGGGCAAATTGCACAGCTCTCCTAAGTAAACGGTACAGAATCCTTTTGTGAATCTAA	chr11:16209250-16209369
BA_j195992_003191	TTATGGGCAAATTGCACAGCTCTCCTAAGTAAACGGTACAGAATCCTTTTGTGAATCTAAATTAGAGCATTTTACCGCAGCATAAGATAAGAATTTCAACCCACTGTATCTGAACCACAC	chr11:16209310-16209429
BA_j195992_003192	ATTAGAGCATTTTACCGCAGCATAAGATAAGAATTTCAACCCACTGTATCTGAACCACACAGATTTCATTATGAAGAAATGATCTGTGATTTGAAAGCTTTTCAGAAAAATGCCACCAGC	chr11:16209370-16209489
BA_j195992_003193	AGATTTCATTATGAAGAAATGATCTGTGATTTGAAAGCTTTTCAGAAAAATGCCACCAGCTGTCAAAGGGGACAAAGATTGCCAATTTTTGTGTGTGCAGAAGGAGAGACTTCCAACCTC	chr11:16209430-16209549
BA_j195992_003194	TGTCAAAGGGGACAAAGATTGCCAATTTTTGTGTGTGCAGAAGGAGAGACTTCCAACCTCCTTATGAAACCCCCTCATTCCTACTAAGAAAGCACCATTACAATCCCAGAAAATATTTTA	chr11:16209490-16209609
BA_j195992_003195	CTTATGAAACCCCCTCATTCCTACTAAGAAAGCACCATTACAATCCCAGAAAATATTTTAATTATGAGTGGCCTTATTTTTAAAGTAGCCCAAAGGAGAAAGAGAAACTTCAGAGGATGC	chr11:16209550-16209669
BA_j195992_003196	ATTATGAGTGGCCTTATTTTTAAAGTAGCCCAAAGGAGAAAGAGAAACTTCAGAGGATGCAGGCTAGCACTTGTTAGTATATGATTTCTGAAAGGTAGGACTGACATCAACAGAGAAGCT	chr11:16209610-16209729
BA_j195992_003197	AGGCTAGCACTTGTTAGTATATGATTTCTGAAAGGTAGGACTGACATCAACAGAGAAGCTACCACATTTAGGACTATCGTGGGATTCTTAATGTCAACTCAGGTCCAAAAAAAAAAAAAA	chr11:16209670-16209789
BA_j195992_003198	ACCACATTTAGGACTATCGTGGGATTCTTAATGTCAACTCAGGTCCAAAAAAAAAAAAAAAAAGAAAAGCTGTCAGTATCTCTTATATCCTCAGATTTACTGAGCTCAATGATGGCCTAA	chr11:16209730-16209849
BA_j195992_003199	AAAGAAAAGCTGTCAGTATCTCTTATATCCTCAGATTTACTGAGCTCAATGATGGCCTAAAATCAAAATTAAAGGAAAAATAAAGTTGTTAGAAAGTGTATTCCACTGATAAGGAAACAA	chr11:16209790-16209909
BA_j195992_003200	AATCAAAATTAAAGGAAAAATAAAGTTGTTAGAAAGTGTATTCCACTGATAAGGAAACAAATACTGTATCAAGGCTAGTCGCCAGCTACTCCTTCTAGATCCTGGAATTTATTAAAAGAA	chr11:16209850-16209969
BA_j195992_003201	ATACTGTATCAAGGCTAGTCGCCAGCTACTCCTTCTAGATCCTGGAATTTATTAAAAGAAAATGGGTTTTTACTTCAGCAATGGGAATTTCATCTTGGTAAAAGGAAGAATTTATTGATC	chr11:16209910-16210029
BA_j195992_003202	AATGGGTTTTTACTTCAGCAATGGGAATTTCATCTTGGTAAAAGGAAGAATTTATTGATCCAGAACTTCCAAAATACAAAAGCAGGTTCCCAAAAAGAATCATAAGATCCATAAGATCTC	chr11:16209970-16210089
BA_j195992_003203	CAGAACTTCCAAAATACAAAAGCAGGTTCCCAAAAAGAATCATAAGATCCATAAGATCTCTTGAAAAGGACAAAAAGTTCAACTAATGTATTTGTTAATATATACAGGAATGAGAAAATA	chr11:16210030-16210149
BA_j195992_003204	TTGAAAAGGACAAAAAGTTCAACTAATGTATTTGTTAATATATACAGGAATGAGAAAATACAACACAAGAATGATATTTTTTAAATTTACATATTGAATAAATTTTTAATTCAATAAACA	chr11:16210090-16210209
BA_j195992_003205	CAACACAAGAATGATATTTTTTAAATTTACATATTGAATAAATTTTTAATTCAATAAACATTTTCTGAATTGCCACTATGTATCAGGTACTATAACAAGAACTAAGGACAGCATGGCAAG	chr11:16210150-16210269
BA_j195992_003206	TTTTCTGAATTGCCACTATGTATCAGGTACTATAACAAGAACTAAGGACAGCATGGCAAGTAGAAGCAGACACAGTCCCTATTCTTAGGCATTTTGTAGTTCAAAATTTGAAGAGATAGG	chr11:16210210-16210329
BA_j195992_003207	TAGAAGCAGACACAGTCCCTATTCTTAGGCATTTTGTAGTTCAAAATTTGAAGAGATAGGCTGGGCACGGTGGCTCATGTCTGTATCCTAGCACTTTGGGAGGCTGAGGCAGGTGGCTCG	chr11:16210270-16210389
BA_j195992_003208	CTGGGCACGGTGGCTCATGTCTGTATCCTAGCACTTTGGGAGGCTGAGGCAGGTGGCTCGCCTTAGGTCAGGAGTTCAAGACCAGCCTGACCAATACGGTGAATCCCCTTCTCTACTAAA	chr11:16210330-16210449
BA_j195992_003209	AATAGCTTGAACCTGGGAAGCAGAGGTTGCAGTGAGCCAAGGCCATGCCACTGCACTCCAGCCTGGGTGTAGGAGTGAGACTCCATCTCAAAAACAAACAAACAAAAAAATTGAAGAGAC	chr11:16210520-16210639
BA_j195992_003210	GCCTGGGTGTAGGAGTGAGACTCCATCTCAAAAACAAACAAACAAAAAAATTGAAGAGACACCTTAATCATGTAATCAAACATGTAAATGTAAACTACAACTACATAGGAATACAAATAA	chr11:16210580-16210699
BA_j195992_003211	ACCTTAATCATGTAATCAAACATGTAAATGTAAACTACAACTACATAGGAATACAAATAAGACAAATGTTCTGTGGGAGTTTAACCAAATTTGGGTGCCCAAGTTCAGGGAAAGTAATCT	chr11:16210640-16210759
BA_j195992_003212	GACAAATGTTCTGTGGGAGTTTAACCAAATTTGGGTGCCCAAGTTCAGGGAAAGTAATCTGAAAAAGCAACAAATTAACAGAAGGATAAATAGGAGTTAACTAGACGAAGAGTTGGAGCA	chr11:16210700-16210819
BA_j195992_003213	GAAAAAGCAACAAATTAACAGAAGGATAAATAGGAGTTAACTAGACGAAGAGTTGGAGCATGGTTTGAAGGAGCTTTCCAGAAAACGTGAAATTGCAATGACAAGGAAACTACAACTGAA	chr11:16210760-16210879
BA_j195992_003214	TGGTTTGAAGGAGCTTTCCAGAAAACGTGAAATTGCAATGACAAGGAAACTACAACTGAAGAAAGGGTTGCAAGAGGGTGGTTGGTGGTCAAGGAGCTTTTCCAAAAAAGAAAACGCTAT	chr11:16210820-16210939
BA_j195992_003215	GAAAGGGTTGCAAGAGGGTGGTTGGTGGTCAAGGAGCTTTTCCAAAAAAGAAAACGCTATAGGCAAAGGTCATGTGTGTGTGCATGTGTGTGTGTGTGTGTGTGTGTACACATATGTTGG	chr11:16210880-16210999
BA_j195992_003216	AGGCAAAGGTCATGTGTGTGTGCATGTGTGTGTGTGTGTGTGTGTGTACACATATGTTGGGGATGGGGGGCAGTTTGGTGTGTTCCAGAAATTGAAAGAAGTTAGTGAAACTTGAGCAAG	chr11:16210940-16211059
BA_j195992_003217	GGATGGGGGGCAGTTTGGTGTGTTCCAGAAATTGAAAGAAGTTAGTGAAACTTGAGCAAGGAAAATAAACAGGAATAGAGCATTAGATTAGGCTAGAGAGCTAGTAAGAGGGCATACCAT	chr11:16211000-16211119
BA_j195992_003218	GAAAATAAACAGGAATAGAGCATTAGATTAGGCTAGAGAGCTAGTAAGAGGGCATACCATTCAGCCCCTTATAGACCATGTGTGATGATCTACCTATTTATTCTAAGAATGATTCCTAAT	chr11:16211060-16211179
BA_j195992_003219	TCAGCCCCTTATAGACCATGTGTGATGATCTACCTATTTATTCTAAGAATGATTCCTAATCACTAAAGTATTTTACGAAATGAGTGATATGGTCATTTTGGTTGCAGTGTGGTGAATAGA	chr11:16211120-16211239
BA_j195992_003220	CACTAAAGTATTTTACGAAATGAGTGATATGGTCATTTTGGTTGCAGTGTGGTGAATAGATTGGAAAGACATGAGATAAATGGGATGTATACGTATTTTATTATTATATTTTGTGCAATA	chr11:16211180-16211299
BA_j195992_003221	TTGGAAAGACATGAGATAAATGGGATGTATACGTATTTTATTATTATATTTTGTGCAATATTCTAACATACGTGTAATTGTATCATAATACCTGTCTATATGATATAAGTTAAGAGAAGG	chr11:16211240-16211359
BA_j195992_003222	TTCTAACATACGTGTAATTGTATCATAATACCTGTCTATATGATATAAGTTAAGAGAAGGTTTATTGGATATAGTGATAGTTACTGTACTATAATTTTTTGTTAATAAAGAAGAGCTTAC	chr11:16211300-16211419
BA_j195992_003223	TTTATTGGATATAGTGATAGTTACTGTACTATAATTTTTTGTTAATAAAGAAGAGCTTACACAGGAAATTTTGGGCAAGGACCAATACCAGAGTTGGATCTAGTATTTAGATTCCCCAAT	chr11:16211360-16211479
BA_j195992_003224	ACAGGAAATTTTGGGCAAGGACCAATACCAGAGTTGGATCTAGTATTTAGATTCCCCAATAAATACTGGAAATTTTTCTCTTCTTCCATCTTAAACAATCTTTCAATCATCTTCAACTTA	chr11:16211420-16211539
BA_j195992_003225	AAATACTGGAAATTTTTCTCTTCTTCCATCTTAAACAATCTTTCAATCATCTTCAACTTACTCCCCTTTCTCCTCTGCATAGGCACAGAGAGGCTAAAGATAATACCTAAGTGACTTCTT	chr11:16211480-16211599
BA_j195992_003226	CTCCCCTTTCTCCTCTGCATAGGCACAGAGAGGCTAAAGATAATACCTAAGTGACTTCTTAGCCTCTTCTGTTCACAGTGAAGCCAAAAGATTTATAAATGCATTGGTGCTTCCAGGGTT	chr11:16211540-16211659
BA_j195992_003227	AGCCTCTTCTGTTCACAGTGAAGCCAAAAGATTTATAAATGCATTGGTGCTTCCAGGGTTAATAGATATATATAAGTATAACTGAATTTATGGAATAACACCATTTAGCTGAATCCAATT	chr11:16211600-16211719
BA_j195992_003228	AATAGATATATATAAGTATAACTGAATTTATGGAATAACACCATTTAGCTGAATCCAATTGTAAACAGTCAGTGGCATCTAAATTTTTTCTTTGGACTTAAAAGATACACGTTTAAGAAG	chr11:16211660-16211779
BA_j195992_003229	GTAAACAGTCAGTGGCATCTAAATTTTTTCTTTGGACTTAAAAGATACACGTTTAAGAAGAAAATGCAGAAAGCAGTATTTTTAAAATGAGAATTTAAACACTCATATAAGGCTGTCACT	chr11:16211720-16211839
BA_j195992_003230	AAAATGCAGAAAGCAGTATTTTTAAAATGAGAATTTAAACACTCATATAAGGCTGTCACTATTTTTTCCTTAAACTTGAGGAGTACATACAGTCAACCCCCGCTATCTATAGGTTGCACA	chr11:16211780-16211899
BA_j195992_003231	ATTTTTTCCTTAAACTTGAGGAGTACATACAGTCAACCCCCGCTATCTATAGGTTGCACATCCACTTATTCAACCAAGCACAGACTCAGCCAATCTCGAACTGAAAATATTTTTAAAATA	chr11:16211840-16211959
BA_j195992_003232	TCCACTTATTCAACCAAGCACAGACTCAGCCAATCTCGAACTGAAAATATTTTTAAAATAATAACAACACAATAAAAAATAACACAAATAAAACAACACAATATAACAACTATTCACACA	chr11:16211900-16212019
BA_j195992_003233	ATAACAACACAATAAAAAATAACACAAATAAAACAACACAATATAACAACTATTCACACAGCATTTACATTGTATTAGGTGTTATAAGTAATCCACAGATGATATGAAGTATGTGAAAGA	chr11:16211960-16212079
BA_j195992_003234	GCATTTACATTGTATTAGGTGTTATAAGTAATCCACAGATGATATGAAGTATGTGAAAGAATGTGCATGGGTTATATGCAAATACCAGGCCATTTTACATAAGGAACTTGAGCATCCTCA	chr11:16212020-16212139
BA_j195992_003235	ATGTGCATGGGTTATATGCAAATACCAGGCCATTTTACATAAGGAACTTGAGCATCCTCAGATTTTTTAATGTATATATTTTGAATAGTGGCATTAAAAATGAAGTTGGAGTGAAGCATA	chr11:16212080-16212199
BA_j195992_003236	GATTTTTTAATGTATATATTTTGAATAGTGGCATTAAAAATGAAGTTGGAGTGAAGCATAGTAGTGTAACAAGTCTGAAATTCCCCCTGTATTGGGGATCATATATATAGCCAAGTAGCC	chr11:16212140-16212259
BA_j195992_003237	GTAGTGTAACAAGTCTGAAATTCCCCCTGTATTGGGGATCATATATATAGCCAAGTAGCCCTTGGGGCTCAAATTAGGGAAAAAACACCATACAATAGCTTATATTCAAAATGTGCAGAT	chr11:16212200-16212319
BA_j195992_003238	CTTGGGGCTCAAATTAGGGAAAAAACACCATACAATAGCTTATATTCAAAATGTGCAGATTAATTTGTGTGTGTGCGTGGCAGTGGGAGGGGGATGCATTTTTCTGTTCTGTACCCACTG	chr11:16212260-16212379
BA_j195992_003239	TAATTTGTGTGTGTGCGTGGCAGTGGGAGGGGGATGCATTTTTCTGTTCTGTACCCACTGTATTTGTTCGGGTATAATGGTTTGAAGCCAAGCATTTAAGACCTATAATGCAGATTTTCC	chr11:16212320-16212439
BA_j195992_003240	TATTTGTTCGGGTATAATGGTTTGAAGCCAAGCATTTAAGACCTATAATGCAGATTTTCCTGTTTTAATTAACAGCATGTGTTCATGCCACTGTAATAAAAATAACATCAAGTCTAAATC	chr11:16212380-16212499
BA_j195992_003241	TGTTTTAATTAACAGCATGTGTTCATGCCACTGTAATAAAAATAACATCAAGTCTAAATCACACTGACCATCCAACCTGTGAATACAAGTTTTTTTATCTTAAAAAAATTAAACATGAAA	chr11:16212440-16212559
BA_j195992_003242	ACACTGACCATCCAACCTGTGAATACAAGTTTTTTTATCTTAAAAAAATTAAACATGAAACTTTACCATGGCAAAGGAACTACAATTGTAAGAGCTGCTGAAAGAACAGATAATGATGAG	chr11:16212500-16212619
BA_j195992_003243	CTTTACCATGGCAAAGGAACTACAATTGTAAGAGCTGCTGAAAGAACAGATAATGATGAGACATAAAGGAGCAACCAAAATATAGTTAAGTTTTGTTAAGGATGGCAAAAGATCTTCGAA	chr11:16212560-16212679
BA_j195992_003244	ACATAAAGGAGCAACCAAAATATAGTTAAGTTTTGTTAAGGATGGCAAAAGATCTTCGAATGCTCTTATGCATTAACTCTATATAGAAAATAGTATATTGGCCAGGCACAGAGGCTCATG	chr11:16212620-16212739
BA_j195992_003245	CTCATGCCTGTAATCCCAACACTTTGAGAGGCCGAGGTGGGGGGATCGCTTGAAGCCCAGAGTTTGAGAACTACATGGGCAACATAGTAAGAACCTGTCTCTCCAAAAATTTTTTTGTAA	chr11:16212734-16212853
BA_j195992_003246	AGTTTGAGAACTACATGGGCAACATAGTAAGAACCTGTCTCTCCAAAAATTTTTTTGTAAAAAATAAGCTAAGCATAGTAGCACACACCTGTAGTCCCAGCTACACAGAAGGCTGAGGCA	chr11:16212794-16212913
BA_j195992_003247	AAAATAAGCTAAGCATAGTAGCACACACCTGTAGTCCCAGCTACACAGAAGGCTGAGGCAGGAGCATTACTCGAGCCCAGGAGTTCAAGACTGCAGTGAGCCATGATTGCGCCACTGCAC	chr11:16212854-16212973
BA_j195992_003248	GGAGCATTACTCGAGCCCAGGAGTTCAAGACTGCAGTGAGCCATGATTGCGCCACTGCACTCCAGCCTGGGTGGAAGAGACTATCTCTCAAAAACAAAGAAAAGAAAAATCATGTCCTAA	chr11:16212914-16213033
BA_j195992_003249	TCCAGCCTGGGTGGAAGAGACTATCTCTCAAAAACAAAGAAAAGAAAAATCATGTCCTAAATCATGTTTGGAGGTTTGAAAAAATCAACTTGGAAAAAAAGTAAACCAACTTCTGATGAT	chr11:16212974-16213093
BA_j195992_003250	ATCATGTTTGGAGGTTTGAAAAAATCAACTTGGAAAAAAAGTAAACCAACTTCTGATGATCTGCCCAGGCCAGCAGAGGTCATCAGGAGCTACCTAACATCATCTGTTTCATGTCCTTCA	chr11:16213034-16213153
BA_j195992_003251	CTGCCCAGGCCAGCAGAGGTCATCAGGAGCTACCTAACATCATCTGTTTCATGTCCTTCAAGCTATCTTAAAATGATTCTCTAAAAAGCACTGCCAGAAAATAGTCTTCTGCCCAGCTCC	chr11:16213094-16213213
BA_j195992_003252	AGCTATCTTAAAATGATTCTCTAAAAAGCACTGCCAGAAAATAGTCTTCTGCCCAGCTCCCACATAAAAACAGAGGTAGTTTCACAAACCACAAAAAGGGAACCAGCAAAAACACTTCTG	chr11:16213154-16213273
BA_j195992_003253	CACATAAAAACAGAGGTAGTTTCACAAACCACAAAAAGGGAACCAGCAAAAACACTTCTGTACACAGCTTCTCTACAAGTCAGCATGCCTTTTATCCAACATCACACAGTGTGCGCCTGA	chr11:16213214-16213333
BA_j195992_003254	TACACAGCTTCTCTACAAGTCAGCATGCCTTTTATCCAACATCACACAGTGTGCGCCTGACACTCTCTACTATAAACTGTATCTGTTCTCCAACTCCAAAGACAGTGCAGCAGGGTTTTT	chr11:16213274-16213393
BA_j195992_003255	CACTCTCTACTATAAACTGTATCTGTTCTCCAACTCCAAAGACAGTGCAGCAGGGTTTTTTTTTTCTTTTTTTTCTTTTTTTTTCTTTTTTTTTGTTCCATGGGGTCGTCTTTATCCCCA	chr11:16213334-16213453
BA_j195992_003256	TTTTTCTTTTTTTTCTTTTTTTTTCTTTTTTTTTGTTCCATGGGGTCGTCTTTATCCCCAAACCACATCTGTCTTGAGTTTCTCTCAGATTAGTCAGGTGGATCAGTGCTCCCCAGGGCC	chr11:16213394-16213513
BA_j195992_003257	AACCACATCTGTCTTGAGTTTCTCTCAGATTAGTCAGGTGGATCAGTGCTCCCCAGGGCCTGCTCCAGCTGAAGTATTTTAATTTGACTAAACACCTGATTTATTTTATCTCTCCGATGA	chr11:16213454-16213573
BA_j195992_003258	TGCTCCAGCTGAAGTATTTTAATTTGACTAAACACCTGATTTATTTTATCTCTCCGATGAGAAAGGCAGTTTGTCTTAATAGAGCCTGTCAGCCCACAGCCCCATTCACAGCAATTTACA	chr11:16213514-16213633
BA_j195992_003259	GAAAGGCAGTTTGTCTTAATAGAGCCTGTCAGCCCACAGCCCCATTCACAGCAATTTACAGGCAGCCAGGGACGCTGGAAGAGAAGAGTGCCGTGATTCTGTATTTTATCCTCCTCCAGA	chr11:16213574-16213693
BA_j195992_003260	GGCAGCCAGGGACGCTGGAAGAGAAGAGTGCCGTGATTCTGTATTTTATCCTCCTCCAGAAAGCACCTAAAAGCAGCTATTCACTGCTACTGCATGTGGCATTTTAGAACTGAATTAGCT	chr11:16213634-16213753
BA_j195992_003261	AAGCACCTAAAAGCAGCTATTCACTGCTACTGCATGTGGCATTTTAGAACTGAATTAGCTTTTTATTCAAGTAACTACACTTGTTGTGAATAGCTTATCTGTAAAATTGCTACATTCACT	chr11:16213694-16213813
BA_j195992_003262	TTTTATTCAAGTAACTACACTTGTTGTGAATAGCTTATCTGTAAAATTGCTACATTCACTACTGATTTTATTAACCTTTGGCTCTATCACAAAATGGTCTTCAGTTAGGAAAGACCTTTA	chr11:16213754-16213873
BA_j195992_003263	ACTGATTTTATTAACCTTTGGCTCTATCACAAAATGGTCTTCAGTTAGGAAAGACCTTTAAAATTGACACATTTTTTTTTCTTAGGGGCCTTTATTCCAGTGACTTCAGATTTACTGAAT	chr11:16213814-16213933
BA_j195992_003264	AAATTGACACATTTTTTTTTCTTAGGGGCCTTTATTCCAGTGACTTCAGATTTACTGAATTTGATCCATTGAATTCTTTACCAGTTGTACTTAAAATTTTGAGTCTCAATAGGAAGTCAA	chr11:16213874-16213993
BA_j195992_003265	TTGATCCATTGAATTCTTTACCAGTTGTACTTAAAATTTTGAGTCTCAATAGGAAGTCAATAATGCGTAAATAAGGAAACACTTTTCAAAATATAAATATGATGACAATTTCCCCCATCA	chr11:16213934-16214053
BA_j195992_003266	TAATGCGTAAATAAGGAAACACTTTTCAAAATATAAATATGATGACAATTTCCCCCATCAAAAGTTTTCAAATACCATCTTTCATTATAACAGTTTCAAAATCAGCCCTCTAGCCTTTTT	chr11:16213994-16214113
BA_j195992_003267	AAAGTTTTCAAATACCATCTTTCATTATAACAGTTTCAAAATCAGCCCTCTAGCCTTTTTTGGTCACAATCTGAAGAACTTGAAAAAAAATAACTGAAATGTACTATTTTTTTTTTAACT	chr11:16214054-16214173
BA_j195992_003268	TGGTCACAATCTGAAGAACTTGAAAAAAAATAACTGAAATGTACTATTTTTTTTTTAACTTTACAAACTATTACTACCTGTCCCCAGGCCCAAAGCCACAGAGAAGATTCAAAACAGATG	chr11:16214114-16214233
BA_j195992_003269	TTACAAACTATTACTACCTGTCCCCAGGCCCAAAGCCACAGAGAAGATTCAAAACAGATGAGAATTTAGGTAAAATGAGATAAATAAGGCAATTCTCTTATTGATATAGCATGAAAAATT	chr11:16214174-16214293
BA_j195992_003270	AGAATTTAGGTAAAATGAGATAAATAAGGCAATTCTCTTATTGATATAGCATGAAAAATTAAAATAAAAAATTAAGTTTAAAATGTATTTAAAAGCCTTTTTTTACATCAGTTCACAAAA	chr11:16214234-16214353
BA_j195992_003271	AAAATAAAAAATTAAGTTTAAAATGTATTTAAAAGCCTTTTTTTACATCAGTTCACAAAAGTTAGCACTACAGTCTGCTAATTTTGCCCTTATGAAATATATATAATCAAAATCAGTGGT	chr11:16214294-16214413
BA_j195992_003272	GTTAGCACTACAGTCTGCTAATTTTGCCCTTATGAAATATATATAATCAAAATCAGTGGTGCTAGAAATAAGACTGGTCATTGGGAAGTCACTGAAGACCAGATCTGGATAAGGCAGGCA	chr11:16214354-16214473
BA_j195992_003273	GCTAGAAATAAGACTGGTCATTGGGAAGTCACTGAAGACCAGATCTGGATAAGGCAGGCAACTTGCAGGGCACTTTACTAAATGGAGATTTACCTCACCTCTTCCACAGTATTCCCATAC	chr11:16214414-16214533
BA_j195992_003274	ACTTGCAGGGCACTTTACTAAATGGAGATTTACCTCACCTCTTCCACAGTATTCCCATACCTAGAACTTTTACAATATAAAAATCTTAAACAGGTCATTCATTAAATAGATATTCTCTGA	chr11:16214474-16214593
BA_j195992_003275	CTAGAACTTTTACAATATAAAAATCTTAAACAGGTCATTCATTAAATAGATATTCTCTGAAAGGGAGTCACCACTATGTGATGACAACTAAGTTTTTCTAATGAGAAAATCTAGAAACAA	chr11:16214534-16214653
BA_j195992_003276	AAGGGAGTCACCACTATGTGATGACAACTAAGTTTTTCTAATGAGAAAATCTAGAAACAACACAGCAACGGAGAAAGAGAAAAAGAGTTAAGAGAGGAAAAGAGAGAAAATGAGTACGAG	chr11:16214594-16214713
BA_j195992_003277	CACAGCAACGGAGAAAGAGAAAAAGAGTTAAGAGAGGAAAAGAGAGAAAATGAGTACGAGAACAGCTAAATTAAATTTTGTGCATTTCTCCACATCCTTTCTATCTCTAATAAAATGGGC	chr11:16214654-16214773
BA_j195992_003278	AACAGCTAAATTAAATTTTGTGCATTTCTCCACATCCTTTCTATCTCTAATAAAATGGGCTAGGCATGGTGGCTCACAATTGCAATCCTAGCAATTTGGGAGGCTAAGGTGGCAGCATCT	chr11:16214714-16214833
BA_j195992_003279	TAGGCATGGTGGCTCACAATTGCAATCCTAGCAATTTGGGAGGCTAAGGTGGCAGCATCTCTTGAGACCAGGAGGTTGATGCTGCAGTGAGCTATGATTGCATCGCTGCACCCCAGTCTG	chr11:16214774-16214893
BA_j195992_003280	CTTGAGACCAGGAGGTTGATGCTGCAGTGAGCTATGATTGCATCGCTGCACCCCAGTCTGGGCGACAGGGTGAGATCCTGTCTTTAAAAAAAAAATAAAAATAAATGAAGGGCAATGGTG	chr11:16214834-16214953
BA_j195992_003281	GGCGACAGGGTGAGATCCTGTCTTTAAAAAAAAAATAAAAATAAATGAAGGGCAATGGTGTTAACATACCAAGCCAAATAAAATTAATAGTCAACTAATGGCATTCTCTAGAAACATGTC	chr11:16214894-16215013
BA_j195992_003282	TTAACATACCAAGCCAAATAAAATTAATAGTCAACTAATGGCATTCTCTAGAAACATGTCCCAGGGAATTTAAAATGAGATTTAAACCTAGACATTCTCCTGTATTAGATCAATGCACAC	chr11:16214954-16215073
BA_j195992_003283	CCAGGGAATTTAAAATGAGATTTAAACCTAGACATTCTCCTGTATTAGATCAATGCACACATTAATAAACTTAATCGGACTTAATGAAATTATAAGAAACCTGGGTAACTAACAAATGTC	chr11:16215014-16215133
BA_j195992_003284	ATTAATAAACTTAATCGGACTTAATGAAATTATAAGAAACCTGGGTAACTAACAAATGTCTGTGTTTAGAGTAGTGGGTAGGGGTGGCACTGACACTGGAGTGGAGTTCTGATGAAGATA	chr11:16215074-16215193
BA_j195992_003285	TGTGTTTAGAGTAGTGGGTAGGGGTGGCACTGACACTGGAGTGGAGTTCTGATGAAGATACACTTTTTCACATAAATCCTAGAAAGATTAAAGCACTTAACAGTAATTCCAAAGCAACAT	chr11:16215134-16215253
BA_j195992_003286	CACTTTTTCACATAAATCCTAGAAAGATTAAAGCACTTAACAGTAATTCCAAAGCAACATCAATCAAGGAACTCAGCCAACAATCCAGAAAGATTGTAAATTAAGTTGAAAACAAAAGCT	chr11:16215194-16215313
BA_j195992_003287	CAATCAAGGAACTCAGCCAACAATCCAGAAAGATTGTAAATTAAGTTGAAAACAAAAGCTCTTAAGAATCAATTCCCTGGTCAGTTCTAATTTTTTTAATGGATATCGTTTTAGAAGAAA	chr11:16215254-16215373
BA_j195992_003288	CTTAAGAATCAATTCCCTGGTCAGTTCTAATTTTTTTAATGGATATCGTTTTAGAAGAAAGCCAAAATAACAATGCTAGTCATAAAAGAAAGCTGCATTGCTCTTTTCTACCCACAGATA	chr11:16215314-16215433
BA_j195992_003289	GCCAAAATAACAATGCTAGTCATAAAAGAAAGCTGCATTGCTCTTTTCTACCCACAGATAACCTGGGAAAACTGCTGCATCTTTACACTGCAGCCTCCTCACACATCTGATGGACTGTGA	chr11:16215374-16215493
BA_j195992_003290	ACCTGGGAAAACTGCTGCATCTTTACACTGCAGCCTCCTCACACATCTGATGGACTGTGATGTCTCCACTTCACAAGCTCAGTCCATCATTTAGCATTGGCCGTTTTGGATACAGCCTTC	chr11:16215434-16215553
BA_j195992_003291	TGTCTCCACTTCACAAGCTCAGTCCATCATTTAGCATTGGCCGTTTTGGATACAGCCTTCTTTTAAATGTCACAAAACATAGCAACAAAAAGTCAACAAAAAATAAACAGGGTAAGCTGA	chr11:16215494-16215613
BA_j195992_003292	TTTTAAATGTCACAAAACATAGCAACAAAAAGTCAACAAAAAATAAACAGGGTAAGCTGAAGAGACTAACAATCTATCAGAAGGTCCCCTGATAAAAGTTACTTTGTGGTGACTGCCTGA	chr11:16215554-16215673
BA_j195992_003293	AGAGACTAACAATCTATCAGAAGGTCCCCTGATAAAAGTTACTTTGTGGTGACTGCCTGAGAAAGGAACCCCTGTCCCAGCATACCAGCAGCTAATTTGAGTTCTGAATCCAATAGCAGT	chr11:16215614-16215733
BA_j195992_003294	GAAAGGAACCCCTGTCCCAGCATACCAGCAGCTAATTTGAGTTCTGAATCCAATAGCAGTTTTAAAAGCTTTCCACACTAAATGGCCCTAGTGCATCATAAAGATAAAGGATTTCAGTAC	chr11:16215674-16215793
BA_j195992_003295	TTTAAAAGCTTTCCACACTAAATGGCCCTAGTGCATCATAAAGATAAAGGATTTCAGTACAAAACCACCACAAAGACCTCTATTATCTTATCAGTCTTTGGTTACAACAGCTGAACCAAT	chr11:16215734-16215853
BA_j195992_003296	AAAACCACCACAAAGACCTCTATTATCTTATCAGTCTTTGGTTACAACAGCTGAACCAATATGACTAAATTCTGAATGACTTTTTTCAAAACAGCAGAATACTGGAATTTCTTTGTTTTC	chr11:16215794-16215913
BA_j195992_003297	ATGACTAAATTCTGAATGACTTTTTTCAAAACAGCAGAATACTGGAATTTCTTTGTTTTCTCATCAGTCAGCTATTGTCATTGCTCCCATATGCTACTGTCCATTCCTCAGTAAATAAAA	chr11:16215854-16215973
BA_j195992_003298	TCATCAGTCAGCTATTGTCATTGCTCCCATATGCTACTGTCCATTCCTCAGTAAATAAAAAGTTTAATAAATGCAGCAATTGTGCTCTTAGGAATCACTTAGGGACCACTTCACAGGAAG	chr11:16215914-16216033
BA_j195992_003299	AGTTTAATAAATGCAGCAATTGTGCTCTTAGGAATCACTTAGGGACCACTTCACAGGAAGTGTGCCTCATGAGTTGAGGTATAGGCTGTTTGTTACTGTTGTTGTTGTTTTCTTTTTCAC	chr11:16215974-16216093
BA_j195992_003300	TGTGCCTCATGAGTTGAGGTATAGGCTGTTTGTTACTGTTGTTGTTGTTTTCTTTTTCACTGAATGTATGAGAATTTCCTTCTTGATATTCACCTTTAAAATGTCATTAGAATCTACAGT	chr11:16216034-16216153
BA_j195992_003301	TGAATGTATGAGAATTTCCTTCTTGATATTCACCTTTAAAATGTCATTAGAATCTACAGTGTACTAACAAGGCAAAAATACCCAGGTATTTCCTAAATTAAGATCAAACTCTCCTATACC	chr11:16216094-16216213
BA_j195992_003302	GTACTAACAAGGCAAAAATACCCAGGTATTTCCTAAATTAAGATCAAACTCTCCTATACCAGGCACACTCAAGTCTCCTACTTCCCCTCTTCCTGGCTGCAAAAGGAAGTCTATTCCTGG	chr11:16216154-16216273
BA_j195992_003303	AGGCACACTCAAGTCTCCTACTTCCCCTCTTCCTGGCTGCAAAAGGAAGTCTATTCCTGGATCAACTGAGGTCTATTCATGTCGCAAATCCTAACAGAGCAAGAACAATCCATGGAATCC	chr11:16216214-16216333
BA_j195992_003304	ATCAACTGAGGTCTATTCATGTCGCAAATCCTAACAGAGCAAGAACAATCCATGGAATCCTGCCATCTAGGCTCCCAACCTCACAGCTGGGCTTTTAGCCCATTGTGCTTTATAAGCCCA	chr11:16216274-16216393
BA_j195992_003305	TGCCATCTAGGCTCCCAACCTCACAGCTGGGCTTTTAGCCCATTGTGCTTTATAAGCCCATCCTTTTTGGATCTGGAAACGAAGGTATTCTGAAACTTCTCTCCTTCAATATAAGACAGA	chr11:16216334-16216453
BA_j195992_003306	TCCTTTTTGGATCTGGAAACGAAGGTATTCTGAAACTTCTCTCCTTCAATATAAGACAGACTGTCTTTACATTACTGTTCTCTGTGGGTGACTGCCAGTCACTGGCTACATCTCCATAAC	chr11:16216394-16216513
BA_j195992_003307	CTGTCTTTACATTACTGTTCTCTGTGGGTGACTGCCAGTCACTGGCTACATCTCCATAACCTACACATAAAAATAGTAATTTCTGGCCTTTCAGAAACATGAAATTCTTTTGTCCTTTAA	chr11:16216454-16216573
BA_j195992_003308	CTACACATAAAAATAGTAATTTCTGGCCTTTCAGAAACATGAAATTCTTTTGTCCTTTAAAGGGGAAAAACAATTAAATCATTTGTGTCAATATCACCACCAAGTATTGCAGGATTGGCT	chr11:16216514-16216633
BA_j195992_003309	AGGGGAAAAACAATTAAATCATTTGTGTCAATATCACCACCAAGTATTGCAGGATTGGCTCTTTCTCTAGAAGCTCCATGAGCGTTAGGAGAGGAAGGGAAGGAGTAAGAAAAATAGACT	chr11:16216574-16216693
BA_j195992_003310	CTTTCTCTAGAAGCTCCATGAGCGTTAGGAGAGGAAGGGAAGGAGTAAGAAAAATAGACTTTATTAACAAGGCATTTTCTTAAAAATTCTTGTTATCTTAATCCTCATCCAAAAAGTTAC	chr11:16216634-16216753
BA_j195992_003311	TTATTAACAAGGCATTTTCTTAAAAATTCTTGTTATCTTAATCCTCATCCAAAAAGTTACATTGTTATTTTCATTTCACAGATGAAAAACTAAGCTATTGAGACAGAAAGTAATTTGACC	chr11:16216694-16216813
BA_j195992_003312	ATTGTTATTTTCATTTCACAGATGAAAAACTAAGCTATTGAGACAGAAAGTAATTTGACCAAGTCATAGAGCATTTAATTGAATTTGAATTCACATCTTCTGATTTTTAATCCAAGCGAG	chr11:16216754-16216873
BA_j195992_003313	AAGTCATAGAGCATTTAATTGAATTTGAATTCACATCTTCTGATTTTTAATCCAAGCGAGTCTAGAGTCTAAGAAAGAGGTATCTTCCCTCATCTCACACTTAGAATACATAGTTAGGGA	chr11:16216814-16216933
BA_j195992_003314	TCTAGAGTCTAAGAAAGAGGTATCTTCCCTCATCTCACACTTAGAATACATAGTTAGGGAATTTCTAAAAGTTAGGAGCAATGTTCTGAGGTACCAAGAATCCTAATGCTATTTACAGCT	chr11:16216874-16216993
BA_j195992_003315	ATTTCTAAAAGTTAGGAGCAATGTTCTGAGGTACCAAGAATCCTAATGCTATTTACAGCTAAGAGATATACAACTAAAAGGAATGAAGAAATGTACAACTTCTCAGTTAAGGCTTTGTTT	chr11:16216934-16217053
BA_j195992_003316	AAGAGATATACAACTAAAAGGAATGAAGAAATGTACAACTTCTCAGTTAAGGCTTTGTTTACAAAATAAGGCAAAAAGCTTGGCTAGCAATCAGACAACCAAAGAGGTCAATAAATTGAA	chr11:16216994-16217113
BA_j195992_003317	ACAAAATAAGGCAAAAAGCTTGGCTAGCAATCAGACAACCAAAGAGGTCAATAAATTGAACTTTGACATCTTATGGATGTGAAAACAGATCTTGACATTAAGTGACATGTCTGAATTACT	chr11:16217054-16217173
BA_j195992_003318	CTTTGACATCTTATGGATGTGAAAACAGATCTTGACATTAAGTGACATGTCTGAATTACTCTAGAAATTAGCAGCAAGCCTGGCAGACCAGATTCTCTGTATGCTTATTCCCCAACCCTT	chr11:16217114-16217233
BA_j195992_003319	CTAGAAATTAGCAGCAAGCCTGGCAGACCAGATTCTCTGTATGCTTATTCCCCAACCCTTCTCTTCCCAAATAGCATATGGCTTCCTGGTTTCAGGCCCAAATACAGTAATTATGCAGAC	chr11:16217174-16217293
BA_j195992_003320	CTCTTCCCAAATAGCATATGGCTTCCTGGTTTCAGGCCCAAATACAGTAATTATGCAGACTCCGACATTCTCTGGCATTCTCCGGCATTCTCCAGCATTCCAGATACAATATTTACAACA	chr11:16217234-16217353
BA_j195992_003321	TCCGACATTCTCTGGCATTCTCCGGCATTCTCCAGCATTCCAGATACAATATTTACAACACCCATGAAAGTATGAGAAATACACTCAAATATTTGCAGGAGTCCAGTGTCCTGCTGCCCC	chr11:16217294-16217413
BA_j195992_003322	CCCATGAAAGTATGAGAAATACACTCAAATATTTGCAGGAGTCCAGTGTCCTGCTGCCCCGGGTGCAGTGTATATGTAGGCTGAGGCTGTCAGGTTCTAGCCAAGAGAAAGGTATGTGGA	chr11:16217354-16217473
BA_j195992_003323	GGGTGCAGTGTATATGTAGGCTGAGGCTGTCAGGTTCTAGCCAAGAGAAAGGTATGTGGAGAAGTCTAGGAAGTGAGTCTAGCATGATTTGAGAAACCTCCCAGATACAACTAAGGCTTG	chr11:16217414-16217533
BA_j195992_003324	GAAGTCTAGGAAGTGAGTCTAGCATGATTTGAGAAACCTCCCAGATACAACTAAGGCTTGGGACAGTTGCCCATACAAACATACCACATACTGTGCCCATTTCTAGGGTGTATTTACAAT	chr11:16217474-16217593
BA_j195992_003325	GGACAGTTGCCCATACAAACATACCACATACTGTGCCCATTTCTAGGGTGTATTTACAATTTGCCTAGAGGAAATCAAGGGAATCTCTGCTCTAGCCCACTATGCCCCTTCATACAATAA	chr11:16217534-16217653
BA_j195992_003326	TTGCCTAGAGGAAATCAAGGGAATCTCTGCTCTAGCCCACTATGCCCCTTCATACAATAATAATAGCTTAAACTTATACTACAATTGCTTTGCACTGGGAAAAGCTTTATATATTAAGTC	chr11:16217594-16217713
BA_j195992_003327	TAATAGCTTAAACTTATACTACAATTGCTTTGCACTGGGAAAAGCTTTATATATTAAGTCATCTATTCCTCACAACAGTCCTATGAAGTAGGTCATATTGTTACCTCCACTTTAAAGACA	chr11:16217654-16217773
BA_j195992_003328	ATCTATTCCTCACAACAGTCCTATGAAGTAGGTCATATTGTTACCTCCACTTTAAAGACAAGGAAACTGAAGCATGCAAAAGTAACGCAGCTTGCCCAAATCCTTAGCTATTAAATCATA	chr11:16217714-16217833
BA_j195992_003329	AGGAAACTGAAGCATGCAAAAGTAACGCAGCTTGCCCAAATCCTTAGCTATTAAATCATATATCTGAGATTCAAAATCAGAAAGTCTGGCAACAGATTCTGTCCTCTTAACCACTATGAT	chr11:16217774-16217893
BA_j195992_003330	TATCTGAGATTCAAAATCAGAAAGTCTGGCAACAGATTCTGTCCTCTTAACCACTATGATAAATGGAGAATGGAACTCCTGAATGTCCTACCTTCTCAAAATTACTTTACCCAACAGACA	chr11:16217834-16217953
BA_j195992_003331	AAATGGAGAATGGAACTCCTGAATGTCCTACCTTCTCAAAATTACTTTACCCAACAGACAATGTAGCTGAGATTTTCCTTATAATCTATTTTTAAGGATGTTTTATTTTGTTGGAATATA	chr11:16217894-16218013
BA_j195992_003332	ATGTAGCTGAGATTTTCCTTATAATCTATTTTTAAGGATGTTTTATTTTGTTGGAATATAATATTTCCTAAATATACTGTTTACTAAAGTGAAAGCACTTATCTAGGGAATTATCTATGA	chr11:16217954-16218073
BA_j195992_003333	ATATTTCCTAAATATACTGTTTACTAAAGTGAAAGCACTTATCTAGGGAATTATCTATGACACTCTATTTTCTTTAAAATATCCCAGCGACTAGTACAATGTCCTGTGACCTTTCAGTCC	chr11:16218014-16218133
BA_j195992_003334	CACTCTATTTTCTTTAAAATATCCCAGCGACTAGTACAATGTCCTGTGACCTTTCAGTCCAAGTCACAAATATCCAACACAGCTTGTAGTCATCTAATTTACTCTCCTCTTCCATACTCA	chr11:16218074-16218193
BA_j195992_003335	AAGTCACAAATATCCAACACAGCTTGTAGTCATCTAATTTACTCTCCTCTTCCATACTCACTGTCATACTCTTTTTTTTTCTTACTCTGATCTTGTTCCCTCCAAGTTCACTGGTGCTCA	chr11:16218134-16218253
BA_j195992_003336	CTGTCATACTCTTTTTTTTTCTTACTCTGATCTTGTTCCCTCCAAGTTCACTGGTGCTCAGACTTCTACCTTGATTCCTAATTTTCATTCCACTGGACCTCTGGACTTGGACTCTCAAAT	chr11:16218194-16218313
BA_j195992_003337	GACTTCTACCTTGATTCCTAATTTTCATTCCACTGGACCTCTGGACTTGGACTCTCAAATGGTAGAAATTTGGCTTCCCCAACAGACTGATTTGACTGGTCCTCTGTCTTCTTCTTCTTC	chr11:16218254-16218373
BA_j195992_003338	TGGGATTACAGGCGGGAGCCACCACGCCCAACATCCTCTGGCTTTTTAGTGCCCCATTTTGGCTCCTCTACGAATTCCCCATTCCAGGTCTGTCATGAAACACATCCCTGCCCCCAAATC	chr11:16218647-16218766
BA_j195992_003339	GGCTCCTCTACGAATTCCCCATTCCAGGTCTGTCATGAAACACATCCCTGCCCCCAAATCATTTGATCAGCAAACTAGAGAGTCCAGTTCAGTCATGTTTTTTCTGTGTTGTCTGTAGCT	chr11:16218707-16218826
BA_j195992_003340	ATTTGATCAGCAAACTAGAGAGTCCAGTTCAGTCATGTTTTTTCTGTGTTGTCTGTAGCTCTCAGGACATCCTAGTGGGTGTGGCTGTTGCAACTACTGAGACTTTAATGAAAACAGGCG	chr11:16218767-16218886
BA_j195992_003341	CTCAGGACATCCTAGTGGGTGTGGCTGTTGCAACTACTGAGACTTTAATGAAAACAGGCGCTTAAAAAAACCTTCAATTCCAATGAAACTGACCGACAAGGGAGATTATGTTTTTATATA	chr11:16218827-16218946
BA_j195992_003342	CTTAAAAAAACCTTCAATTCCAATGAAACTGACCGACAAGGGAGATTATGTTTTTATATAATCATAGATAGCTCATAGTTTCCTGAATTACAGTGCTGAGTATATATGATCAGGTAACAG	chr11:16218887-16219006
BA_j195992_003343	ATCATAGATAGCTCATAGTTTCCTGAATTACAGTGCTGAGTATATATGATCAGGTAACAGGCAAGTAACACAGATCCCACCTATCACAAACTCATATTGTGAGTCTATAGAGGGAAAATG	chr11:16218947-16219066
BA_j195992_003344	GCAAGTAACACAGATCCCACCTATCACAAACTCATATTGTGAGTCTATAGAGGGAAAATGGAACTGGAAATTTCATATTGATTCTAAAAACTGCTGTTTCTTTTATTGTTCTTTTATAGT	chr11:16219007-16219126
BA_j195992_003345	GAACTGGAAATTTCATATTGATTCTAAAAACTGCTGTTTCTTTTATTGTTCTTTTATAGTTAAATATAGCTGGATAAATAGCATGTTCTTTTCATTCACAATGTTGACCTTAATAATGAT	chr11:16219067-16219186
BA_j195992_003346	TAAATATAGCTGGATAAATAGCATGTTCTTTTCATTCACAATGTTGACCTTAATAATGATTCCTGGGTAAAATAGGTGCTGCCAAATATATCTCATCAGTGTATTATGAAAATAAAACTT	chr11:16219127-16219246
BA_j195992_003347	TCCTGGGTAAAATAGGTGCTGCCAAATATATCTCATCAGTGTATTATGAAAATAAAACTTCTTTCAAGATTATCTAATGTTTCCTATGTAGCATTCACAATATTCAGGGCACAGAAAATA	chr11:16219187-16219306
BA_j195992_003348	CTTTCAAGATTATCTAATGTTTCCTATGTAGCATTCACAATATTCAGGGCACAGAAAATAATGGAATGTCAAAGAGAAGAAAAGACAGTTAAAGCCTGGGTCCAGAAATGACCAAGAGTC	chr11:16219247-16219366
BA_j195992_003349	ATGGAATGTCAAAGAGAAGAAAAGACAGTTAAAGCCTGGGTCCAGAAATGACCAAGAGTCTCCTGTCACAGGATTATTTTGAACATGCTAAAGTAGAACATGAATAAAATTCTAAAAAGA	chr11:16219307-16219426
BA_j195992_003350	TCCTGTCACAGGATTATTTTGAACATGCTAAAGTAGAACATGAATAAAATTCTAAAAAGAAATTTCTAAGCCTCTACTTATAAAAATTAAAAGTTAATATACATTTGTTCAACCTATAAA	chr11:16219367-16219486
BA_j195992_003351	AATTTCTAAGCCTCTACTTATAAAAATTAAAAGTTAATATACATTTGTTCAACCTATAAAAAATAATTTGTCACAAATAGGATGTCCTATTCTCACACTAGGACATTCGTCACAAATTCT	chr11:16219427-16219546
BA_j195992_003352	AAATAATTTGTCACAAATAGGATGTCCTATTCTCACACTAGGACATTCGTCACAAATTCTTAGAAAAGCTTAATTCAAGATTTCCTGTTGTTGTTGTTGTTGTTGTTGTTGTTGTTGTTG	chr11:16219487-16219606
BA_j195992_003353	CAAAGTGCCAGCCAATTCAAGATTTTTAAAGATTTAAAATCACTTTATGCAATAATTGTAGATTATAAATTGAGTTTAAGAAGAAGCTTATAAAACTCACTTTCTAACGTAACTTTAAAA	chr11:16219881-16220000
BA_j195992_003354	GATTATAAATTGAGTTTAAGAAGAAGCTTATAAAACTCACTTTCTAACGTAACTTTAAAATGCTCATGGTTTTTCAACTTTCAGATCAATAAAAATAAGGGTTTTTAAATTTTTTAGCTT	chr11:16219941-16220060
BA_j195992_003355	TGCTCATGGTTTTTCAACTTTCAGATCAATAAAAATAAGGGTTTTTAAATTTTTTAGCTTGAAAGCAAAAACTGGATATGTAATCCTGAGACAAGAAGGAAAAAATACGTTAAATTATGA	chr11:16220001-16220120
BA_j195992_003356	GAAAGCAAAAACTGGATATGTAATCCTGAGACAAGAAGGAAAAAATACGTTAAATTATGAGCCTCATAAGGAATATAATACCACAACTGGTAGTACTTAAAAACAACCTCAGCAGTGGTG	chr11:16220061-16220180
BA_j195992_003357	GCCTCATAAGGAATATAATACCACAACTGGTAGTACTTAAAAACAACCTCAGCAGTGGTGGACATCACCTTTTGAAGAGGCAAACATCTGAAAAGGCGATGAGATTATCACAAAACTTGA	chr11:16220121-16220240
BA_j195992_003358	GACATCACCTTTTGAAGAGGCAAACATCTGAAAAGGCGATGAGATTATCACAAAACTTGAATTTAAACGTAATACTTTAAAAGATCATTGCTTGTAAAAAAATTATTATAGCATCAATGG	chr11:16220181-16220300
BA_j195992_003359	ATTTAAACGTAATACTTTAAAAGATCATTGCTTGTAAAAAAATTATTATAGCATCAATGGTCCCAGAAGGATTGTAGAGGGAGCAAATACAGATCTCAAGGATGTTTTCCCTACTACACT	chr11:16220241-16220360
BA_j195992_003360	TCCCAGAAGGATTGTAGAGGGAGCAAATACAGATCTCAAGGATGTTTTCCCTACTACACTCTCTTTGCTCCCTACCCAAGTTCAAAGCCTTTGCTGTGAATTAGGTAAGAATCTACTCTA	chr11:16220301-16220420
BA_j195992_003361	CTCTTTGCTCCCTACCCAAGTTCAAAGCCTTTGCTGTGAATTAGGTAAGAATCTACTCTAGTGCTACTCATAATTCTACCGAGAAAACTGGTGGAGAGGAAGAACAAATGATAAGCCACA	chr11:16220361-16220480
BA_j195992_003362	GTGCTACTCATAATTCTACCGAGAAAACTGGTGGAGAGGAAGAACAAATGATAAGCCACAATGTATACTTCCTACGTGTCAGCTCCTTAAGGGGAGGATCTGTGTCACATGCATCTCTGT	chr11:16220421-16220540
BA_j195992_003363	ATGTATACTTCCTACGTGTCAGCTCCTTAAGGGGAGGATCTGTGTCACATGCATCTCTGTGACAAGGCACAAACATGACTACATGTCTACTACTGATTTTGTGCTCAGTAAATTTGAAAT	chr11:16220481-16220600
BA_j195992_003364	GACAAGGCACAAACATGACTACATGTCTACTACTGATTTTGTGCTCAGTAAATTTGAAATGAACTAATAACCAACTCTAAATAATTAGTTCTCAGAATAGTTGGTGATAGACGGCCAAAG	chr11:16220541-16220660
BA_j195992_003365	GAACTAATAACCAACTCTAAATAATTAGTTCTCAGAATAGTTGGTGATAGACGGCCAAAGAAATTAACAAACCAGAAAGAATTGCTTTGAACTACAGGAGTATCTGAGCCATATCTGAGT	chr11:16220601-16220720
BA_j195992_003366	AAATTAACAAACCAGAAAGAATTGCTTTGAACTACAGGAGTATCTGAGCCATATCTGAGTTAATTCTAGTTTGGTAACCATTGTAACTAACTGAACTCACCAGCCATCCCCACTGTTGCA	chr11:16220661-16220780
BA_j195992_003367	TAATTCTAGTTTGGTAACCATTGTAACTAACTGAACTCACCAGCCATCCCCACTGTTGCACAAGTGGTAGAAAATCAAATCTAAGAGAAGACAAGAGATAAAGAATTTGAACTAAAAAAC	chr11:16220721-16220840
BA_j195992_003368	CAAGTGGTAGAAAATCAAATCTAAGAGAAGACAAGAGATAAAGAATTTGAACTAAAAAACATTCAATAAACACTTTTTTTTAGCACAAATGATCGTCCAAACACTTTCTATGTGCTAGGA	chr11:16220781-16220900
BA_j195992_003369	ATTCAATAAACACTTTTTTTTAGCACAAATGATCGTCCAAACACTTTCTATGTGCTAGGATTAGCATTTCGCATTTTTTCTCTACTGCAACAAACTTGGGAAAATGATGCTGAGGAAGGT	chr11:16220841-16220960
BA_j195992_003370	TTAGCATTTCGCATTTTTTCTCTACTGCAACAAACTTGGGAAAATGATGCTGAGGAAGGTTAAAAATATGTCCAAGATCACACAGCTTGTTAGCTTGTAATCAATAGAGCTATGATTCCT	chr11:16220901-16221020
BA_j195992_003371	TAAAAATATGTCCAAGATCACACAGCTTGTTAGCTTGTAATCAATAGAGCTATGATTCCTAAGCCAGTTGGTCTGAATACCCAACCCCAGCCTCTTTTCAGTAAACTATAAATGTTTCTG	chr11:16220961-16221080
BA_j195992_003372	AAGCCAGTTGGTCTGAATACCCAACCCCAGCCTCTTTTCAGTAAACTATAAATGTTTCTGGAAAAAAGAGAAATTTTAAAAAAAGTTAACTAGTTTAAGACAATGACTTCACATAGCCTT	chr11:16221021-16221140
BA_j195992_003373	GAAAAAAGAGAAATTTTAAAAAAAGTTAACTAGTTTAAGACAATGACTTCACATAGCCTTCAAGCCTTCTTCCTGCATTTTAAAACATTAAAGTACGCTGTTGGGAGATACAGTGATATT	chr11:16221081-16221200
BA_j195992_003374	CAAGCCTTCTTCCTGCATTTTAAAACATTAAAGTACGCTGTTGGGAGATACAGTGATATTAAAAGGCACACTAATTTATATTTAGGATAATTACAATTTAATGTTATTTAAGGTCCGTGA	chr11:16221141-16221260
BA_j195992_003375	AAAAGGCACACTAATTTATATTTAGGATAATTACAATTTAATGTTATTTAAGGTCCGTGAACAGTAAAAGAAGTCTGATGGCTCAGGGAACTAGTCTCCATCAACAGACTTGAAAATTCT	chr11:16221201-16221320
BA_j195992_003376	ACAGTAAAAGAAGTCTGATGGCTCAGGGAACTAGTCTCCATCAACAGACTTGAAAATTCTGTATTCAGAAAATATTACATCTAGAAATTCAATTTTTAATTGTGTGAAAAATTCAAACAG	chr11:16221261-16221380
BA_j195992_003377	GTATTCAGAAAATATTACATCTAGAAATTCAATTTTTAATTGTGTGAAAAATTCAAACAGTTCTAGTAACATAAACTATAATTTAGAAGGCAGAATCAACTACAGGACCAAATAAATTAT	chr11:16221321-16221440
BA_j195992_003378	TTCTAGTAACATAAACTATAATTTAGAAGGCAGAATCAACTACAGGACCAAATAAATTATACAAACTAAGCAATTTTACAGGAAAAATTTCACAAGAATTTATATTATTATATTAACTCT	chr11:16221381-16221500
BA_j195992_003379	ACAAACTAAGCAATTTTACAGGAAAAATTTCACAAGAATTTATATTATTATATTAACTCTTTCTAACATCACCTTCTTCCAGTAAAATTAAATTATATGTCAATACACTGGTATCAGAAA	chr11:16221441-16221560
BA_j195992_003380	TTCTAACATCACCTTCTTCCAGTAAAATTAAATTATATGTCAATACACTGGTATCAGAAAACAGGTTCTAATTCTTAATTGCCCAAAGAAATGACTGTCCATGGAGTCACAGATGATTGA	chr11:16221501-16221620
BA_j195992_003381	ACAGGTTCTAATTCTTAATTGCCCAAAGAAATGACTGTCCATGGAGTCACAGATGATTGATAAATTAATTCACCTTCCATAATGCCACCAAAGCTTTTGTAGGAGAATGTTTTCAGAAGT	chr11:16221561-16221680
BA_j195992_003382	TAAATTAATTCACCTTCCATAATGCCACCAAAGCTTTTGTAGGAGAATGTTTTCAGAAGTTATACTTTAGATAAAAAACAAGCCATTCTTTAGTTGAATCTCAAAAGTTGGAAGAATGAC	chr11:16221621-16221740
BA_j195992_003383	TATACTTTAGATAAAAAACAAGCCATTCTTTAGTTGAATCTCAAAAGTTGGAAGAATGACCCTGTGTCACTATTAGTTGGTCCAGATATCAGGTTTCTCAGTTCTTAAATCTGCCTCCTA	chr11:16221681-16221800
BA_j195992_003384	CCTGTGTCACTATTAGTTGGTCCAGATATCAGGTTTCTCAGTTCTTAAATCTGCCTCCTACTCAGTCTTCTCACTCTGTATTTTGTACACCCTTACTAGCCAAGAAGATTTTGGCTAGCT	chr11:16221741-16221860
BA_j195992_003385	CTCAGTCTTCTCACTCTGTATTTTGTACACCCTTACTAGCCAAGAAGATTTTGGCTAGCTGACTCACTTTCTACAGTTTAAGAAATTTATAGGCATATTGAATACATTTTTACAAGCTAT	chr11:16221801-16221920
BA_j195992_003386	GACTCACTTTCTACAGTTTAAGAAATTTATAGGCATATTGAATACATTTTTACAAGCTATCAGCAACCCCATTTGAGAATCCTGTTCTACTTCTCAAAAACAGTTTTAATTAAATGGGTA	chr11:16221861-16221980
BA_j195992_003387	CAGCAACCCCATTTGAGAATCCTGTTCTACTTCTCAAAAACAGTTTTAATTAAATGGGTATTTGTAGCTAGTTTCTTTTATACTTAAGGTTTAAAACAGAGTTGAAAGTTTTTAAAGTGC	chr11:16221921-16222040
BA_j195992_003388	TTTGTAGCTAGTTTCTTTTATACTTAAGGTTTAAAACAGAGTTGAAAGTTTTTAAAGTGCTCATTGACTTTCTAAAAACAATGCATTCTTTCCATCATACTGACACATCTATAGAATATC	chr11:16221981-16222100
BA_j195992_003389	TCATTGACTTTCTAAAAACAATGCATTCTTTCCATCATACTGACACATCTATAGAATATCTCTTAATCTCTTTCTAAAATGTAAATAGGATCCTGTCTAAATGTTTAAAGTGTTGTGATT	chr11:16222041-16222160
BA_j195992_003390	TCTTAATCTCTTTCTAAAATGTAAATAGGATCCTGTCTAAATGTTTAAAGTGTTGTGATTCCAAAAGTACTCAATTATCATGCACTGATGAAAAAACTGTTATGTTCTTTGACAAAGAAA	chr11:16222101-16222220
BA_j195992_003391	CCAAAAGTACTCAATTATCATGCACTGATGAAAAAACTGTTATGTTCTTTGACAAAGAAAATCTACTTGATCACCTTTTTGGCAACAATAATATATAAAATCTTCTAAATTACTTGATTA	chr11:16222161-16222280
BA_j195992_003392	ATCTACTTGATCACCTTTTTGGCAACAATAATATATAAAATCTTCTAAATTACTTGATTACATCATTTTTATATTAGTTTGTTTACTATTAGCTGGTTCTCCAAACCTATAACAGTTCCA	chr11:16222221-16222340
BA_j195992_003393	GGTGACAGAGTGAGACTCCGTCTCAAAAAAAAAAAAAAAATCCCTTTAAGGATTCCATCATGTGAAGTCATTCATAAAATACATCATCCAACCTACGACATTTTAAATGAAAGGAGGTGC	chr11:16222638-16222757
BA_j195992_003394	TGTGAAGTCATTCATAAAATACATCATCCAACCTACGACATTTTAAATGAAAGGAGGTGCTGTTAATTATTATGTCAAGAACACAGGTATAGAAACCAGGACAATACCAGGTAAGCCAGG	chr11:16222698-16222817
BA_j195992_003395	TGTTAATTATTATGTCAAGAACACAGGTATAGAAACCAGGACAATACCAGGTAAGCCAGGATATATGAATACACAATCACAACTTGTTCTCATTTAATGTCAGTTTCTGACAAGGTAATA	chr11:16222758-16222877
BA_j195992_003396	ATATATGAATACACAATCACAACTTGTTCTCATTTAATGTCAGTTTCTGACAAGGTAATATTACATAAATAGAACCCTATAGTTGATTTTTAAATGTCATAAAAATTTCCTGGAATAAAT	chr11:16222818-16222937
BA_j195992_003397	TTACATAAATAGAACCCTATAGTTGATTTTTAAATGTCATAAAAATTTCCTGGAATAAATTTATGTAGCTGGCAAGCTGAAATATGAATGGCACTATTCTTTAGAATAATTAGGCTCAAT	chr11:16222878-16222997
BA_j195992_003398	TTATGTAGCTGGCAAGCTGAAATATGAATGGCACTATTCTTTAGAATAATTAGGCTCAATTCATCACTATTTAAAATATGTAGAAACTCATAATAAACAAATATATAAATGTATATATTA	chr11:16222938-16223057
BA_j195992_003399	TCATCACTATTTAAAATATGTAGAAACTCATAATAAACAAATATATAAATGTATATATTATATATTCTATATATAGATAGATATAACTCATTAAAGTAAACCTAACAATGTATAGGTTCT	chr11:16222998-16223117
BA_j195992_003400	TATATTCTATATATAGATAGATATAACTCATTAAAGTAAACCTAACAATGTATAGGTTCTAATAATCTTGGTTTCATAAAGTTTGTTCAAATGCTCCTTATTTGCAAAGTATTTTTTTTT	chr11:16223058-16223177
BA_j195992_003401	TTTTAAGAGAGATTTTTAATTTAAAATTCATAGAAATAATAAATTTATTTTTCATGAAAAGTGACTCCCAATTAAGGATATATGAAGATCATTCCGATTTTTCCCATTTTAGAAGTGAAA	chr11:16223489-16223608
BA_j195992_003402	GTGACTCCCAATTAAGGATATATGAAGATCATTCCGATTTTTCCCATTTTAGAAGTGAAAAACTTATACTTTCACTACTAATTAACTAAATAACAGAAAAATGCCCATGTAAAAAATGAG	chr11:16223549-16223668
BA_j195992_003403	AACTTATACTTTCACTACTAATTAACTAAATAACAGAAAAATGCCCATGTAAAAAATGAGAGTATTAAAATATCTAAATTTTACAGCACTATTATGAATTTTAATTTTTATATTAAGCAC	chr11:16223609-16223728
BA_j195992_003404	AGTATTAAAATATCTAAATTTTACAGCACTATTATGAATTTTAATTTTTATATTAAGCACATGTTCAACTCTTATACGATGAAAATACACACAAAGAAAACATAAACCAATGAAAAATTT	chr11:16223669-16223788
BA_j195992_003405	ATGTTCAACTCTTATACGATGAAAATACACACAAAGAAAACATAAACCAATGAAAAATTTTCATTTGCTTCTGAAGATTCTAAGGCCATGTTATTAATATACACATAGTGAAGACATAAT	chr11:16223729-16223848
BA_j195992_003406	TCATTTGCTTCTGAAGATTCTAAGGCCATGTTATTAATATACACATAGTGAAGACATAATGAATTTTATTGTAAAGGAAGACTAGTAGAATGTCCTGTGTAGCATAAAAATCGTAAAGCA	chr11:16223789-16223908
BA_j195992_003407	GAATTTTATTGTAAAGGAAGACTAGTAGAATGTCCTGTGTAGCATAAAAATCGTAAAGCAAAAACTTTCCCACATTATTTTAAGCAGAAAACTCAACCAAATTTCTGAAATCTAGATAAG	chr11:16223849-16223968
BA_j195992_003408	AAAACTTTCCCACATTATTTTAAGCAGAAAACTCAACCAAATTTCTGAAATCTAGATAAGACTTCCAATTCAACAAAAGCCATGGAACAAATGGCTGCTGAATAAATTCCACGAAAAAAA	chr11:16223909-16224028
BA_j195992_003409	ACTTCCAATTCAACAAAAGCCATGGAACAAATGGCTGCTGAATAAATTCCACGAAAAAAAGTATTTTTCCCCATTCAACAAGATAGTATTAGAAAATCTACAGCCTACAATTATTCAAGA	chr11:16223969-16224088
BA_j195992_003410	GTATTTTTCCCCATTCAACAAGATAGTATTAGAAAATCTACAGCCTACAATTATTCAAGAGATTTTATAATTAAGTTTCTAGAAAATTACTAGCAATGTGGTTTAACCAATTTCTCACTA	chr11:16224029-16224148
BA_j195992_003411	GATTTTATAATTAAGTTTCTAGAAAATTACTAGCAATGTGGTTTAACCAATTTCTCACTAACATTAAAAAATAATTCCCCAATCATATGAGCAGGAACACAAAAGACAACCACCTATCTC	chr11:16224089-16224208
BA_j195992_003412	ACATTAAAAAATAATTCCCCAATCATATGAGCAGGAACACAAAAGACAACCACCTATCTCTCCAGAACTGAACTACACTTGAGTTCTAAAATTTTCAAGCTTATACCTAGTCAGTTCTAA	chr11:16224149-16224268
BA_j195992_003413	TCCAGAACTGAACTACACTTGAGTTCTAAAATTTTCAAGCTTATACCTAGTCAGTTCTAACTAGAAGTTTCCAAGAATGGCTTTTAAAAAAAGAAGGAATTGGAAGGCTATAAATGAAAT	chr11:16224209-16224328
BA_j195992_003414	CTAGAAGTTTCCAAGAATGGCTTTTAAAAAAAGAAGGAATTGGAAGGCTATAAATGAAATATAATTACTAACCTAACACAGAAATAAATGTATTTAATATAGCTAACTACTAAAGACTAC	chr11:16224269-16224388
BA_j195992_003415	ATAATTACTAACCTAACACAGAAATAAATGTATTTAATATAGCTAACTACTAAAGACTACTCGTAATTTTAAAACCAATGAATCTAAACCAGATGAAGATAAAAAGGCACTGTGAAAACA	chr11:16224329-16224448
BA_j195992_003416	TCGTAATTTTAAAACCAATGAATCTAAACCAGATGAAGATAAAAAGGCACTGTGAAAACAAGCAAACACCAAAATACATAGAAAATCTATGACATGACTGGGAAAAAAAAGATTCTGCCA	chr11:16224389-16224508
BA_j195992_003417	AGCAAACACCAAAATACATAGAAAATCTATGACATGACTGGGAAAAAAAAGATTCTGCCATTCGTGGATGTTTCAAGCACTGCTTTATAGGAATCTCTGAGTAAAGTTGTAACTGTTAGT	chr11:16224449-16224568
BA_j195992_003418	TTCGTGGATGTTTCAAGCACTGCTTTATAGGAATCTCTGAGTAAAGTTGTAACTGTTAGTAAATACTAATAAAAGCCACAGAAAAGGTAGTACAATCAGGGTTTCAAAGAAAGGAGAAAA	chr11:16224509-16224628
BA_j195992_003419	AAATACTAATAAAAGCCACAGAAAAGGTAGTACAATCAGGGTTTCAAAGAAAGGAGAAAAATCTGAAATACTAAAGTGAGCATCAATTAGGAATTCTGAGGACCACAAAAATCCAAAGGC	chr11:16224569-16224688
BA_j195992_003420	ATCTGAAATACTAAAGTGAGCATCAATTAGGAATTCTGAGGACCACAAAAATCCAAAGGCAAGTGATTAAATCACTACAACCCAATGTAACTGAATATAGGTTTGGTGCCCTTCAGGTTT	chr11:16224629-16224748
BA_j195992_003421	AAGTGATTAAATCACTACAACCCAATGTAACTGAATATAGGTTTGGTGCCCTTCAGGTTTCTTTTCTTTGGAACCAAATTCAGTTAAACAATAACTGTTACCATTTTTATAAAAATTTAG	chr11:16224689-16224808
BA_j195992_003422	CTTTTCTTTGGAACCAAATTCAGTTAAACAATAACTGTTACCATTTTTATAAAAATTTAGCTTTCTGACATTTTTCTTTAAGCAAAGAGTGAATTAACAAACTCATGGCAGGGAAAAAAA	chr11:16224749-16224868
BA_j195992_003423	CTTTCTGACATTTTTCTTTAAGCAAAGAGTGAATTAACAAACTCATGGCAGGGAAAAAAAAGGAAGGAGAAAAAGTAACTCAAGCATTACAGCACTCTTCTACATGGCAAGGAGATGAAT	chr11:16224809-16224928
BA_j195992_003424	AGGAAGGAGAAAAAGTAACTCAAGCATTACAGCACTCTTCTACATGGCAAGGAGATGAATGAAACAAACAAGACTCTCCCAAGAAGATTCATATTGCAAGTAAGAGTTTTTGGCCAATAT	chr11:16224869-16224988
BA_j195992_003425	GAAACAAACAAGACTCTCCCAAGAAGATTCATATTGCAAGTAAGAGTTTTTGGCCAATATATTTCTTGTAGGTAATATACTTTGAATTCAGACAAAACACTTTCAAGGTTTAATTATCAA	chr11:16224929-16225048
BA_j195992_003426	ATTTCTTGTAGGTAATATACTTTGAATTCAGACAAAACACTTTCAAGGTTTAATTATCAACACAACAAACCAAAGACAAGAGTTCCCAAACATCAGACATGGTTATATCAAACATAAACG	chr11:16224989-16225108
BA_j195992_003427	CACAACAAACCAAAGACAAGAGTTCCCAAACATCAGACATGGTTATATCAAACATAAACGCTTAAATCCATTCATGAGCTAAATATAAACATCTGAAGTAGCTACTGTTGGAGTTATCTG	chr11:16225049-16225168
BA_j195992_003428	CTTAAATCCATTCATGAGCTAAATATAAACATCTGAAGTAGCTACTGTTGGAGTTATCTGTGCAACTAAGAGCACAGGTAATCAAGAATTGCCTACATATACACTTTTGTTCCCTCCATT	chr11:16225109-16225228
BA_j195992_003429	TGCAACTAAGAGCACAGGTAATCAAGAATTGCCTACATATACACTTTTGTTCCCTCCATTGGTTCAAATTAATTGAGCAATCAAGAGCAGCTTAGAACACTTAGAGTCAAGAAGAATTCT	chr11:16225169-16225288
BA_j195992_003430	GGTTCAAATTAATTGAGCAATCAAGAGCAGCTTAGAACACTTAGAGTCAAGAAGAATTCTCTTTGTCAACCCAAATAATTATAAGGCAGAGATCATCAGCAATAGTGAGGTGATACTATT	chr11:16225229-16225348
BA_j195992_003431	CTTTGTCAACCCAAATAATTATAAGGCAGAGATCATCAGCAATAGTGAGGTGATACTATTGTTACTATCATTCATGTTATTATCATTATAAAGTAAAAAACCATGGTAGAAATTCTACCG	chr11:16225289-16225408
BA_j195992_003432	GTTACTATCATTCATGTTATTATCATTATAAAGTAAAAAACCATGGTAGAAATTCTACCGGCATTGCAACTCTACCAAGATAAAAATACAAAGTAAGTAATTTTCAGTATGAAGCTTCTC	chr11:16225349-16225468
BA_j195992_003433	GCATTGCAACTCTACCAAGATAAAAATACAAAGTAAGTAATTTTCAGTATGAAGCTTCTCATCTTAACCTATTTTCTCTGAATTAGTAAAGTGAAAAAAAATATCAAAAAATGGACTTAG	chr11:16225409-16225528
BA_j195992_003434	ATCTTAACCTATTTTCTCTGAATTAGTAAAGTGAAAAAAAATATCAAAAAATGGACTTAGCCTAAAACCTTATATCAAAAAGTTTACGTGAGGCAATGCACATGTTAATTAACTAGATTT	chr11:16225469-16225588
BA_j195992_003435	CCTAAAACCTTATATCAAAAAGTTTACGTGAGGCAATGCACATGTTAATTAACTAGATTTAGTCAATCCACAATGTATACATACTTCAAAACATCATATTGTACACAAGAGATACATACA	chr11:16225529-16225648
BA_j195992_003436	AGTCAATCCACAATGTATACATACTTCAAAACATCATATTGTACACAAGAGATACATACAATTTTATTGTCAATTAAAAAAAAAACACCACTTTTTAAGTAGCTGTTATCACCACCACCA	chr11:16225589-16225708
BA_j195992_003437	ATTTTATTGTCAATTAAAAAAAAAACACCACTTTTTAAGTAGCTGTTATCACCACCACCAATTTACATATGATGAAACATACAAAGAGGATACATGATTGACCCAAAATTTAAACTCTAA	chr11:16225649-16225768
BA_j195992_003438	ATTTACATATGATGAAACATACAAAGAGGATACATGATTGACCCAAAATTTAAACTCTAACTTAAAACCTATTTCCCTTTCCACTTCAAAACATCCAATTCTTCTAGGCTAATATCTGAG	chr11:16225709-16225828
BA_j195992_003439	CTTAAAACCTATTTCCCTTTCCACTTCAAAACATCCAATTCTTCTAGGCTAATATCTGAGAATAAATTTTCGTATCTCTAAATTTCATGGTTCTCATTAGTACTAAAGCAACAGTGTGCT	chr11:16225769-16225888
BA_j195992_003440	AATAAATTTTCGTATCTCTAAATTTCATGGTTCTCATTAGTACTAAAGCAACAGTGTGCTTATTTTCCCAACCTAGAGTCCCAGATTGATCCTATAAACTGAAGAACTGGAGACCTGGAG	chr11:16225829-16225948
BA_j195992_003441	TATTTTCCCAACCTAGAGTCCCAGATTGATCCTATAAACTGAAGAACTGGAGACCTGGAGGAAGGGAGAGGACATGTGGGGGTGTGGTGTGTGTAGTATGCCTGGTATGTGTATATCTAT	chr11:16225889-16226008
BA_j195992_003442	GAAGGGAGAGGACATGTGGGGGTGTGGTGTGTGTAGTATGCCTGGTATGTGTATATCTATACAGTTCCAAAAGTGTTTTCCAATTTGAACTTCAACAATTGTTACAAAGGTCACTGCATA	chr11:16225949-16226068
BA_j195992_003443	ACAGTTCCAAAAGTGTTTTCCAATTTGAACTTCAACAATTGTTACAAAGGTCACTGCATAGCTGAGCTTTTTAGCGGGGAAGAGAAACATTAAGAAAGAAAAAGAAAGAAAGAAAAAAAA	chr11:16226009-16226128
BA_j195992_003444	GCTGAGCTTTTTAGCGGGGAAGAGAAACATTAAGAAAGAAAAAGAAAGAAAGAAAAAAAACAACTTTACTTTCCCCAATCAGCCCAGCTTATTTGTTCTCTACTATATTTCTGACCCCTG	chr11:16226069-16226188
BA_j195992_003445	CAACTTTACTTTCCCCAATCAGCCCAGCTTATTTGTTCTCTACTATATTTCTGACCCCTGGTTCAACCGTGATTAATCTATATCTGGAGGTGATTTTTTAAAAAATCTATCTTATCTATT	chr11:16226129-16226248
BA_j195992_003446	GTTCAACCGTGATTAATCTATATCTGGAGGTGATTTTTTAAAAAATCTATCTTATCTATTAAAAACTAAATTGAATTGTCTTTTTAAGAGTACACTTATTCAAACAATTACACACTCAGG	chr11:16226189-16226308
BA_j195992_003447	AAAAACTAAATTGAATTGTCTTTTTAAGAGTACACTTATTCAAACAATTACACACTCAGGAAATCAATGTTGTAAAGAGTCAAAGAGATCATTCAACCCCCAAGTTTGACAAATAAGAAA	chr11:16226249-16226368
BA_j195992_003448	AAATCAATGTTGTAAAGAGTCAAAGAGATCATTCAACCCCCAAGTTTGACAAATAAGAAAGCTGAAAGCCAGAGGGGAAAGTGACATGCCTGATGTCAGATAGCTAATTAGCTAGTGACA	chr11:16226309-16226428
BA_j195992_003449	GCTGAAAGCCAGAGGGGAAAGTGACATGCCTGATGTCAGATAGCTAATTAGCTAGTGACAGAGTTAGGACTAGAACCTAGAAGTCCTAATTCTCAGTTCAGAACTCCTTCTGCTATAACA	chr11:16226369-16226488
BA_j195992_003450	GAGTTAGGACTAGAACCTAGAAGTCCTAATTCTCAGTTCAGAACTCCTTCTGCTATAACATGCTTCCTCTTTTTAAAAAAAAATCAAGGGAAATAATGCACTTTAAATCTCTCTTGGTAG	chr11:16226429-16226548
BA_j195992_003451	TGCTTCCTCTTTTTAAAAAAAAATCAAGGGAAATAATGCACTTTAAATCTCTCTTGGTAGATAGTTGATTTTCGTTATCATTTTCCTCAGTTCACTTAAGAAGCAACATTGGTTCTTAAT	chr11:16226489-16226608
BA_j195992_003452	ATAGTTGATTTTCGTTATCATTTTCCTCAGTTCACTTAAGAAGCAACATTGGTTCTTAATTCAGCACTTTAATTTTCCATGTCTAACATGTAATTTAACAATGAAATGCTCATCTAATAG	chr11:16226549-16226668
BA_j195992_003453	TCAGCACTTTAATTTTCCATGTCTAACATGTAATTTAACAATGAAATGCTCATCTAATAGCAGAAGCAATTTATAGGAAAGTATTTTGTGAGACACAACTTGTCTAATGATACTAAGAAT	chr11:16226609-16226728
BA_j195992_003454	CAGAAGCAATTTATAGGAAAGTATTTTGTGAGACACAACTTGTCTAATGATACTAAGAATTCCACGATAGAACCAGCATATGAGTTTTCATATGTGCTAGTTAAGGGAGGAGATTAACCA	chr11:16226669-16226788
BA_j195992_003455	TCCACGATAGAACCAGCATATGAGTTTTCATATGTGCTAGTTAAGGGAGGAGATTAACCATAGTTTAAATGATATTTTTTTCAGAAATAGCAAATTGAGATCTTCTATAGGGAAAACAGT	chr11:16226729-16226848
BA_j195992_003456	TAGTTTAAATGATATTTTTTTCAGAAATAGCAAATTGAGATCTTCTATAGGGAAAACAGTTACATATGGGCTTTGAAAGACTTCAATGCCCATCACTGATCAAATTTAACCACTGACATA	chr11:16226789-16226908
BA_j195992_003457	TACATATGGGCTTTGAAAGACTTCAATGCCCATCACTGATCAAATTTAACCACTGACATATGGGCCACAAGAATCCTTGCATTTCATTTGCCCATGTATTTGAAAACTTGAGTGCTCAAG	chr11:16226849-16226968
BA_j195992_003458	TGGGCCACAAGAATCCTTGCATTTCATTTGCCCATGTATTTGAAAACTTGAGTGCTCAAGGGATTCCCCAGATCCTAATTTCCTTTTAATAAGAGTAAGAGCTTATGTAAAATATGGTAG	chr11:16226909-16227028
BA_j195992_003459	GGATTCCCCAGATCCTAATTTCCTTTTAATAAGAGTAAGAGCTTATGTAAAATATGGTAGTCTAAGTTCTTTGGAAACAAGGTATCAAAATAACAAGAAATTATAATTTTAAAAAATCAG	chr11:16226969-16227088
BA_j195992_003460	TCTAAGTTCTTTGGAAACAAGGTATCAAAATAACAAGAAATTATAATTTTAAAAAATCAGTGCCATACTGGGAGTGTAGAAAAATAGAAATGCAGAGTTATGAAGATTTAACAGCCAAAA	chr11:16227029-16227148
BA_j195992_003461	TGCCATACTGGGAGTGTAGAAAAATAGAAATGCAGAGTTATGAAGATTTAACAGCCAAAATGAGGCCAGATAAATCACGTAAGTATATAGTTATTAAGCATTTGTTGGTATATAGAAAAT	chr11:16227089-16227208
BA_j195992_003462	TGAGGCCAGATAAATCACGTAAGTATATAGTTATTAAGCATTTGTTGGTATATAGAAAATGACAGAGAAGTAGAAAAAAATTAAACTCAAAAAATAGTACTATGCTCATCTTACAATTTA	chr11:16227149-16227268
BA_j195992_003463	GACAGAGAAGTAGAAAAAAATTAAACTCAAAAAATAGTACTATGCTCATCTTACAATTTATAAGTTGTTTAATAAGAGCTATTAAAGTACATAAAATATTTCATTAACTATGAAGTTACA	chr11:16227209-16227328
BA_j195992_003464	TAAGTTGTTTAATAAGAGCTATTAAAGTACATAAAATATTTCATTAACTATGAAGTTACAGAGTGGAAGGTTTCTGGAATGTAAGTCAGGAGATCTGGGTTCTAGTTTCAATTTTGCCAC	chr11:16227269-16227388
BA_j195992_003465	GAGTGGAAGGTTTCTGGAATGTAAGTCAGGAGATCTGGGTTCTAGTTTCAATTTTGCCACCTTGTACAAGTAATTCTCTGGGCTTCCATTTACCTGCCTGTAATATGAGAGGTTGAACTA	chr11:16227329-16227448
BA_j195992_003466	CTTGTACAAGTAATTCTCTGGGCTTCCATTTACCTGCCTGTAATATGAGAGGTTGAACTAGGTAACCTATAAGGATACTTCTAGTTTGGGTTACAATGCTAGAAATAGTCCTTTAGTGTG	chr11:16227389-16227508
BA_j195992_003467	GGTAACCTATAAGGATACTTCTAGTTTGGGTTACAATGCTAGAAATAGTCCTTTAGTGTGGGCTCTCTGCAATATTAAAAATGTATGGAAGTAATTCAATTTTTACTATGCCTGTAAAGA	chr11:16227449-16227568
BA_j195992_003468	GGCTCTCTGCAATATTAAAAATGTATGGAAGTAATTCAATTTTTACTATGCCTGTAAAGATCATTAATATTTTGGTAGCATTAGAAAAAAAAAACACTTATGTTACTGAGAATGGCAAAT	chr11:16227509-16227628
BA_j195992_003469	TCATTAATATTTTGGTAGCATTAGAAAAAAAAAACACTTATGTTACTGAGAATGGCAAATGTATGTATGTTGTATATATACACACATATACACATTTATTAGGTTAATATTATGTGTTAA	chr11:16227569-16227688
BA_j195992_003470	GTATGTATGTTGTATATATACACACATATACACATTTATTAGGTTAATATTATGTGTTAATGTACAACTAGCATTAACTTTTCAGATGCGATATTTTTGTTAATTTTAAGAGTATTCTGC	chr11:16227629-16227748
BA_j195992_003471	TGTACAACTAGCATTAACTTTTCAGATGCGATATTTTTGTTAATTTTAAGAGTATTCTGCATTATAAAGGTCAATTTCTTTTACATTATAACTAATGTCAGTTTGGCCAACAAACTCACT	chr11:16227689-16227808
BA_j195992_003472	ATTATAAAGGTCAATTTCTTTTACATTATAACTAATGTCAGTTTGGCCAACAAACTCACTAATTCACAAAATACATTTTTATCTCTTTATATTTACAAAAGACCTCTGTTGGAATAAAAA	chr11:16227749-16227868
BA_j195992_003473	AATTCACAAAATACATTTTTATCTCTTTATATTTACAAAAGACCTCTGTTGGAATAAAAACAGAATACAGAAGGTGAACTTACATCATTCTGTATATGAGGAAATATAACTTTTAATTCT	chr11:16227809-16227928
BA_j195992_003474	CAGAATACAGAAGGTGAACTTACATCATTCTGTATATGAGGAAATATAACTTTTAATTCTTTGATTTGTTACAGTTTCATATGTAAATTTAGTGAGTTTTGTTTGCATATTGTAATAATA	chr11:16227869-16227988
BA_j195992_003475	TTGATTTGTTACAGTTTCATATGTAAATTTAGTGAGTTTTGTTTGCATATTGTAATAATAATCAGACTGAGGAAGAAGTATGGTGAAGTGTTTAAGAGCTTGGGTTCTGGAGTCAGATTC	chr11:16227929-16228048
BA_j195992_003476	ATCAGACTGAGGAAGAAGTATGGTGAAGTGTTTAAGAGCTTGGGTTCTGGAGTCAGATTCCCCAGTTTAAAATCTTTGCTATGCCACTTCCTAGAACAGTAACTTTGGTCTCGTTTTATC	chr11:16227989-16228108
BA_j195992_003477	CCCAGTTTAAAATCTTTGCTATGCCACTTCCTAGAACAGTAACTTTGGTCTCGTTTTATCTTGTGTAAAATTGGAATAGTGATAGAGTATTGTATAGATCAAGTGAGTTAACGCAAGTTA	chr11:16228049-16228168
BA_j195992_003478	TTGTGTAAAATTGGAATAGTGATAGAGTATTGTATAGATCAAGTGAGTTAACGCAAGTTAATACATGTGAAGCACTTAGAACAGTTGCCTTCACATAGTGAGCACTCAATAAATACTTGC	chr11:16228109-16228228
BA_j195992_003479	ATACATGTGAAGCACTTAGAACAGTTGCCTTCACATAGTGAGCACTCAATAAATACTTGCCATTATGATCATATAATGTCTATATTAAAATCTATTTTAGAGTCTTAAGAATGAAGAACA	chr11:16228169-16228288
BA_j195992_003480	CATTATGATCATATAATGTCTATATTAAAATCTATTTTAGAGTCTTAAGAATGAAGAACAAAAGTAGCGTAATATAGAAATATTATGATTTATTTTATCCTGTTTAATAAATTTACATAA	chr11:16228229-16228348
BA_j195992_003481	AAAGTAGCGTAATATAGAAATATTATGATTTATTTTATCCTGTTTAATAAATTTACATAATCACAGACACTTTCATTGACTAGAAAGTGTCACTTTATCCCAACCTCTGGAAAGTTGGAA	chr11:16228289-16228408
BA_j195992_003482	TCACAGACACTTTCATTGACTAGAAAGTGTCACTTTATCCCAACCTCTGGAAAGTTGGAAATTCAGGCATGGTAGATATGATCATGTCACTCTCTGAGTTTAAACTCTTCAAAGGCTCTC	chr11:16228349-16228468
BA_j195992_003483	ATTCAGGCATGGTAGATATGATCATGTCACTCTCTGAGTTTAAACTCTTCAAAGGCTCTCAACTAATAAAGTCCAGACTTTCCAACATGATATACATAGCACTTCATGATTTTGCCATTA	chr11:16228409-16228528
BA_j195992_003484	AACTAATAAAGTCCAGACTTTCCAACATGATATACATAGCACTTCATGATTTTGCCATTACTTGCCCATCTCGCCTCATCTAACTTTTGACATCCAAATTTAGCACACACCGACCCCTAC	chr11:16228469-16228588
BA_j195992_003485	CTTGCCCATCTCGCCTCATCTAACTTTTGACATCCAAATTTAGCACACACCGACCCCTACTACAAATGCACATACACATATACCACTATTTTCACTGAAAACATAAAAATCTCCAGAAAA	chr11:16228529-16228648
BA_j195992_003486	TACAAATGCACATACACATATACCACTATTTTCACTGAAAACATAAAAATCTCCAGAAAAGTCATTTCTCTCTCATGCTGCTGTGTCTTACCCACTCTATTCACACTGCCCAAAACACTC	chr11:16228589-16228708
BA_j195992_003487	GTCATTTCTCTCTCATGCTGCTGTGTCTTACCCACTCTATTCACACTGCCCAAAACACTCTTCTACCCATCTTTCCAACTGTTAGTACTATTTTAAAAGTGAGAAATTAAGAAGAAACCA	chr11:16228649-16228768
BA_j195992_003488	TTCTACCCATCTTTCCAACTGTTAGTACTATTTTAAAAGTGAGAAATTAAGAAGAAACCAAATGCTTATCAATAGAAGAATGTATAAACAAAGTATTATTTATTGATAGCTAGGAATATT	chr11:16228709-16228828
BA_j195992_003489	AGACTCCATCTCAAAAAAAAAAAAAAAGTAAAGAACAAATTCATTTATTTAACAAATATTTATTGAGGACATTTTATGTGCTGTTCTAGATTTTACAGGTTAGTGAACAAAATAAACAAA	chr11:16229128-16229247
BA_j195992_003490	TATTGAGGACATTTTATGTGCTGTTCTAGATTTTACAGGTTAGTGAACAAAATAAACAAAAATTTTATCCCCAAGAATGAGGTATAGTTTGTACTGTTTTTTGAAAAAAAAGAAAGTTGC	chr11:16229188-16229307
BA_j195992_003491	AATTTTATCCCCAAGAATGAGGTATAGTTTGTACTGTTTTTTGAAAAAAAAGAAAGTTGCATAGCACATTTGTATTTTTAAAAATATAATTTTTTAAAACTAAAATATGCATAGGAATGT	chr11:16229248-16229367
BA_j195992_003492	ATAGCACATTTGTATTTTTAAAAATATAATTTTTTAAAACTAAAATATGCATAGGAATGTGTTGCATAAACAACAAGTATCAACAGTGATTGTCTGTGGGCTGTGCAATAAGGCCAGCAG	chr11:16229308-16229427
BA_j195992_003493	GTTGCATAAACAACAAGTATCAACAGTGATTGTCTGTGGGCTGTGCAATAAGGCCAGCAGAGACAAAGGAATGAGAAAATTTTATTTATTCTTTATATACTTCTATATTGATATTGTATA	chr11:16229368-16229487
BA_j195992_003494	TATGAATATAATATAGCCATACACCTAAATTGTATGCATAAAACTACTTTTCTAATAATACTATAATCTTTTCTGTCTTTTTCACTGTATTGGTATTTTCTCTAATGGTGCAAAAGCAAT	chr11:16229845-16229964
BA_j195992_003495	CTATAATCTTTTCTGTCTTTTTCACTGTATTGGTATTTTCTCTAATGGTGCAAAAGCAATGGTGAGTGAAATTCCTGGCGCTTTCGCACAAATTAAGGCAGTGGCACTCAACTGTACTAG	chr11:16229905-16230024
BA_j195992_003496	GGTGAGTGAAATTCCTGGCGCTTTCGCACAAATTAAGGCAGTGGCACTCAACTGTACTAGTCTTTGAAATCAGAGTAGACTGCTTTTTTAAAAAATAGAACAGCATTTTTACTTGAAAAA	chr11:16229965-16230084
BA_j195992_003497	TCTTTGAAATCAGAGTAGACTGCTTTTTTAAAAAATAGAACAGCATTTTTACTTGAAAAAATGACTGACAGACAAAGAGTGGTTATTTAGATTTGAATTTTTAACAGGTATTTTCCCAAA	chr11:16230025-16230144
BA_j195992_003498	ATGACTGACAGACAAAGAGTGGTTATTTAGATTTGAATTTTTAACAGGTATTTTCCCAAAAATGAAACAAAGTGAGCTTTTCACTTGAAGGAAAACAACTAACTGTATTTGTTTGTCAGT	chr11:16230085-16230204
BA_j195992_003499	AATGAAACAAAGTGAGCTTTTCACTTGAAGGAAAACAACTAACTGTATTTGTTTGTCAGTGATAGAATCTGAGCCTCCAAATTAGCAAATATGGTATTAATGGATGTGATGTTTTTACAT	chr11:16230145-16230264
BA_j195992_003500	GATAGAATCTGAGCCTCCAAATTAGCAAATATGGTATTAATGGATGTGATGTTTTTACATTGCATTATGAAATATGTCAACATTTGGAAGTTCTATATAACTCAGAGATATAACATCTTC	chr11:16230205-16230324
BA_j195992_003501	TGCATTATGAAATATGTCAACATTTGGAAGTTCTATATAACTCAGAGATATAACATCTTCCAAATGACCAATACAAAATCTTACAAAAGCATGCAATGGTAAAAGATCCATTCAAATTGT	chr11:16230265-16230384
BA_j195992_003502	CTTACAACTGCAGGGAGGTAGTGGGACTCCCCAGGGGAGGACTGCTCCGGGTACAGAAAGCAGTCAGTGCCATGGGCTTGAATGAGAAGTGTGCCCGATTTCCCAAGGCCTAGCAAGGAG	chr11:69359139-69359258
BA_j195992_003503	CAGTCAGTGCCATGGGCTTGAATGAGAAGTGTGCCCGATTTCCCAAGGCCTAGCAAGGAGGCAGAGTGGTGGCTGGGCAGGGACTGAAGGAGGAGGAGAAGCAGGCAGGGCGGCCACTGC	chr11:69359199-69359318
BA_j195992_003504	GCAGAGTGGTGGCTGGGCAGGGACTGAAGGAGGAGGAGAAGCAGGCAGGGCGGCCACTGCCAAGTCCCAGAGCAGGGCATCTTTCCCGAGCATGCTAAGGACGTGGGAGTTGAACTGTGG	chr11:69359259-69359378
BA_j195992_003505	CAAGTCCCAGAGCAGGGCATCTTTCCCGAGCATGCTAAGGACGTGGGAGTTGAACTGTGGGCTTGGGGGAGCCTTAAAAGAGAAGTGGCCTGGACAGAGTCTGTGCCAGGCCTGCCCTGG	chr11:69359319-69359438
BA_j195992_003506	GCTTGGGGGAGCCTTAAAAGAGAAGTGGCCTGGACAGAGTCTGTGCCAGGCCTGCCCTGGCCAAGATGGGGAGAGCCAGGTGAGGGGCAAGCGGGGAGGAGGAAGAGCAGCCACGGAGAG	chr11:69359379-69359498
BA_j195992_003507	CCAAGATGGGGAGAGCCAGGTGAGGGGCAAGCGGGGAGGAGGAAGAGCAGCCACGGAGAGGCCAGCAGCACCACAGAGCGAGGCTGAAGCGGGGGCGATGCGGGGTTCTGGACGTAGGTC	chr11:69359439-69359558
BA_j195992_003508	GCCAGCAGCACCACAGAGCGAGGCTGAAGCGGGGGCGATGCGGGGTTCTGGACGTAGGTCTCAGTCATGCTGACGGACATCGCTGAGCTGCAGGATGGGACCAAAAGAGCAACACCATGG	chr11:69359499-69359618
BA_j195992_003509	TCAGTCATGCTGACGGACATCGCTGAGCTGCAGGATGGGACCAAAAGAGCAACACCATGGACAACTACGAGGTTTGGGGTCTGAGCACCTGCCAGGTGGCCGTGCTGTTGCTGTTGGCTG	chr11:69359559-69359678
BA_j195992_003510	ACAACTACGAGGTTTGGGGTCTGAGCACCTGCCAGGTGGCCGTGCTGTTGCTGTTGGCTGATGGGAGAGTAATCAAGCGGAAGATAAAATGCTCTGTGGTCGGCTGGGCACAGTGGCTCA	chr11:69359619-69359738
BA_j195992_003511	CCAGCCTGGGCGACAGAGCAAGACTCCGTCTCAAAAAAAAAAAAAAAATGCTCTGTGGTCACAGCAGAAACTGAGAGGAAACCTGCCTAGATTCAACATTCAGGGAAGGGGACTTCTGAG	chr11:69359973-69360092
BA_j195992_003512	ACAGCAGAAACTGAGAGGAAACCTGCCTAGATTCAACATTCAGGGAAGGGGACTTCTGAGCTGGGTTTTGAAGGATGACTAGGAGTACCCCACTGTGCCCAAAGTGAGCAGGTCCTTCAG	chr11:69360033-69360152
BA_j195992_003513	CTGGGTTTTGAAGGATGACTAGGAGTACCCCACTGTGCCCAAAGTGAGCAGGTCCTTCAGGGGAGGGGTCAGTATGCCCTTGTGTCAAAGCCTCTGATGAAGGCAGTTTCTGTCTCCTCT	chr11:69360093-69360212
BA_j195992_003514	GGGAGGGGTCAGTATGCCCTTGTGTCAAAGCCTCTGATGAAGGCAGTTTCTGTCTCCTCTCCTAAGCCTCCAGCCCCTCCTCTCCTGAGCCTCCAGCCCTCGAGGCAGGTCCTGCGTCAC	chr11:69360153-69360272
BA_j195992_003515	CCTAAGCCTCCAGCCCCTCCTCTCCTGAGCCTCCAGCCCTCGAGGCAGGTCCTGCGTCACCGTCACCGGGAGCAGCAGTGGGCAGGAAGAAAGGGGCAACTGTGATGTTTGCAGCCCGGC	chr11:69360213-69360332
BA_j195992_003516	CGTCACCGGGAGCAGCAGTGGGCAGGAAGAAAGGGGCAACTGTGATGTTTGCAGCCCGGCACCCACTCTTAGCTGGCAGCATTCCCTTGGGCCTTGTATGAGGTTGGATTGTGTCCCCAT	chr11:69360273-69360392
BA_j195992_003517	ACCCACTCTTAGCTGGCAGCATTCCCTTGGGCCTTGTATGAGGTTGGATTGTGTCCCCATAAAAAGTTACGTCCACATCCTAACCCCCGAGCCTGTGAATGCACCCTTCTTTGGACATAA	chr11:69360333-69360452
BA_j195992_003518	AAAAAGTTACGTCCACATCCTAACCCCCGAGCCTGTGAATGCACCCTTCTTTGGACATAAGGTCTTGACAGATGTAATCAAGTGAAGATGAGGTCGTTCTGGGTTCGGGTGGGCCCCAGG	chr11:69360393-69360512
BA_j195992_003519	GGTCTTGACAGATGTAATCAAGTGAAGATGAGGTCGTTCTGGGTTCGGGTGGGCCCCAGGTAAAAGGCCTAGCATTGTTCCAAGGAGAGGGAGATTCGGGGGCACATGGACACACCGAGG	chr11:69360453-69360572
BA_j195992_003520	TAAAAGGCCTAGCATTGTTCCAAGGAGAGGGAGATTCGGGGGCACATGGACACACCGAGGGAAGAAGGCCAGTGAAGACAGAGGAGGAGATTGGGGGGATGAACACTGAAGACTGCCCAC	chr11:69360513-69360632
BA_j195992_003521	GAAGAAGGCCAGTGAAGACAGAGGAGGAGATTGGGGGGATGAACACTGAAGACTGCCCACAGCCTCCCGTAGCCCCTCAGAGAGCCTCCAGGAGGAACCAACCTGGCCGACACCTTGATT	chr11:69360573-69360692
BA_j195992_003522	AGCCTCCCGTAGCCCCTCAGAGAGCCTCCAGGAGGAACCAACCTGGCCGACACCTTGATTTTGGACTTCTGGCTTCCACAACTGTGAGAGAAGGAAACTCTGTTGCTTTCAGCCCTGCTG	chr11:69360633-69360752
BA_j195992_003523	TTGGACTTCTGGCTTCCACAACTGTGAGAGAAGGAAACTCTGTTGCTTTCAGCCCTGCTGTGTGTGGAACCTTGTTTCAGCAGCCCAGGACACTCACACAAGCCCCAATGCCATCCTCTG	chr11:69360693-69360812
BA_j195992_003524	TGTGTGGAACCTTGTTTCAGCAGCCCAGGACACTCACACAAGCCCCAATGCCATCCTCTGGAAGACAGGCACAGTGCCCGCCACTCAGCCTCGGGCACTGTTCCACGGGGCAGTGTCCTG	chr11:69360753-69360872
BA_j195992_003525	GAAGACAGGCACAGTGCCCGCCACTCAGCCTCGGGCACTGTTCCACGGGGCAGTGTCCTGTGCTCCACCAGCACAGCTGACACTTGTCTTAGTCAGGGGCCTCTGGAGCTGGGCCACTCA	chr11:69360813-69360932
BA_j195992_003526	TGCTCCACCAGCACAGCTGACACTTGTCTTAGTCAGGGGCCTCTGGAGCTGGGCCACTCAAAACGTGGTCAAGCGACCAGCCACATTGACGTCACGTGGAAGCTTGTTAGACTGGCCCAC	chr11:69360873-69360992
BA_j195992_003527	AAACGTGGTCAAGCGACCAGCCACATTGACGTCACGTGGAAGCTTGTTAGACTGGCCCACTTGGACCCAGTAAGCCAGAATGTGCATTGTGATAAGATCCCCTGATCTCCCCTGCACCGC	chr11:69360933-69361052
BA_j195992_003528	TTGGACCCAGTAAGCCAGAATGTGCATTGTGATAAGATCCCCTGATCTCCCCTGCACCGCATGCTTTGAGAAGCTCTGCTCTAGGACGCGGAGCCTGAGGCCAGGACGTTGGTGCCGACC	chr11:69360993-69361112
BA_j195992_003529	ATGCTTTGAGAAGCTCTGCTCTAGGACGCGGAGCCTGAGGCCAGGACGTTGGTGCCGACCCTGGCTGAGGGAGGGGTCAGCCAAGGCGGGGGAGTGAGGAAGAGGGCCATGAAGAAGGCA	chr11:69361053-69361172
BA_j195992_003530	CTGGCTGAGGGAGGGGTCAGCCAAGGCGGGGGAGTGAGGAAGAGGGCCATGAAGAAGGCACAGGCACGACGACACGAGGGAACCAGAGGGGTCCTGGGCAGAAGCACCCCAGCTGTCCCA	chr11:69361113-69361232
BA_j195992_003531	CAGGCACGACGACACGAGGGAACCAGAGGGGTCCTGGGCAGAAGCACCCCAGCTGTCCCAGCAGGAGCCGCACCTCCAAGTGGCCCACAGAGAGTAAGGAGGAGGGGGTTTGTCAGCCTG	chr11:69361173-69361292
BA_j195992_003532	GCAGGAGCCGCACCTCCAAGTGGCCCACAGAGAGTAAGGAGGAGGGGGTTTGTCAGCCTGGCTGCCTGTCACTCCTCTCCCACTGTTAAAAGTTTACCCCATGGTAGAGGGTGGCAGAGG	chr11:69361233-69361352
BA_j195992_003533	GCTGCCTGTCACTCCTCTCCCACTGTTAAAAGTTTACCCCATGGTAGAGGGTGGCAGAGGATGAGGAGCAACTCCTCAATGGCTCCAGGGCGTTTGGGGTGAGGACAATGTTTTAGATCT	chr11:69361293-69361412
BA_j195992_003534	ATGAGGAGCAACTCCTCAATGGCTCCAGGGCGTTTGGGGTGAGGACAATGTTTTAGATCTTGAGGGAGGTGGTGGTTGCACAACTCATTAATGTACTAAATACCACCGAGTTGTTCACTT	chr11:69361353-69361472
BA_j195992_003535	TGAGGGAGGTGGTGGTTGCACAACTCATTAATGTACTAAATACCACCGAGTTGTTCACTTGAAAATGATTAATCGATGTTAAACGAATCTCACCGACGTTTTTTAAAAGTGTATCTGTGA	chr11:69361413-69361532
BA_j195992_003536	GAAAATGATTAATCGATGTTAAACGAATCTCACCGACGTTTTTTAAAAGTGTATCTGTGAGATGCTAACCTCTCCTGCACTCCCGGGTGCTTCTCAGAACACCAGGTCTTGCACGCTGAG	chr11:69361473-69361592
BA_j195992_003537	GATGCTAACCTCTCCTGCACTCCCGGGTGCTTCTCAGAACACCAGGTCTTGCACGCTGAGTCATGGCATCTGGGTACCATCGAGGAGGGAGAGGTGGAGTGCAAGAAGACGATGGCAGAG	chr11:69361533-69361652
BA_j195992_003538	TCATGGCATCTGGGTACCATCGAGGAGGGAGAGGTGGAGTGCAAGAAGACGATGGCAGAGTCGTGTGTGGTGACTACTTTCTCATTATTGTCACCATCCTCTCCAAAAGTTGACTCAGTT	chr11:69361593-69361712
BA_j195992_003539	TCGTGTGTGGTGACTACTTTCTCATTATTGTCACCATCCTCTCCAAAAGTTGACTCAGTTTCATAGCGCATCTGGCAAGGCTCAGGCGCACCCGGGAGCATCCTCACCAGCCTACAACCA	chr11:69361653-69361772
BA_j195992_003540	TCATAGCGCATCTGGCAAGGCTCAGGCGCACCCGGGAGCATCCTCACCAGCCTACAACCAAGAATGGAGCCACCCTGAGAAAGAAGCATGGAAGAAAAGACTGTGCAACTGAGAGAACGG	chr11:69361713-69361832
BA_j195992_003541	AGAATGGAGCCACCCTGAGAAAGAAGCATGGAAGAAAAGACTGTGCAACTGAGAGAACGGTGCTGCACACAGTGGGGCTTCCAGGAGCACCAGGGTGTGATTTATTGCATTTATCATTCA	chr11:69361773-69361892
BA_j195992_003542	TGCTGCACACAGTGGGGCTTCCAGGAGCACCAGGGTGTGATTTATTGCATTTATCATTCAACTCCAGGTGATCTGTGTGCCACAGGATTGCAGCTCAGGCGTGCGCCACGCCACCCTGAG	chr11:69361833-69361952
BA_j195992_003543	ACTCCAGGTGATCTGTGTGCCACAGGATTGCAGCTCAGGCGTGCGCCACGCCACCCTGAGTCAAAGTGAAGCTTGGGCAAGTCACTCAGCCTTTCTGAGTTTCAGTTTTCTTATCTGTAA	chr11:69361893-69362012
BA_j195992_003544	TCAAAGTGAAGCTTGGGCAAGTCACTCAGCCTTTCTGAGTTTCAGTTTTCTTATCTGTAAAATGGAAGTGATATCCACCTACTCAGAGCTGTTGGGAGCAACGAAAGTAGATGCCACTTC	chr11:69361953-69362072
BA_j195992_003545	AATGGAAGTGATATCCACCTACTCAGAGCTGTTGGGAGCAACGAAAGTAGATGCCACTTCAAACCTAGCCCCGAAAACTTCCTATAGATAGAGCTTTATGGAAAATTAGTAGCTCACAGA	chr11:69362013-69362132
BA_j195992_003546	AAACCTAGCCCCGAAAACTTCCTATAGATAGAGCTTTATGGAAAATTAGTAGCTCACAGACAAAAATTGCAACACATTAGAATAAATCTAGCAGAAGTAAGAGACAGCAAAATCAAACCC	chr11:69362073-69362192
BA_j195992_003547	CAAAAATTGCAACACATTAGAATAAATCTAGCAGAAGTAAGAGACAGCAAAATCAAACCCACAAAGAGTTCAAAATTGAAATTATCAAACATAAAAAATAATATAAATATGTTTAATATG	chr11:69362133-69362252
BA_j195992_003548	ACAAAGAGTTCAAAATTGAAATTATCAAACATAAAAAATAATATAAATATGTTTAATATGTTTAAAGAAATAAAAGTGAAACTTAAAACATGATCGAGGGATCCATAAAAAATGACCAAC	chr11:69362193-69362312
BA_j195992_003549	TTTAAAGAAATAAAAGTGAAACTTAAAACATGATCGAGGGATCCATAAAAAATGACCAACAAGTTTTGAAAAAAGGCAGAATTTCTAGAAATGAAAAATGTAATTACTAAAATTAAAAAC	chr11:69362253-69362372
BA_j195992_003550	AAGTTTTGAAAAAAGGCAGAATTTCTAGAAATGAAAAATGTAATTACTAAAATTAAAAACTCGCTGTGTGTTGAGTAGCTACATTAATTTCAGACAAAGTCAACTTTGGAGCAAAGAAAA	chr11:69362313-69362432
BA_j195992_003551	TCGCTGTGTGTTGAGTAGCTACATTAATTTCAGACAAAGTCAACTTTGGAGCAAAGAAAAGCTCCAGCATAAAAAGGGGCATTACATTCTGCTAAAAAGGATCAGGCCAGGCGTGGTGGT	chr11:69362373-69362492
BA_j195992_003552	CTGGGCGACAGAGCGAGACTCCATCTCAAAAAAAAAAAAAAAGAAAAAAAGAATCAATTCACTACGGACACTACAAAAACCCCAAATGTGTATCACCTAAGAGCAGAGCTTCCAAAGACA	chr11:69362729-69362848
BA_j195992_003553	ACTACGGACACTACAAAAACCCCAAATGTGTATCACCTAAGAGCAGAGCTTCCAAAGACATAAAGCTTACAGACTGACAGAACTGAAAAAAGAAATAGATAAATCCATAGTTAATAGTTG	chr11:69362789-69362908
BA_j195992_003554	TAAAGCTTACAGACTGACAGAACTGAAAAAAGAAATAGATAAATCCATAGTTAATAGTTGGAAACTTCAACACTCCTCCCTCAATAACAGAACTAATAGAAAATCATCAAGGATAGAGAA	chr11:69362849-69362968
BA_j195992_003555	GAAACTTCAACACTCCTCCCTCAATAACAGAACTAATAGAAAATCATCAAGGATAGAGAAGAACCTAACAATACTATTATCATCTGGATCTATGAGACATTTAGAACATTCTGCCAACCA	chr11:69362909-69363028
BA_j195992_003556	GAACCTAACAATACTATTATCATCTGGATCTATGAGACATTTAGAACATTCTGCCAACCAGGGGTGGTGGCTCTTGCCTGCAATCCCAGCACTTTGGGGGGCTGAGGAGGGTGGATCTCT	chr11:69362969-69363088
BA_j195992_003557	GGGGTGGTGGCTCTTGCCTGCAATCCCAGCACTTTGGGGGGCTGAGGAGGGTGGATCTCTTGAGCCCAAGAGTTTGAGGCTGCAGTGAGCTATGATCACATAACTTCAACAGAGTGAGAC	chr11:69363029-69363148
BA_j195992_003558	TGAGCCCAAGAGTTTGAGGCTGCAGTGAGCTATGATCACATAACTTCAACAGAGTGAGACCCTGCCTCAAAAAAAAAAAAAAAGAGCATTCTACCCAAAAAAGCATAAAACATATTTTTC	chr11:69363089-69363208
BA_j195992_003559	CCTGCCTCAAAAAAAAAAAAAAAGAGCATTCTACCCAAAAAAGCATAAAACATATTTTTCAAGTGCACATGGAGTATTCAGCAAGACAGACTATATTATGTCATAAAACAAACATTAACA	chr11:69363149-69363268
BA_j195992_003560	AAGTGCACATGGAGTATTCAGCAAGACAGACTATATTATGTCATAAAACAAACATTAACAAAGTTAAGGGAATTTAAATTATACAAAATATGTCCTATAATGCAATTAAACTACAAATTA	chr11:69363209-69363328
BA_j195992_003561	AAGTTAAGGGAATTTAAATTATACAAAATATGTCCTATAATGCAATTAAACTACAAATTAATAACAGAAAAATCAGAGAAAAATATTCAAGCGCTTGGAAGTTAAACACCACACTTTGAA	chr11:69363269-69363388
BA_j195992_003562	ATAACAGAAAAATCAGAGAAAAATATTCAAGCGCTTGGAAGTTAAACACCACACTTTGAAATAATGTATGACTCAAAGTCTCAAGAGAAACTTCAAAACATTTTGAACTAAACATAAATG	chr11:69363329-69363448
BA_j195992_003563	ATAATGTATGACTCAAAGTCTCAAGAGAAACTTCAAAACATTTTGAACTAAACATAAATGAAAATACAACATGTCAAAATGTATGAAAAGCAGCTACAGCAGGGCTTAGAGGGAAATTTA	chr11:69363389-69363508
BA_j195992_003564	AAAATACAACATGTCAAAATGTATGAAAAGCAGCTACAGCAGGGCTTAGAGGGAAATTTATAGTATTAAATGCTATTATAAAGAAGAAACGTCTCAAATCAATAAGCTAAGCTTTTATTC	chr11:69363449-69363568
BA_j195992_003565	TAGTATTAAATGCTATTATAAAGAAGAAACGTCTCAAATCAATAAGCTAAGCTTTTATTCTTAAGAAACTAGAAAAGGAAGAGCAAAATAAATCCAAAGTAAACAGAAGGAAGGAAATAA	chr11:69363509-69363628
BA_j195992_003566	TTAAGAAACTAGAAAAGGAAGAGCAAAATAAATCCAAAGTAAACAGAAGGAAGGAAATAATAAAGACAAGAACAGAAATCAATGACATTGAAATCAGAAAAACCAAAGAGAAAAATCAAT	chr11:69363569-69363688
BA_j195992_003567	TAAAGACAAGAACAGAAATCAATGACATTGAAATCAGAAAAACCAAAGAGAAAAATCAATAAAACCAAAATATGGCTCTTTAAAAAGATCGATAAAATTGATGAAGCTTTAGCAAACTAA	chr11:69363629-69363748
BA_j195992_003568	AAAACCAAAATATGGCTCTTTAAAAAGATCGATAAAATTGATGAAGCTTTAGCAAACTAACAAAGAGAAAAGAATACCTCACAGGTGTCAATAATGATTGAAAGGAATACTATGAACAAT	chr11:69363689-69363808
BA_j195992_003569	CAAAGAGAAAAGAATACCTCACAGGTGTCAATAATGATTGAAAGGAATACTATGAACAATTCTGTGCACCTAAATTCTACATCTTAGACAAAATGAATGAATTTCTTGGACACAAACTAC	chr11:69363749-69363868
BA_j195992_003570	TCTGTGCACCTAAATTCTACATCTTAGACAAAATGAATGAATTTCTTGGACACAAACTACCAAAATTCATCCAAGATTAAATAAATAACTTGAATACTCCTATAACTATTAAACACGTTT	chr11:69363809-69363928
BA_j195992_003571	CAAAATTCATCCAAGATTAAATAAATAACTTGAATACTCCTATAACTATTAAACACGTTTAATGCATAGTTTTCTATTTGTTTTCAAAAAATAAATATCCAGTCCCACATGGTTTCACTG	chr11:69363869-69363988
BA_j195992_003572	AATGCATAGTTTTCTATTTGTTTTCAAAAAATAAATATCCAGTCCCACATGGTTTCACTGGCTAATTCTACCAAACATTGAAAGAAGAAATAACATTGATTGTTACCCAGAAAATAAAAG	chr11:69363929-69364048
BA_j195992_003573	GCTAATTCTACCAAACATTGAAAGAAGAAATAACATTGATTGTTACCCAGAAAATAAAAGATTAAAGACTACTTCATGACACATTATATGAGCATTGCCTCAAAACTAGAAAAAGACTGT	chr11:69363989-69364108
BA_j195992_003574	ATTAAAGACTACTTCATGACACATTATATGAGCATTGCCTCAAAACTAGAAAAAGACTGTACCAAAAAGGAAAACTACAGACCAGATTCCTACATAAACACAAACACAGAAGTCCTCAGC	chr11:69364049-69364168
BA_j195992_003575	ACCAAAAAGGAAAACTACAGACCAGATTCCTACATAAACACAAACACAGAAGTCCTCAGCAAAATATCCGTAAATAAAGTCCAGCATTATATGAAATACACCACCACCCAGTGGGGTTTA	chr11:69364109-69364228
BA_j195992_003576	AAAATATCCGTAAATAAAGTCCAGCATTATATGAAATACACCACCACCCAGTGGGGTTTATTCTCAGAAGGCAAGGATGGTTCAGTACTCAAATATCCATCAGTGGAATCCACCTTATCA	chr11:69364169-69364288
BA_j195992_003577	TTCTCAGAAGGCAAGGATGGTTCAGTACTCAAATATCCATCAGTGGAATCCACCTTATCAATAACCTAAAGAAAAAACATATGATCATTTCAACAGACACAGAAAAAGCATTTAACAAAA	chr11:69364229-69364348
BA_j195992_003578	ATAACCTAAAGAAAAAACATATGATCATTTCAACAGACACAGAAAAAGCATTTAACAAAATGAAGCATCCATTCATGATAAAGTTCTCAGCAAAATACCGATAGAAGGGAACTTCTTCCA	chr11:69364289-69364408
BA_j195992_003579	TGAAGCATCCATTCATGATAAAGTTCTCAGCAAAATACCGATAGAAGGGAACTTCTTCCATCTGATAAAGGACATCAACAAAAATCCTATATCTAGCATCATGCTTAATAAGTAAAGACT	chr11:69364349-69364468
BA_j195992_003580	TCTGATAAAGGACATCAACAAAAATCCTATATCTAGCATCATGCTTAATAAGTAAAGACTTTCCCCCAAAGATTGGGAACAAGGCAAGCATAGACACTCTCACCATTCTATTCAATATCA	chr11:69364409-69364528
BA_j195992_003581	TTCCCCCAAAGATTGGGAACAAGGCAAGCATAGACACTCTCACCATTCTATTCAATATCATAGTAGAAATCTTAGCCAATAAAATAAGACAAGAAAAAAGAAATGAAAGCCTTGCAGATT	chr11:69364469-69364588
BA_j195992_003582	TAGTAGAAATCTTAGCCAATAAAATAAGACAAGAAAAAAGAAATGAAAGCCTTGCAGATTGGAAAGAAATAAAACTGTCCCTGTCCTCAGGCAACATAACCACACTGAAAATCCCAAGAA	chr11:69364529-69364648
BA_j195992_003583	GGAAAGAAATAAAACTGTCCCTGTCCTCAGGCAACATAACCACACTGAAAATCCCAAGAAGCCTATATTTTTTTAAAAAAAGACTCCTGGAACTAACAAGCAGGTTTTCAAGGTCCTAAG	chr11:69364589-69364708
BA_j195992_003584	GCCTATATTTTTTTAAAAAAAGACTCCTGGAACTAACAAGCAGGTTTTCAAGGTCCTAAGATAGAAGATCACCACACAAAAATTAATCTTATTTCTATACACTAACAATGCACAACTGGA	chr11:69364649-69364768
BA_j195992_003585	ATAGAAGATCACCACACAAAAATTAATCTTATTTCTATACACTAACAATGCACAACTGGAGTGATTTTTTTTTTTTTAATTTCGAGATGGAGTCTCGCTCTATTGACCAGGCTGGAGTGC	chr11:69364709-69364828
BA_j195992_003586	TACAGGTATGAGCCACTGCACCTGGCCTCTTTTTGTTTGTTTGTTTGTTTGTTTTTAGAGACAGAATCTCACTCTGTCACCCAGGCTGGAGTTCAGTGACATGATCTTAGCTCGCTGCAA	chr11:69365041-69365160
BA_j195992_011543	TACAGGTATGAGCCACTGCACCTGGCCTCTTTTTGTTTGTTTGTTTGTTTGTTTTTAGAGACAGAATCTCACTCTGTCACCCAGGCTGGAGTTCAGTGACATGATCTTAGCTCGCTGCAA	chr11:69365041-69365160
BA_j195992_003587	ACCTCAGCCTCCCAAAGTGCTGGGGTTACAGGCATAATCCAGCCAAATGGAGTGATTTTTTAAAAAGATTCCATATCACAAATTATCAGATGCAACACACACAATACTTATAAGGAAATG	chr11:69365327-69365446
BA_j195992_003588	TAAAAAGATTCCATATCACAAATTATCAGATGCAACACACACAATACTTATAAGGAAATGTAGAGTTCTAAATGATGAGTAATAAATCACATACAAGTCAGGTTTATCCCAGGAATACAA	chr11:69365387-69365506
BA_j195992_003589	TAGAGTTCTAAATGATGAGTAATAAATCACATACAAGTCAGGTTTATCCCAGGAATACAAGCCTGATTTATACAAATATGTTAATTAGATTTAAATCTATTAATTAGATATAAAAATCTA	chr11:69365447-69365566
BA_j195992_003590	GCCTGATTTATACAAATATGTTAATTAGATTTAAATCTATTAATTAGATATAAAAATCTAATTAATGTAATTTACCACAATAACAGATTAAAAAAGCAAATTATATCTTAGTAAATGAAA	chr11:69365507-69365626
BA_j195992_003591	ATTAATGTAATTTACCACAATAACAGATTAAAAAAGCAAATTATATCTTAGTAAATGAAAAAGAAAGCATTCAATAAATGTCCATATCCAATCATGGTTTGAAAATTTTAGCAAAATAGG	chr11:69365567-69365686
BA_j195992_003592	AAGAAAGCATTCAATAAATGTCCATATCCAATCATGGTTTGAAAATTTTAGCAAAATAGGAATAGAAGGGAATTTCCTTCATCTGATAAAGAGTCTCTCCCAAAAATACCTACAATAACC	chr11:69365627-69365746
BA_j195992_003593	AATAGAAGGGAATTTCCTTCATCTGATAAAGAGTCTCTCCCAAAAATACCTACAATAACCATCATGCTTGGAGAAAAGCTAAAAGCATTCCTGTTAAGACCACAAAAGAGCCTCTCCCAA	chr11:69365687-69365806
BA_j195992_003594	ATCATGCTTGGAGAAAAGCTAAAAGCATTCCTGTTAAGACCACAAAAGAGCCTCTCCCAAAAATACCTGCAATAACCATCATGCTTGGAGAAAAATTAAAAGCATTCCTGCTAAGACCAC	chr11:69365747-69365866
BA_j195992_003595	AAATACCTGCAATAACCATCATGCTTGGAGAAAAATTAAAAGCATTCCTGCTAAGACCACGTCCCAGACTCTTCTGTATAACACCAAACTGGAGTTGCTAACCTGTGCAGTAAGACATGA	chr11:69365807-69365926
BA_j195992_003596	GTCCCAGACTCTTCTGTATAACACCAAACTGGAGTTGCTAACCTGTGCAGTAAGACATGAAAAGAAAATATAAAGGAAGAAAGACACAGAAAACTCTTCTTAGTTACAAATGAAAATACT	chr11:69365867-69365986
BA_j195992_003597	AAAGAAAATATAAAGGAAGAAAGACACAGAAAACTCTTCTTAGTTACAAATGAAAATACTGTCTACATAGAAACCTGAAAAGAACCTATGGAAAATTATCAATAAGACATTTAAATAAAG	chr11:69365927-69366046
BA_j195992_003598	GTCTACATAGAAACCTGAAAAGAACCTATGGAAAATTATCAATAAGACATTTAAATAAAGTGGGTGGGTACAAAACCAGCATATAAACCTCAATTGCATTTCTATAAAGCAGCAACAACT	chr11:69365987-69366106
BA_j195992_003599	TGGGTGGGTACAAAACCAGCATATAAACCTCAATTGCATTTCTATAAAGCAGCAACAACTAGCAAACACAAGTCTTAAAAAGATGCCACTTACAACAGCAACATCAACAAACACAGGTAT	chr11:69366047-69366166
BA_j195992_003600	AGCAAACACAAGTCTTAAAAAGATGCCACTTACAACAGCAACATCAACAAACACAGGTATATGATGCATACATATATGTAAATAAACTGGGAATAAATCTAACAAAGATGTATCCAAATG	chr11:69366107-69366226
BA_j195992_003601	ATGATGCATACATATATGTAAATAAACTGGGAATAAATCTAACAAAGATGTATCCAAATGGCGCTTTTTTTTTTTTTGACGGAGTCTCACTTTGTTGCCAAGCTGGAGTGCAGAGGCACA	chr11:69366167-69366286
BA_j195992_003602	TGATCTCAATCTCTTGACCTCATGATCCCCCCGTCTCAGCTTCCCAAAGTGCTGGGATTATAGGCATGAGCCACCACGCCCGGATGAGCATTTTTTTGATAAAAGACTCAGTATCTTAGA	chr11:69366436-69366555
BA_j195992_003603	TCTCAGCTTCCCAAAGTGCTGGGATTATAGGCATGAGCCACCACGCCCGGATGAGCATTTTTTTGATAAAAGACTCAGTATCTTAGAGGTATGGTTCTCCCCCAAATTGTATACAGATTC	chr11:69366469-69366588
BA_j195992_003604	TTTTGATAAAAGACTCAGTATCTTAGAGGTATGGTTCTCCCCCAAATTGTATACAGATTCAGCACAGTTCCAGTACAAAAAGAAATCCTTCCACTCTTTGATGTATTTCAGTGCAGTTCC	chr11:69366529-69366648
BA_j195992_003605	AGCACAGTTCCAGTACAAAAAGAAATCCTTCCACTCTTTGATGTATTTCAGTGCAGTTCCATCATTTTCACCATAGAGGGATTATCACTCACTTGCCCTGTGATCTTGGACAAGGTCTTG	chr11:69366589-69366708
BA_j195992_003606	ATCATTTTCACCATAGAGGGATTATCACTCACTTGCCCTGTGATCTTGGACAAGGTCTTGAGTTTTCTCAGCTGAGAAAATAAAAGGATGGGAACAGAAGATCCCTAACCCCCCTCCTGT	chr11:69366649-69366768
BA_j195992_003607	AGTTTTCTCAGCTGAGAAAATAAAAGGATGGGAACAGAAGATCCCTAACCCCCCTCCTGTGCTGAAAGCCTAAGATCCTTCAGGAGGAAGAGGCAGGTGAGGTACATCTGACACTTCGGC	chr11:69366709-69366828
BA_j195992_003608	GCTGAAAGCCTAAGATCCTTCAGGAGGAAGAGGCAGGTGAGGTACATCTGACACTTCGGCGTGGCTCCTGCTGAGGGCAATGAAATGATAAACCAGGCTGGGGTGGGTCTGAGACTCCAC	chr11:69366769-69366888
BA_j195992_003609	GTGGCTCCTGCTGAGGGCAATGAAATGATAAACCAGGCTGGGGTGGGTCTGAGACTCCACCCTATGACCTTGGCATCTAACAGGAGGTAAAATGGAAAGCAAATCATGACACGTCCCAAA	chr11:69366829-69366948
BA_j195992_003610	CCTATGACCTTGGCATCTAACAGGAGGTAAAATGGAAAGCAAATCATGACACGTCCCAAACATTATGTAATCATTGTAAATAGCTTTTAAAGGATTACATAGACATGGAAAATATTCACG	chr11:69366889-69367008
BA_j195992_003611	CATTATGTAATCATTGTAAATAGCTTTTAAAGGATTACATAGACATGGAAAATATTCACGACATGTTAAGTGGGAAAAAAATCACACACATCCTATAATTACAATTCTAAAGGCAAAGAC	chr11:69366949-69367068
BA_j195992_003612	ACATGTTAAGTGGGAAAAAAATCACACACATCCTATAATTACAATTCTAAAGGCAAAGACAAGATCCAGGAGGCAAGGCCGCTCAAACTCTTAAGTTTCACTGTTTGATACTGTTGAGAA	chr11:69367009-69367128
BA_j195992_003613	AAGATCCAGGAGGCAAGGCCGCTCAAACTCTTAAGTTTCACTGTTTGATACTGTTGAGAAGCACAATAATGACCAATGAGCAGAAAGAGCATCAGTAAACGCTCCCACTTTCTAAGTCCT	chr11:69367069-69367188
BA_j195992_003614	GCACAATAATGACCAATGAGCAGAAAGAGCATCAGTAAACGCTCCCACTTTCTAAGTCCTCTGGCAGGAAGTCTTTATTTGCTTCCCGGAGTTAGGACTGCGGCATCAGGGGTTTCAGGC	chr11:69367129-69367248
BA_j195992_003615	CTGGCAGGAAGTCTTTATTTGCTTCCCGGAGTTAGGACTGCGGCATCAGGGGTTTCAGGCCTAGGATTTGGGGTATGGGGTGTGTCAGGCCTAGGATTTGGGGCATCGTGGGTTTCAGGC	chr11:69367189-69367308
BA_j195992_003616	CTAGGATTTGGGGTATGGGGTGTGTCAGGCCTAGGATTTGGGGCATCGTGGGTTTCAGGCCTAGGATTTAGGGCATCGGGGATTTCAGGCCTAGGATTTGGGGCATCGGGGATTTCAGGC	chr11:69367249-69367368
BA_j195992_003617	CTAGGATTTAGGGCATCGGGGATTTCAGGCCTAGGATTTGGGGCATCGGGGATTTCAGGCCTAGGATTTGGGGCATCGGGGATTTCAGGCCTAGGATTTGGGGCATCGGGGATTTCAGGC	chr11:69367309-69367428
BA_j195992_003618	CTAGGATTTGGGGCATCGGGGATTTCAGGCCTAGGATTTGGGGCATCGGGGATTTCAGGCCTAGGATTTGGGGTATCGGGGGTTTCAGGCCTAGGATTTGGGGTATCGGGTGTTTCAGGC	chr11:69367369-69367488
BA_j195992_003619	CTAGGATTTGGGGTATCGGGGGTTTCAGGCCTAGGATTTGGGGTATCGGGTGTTTCAGGCCTAGGATTTGGGGCATCAGGGATTTCAGGCCTAGGATTTGGGGCATTGGGGATTTCAGGC	chr11:69367429-69367548
BA_j195992_003620	CTAGGATTTGGGGCATCAGGGATTTCAGGCCTAGGATTTGGGGCATTGGGGATTTCAGGCCTAGGATTTGGGGTATCGGGGATTTCAGACCTAGGATTTGGGGTATCGGGTGTTTCAGGC	chr11:69367489-69367608
BA_j195992_003621	CTAGGATTTGGGGTATCGGGGATTTCAGACCTAGGATTTGGGGTATCGGGTGTTTCAGGCCTAGGATTTGGGGCATCAGGGATTTCAGGCCTAGGATTCGGGGTATCAGGGGTTTCAGAC	chr11:69367549-69367668
BA_j195992_003622	CTAGGATTTGGGGCATCAGGGATTTCAGGCCTAGGATTCGGGGTATCAGGGGTTTCAGACCTAGGATTTGGGGCATCAGGGATTTCAGGCCTAGGATTTGGGGTATCGGGTGTTTCAGGC	chr11:69367609-69367728
BA_j195992_003623	CTAGGATTTGGGGCATCAGGGATTTCAGGCCTAGGATTTGGGGTATCGGGTGTTTCAGGCCTAGGATTTGGGGTATCGGGTGTTTCAGGCCTAGGATTTGCTTCCTGTCAAGGTACATGT	chr11:69367669-69367788
BA_j195992_003624	CTAGGATTTGGGGTATCGGGTGTTTCAGGCCTAGGATTTGCTTCCTGTCAAGGTACATGTGTCTGGGAGCTGGGGATGCTTCACCTTCGTGCCTGGCTCCTGGGAACATCACCAGATCCT	chr11:69367729-69367848
BA_j195992_003625	GTCTGGGAGCTGGGGATGCTTCACCTTCGTGCCTGGCTCCTGGGAACATCACCAGATCCTGGTCTGTCTGTCTGGGACAGTGCACACTTTCCCAGCCCACAGGCGAAGTTGATGCTCCTG	chr11:69367789-69367908
BA_j195992_003626	GGTCTGTCTGTCTGGGACAGTGCACACTTTCCCAGCCCACAGGCGAAGTTGATGCTCCTGGGAGCACTTCCACTCCCCGACAAGTCTCTTCCTGTGTCGTGGTTGCTTACTTATCGTTGT	chr11:69367849-69367968
BA_j195992_003627	GGAGCACTTCCACTCCCCGACAAGTCTCTTCCTGTGTCGTGGTTGCTTACTTATCGTTGTCTCACCCTAGAAGGCAAGCGCCCAAGGCCAGGGCTGAGTTTTTCTTGTTCAGAGCTGTGT	chr11:69367909-69368028
BA_j195992_003628	CTCACCCTAGAAGGCAAGCGCCCAAGGCCAGGGCTGAGTTTTTCTTGTTCAGAGCTGTGTCCCCAGCATTCCTGTCCACAGATGTTTGTTGAATGACTGAATGAATGTATAGGAATCAGA	chr11:69367969-69368088
BA_j195992_003629	CCCCAGCATTCCTGTCCACAGATGTTTGTTGAATGACTGAATGAATGTATAGGAATCAGAAGCATTGGGAGGGAGCAAAGGCCAGAGTTTTGCTAGAAAGTCTGAGGGTGCTGGCCCTAG	chr11:69368029-69368148
BA_j195992_003630	AGCATTGGGAGGGAGCAAAGGCCAGAGTTTTGCTAGAAAGTCTGAGGGTGCTGGCCCTAGAAATCCCCAAGGTCCCTCCCTCATGTCCTACGTCGTGGCTACCCTTAAGTCTGACATGCC	chr11:69368089-69368208
BA_j195992_003631	AAATCCCCAAGGTCCCTCCCTCATGTCCTACGTCGTGGCTACCCTTAAGTCTGACATGCCCTGGGCCATGGCTTCCAATGTCAGGAAGAGGCCAGCCAGGTCCCAGCCATGTCTCCGGCC	chr11:69368149-69368268
BA_j195992_003632	CTGGGCCATGGCTTCCAATGTCAGGAAGAGGCCAGCCAGGTCCCAGCCATGTCTCCGGCCTTGACCTTGGGCTAGTCCTCTGTATGCCAGGTCCAGACCCTCTGCTTAAGTCCAAGTAGG	chr11:69368209-69368328
BA_j195992_003633	TTGACCTTGGGCTAGTCCTCTGTATGCCAGGTCCAGACCCTCTGCTTAAGTCCAAGTAGGTGAAGGTGAAGTCAGTCTTTCCGCTACCTGGCTCCAGCCCTTGGCCAGGCCCAGCCCCAG	chr11:69368269-69368388
BA_j195992_003634	TGAAGGTGAAGTCAGTCTTTCCGCTACCTGGCTCCAGCCCTTGGCCAGGCCCAGCCCCAGGTAGACCTTCCCCAGACACCTCTTCCTCTGTCAAAGCTCTGGAGAAACTTGCTGGGGCTC	chr11:69368329-69368448
BA_j195992_003635	TGGATGTGGAGTGGGGGTGCCTGTGCTGGGGCCGGAACACAGCAGCCACGTTCCTCCACACACGCACACAGCAGTAGCTGAGGTTGGCCCCATGCTGTCACGGGTGTTCTCACCTGTGCC	chr11:69368611-69368730
BA_j195992_003636	CACGCACACAGCAGTAGCTGAGGTTGGCCCCATGCTGTCACGGGTGTTCTCACCTGTGCCTCTCCATAGTCGGGAAGCAGGAAAGTGAGGGTCATCCCGCAGTTCTAGATGAGGAGCCCA	chr11:69368671-69368790
BA_j195992_003637	TCTCCATAGTCGGGAAGCAGGAAAGTGAGGGTCATCCCGCAGTTCTAGATGAGGAGCCCAATGTGATGGGACTGCAAGTGGAGGAGCGGGACCTAGAGCCCAGGCTCCCGTTTCCCTGCC	chr11:69368731-69368850
BA_j195992_003638	ATGTGATGGGACTGCAAGTGGAGGAGCGGGACCTAGAGCCCAGGCTCCCGTTTCCCTGCCCAGGGCCCTCCCAGGGGCGCAACCTCTATGCACTGCTGTGTTGCTACCACCTCACTGCAG	chr11:69368791-69368910
BA_j195992_003639	CAGGGCCCTCCCAGGGGCGCAACCTCTATGCACTGCTGTGTTGCTACCACCTCACTGCAGGAGCCAGAGGAGTGAGGACAGCCCCTTTGTGCCAACACTATGAATGAATGTATGGGAATC	chr11:69368851-69368970
BA_j195992_003640	GAGCCAGAGGAGTGAGGACAGCCCCTTTGTGCCAACACTATGAATGAATGTATGGGAATCATAAGAAGATGACCAGGCCGTGTTGGAGCCAGGGGCCACATTGCCCCGCTTGAGTGTCCA	chr11:69368911-69369030
BA_j195992_003641	ATAAGAAGATGACCAGGCCGTGTTGGAGCCAGGGGCCACATTGCCCCGCTTGAGTGTCCATCCACTGGCCCCTGACTCCTTTCCCCACCATGCCCCCAGCTGTTGCCAGCCCCACTCCCA	chr11:69368971-69369090
BA_j195992_003642	TCCACTGGCCCCTGACTCCTTTCCCCACCATGCCCCCAGCTGTTGCCAGCCCCACTCCCACCTGGGAAAGCAAGATTTGTGCAGGCCCCTCATTCCCCCGGCTCCTGCCTGGCCAGAGCC	chr11:69369031-69369150
BA_j195992_003643	CCTGGGAAAGCAAGATTTGTGCAGGCCCCTCATTCCCCCGGCTCCTGCCTGGCCAGAGCCCACCACTGCACCACAGGATAAACATACATGCTGCGAAGGGAGACTTTGTGTGTGTCTCAT	chr11:69369091-69369210
BA_j195992_003644	CACCACTGCACCACAGGATAAACATACATGCTGCGAAGGGAGACTTTGTGTGTGTCTCATGAGGCTCAACAACGGTGATGACCCCCGAGAAGATGCAATAAAAAGGACAACCTAGCCGGG	chr11:69369151-69369270
BA_j195992_003645	CTCCGTCTCTCAAAAAAAAAAAAAAAAAAAAAAAAAAAAGACAACCTAATTTTGAAATTGGCAGAGGAATTGAACAGACATTTCTCCAAAGGAGCTATACAAATGGCCAAAGAGCCCATG	chr11:69369536-69369655
BA_j195992_003646	GCAGAGGAATTGAACAGACATTTCTCCAAAGGAGCTATACAAATGGCCAAAGAGCCCATGAAAAGATGGCCAACAATGCTCCGTGCATCTTACAAACAAACCTTTTTAAAACCCAGCTAG	chr11:69369596-69369715
BA_j195992_003647	AAAAGATGGCCAACAATGCTCCGTGCATCTTACAAACAAACCTTTTTAAAACCCAGCTAGGAAGTTCAGGGTCAAATCTGGAATTTCACACTGGCAACATTAGCTCAGGGAAGTGGTGGG	chr11:69369656-69369775
BA_j195992_003648	GAAGTTCAGGGTCAAATCTGGAATTTCACACTGGCAACATTAGCTCAGGGAAGTGGTGGGGCAGCCCTCAGGCAGCTGAGCCATGCAGGAATGAGTATCCCGTGAAACATCAGCTGTCAA	chr11:69369716-69369835
BA_j195992_003649	GCAGCCCTCAGGCAGCTGAGCCATGCAGGAATGAGTATCCCGTGAAACATCAGCTGTCAAAGGCCCAGCCGACCCAGGAGGGTCACACTGCTTCCGCCTCAGTGCCGCCCTACCCTGGGC	chr11:69369776-69369895
BA_j195992_003650	AGGCCCAGCCGACCCAGGAGGGTCACACTGCTTCCGCCTCAGTGCCGCCCTACCCTGGGCAGCTTCAGGATTCCAGAGGGGTCATGTGCTCTGAGGAGTGACCCTAAATGTGGCAGAGGG	chr11:69369836-69369955
BA_j195992_003651	AGCTTCAGGATTCCAGAGGGGTCATGTGCTCTGAGGAGTGACCCTAAATGTGGCAGAGGGATCTAGTGACCGCCCAAAGCAAGCAGGACAGATCCCTGGAGTGCCAGCCCCTTTCCATGG	chr11:69369896-69370015
BA_j195992_003652	ATCTAGTGACCGCCCAAAGCAAGCAGGACAGATCCCTGGAGTGCCAGCCCCTTTCCATGGGTGAAAGGTGATTCTGGTCTGCTGTTCTGGGTCCGAGGAAGGGCTGAAAAATGGGAGCAG	chr11:69369956-69370075
BA_j195992_003653	GTGAAAGGTGATTCTGGTCTGCTGTTCTGGGTCCGAGGAAGGGCTGAAAAATGGGAGCAGAGGACCGTTCGAGCCCCTTCCCTGTCCCCAGATCCTCCTTCAGGGCTGCCAGTTGTTCTG	chr11:69370016-69370135
BA_j195992_003654	AGGACCGTTCGAGCCCCTTCCCTGTCCCCAGATCCTCCTTCAGGGCTGCCAGTTGTTCTGTGCTCGTTCCATACATGCCTGCGGGGTCTGTCTCTGAATTTCCTGCATGACACGGTCAAT	chr11:69370076-69370195
BA_j195992_003655	TGCTCGTTCCATACATGCCTGCGGGGTCTGTCTCTGAATTTCCTGCATGACACGGTCAATCCAGGGGATAGTAAAAGGAAGGCAGAAGGTTTGCCCTGAATACTGGAAAAGAGTTCAAAA	chr11:69370136-69370255
BA_j195992_003656	CCAGGGGATAGTAAAAGGAAGGCAGAAGGTTTGCCCTGAATACTGGAAAAGAGTTCAAAAGTGTGTTAGTCTAGCATTTCTCTGGGGATATTTTGTAGATAGCCCACTTTTTTTTTTTTT	chr11:69370196-69370315
BA_j195992_003657	ACTTTGCTGAAGGCTTTTGTGATCTAATATATTTGGAAAATACTAATGCCATTTTTTTTAAAGAAGGCTTTTTGTTGTTGTTGTTTCAAGTCTACACAGATCCCTGAATATGCAAAACTG	chr11:69370613-69370732
BA_j195992_003658	AAGAAGGCTTTTTGTTGTTGTTGTTTCAAGTCTACACAGATCCCTGAATATGCAAAACTGCCCTGGATTTTTCCAAGAGAAAAATTTGCACCGTTTCACAAACTCACTTTTTGGAGGGAC	chr11:69370673-69370792
BA_j195992_003659	CCCTGGATTTTTCCAAGAGAAAAATTTGCACCGTTTCACAAACTCACTTTTTGGAGGGACTTTGTCTCAGTGAACCATGAGGTATCAGTGTTCCATGAAATATACATGAGGGAATCCCAA	chr11:69370733-69370852
BA_j195992_003660	TTTGTCTCAGTGAACCATGAGGTATCAGTGTTCCATGAAATATACATGAGGGAATCCCAATCTAGCCCTGTTCCTTCATCTTGCAGACGGGGAGACCAAGGCAAGAGGGAGTGGTAGACA	chr11:69370793-69370912
BA_j195992_003661	TCTAGCCCTGTTCCTTCATCTTGCAGACGGGGAGACCAAGGCAAGAGGGAGTGGTAGACAGCTGATTAAGGCCACACAGAGAACCAGGATGAGGGCCCTGGTCCCCAGGTGGCTGTCTCT	chr11:69370853-69370972
BA_j195992_003662	GCTGATTAAGGCCACACAGAGAACCAGGATGAGGGCCCTGGTCCCCAGGTGGCTGTCTCTCAGTTCCTTCCCCTGTTCTTACATCATTTGCTGGGCTAGTGCAAAATGAAAATGCAAGAT	chr11:69370913-69371032
BA_j195992_003663	CAGTTCCTTCCCCTGTTCTTACATCATTTGCTGGGCTAGTGCAAAATGAAAATGCAAGATCCCTTGTTCAAACCCTAGTAAGAATTTCAAGATGGTGATCGCAGGGCATTGCAGCAGGTG	chr11:69370973-69371092
BA_j195992_003664	CCCTTGTTCAAACCCTAGTAAGAATTTCAAGATGGTGATCGCAGGGCATTGCAGCAGGTGCAGGCCCGTCTAGGCACGCTGGGCTCGCCTGTGCAGCCGGCTCTGCTCCCTCAGCAGCCC	chr11:69371033-69371152
BA_j195992_003665	CAGGCCCGTCTAGGCACGCTGGGCTCGCCTGTGCAGCCGGCTCTGCTCCCTCAGCAGCCCAGAAGGGCCCTAGAGGACACTCCCCTGAGCACAAACCCAAACACCCCAGCTCTGCTCCTC	chr11:69371093-69371212
BA_j195992_003666	AGAAGGGCCCTAGAGGACACTCCCCTGAGCACAAACCCAAACACCCCAGCTCTGCTCCTCACTAGCCCAGCCACCTGGGATACAGCACTCAGTCTCTCTGAGCCTCAGTTTCCACTTCCT	chr11:69371153-69371272
BA_j195992_003667	ACTAGCCCAGCCACCTGGGATACAGCACTCAGTCTCTCTGAGCCTCAGTTTCCACTTCCTGAAAGTGGGGTTGTAATGTCACCTGTTTCACTGCTGTGGAGGAGTGGTTGCACAACATTG	chr11:69371213-69371332
BA_j195992_003668	GAAAGTGGGGTTGTAATGTCACCTGTTTCACTGCTGTGGAGGAGTGGTTGCACAACATTGCAAACAGAAATCAGGGCCGGGAATGGTGGCTCACACCTGGAATCCCAGCACTTTCGGAGG	chr11:69371273-69371392
BA_j195992_003669	AGAACAAGACTCTATCTCAAAAAAAAAAAAAAAAAAAGAGAGAGAAATCATTTCCAGTCTTATTCAAAATTTAAAAAGATCCAAGCCTGTGCCTAGAGGGGGCTAGGCCTGCCCACTTCT	chr11:69371605-69371724
BA_j195992_003670	TATTCAAAATTTAAAAAGATCCAAGCCTGTGCCTAGAGGGGGCTAGGCCTGCCCACTTCTTGGACCCTAGAGCCTCGAAATCCCCTCCGCCTTTGGCCTGGGGTCTTTGTTCAGTTGTAT	chr11:69371665-69371784
BA_j195992_003671	TGGACCCTAGAGCCTCGAAATCCCCTCCGCCTTTGGCCTGGGGTCTTTGTTCAGTTGTATTGCTATAAAGGAATACTTGAGGCTGGGTAATTGCTAAGAAAAGAGGTTCATTTGGCTCAT	chr11:69371725-69371844
BA_j195992_003672	TGCTATAAAGGAATACTTGAGGCTGGGTAATTGCTAAGAAAAGAGGTTCATTTGGCTCATGGTTCTGCAGGCTGTACAGGAATCATGGTGCTGGCATCTGCTTCTGGTGAGGCCTCAGGA	chr11:69371785-69371904
BA_j195992_003673	GGTTCTGCAGGCTGTACAGGAATCATGGTGCTGGCATCTGCTTCTGGTGAGGCCTCAGGAAGCTTCCACTCACCTTGGCAGAAGGCAATGGGAAGCTGGCGAGAGAGGAAGGAAGAGAGA	chr11:69371845-69371964
BA_j195992_003674	AGCTTCCACTCACCTTGGCAGAAGGCAATGGGAAGCTGGCGAGAGAGGAAGGAAGAGAGAGCAGAGGGCCCAGATCTTCAACCATCAGTTCTCACACAAACTAATAGTGAGAACTCACTC	chr11:69371905-69372024
BA_j195992_003675	GCAGAGGGCCCAGATCTTCAACCATCAGTTCTCACACAAACTAATAGTGAGAACTCACTCATTACCAGGAGAACGCACCAAGTCATTCATGAAGGATTCGCCTCCATGACCCAAACAACT	chr11:69371965-69372084
BA_j195992_003676	ATTACCAGGAGAACGCACCAAGTCATTCATGAAGGATTCGCCTCCATGACCCAAACAACTCCCACCAGGACCCTCCTCCAAGCTTGGGGGTCTAATTCCAACATGGGATTTGGAGAAGAC	chr11:69372025-69372144
BA_j195992_003677	CCCACCAGGACCCTCCTCCAAGCTTGGGGGTCTAATTCCAACATGGGATTTGGAGAAGACATGGGAACTGTACCCAAAACATGGCAGCTGGATGCTTCTGAACACACTGACGGTGGCTGC	chr11:69372085-69372204
BA_j195992_003678	ATGGGAACTGTACCCAAAACATGGCAGCTGGATGCTTCTGAACACACTGACGGTGGCTGCTACCAAGAGGGAGAGCGAAGTCACAACAATACCGGCCTGCAGGTTCACCTCCCCATACCA	chr11:69372145-69372264
BA_j195992_003679	TACCAAGAGGGAGAGCGAAGTCACAACAATACCGGCCTGCAGGTTCACCTCCCCATACCAGGCACTTTACAGCACCATTTCCAATTCCCGGGAAACAGGGCCACAAACATAGGAGGCAAG	chr11:69372205-69372324
BA_j195992_003680	GGCACTTTACAGCACCATTTCCAATTCCCGGGAAACAGGGCCACAAACATAGGAGGCAAGACTCCATTCCAGGTCCGTCTGCTCTGAGGCCTCCATTCCCTCCTCTATATGGGGGGTTTA	chr11:69372265-69372384
BA_j195992_003681	ACTCCATTCCAGGTCCGTCTGCTCTGAGGCCTCCATTCCCTCCTCTATATGGGGGGTTTAGTTTCCCACCTTACTTAAAGCCTGTCTGCACTAAGTAAACTCAGTGAGAAAGGCAGGGTG	chr11:69372325-69372444
BA_j195992_003682	GTTTCCCACCTTACTTAAAGCCTGTCTGCACTAAGTAAACTCAGTGAGAAAGGCAGGGTGCCCAGTGCCTGGGTACAGCAAAGGCTAAATGCATTTGGCAGTTATTGCTAGTATCATTTT	chr11:69372385-69372504
BA_j195992_003683	CCCAGTGCCTGGGTACAGCAAAGGCTAAATGCATTTGGCAGTTATTGCTAGTATCATTTTTTGTTTTGTTTTGCTTTTTATGAGATAGACTCTTGTTCTGTCACCCAGGCTGGCGTTCAG	chr11:69372445-69372564
BA_j195992_003684	TCCATGTTGGCCAGGCTGGTCTAGAACTCCTGACCTCAAGTGATCCACCTGCCGCGGCCTCCCAAAGTTCTGGGATTATAGGCGTCAGCCACCACGCCCAATCTGTATCATTATTCGGTG	chr11:69372705-69372824
BA_j195992_003685	CCCAAAGTTCTGGGATTATAGGCGTCAGCCACCACGCCCAATCTGTATCATTATTCGGTGATTATTTTGGGTGCGGTTTGGGACTTGCAGCATAATATAATTTTTCTCATTGATTTTTAC	chr11:69372765-69372884
BA_j195992_003686	ATTATTTTGGGTGCGGTTTGGGACTTGCAGCATAATATAATTTTTCTCATTGATTTTTACATGTATCACAGCACCACTGCTTTCCCACCATAACCTTGGGCAAGTCCCCTCACCCCTCTC	chr11:69372825-69372944
BA_j195992_003687	ATGTATCACAGCACCACTGCTTTCCCACCATAACCTTGGGCAAGTCCCCTCACCCCTCTCTGCCTCAGTTTCCCGTCTGTGAAATGTCCCTAATGCAAGCCCCCATCCCAGAGGGCTGCT	chr11:69372885-69373004
BA_j195992_003688	TGCCTCAGTTTCCCGTCTGTGAAATGTCCCTAATGCAAGCCCCCATCCCAGAGGGCTGCTGAGCTGATTAAATCAGCTACTACATGGAAAACTCCCAGGAGAGCGTTCGGCAGAAAGAAG	chr11:69372945-69373064
BA_j195992_003689	GAGCTGATTAAATCAGCTACTACATGGAAAACTCCCAGGAGAGCGTTCGGCAGAAAGAAGATGTTTTGATAAATGTTGGCTATTCTTAGTATCTACACCATGTAAAGTAAGCTTACGAGT	chr11:69373005-69373124
BA_j195992_003690	ATGTTTTGATAAATGTTGGCTATTCTTAGTATCTACACCATGTAAAGTAAGCTTACGAGTCTAACTGGGCAGCGGTCTTAGCTTGTTCATTCACTCTGTGCCAGTGTAACTCATTCCCTA	chr11:69373065-69373184
BA_j195992_003691	CTAACTGGGCAGCGGTCTTAGCTTGTTCATTCACTCTGTGCCAGTGTAACTCATTCCCTAGGCCTCCTTAAGGACAAACCAGGCACGCTTGGATGCGTTAGTCTGAGATCCTTTGGCCAC	chr11:69373125-69373244
BA_j195992_003692	GGCCTCCTTAAGGACAAACCAGGCACGCTTGGATGCGTTAGTCTGAGATCCTTTGGCCACCTGTCTCCTGTGGGGTCCAGGAAAGGGCCCCATATGAACCAGCTGCATCTGGTGGATAGA	chr11:69373185-69373304
BA_j195992_003693	CTGTCTCCTGTGGGGTCCAGGAAAGGGCCCCATATGAACCAGCTGCATCTGGTGGATAGAGGCACCCCAAACACTGCTTTCACCACTGTCATCGAGCGCTTTCTTGTTTGGTCTCGTAGG	chr11:69373245-69373364
BA_j195992_003694	GGCACCCCAAACACTGCTTTCACCACTGTCATCGAGCGCTTTCTTGTTTGGTCTCGTAGGTTCAGTGGAAATCTCTGACTTTTTCCTCCCACATTCTGCTCCTTGCCTATGTCTTAGAAA	chr11:69373305-69373424
BA_j195992_003695	TTCAGTGGAAATCTCTGACTTTTTCCTCCCACATTCTGCTCCTTGCCTATGTCTTAGAAATAACAACCCATTCTCAAACTAGAAAGAAGCTAAGGCCACGTGGGCCTTTTCTTGTTGTTT	chr11:69373365-69373484
BA_j195992_003696	TAACAACCCATTCTCAAACTAGAAAGAAGCTAAGGCCACGTGGGCCTTTTCTTGTTGTTTCACGTGGGTGAAACAACACCCCGAACCCAACAAAGCGCTCTCTTTTCTTTCTCTGATTTT	chr11:69373425-69373544
BA_j195992_003697	CACGTGGGTGAAACAACACCCCGAACCCAACAAAGCGCTCTCTTTTCTTTCTCTGATTTTCCTTCCGCTCCCACAGCCTCTCCCACCACCACATCTGTCGGTTATCTGTCACATCACATC	chr11:69373485-69373604
BA_j195992_003698	CCTTCCGCTCCCACAGCCTCTCCCACCACCACATCTGTCGGTTATCTGTCACATCACATCCTGTAAGTATGAGGATGCTTTTTGATCTACCGGTTACATGATAAGAATAAAGACTTTCCT	chr11:69373545-69373664
BA_j195992_003699	CTGTAAGTATGAGGATGCTTTTTGATCTACCGGTTACATGATAAGAATAAAGACTTTCCTAAAGCGACTTTATGTGGTGCCGTTAAAAGAACACAAACCTAGGCTCACACATAATGCCAC	chr11:69373605-69373724
BA_j195992_003700	AAAGCGACTTTATGTGGTGCCGTTAAAAGAACACAAACCTAGGCTCACACATAATGCCACATCTGGGAAATGACGGCTCTGGGGTTTCTCTGCCTCCCGGGTCCCTCTCAGATCAGCCCT	chr11:69373665-69373784
BA_j195992_003701	ATCTGGGAAATGACGGCTCTGGGGTTTCTCTGCCTCCCGGGTCCCTCTCAGATCAGCCCTGGATGCTGAGCGTCAGGGGTTGTGGGGGCGAGGGGAAGGGATGGGGAATGTGCCTATTTC	chr11:69373725-69373844
BA_j195992_003702	GGATGCTGAGCGTCAGGGGTTGTGGGGGCGAGGGGAAGGGATGGGGAATGTGCCTATTTCTATGAAAAATTGAGTAAAAGAAGACTCAGTTCTCCAGTGCTGCAATGAAGTGTGCAAATG	chr11:69373785-69373904
BA_j195992_003703	TATGAAAAATTGAGTAAAAGAAGACTCAGTTCTCCAGTGCTGCAATGAAGTGTGCAAATGCCAGCCTCGGCCAGCAGACCTCCATCCGTGTACCTAAAGGCTTATTTTAAGTAGCTGTGT	chr11:69373845-69373964
BA_j195992_003704	CCAGCCTCGGCCAGCAGACCTCCATCCGTGTACCTAAAGGCTTATTTTAAGTAGCTGTGTCTGGTCAAAAAGGGTTCACCTGGTCAGGAAGTGGTCACAGGCTTTTTAGGAGGGCCAAGC	chr11:69373905-69374024
BA_j195992_003705	CTGGTCAAAAAGGGTTCACCTGGTCAGGAAGTGGTCACAGGCTTTTTAGGAGGGCCAAGCCAACACATAAAGGGAAGATAGAGGCACACATAGCAGCCTCAGAGCCCCGGCTCTTTGTCA	chr11:69373965-69374084
BA_j195992_003706	CAACACATAAAGGGAAGATAGAGGCACACATAGCAGCCTCAGAGCCCCGGCTCTTTGTCATTCCTGGGTCCAAGGCGAGGACCCTTCACTGGAGAAAGAGCCCTGGGGCTGAAGGGGCCT	chr11:69374025-69374144
BA_j195992_003707	TTCCTGGGTCCAAGGCGAGGACCCTTCACTGGAGAAAGAGCCCTGGGGCTGAAGGGGCCTTGGAATCTGCAGCTGAGATGGGCCAGACAGATAGCCCTGGGTTCCCACAAAGGAAGTTCC	chr11:69374085-69374204
BA_j195992_003708	TGGAATCTGCAGCTGAGATGGGCCAGACAGATAGCCCTGGGTTCCCACAAAGGAAGTTCCTGCTCAATAAGGCTCTCCCAGCGACTCATATGCTGTTCTCAGAGGTCCTGCCCCACACTC	chr11:69374145-69374264
BA_j195992_003709	TGCTCAATAAGGCTCTCCCAGCGACTCATATGCTGTTCTCAGAGGTCCTGCCCCACACTCCCCTAAAATGGGCAAAAAGAGGCCATGCACCCATAAAGAGATCCTGCGTTTTCCTGTTTT	chr11:69374205-69374324
BA_j195992_003710	CCCTAAAATGGGCAAAAAGAGGCCATGCACCCATAAAGAGATCCTGCGTTTTCCTGTTTTCTCTTCAAATGCTCTTGCTCTGCGTTTTTTCTCTCTTTTATTCAGATGATAATCACATAT	chr11:69374265-69374384
BA_j195992_003711	CTCTTCAAATGCTCTTGCTCTGCGTTTTTTCTCTCTTTTATTCAGATGATAATCACATATGACATAAAATTTACCATTTTAAAGTGAAAAATTACTGTCTAGTCCCAAACCATTTTATCA	chr11:69374325-69374444
BA_j195992_003712	GACATAAAATTTACCATTTTAAAGTGAAAAATTACTGTCTAGTCCCAAACCATTTTATCACCCTCTCCAGAAACATCCATTCATTAGCAATCACACACCCTACCCCCAGCCTGGAGGCCA	chr11:69374385-69374504
BA_j195992_003713	CCCTCTCCAGAAACATCCATTCATTAGCAATCACACACCCTACCCCCAGCCTGGAGGCCACCAATCTACTCTCCGTCTCCATAGATTGGCCTGGTCTGGACATTTCAGAGAAATAGGATT	chr11:69374445-69374564
BA_j195992_003714	CCAATCTACTCTCCGTCTCCATAGATTGGCCTGGTCTGGACATTTCAGAGAAATAGGATTGTACAATATGTGGTCTTTTGTGTCTAACTTTTCTTTCTTTATTTATTTTTTGAGACATGT	chr11:69374505-69374624
BA_j195992_003715	GATTACAGGCATGAGCCACCATGCCTGGCCTAAAAAATGTATATCTTAATTTTAAAATATTGCCAAAAAGTGCTAACAATCACCTGAACGCTCAGCGGGTTGTCATCTTTTTGCTGGTGG	chr11:69374867-69374986
BA_j195992_003716	TGCCAAAAAGTGCTAACAATCACCTGAACGCTCAGCGGGTTGTCATCTTTTTGCTGGTGGAAGGTCTTGCCTCGATGTTGATGGCTGCTGGCTGATCAGGGTGGTGGTTGCTGAAGGCTG	chr11:69374927-69375046
BA_j195992_003717	AAGGTCTTGCCTCGATGTTGATGGCTGCTGGCTGATCAGGGTGGTGGTTGCTGAAGGCTGGGGTGGCTGTGGCAATTTGTAAAAATAAGATAACAATGAAGTTGGCTACCTTGATGATTG	chr11:69374987-69375106
BA_j195992_003718	GGGTGGCTGTGGCAATTTGTAAAAATAAGATAACAATGAAGTTGGCTACCTTGATGATTGACTCTTCCTTTCAGGAAAGATTTTTCTGTAGAATGCAATGCTGTTAGACAGCATTTTAGC	chr11:69375047-69375166
BA_j195992_003719	ACTCTTCCTTTCAGGAAAGATTTTTCTGTAGAATGCAATGCTGTTAGACAGCATTTTAGCCACAGTGGAAATTCTTTCAAAATTGGAGTCTGCTCCAATTTTATCCACTCAATTTATCCA	chr11:69375107-69375226
BA_j195992_003720	CACAGTGGAAATTCTTTCAAAATTGGAGTCTGCTCCAATTTTATCCACTCAATTTATCCACTCAATTTATGGAATATTCTAAATCCTGTGTTGTCATTTCAACAGTGGGCATAGACTTTT	chr11:69375167-69375286
BA_j195992_003721	CTCAATTTATGGAATATTCTAAATCCTGTGTTGTCATTTCAACAGTGGGCATAGACTTTTCACTAGGAGTAAATTCCATCTCGATAAATCACTTTCTCTGCTCACCCACAAGAAGCAACT	chr11:69375227-69375346
BA_j195992_003722	CACTAGGAGTAAATTCCATCTCGATAAATCACTTTCTCTGCTCACCCACAAGAAGCAACTCCTCACTCATTCAAATTTTCTCATAAGATTGCAGGAACCCAGTCCCTTCTTCAGGCTCCA	chr11:69375287-69375406
BA_j195992_003723	CCTCACTCATTCAAATTTTCTCATAAGATTGCAGGAACCCAGTCCCTTCTTCAGGCTCCACCTCTAATTCTAATTCTCACTATATCCACCACATCTGCAGTGACTTCCTCCACTGAAGCC	chr11:69375347-69375466
BA_j195992_003724	CCTCTAATTCTAATTCTCACTATATCCACCACATCTGCAGTGACTTCCTCCACTGAAGCCTTGAAATCCTCAAAGTCAACAATGAGGGTTGGAATCAAACTTCTAAACTCCTGCTAGTAT	chr11:69375407-69375526
BA_j195992_003725	TTGAAATCCTCAAAGTCAACAATGAGGGTTGGAATCAAACTTCTAAACTCCTGCTAGTATTGATGTTTTCACCTTCTCTCATGAATCATGAGTGTTCTTAATGGCATCTGGAATGATGAA	chr11:69375467-69375586
BA_j195992_003726	TTAATTTACTTTGCCCAGATCCATCAGAGGAATCGCTATCTAAGGCAGCAATAGTCCTGTGAGACACATTAGATGTTTCTTAAATAATAAGATTTGAAAGTTGAAATGACTCCTTTATCT	chr11:69375604-69375723
BA_j195992_003727	GAGACACATTAGATGTTTCTTAAATAATAAGATTTGAAAGTTGAAATGACTCCTTTATCTGTGGGCTACAGGATGGATGTTATGCTTTCCGGTATGATTACATTAATGTCAACATTATCT	chr11:69375664-69375783
BA_j195992_003728	GTGGGCTACAGGATGGATGTTATGCTTTCCGGTATGATTACATTAATGTCAACATTATCTCCTTGCACGTCTCTACCAGAGCACATGATTCAATGACCAGGTGCATTGTCAATGAACAGT	chr11:69375724-69375843
BA_j195992_003729	CCTTGCACGTCTCTACCAGAGCACATGATTCAATGACCAGGTGCATTGTCAATGAACAGTAATATTTTGAATGGAATATTTTTTCTGAGCAGTAAGTTCTCAACAGTAGCCTTAAAATAT	chr11:69375784-69375903
BA_j195992_003730	AATATTTTGAATGGAATATTTTTTCTGAGCAGTAAGTTCTCAACAGTAGCCTTAAAATATTCAGCAAACCATGTTGTAAACAGATATGCTGTCATCCAGGCTTTGTTATTCCATTTATAG	chr11:69375844-69375963
BA_j195992_003731	TCAGCAAACCATGTTGTAAACAGATATGCTGTCATCCAGGCTTTGTTATTCCATTTATAGAGCATAGGCAGAGTAGATTTAGCATAATTGTTACGGGTCCTAGAATTTTTAGAATGGCAA	chr11:69375904-69376023
BA_j195992_003732	AGCATAGGCAGAGTAGATTTAGCATAATTGTTACGGGTCCTAGAATTTTTAGAATGGCAAGTGAGTGTAGGATTCAATTTAAAGTCATCAGCTGCATTAGCCTCTAACAAGAGTGTAAGC	chr11:69375964-69376083
BA_j195992_003733	GTGAGTGTAGGATTCAATTTAAAGTCATCAGCTGCATTAGCCTCTAACAAGAGTGTAAGCCTGTCCTTTGAAGCTTTGACTTCTCCTTCTCTAGCTGTGAAAGTCCTCGATGCCATCTTC	chr11:69376024-69376143
BA_j195992_003734	CTGTCCTTTGAAGCTTTGACTTCTCCTTCTCTAGCTGTGAAAGTCCTCGATGCCATCTTCTACTAGAAAGCTGTTTTGTCTACATTGAAAACCTGATCTTTAGTGTAGCCACCTTCATCA	chr11:69376084-69376203
BA_j195992_003735	TACTAGAAAGCTGTTTTGTCTACATTGAAAACCTGATCTTTAGTGTAGCCACCTTCATCAATGGTCTCAGCTAGATCATCTGGATAACTTGCTGCAGCTTCTCCGTCAGCACTTGCTGCT	chr11:69376144-69376263
BA_j195992_003736	ATGGTCTCAGCTAGATCATCTGGATAACTTGCTGCAGCTTCTCCGTCAGCACTTGCTGCTTCACCTTGCACTTCTATTTTATGGAAATGGCTTCTTTCCTTAACCTCATGTACAACCTCC	chr11:69376204-69376323
BA_j195992_003737	TCACCTTGCACTTCTATTTTATGGAAATGGCTTCTTTCCTTAACCTCATGTACAACCTCCGCTAGTTTCCTTCTTTTTTTCTGCAGCTTCCTCACATCTCTCAGCCTTCATAGAATTGAA	chr11:69376264-69376383
BA_j195992_003738	AGGCCAAGGTGGGTGGATTGCTTGAACTCAGGAGTTCAAGACCAGCATGGGCAACATGGTGAAACATCATCTCTACAAAAAACACAAAAATTAGCCAAGTGTGGTGGCACAAGGCTGCCA	chr11:69376427-69376546
BA_j195992_003739	CTGAGGTGGGAGGATCACTTGAGTCTGGGAGGCAGAGGTTGCAGTGAGTCAAGATCAAGCCACTGTGTTGCCACTGTTACTCCAGCCTGGGTAACAGAGCCAGACTCTATCTCAAAAAAT	chr11:69376561-69376680
BA_j195992_003740	CACTGTGTTGCCACTGTTACTCCAGCCTGGGTAACAGAGCCAGACTCTATCTCAAAAAATAATGATAATAAATTAAAATAAATTAAATTTAAAAAAAGAAGAATTGAAGAGAGTTAGGGT	chr11:69376621-69376740
BA_j195992_003741	AATGATAATAAATTAAAATAAATTAAATTTAAAAAAAGAAGAATTGAAGAGAGTTAGGGTCTTGCCTTGGGTTAGGCTTTGGCTTAAGGGAATGTTGTGCCTGGTTTGATCTATCCAGAA	chr11:69376681-69376800
BA_j195992_003742	CTTGCCTTGGGTTAGGCTTTGGCTTAAGGGAATGTTGTGCCTGGTTTGATCTATCCAGAACACTCAAACATTCTCCAGATCAGCAATAAGGCTGGTCCACTTTCTTATCATTCATGTGTC	chr11:69376741-69376860
BA_j195992_003743	CACTCAAACATTCTCCAGATCAGCAATAAGGCTGGTCCACTTTCTTATCATTCATGTGTCCACTGCAGAAGCACTTTTAATTTCCTTCAAGAACTTCTCCTTTGCATTCACAACTTGGCT	chr11:69376801-69376920
BA_j195992_003744	CACTGCAGAAGCACTTTTAATTTCCTTCAAGAACTTCTCCTTTGCATTCACAACTTGGCTAACTGGTGTAAGAGGCCTCGTTTTCTGCCTAGCTCAGCTTTCAACCTGCCTTCCCCTCCA	chr11:69376861-69376980
BA_j195992_003745	AACTGGTGTAAGAGGCCTCGTTTTCTGCCTAGCTCAGCTTTCAACCTGCCTTCCCCTCCAAGTTTTATCATTTCTAAACTTTGATTTAAAGTGAGAGGTACACAACTCTTCCTTTCGCCT	chr11:69376921-69377040
BA_j195992_003746	AGTTTTATCATTTCTAAACTTTGATTTAAAGTGAGAGGTACACAACTCTTCCTTTCGCCTGAACACTTACAGGCCATGATAAGTTTCAAATATCACGATAATTTCCAAAATGTGACACGG	chr11:69376981-69377100
BA_j195992_003747	GAACACTTACAGGCCATGATAAGTTTCAAATATCACGATAATTTCCAAAATGTGACACGGATATACAAAGTGAGCACATGCTGTTGGGAAAATTGCACCAATAGACTTGCTGTACTCAGA	chr11:69377041-69377160
BA_j195992_003748	ATATACAAAGTGAGCACATGCTGTTGGGAAAATTGCACCAATAGACTTGCTGTACTCAGAGTGGCAAACCTTCAATTTATACGAAACACAACATCTGTGAAGCACAATAAAGTGAAGTAC	chr11:69377101-69377220
BA_j195992_003749	GTGGCAAACCTTCAATTTATACGAAACACAACATCTGTGAAGCACAATAAAGTGAAGTACAATAAAATGAGGTATGCTTGTATCAGTGTCTCATTTCTTTTTCATGGCTGAATAATATTC	chr11:69377161-69377280
BA_j195992_003750	AATAAAATGAGGTATGCTTGTATCAGTGTCTCATTTCTTTTTCATGGCTGAATAATATTCCATCCTATGGACAGAACACATTTTGTTGATCTGCTCATCCACTGGTGGACGTTTGTGCTG	chr11:69377221-69377340
BA_j195992_003751	CATCCTATGGACAGAACACATTTTGTTGATCTGCTCATCCACTGGTGGACGTTTGTGCTGTTCCCACCTTTTGGCTGCTGTAAACAGTGCTGCTGTGGACATTTGTGTACATGTGTTATT	chr11:69377281-69377400
BA_j195992_003752	TTCCCACCTTTTGGCTGCTGTAAACAGTGCTGCTGTGGACATTTGTGTACATGTGTTATTTCAACACCAGTTTTAAGCTCTTTCAGGCATATACCTAGGAGTGGAACTGCTGGTCACATG	chr11:69377341-69377460
BA_j195992_003753	TCAACACCAGTTTTAAGCTCTTTCAGGCATATACCTAGGAGTGGAACTGCTGGTCACATGGTCATTCCATGTTTTGCTCTGCTATGTTTTTGTTTTTTCCTCTTTTGGCTCCATTTTCCC	chr11:69377401-69377520
BA_j195992_003754	GTCATTCCATGTTTTGCTCTGCTATGTTTTTGTTTTTTCCTCTTTTGGCTCCATTTTCCCAAAACCTCAAGATGTTTCTTCCTCAGTGAGGTATCTTGACATGCACTCATTGGGGTCTAG	chr11:69377461-69377580
BA_j195992_003755	AAAACCTCAAGATGTTTCTTCCTCAGTGAGGTATCTTGACATGCACTCATTGGGGTCTAGTTGCATTATTTAGACCTCTTTGGGGATCCACCTATACCCTGAGGATGCTGGAGCTACTAT	chr11:69377521-69377640
BA_j195992_003756	TTGCATTATTTAGACCTCTTTGGGGATCCACCTATACCCTGAGGATGCTGGAGCTACTATTCCTAAAAAGGAAACCCCAGTTCCCCTCCCGGGTCAAGGGCAGGGCTGTGGCCGGTGGGG	chr11:69377581-69377700
BA_j195992_003757	TCCTAAAAAGGAAACCCCAGTTCCCCTCCCGGGTCAAGGGCAGGGCTGTGGCCGGTGGGGGGGCCCTTTGTACCTTTCAGTGCTGTTGCCTCTTGGATTCTGTGCCTTTGCTGTCAGGGG	chr11:69377641-69377760
BA_j195992_003758	GGGCCCTTTGTACCTTTCAGTGCTGTTGCCTCTTGGATTCTGTGCCTTTGCTGTCAGGGGTCAGGTCGGGGCTGGGGAGGGTCTCCCTTCTCGCAGGACCCACTGCCTTCATGGATCATG	chr11:69377701-69377820
BA_j195992_003759	TCAGGTCGGGGCTGGGGAGGGTCTCCCTTCTCGCAGGACCCACTGCCTTCATGGATCATGACCCAGGACAGTCACCAGTGCCACCCATTCAGGGTCTGTTGCTGTGGTCCCTCTGAGTCA	chr11:69377761-69377880
BA_j195992_003760	ACCCAGGACAGTCACCAGTGCCACCCATTCAGGGTCTGTTGCTGTGGTCCCTCTGAGTCAAGAGCCTCTGGAGTCACTGGGAACCTCCCAGCCAAATCAAGACTGCCCCTGCATCCTCTG	chr11:69377821-69377940
BA_j195992_003761	AGAGCCTCTGGAGTCACTGGGAACCTCCCAGCCAAATCAAGACTGCCCCTGCATCCTCTGGGGGCCTTGTCCACATGCTGACTTTGTTACCCAGGACATGAAGAGAACTCGGAACATCCA	chr11:69377881-69378000
BA_j195992_003762	GGGGCCTTGTCCACATGCTGACTTTGTTACCCAGGACATGAAGAGAACTCGGAACATCCAAAGACCTAGAGTCCATGGGCCTAACCATACTTTTTCTCCAAAGAATGGGACCTGTGCTGA	chr11:69377941-69378060
BA_j195992_003763	AAGACCTAGAGTCCATGGGCCTAACCATACTTTTTCTCCAAAGAATGGGACCTGTGCTGACAAAGGAGCCCAGTTACAAAGGGAAAGAAATGGGGGGCCAGGCGTGACCCCTGAAAGGCC	chr11:69378001-69378120
BA_j195992_003764	CAAAGGAGCCCAGTTACAAAGGGAAAGAAATGGGGGGCCAGGCGTGACCCCTGAAAGGCCTCTGTGTCATCATGGCAGCTCCCAGGATTGCAGAGGAGGGAAGCAAATGAAACTTCATCC	chr11:69378061-69378180
BA_j195992_003765	TCTGTGTCATCATGGCAGCTCCCAGGATTGCAGAGGAGGGAAGCAAATGAAACTTCATCCTCAATGTCTATCTCCTGACACACCAGCCATGGCCCTGGGATTTGAAATGCAAAGGAGGTT	chr11:69378121-69378240
BA_j195992_003766	TCAATGTCTATCTCCTGACACACCAGCCATGGCCCTGGGATTTGAAATGCAAAGGAGGTTCCGGAGTAGTGAGGCTGGGATCTGGGTGTTTGGAGCAGGGACCTGGCTGGGAGTTTGGGC	chr11:69378181-69378300
BA_j195992_003767	CCGGAGTAGTGAGGCTGGGATCTGGGTGTTTGGAGCAGGGACCTGGCTGGGAGTTTGGGCAAAGGCCCGCCCCATATTGCAATGGCCAGAGGGACCAACAAGAGGGGAGCAGCAATTGAT	chr11:69378241-69378360
BA_j195992_003768	AAAGGCCCGCCCCATATTGCAATGGCCAGAGGGACCAACAAGAGGGGAGCAGCAATTGATAAATAAGTTAGCAAATGCAAAAAGCCCAACAGTCACCTTCATCTGTAGCAAATATTTACG	chr11:69378301-69378420
BA_j195992_003769	AAATAAGTTAGCAAATGCAAAAAGCCCAACAGTCACCTTCATCTGTAGCAAATATTTACGACCCTTTGCTCTGTGCAAGATGCTGTGCTAAGAACTCCACCTACATTGTATGGTTGAATT	chr11:69378361-69378480
BA_j195992_003770	ACCCTTTGCTCTGTGCAAGATGCTGTGCTAAGAACTCCACCTACATTGTATGGTTGAATTCCCTCAACAGCCCAGGAGGCACATATATTATTATCCCTATTCTAGAGATGGAGAAACTGA	chr11:69378421-69378540
BA_j195992_003771	CCCTCAACAGCCCAGGAGGCACATATATTATTATCCCTATTCTAGAGATGGAGAAACTGAGACTCGAAGAGGTCAAAGTTCTTGCCCAAGGCCACATGGAGCCCAAATGCTTATCCACCA	chr11:69378481-69378600
BA_j195992_003772	GACTCGAAGAGGTCAAAGTTCTTGCCCAAGGCCACATGGAGCCCAAATGCTTATCCACCAGGCCATGCCGCAGCCCATGGTCCAAAGTGCCCATAAGAACTCTGCCATCATTCACTGTTT	chr11:69378541-69378660
BA_j195992_003773	GGCCATGCCGCAGCCCATGGTCCAAAGTGCCCATAAGAACTCTGCCATCATTCACTGTTTGATGATCATTCAACCACTGGACAAACCCAGCTCGGTCTTTTGAAGGGCTGATCGGTATCA	chr11:69378601-69378720
BA_j195992_003774	GATGATCATTCAACCACTGGACAAACCCAGCTCGGTCTTTTGAAGGGCTGATCGGTATCACAGACTATGGCAAAAATAGAAATAAGTAGAATATAAAAAGAATAGATTTCTCAGCGTTCC	chr11:69378661-69378780
BA_j195992_003775	CAGACTATGGCAAAAATAGAAATAAGTAGAATATAAAAAGAATAGATTTCTCAGCGTTCCTTAAATTGTCATTAAAGATTAGAGGGCTCCTAGGAAATGGGGCACATGAAGATGGTGTCC	chr11:69378721-69378840
BA_j195992_003776	TTAAATTGTCATTAAAGATTAGAGGGCTCCTAGGAAATGGGGCACATGAAGATGGTGTCCTGAGGCCACCCTTTCCGGAAGTCTGTGGTGGGGCCCTTGTGGCAGGGAGAGACGAGCACC	chr11:69378781-69378900
BA_j195992_003777	TGAGGCCACCCTTTCCGGAAGTCTGTGGTGGGGCCCTTGTGGCAGGGAGAGACGAGCACCCACGTTATTTGTCAAGTACCCAGAGCCTGGAGTGCGAGGTCCACCCTCACCTCTCAGGGA	chr11:69378841-69378960
BA_j195992_003778	CACGTTATTTGTCAAGTACCCAGAGCCTGGAGTGCGAGGTCCACCCTCACCTCTCAGGGAGTGCAGCCTGAGAAGTCCCTCATCCTGTCTAAGCCAGTGCTTCCTTCTCTGTAAAAAGGA	chr11:69378901-69379020
BA_j195992_003779	GTGCAGCCTGAGAAGTCCCTCATCCTGTCTAAGCCAGTGCTTCCTTCTCTGTAAAAAGGAGGTAGTACTCATCATAAGTTGCACTGTGGCCCCTAAAAGCTATGTCCACATCCTGACCCC	chr11:69378961-69379080
BA_j195992_003780	GGTAGTACTCATCATAAGTTGCACTGTGGCCCCTAAAAGCTATGTCCACATCCTGACCCCTGGTACCTGCAATGTGACCTTATTTGGAAAAAAGACCTTTGCAGTGAAGTGAAGGCTCTT	chr11:69379021-69379140
BA_j195992_003781	TGGTACCTGCAATGTGACCTTATTTGGAAAAAAGACCTTTGCAGTGAAGTGAAGGCTCTTAAGAGATGAGATCATCCAGGCTTAACAGGGTGGGCCCTAAATCCCCCGACAAGTGTCCTA	chr11:69379081-69379200
BA_j195992_003782	AAGAGATGAGATCATCCAGGCTTAACAGGGTGGGCCCTAAATCCCCCGACAAGTGTCCTAGGAAGAGGAAAAACGAGGGGGAGGCCATGTGAAGAGGAGGCAGAAGTGAGAGTCATGAGT	chr11:69379141-69379260
BA_j195992_003783	GGAAGAGGAAAAACGAGGGGGAGGCCATGTGAAGAGGAGGCAGAAGTGAGAGTCATGAGTCCACAAGCCACAGAATGCCAGGAATTGTCGCCAGCCACAAGAAGTCAGGAGAGAGGCCTG	chr11:69379201-69379320
BA_j195992_003784	CCACAAGCCACAGAATGCCAGGAATTGTCGCCAGCCACAAGAAGTCAGGAGAGAGGCCTGGAGGAGATTCCTTCCTGGAGCTTCCAGTAGGAACCCTCCCTGCAGACACCTTAATTTCAG	chr11:69379261-69379380
BA_j195992_003785	GAGGAGATTCCTTCCTGGAGCTTCCAGTAGGAACCCTCCCTGCAGACACCTTAATTTCAGGTTTCTGGGCAGCAGAACTGTGAAAGAAGAAATTCCTGCAGCTTTAAGCCTGCAGGCTTG	chr11:69379321-69379440
BA_j195992_003786	GTTTCTGGGCAGCAGAACTGTGAAAGAAGAAATTCCTGCAGCTTTAAGCCTGCAGGCTTGTGGTCATCTGTTAGGACAGCCCCAGGACACTCACAGCCACCCAGGACTCAAATGTGCACC	chr11:69379381-69379500
BA_j195992_003787	TGGTCATCTGTTAGGACAGCCCCAGGACACTCACAGCCACCCAGGACTCAAATGTGCACCTCATACAGTGCAGACTCACGTCGGAGCAGGTGTAGACTCATGTTGGAGCATGTGGTCCAC	chr11:69379441-69379560
BA_j195992_003788	TCATACAGTGCAGACTCACGTCGGAGCAGGTGTAGACTCATGTTGGAGCATGTGGTCCACCTGCCCTGGTAGGCTATTGACTGTCTCTACCCAAAACCTTCCAAATGTGCAGGTCTTCCC	chr11:69379501-69379620
BA_j195992_003789	CTGCCCTGGTAGGCTATTGACTGTCTCTACCCAAAACCTTCCAAATGTGCAGGTCTTCCCTTTGATTTAGAACTTCCCCCTCTAGGAATTTATCCTAAGGAAATGAGCAGACGGATGTGC	chr11:69379561-69379680
BA_j195992_003790	TTTGATTTAGAACTTCCCCCTCTAGGAATTTATCCTAAGGAAATGAGCAGACGGATGTGCAAAGATGCATGTACAAGATCACATGGTGGGATTATTTAAAATAGAAAAAAGGGGAAAATG	chr11:69379621-69379740
BA_j195992_003791	AAAGATGCATGTACAAGATCACATGGTGGGATTATTTAAAATAGAAAAAAGGGGAAAATGGCTCCAATACACTGGTTAAATATGTTTGGATATATCTATTTCGGGGAAAACTATGAATCC	chr11:69379681-69379800
BA_j195992_003792	GCTCCAATACACTGGTTAAATATGTTTGGATATATCTATTTCGGGGAAAACTATGAATCCATGTAAAGTGATCAAGTAGATGGATTTTTTTGACATGCAGAGATGTTCATTTTACATATA	chr11:69379741-69379860
BA_j195992_003793	GAGACGGAGTTTCATTCTTGTTGCCCAGGCCGGAGTGCAATGATGCAATCTTGGCTCACTGCAACCTCCACTTCCCAGGTTCTAGTGACTCTCCTGCCTCAGCCTCCTGAGTAGATGGGA	chr11:69379917-69380036
BA_j195992_003794	AGGGCATGAGCCACTACGCCCAGCCCATTGTATATTATTAAGTAAATACATGATTCCAATTATTTGACTTTTGGGAAAATGCAAAACCACAGAGACAATTACTAGATCACTGGCTGCCAG	chr11:69380185-69380304
BA_j195992_003795	TATTTGACTTTTGGGAAAATGCAAAACCACAGAGACAATTACTAGATCACTGGCTGCCAGAGACTGGGGGTTAGAAGGGATGATGAGGTGGACGGAGCACAGGGGATTTTTAGGGCAGTG	chr11:69380245-69380364
BA_j195992_003796	AGACTGGGGGTTAGAAGGGATGATGAGGTGGACGGAGCACAGGGGATTTTTAGGGCAGTGAACCAATTCTGTGTGATACTATAAAGGTGGATACAGCACATTATGCTCCAAACCCATAGA	chr11:69380305-69380424
BA_j195992_003797	AACCAATTCTGTGTGATACTATAAAGGTGGATACAGCACATTATGCTCCAAACCCATAGAATGCACAGCACCAGCACCAGGAATAAAACTTAATGTGAACTATGGACTTTAGTTAATAAT	chr11:69380365-69380484
BA_j195992_003798	ATGCACAGCACCAGCACCAGGAATAAAACTTAATGTGAACTATGGACTTTAGTTAATAATAATCTATCAATACCGGTTCACTAATTGAAACAAATGTACCGCACCAATACATGATGTTAA	chr11:69380425-69380544
BA_j195992_003799	AATCTATCAATACCGGTTCACTAATTGAAACAAATGTACCGCACCAATACATGATGTTAATAATGGGGGGAACTGTGTGCTTCAGAGGGAGTTATATAGGAGCACTCTGTACTATCTGTT	chr11:69380485-69380604
BA_j195992_003800	TAATGGGGGGAACTGTGTGCTTCAGAGGGAGTTATATAGGAGCACTCTGTACTATCTGTTTAGCTTTTTTTGTGTGTGAATCTAAAAATGTTCTAGACCCCTGAAACACAAGCAACAAAA	chr11:69380545-69380664
BA_j195992_003801	TAGCTTTTTTTGTGTGTGAATCTAAAAATGTTCTAGACCCCTGAAACACAAGCAACAAAAGCAAAAATAAAAAAATAAATAAACAAAGGACCTAGACGGACACTTCTCAAAAAAATGACA	chr11:69380605-69380724
BA_j195992_003802	GCAAAAATAAAAAAATAAATAAACAAAGGACCTAGACGGACACTTCTCAAAAAAATGACATACAAATGGCCAACAGATATATAGAAAAATGATCATCATTACTGATAACCAGGGAAACGC	chr11:69380665-69380784
BA_j195992_003803	TACAAATGGCCAACAGATATATAGAAAAATGATCATCATTACTGATAACCAGGGAAACGCACATTAAAATCACAATGAGATACCACCCTACACCTGTTAGAACCGCAATTATCAGAAAGA	chr11:69380725-69380844
BA_j195992_003804	ACATTAAAATCACAATGAGATACCACCCTACACCTGTTAGAACCGCAATTATCAGAAAGACGAAAGATAACAAGTGCTGGTGAGGAGGTGAAGAAAAGGGAAGCCTTATGCACAGTGCTA	chr11:69380785-69380904
BA_j195992_003805	CGAAAGATAACAAGTGCTGGTGAGGAGGTGAAGAAAAGGGAAGCCTTATGCACAGTGCTAATGTAAATTAGCACAGTCAGTTTAGAAAGCTGTATGGCAGTTCCTCAAACAACTGAAAAC	chr11:69380845-69380964
BA_j195992_003806	ATGTAAATTAGCACAGTCAGTTTAGAAAGCTGTATGGCAGTTCCTCAAACAACTGAAAACAGAACAAGCATGTGATCCACAATCCCACTTCTGGGTAGATACTCATGGGAACTGAAATCA	chr11:69380905-69381024
BA_j195992_003807	AGAACAAGCATGTGATCCACAATCCCACTTCTGGGTAGATACTCATGGGAACTGAAATCAGTATGTTGAAGAGGTGTTTGCACTGCCATGTTCATTGCAGCACTATTCACAACAGCTAAG	chr11:69380965-69381084
BA_j195992_003808	GTATGTTGAAGAGGTGTTTGCACTGCCATGTTCATTGCAGCACTATTCACAACAGCTAAGATACAGCAGCAACCTAGATGTTCATCATCAGATGAACAGATAAAGACACTGTGATACACA	chr11:69381025-69381144
BA_j195992_003809	ATACAGCAGCAACCTAGATGTTCATCATCAGATGAACAGATAAAGACACTGTGATACACATACACCATGGAATACTACACATCCTTTTAAAAGGAAGGAAATCCTGACATTTGTGACAAC	chr11:69381085-69381204
BA_j195992_003810	TACACCATGGAATACTACACATCCTTTTAAAAGGAAGGAAATCCTGACATTTGTGACAACGTGGATGAACCAGGAGGACGTTATGCTGAGTGAAATAAGCCAGGCACACAAAGACAAGTA	chr11:69381145-69381264
BA_j195992_003811	GTGGATGAACCAGGAGGACGTTATGCTGAGTGAAATAAGCCAGGCACACAAAGACAAGTACAAATACAACATGACCTCACTTATATGTGGAATCTAAAAAAGTTGAACTCAGCCGGGAGT	chr11:69381205-69381324
BA_j195992_003812	CTGTAATCCCAGCACTTTGGGAGGTTGGGAGGCTGAGGCTGGCGGATCATGAGGTCAGGAGTTTGAGACCTGCCTGGTCAACATCTTGAAACTCTGTCTCTACTAAAACTACAAAAATTT	chr11:69381337-69381456
BA_j195992_003813	GCTTCAGCCTGGGTGACAGAGCAAGACTCCATCTTGAGGGGAAAAAAAAAACAAAGTTGAACTCATAGAAGCAGAAGGTAGAATGATGAGTACCAGAGGCTGGGGGCCGATGGGGCATAG	chr11:69381568-69381687
BA_j195992_003814	ACTCATAGAAGCAGAAGGTAGAATGATGAGTACCAGAGGCTGGGGGCCGATGGGGCATAGATGAGGCAAAAAGGTGTTGATCAAAGGCCATACAGTTTTCGTTAGACAGGAGGAGTAAGC	chr11:69381628-69381747
BA_j195992_003815	ATGAGGCAAAAAGGTGTTGATCAAAGGCCATACAGTTTTCGTTAGACAGGAGGAGTAAGCTTTAGGGATCAATTACGTAGACTGGGGACTATAATAACTAATCATGCACTGGATATTCCA	chr11:69381688-69381807
BA_j195992_003816	TTTAGGGATCAATTACGTAGACTGGGGACTATAATAACTAATCATGCACTGGATATTCCAAAACTACCAAAAGAGTTGATTTTAAATGTTTTCATCACAAAGAAAAGTAGTAAGTATATG	chr11:69381748-69381867
BA_j195992_003817	AAACTACCAAAAGAGTTGATTTTAAATGTTTTCATCACAAAGAAAAGTAGTAAGTATATGAGGTTATGAATTTGTTAATTAGCCTGATTTAATCATTCCACCCTGTAAACATATCAAAAC	chr11:69381808-69381927
BA_j195992_003818	AGGTTATGAATTTGTTAATTAGCCTGATTTAATCATTCCACCCTGTAAACATATCAAAACATCACATTGTACCCCATAAATATATCTGCAATGATTATGTCAATTAAAAATAAAATTTTA	chr11:69381868-69381987
BA_j195992_003819	ATCACATTGTACCCCATAAATATATCTGCAATGATTATGTCAATTAAAAATAAAATTTTAAGAAATAAAATGTTCTAAAATAAAGACTATTAATTTTTAAAAAATAATACATCTTACAAA	chr11:69381928-69382047
BA_j195992_003820	AGAAATAAAATGTTCTAAAATAAAGACTATTAATTTTTAAAAAATAATACATCTTACAAAAAAATGCATATTGAATTATCTCACTTTTTAAAGGAAATATGTATCTTTCTGCATAGAACC	chr11:69381988-69382107
BA_j195992_003821	AAAATGCATATTGAATTATCTCACTTTTTAAAGGAAATATGTATCTTTCTGCATAGAACCTGGACTCCAAGCCCCCATGTAAAGGCAGCCCATCTCTGTGTGCTGTGATTCCAGTTGGCT	chr11:69382048-69382167
BA_j195992_003822	TGGACTCCAAGCCCCCATGTAAAGGCAGCCCATCTCTGTGTGCTGTGATTCCAGTTGGCTGTCCTTCTGCTCACTTTATTTTCTGATCTTTTGAGACAAACAAGGGCTACTTGGGTAGTA	chr11:69382108-69382227
BA_j195992_003823	CTTGGCCTCCCAAAGTGCTGGGATTACAGGTGTGAGCCATTGCGCCTGGCCAAATGTTTGAAGTTTTATAAGTTTATCCAATGCATGCATGCATAAAATTTGAAGAATCAAATATTCTGA	chr11:69382510-69382629
BA_j195992_003824	AAGTTTTATAAGTTTATCCAATGCATGCATGCATAAAATTTGAAGAATCAAATATTCTGACTGGTGAAAGTTCTTGAGAGCAGGAAGGACAGCGGCCACACACCTGGCCCTTAGGGTAGG	chr11:69382570-69382689
BA_j195992_003825	CTGGTGAAAGTTCTTGAGAGCAGGAAGGACAGCGGCCACACACCTGGCCCTTAGGGTAGGACTTGCACCCTGGAGACTGGAGACCCCAGACCCGGTGTTGTGGTCCCAGACTGAGCTGTT	chr11:69382630-69382749
BA_j195992_003826	ACTTGCACCCTGGAGACTGGAGACCCCAGACCCGGTGTTGTGGTCCCAGACTGAGCTGTTTCCAGCTGCAGCGCCCCTATCCGTGGCCCCAGGCTGCCCAAGGGTTTGTGCAGCTCTTGG	chr11:69382690-69382809
BA_j195992_003827	TCCAGCTGCAGCGCCCCTATCCGTGGCCCCAGGCTGCCCAAGGGTTTGTGCAGCTCTTGGAAATGTCAGGAATGTCCACCCGTACTTGCAACCTGTGGGTCATGCAGCTGGTATTTCCTC	chr11:69382750-69382869
BA_j195992_003828	AAATGTCAGGAATGTCCACCCGTACTTGCAACCTGTGGGTCATGCAGCTGGTATTTCCTCAGCCCTTCCTCGAGGGCCCCTCCATGCCCTCCGATTGCAACCCCAGCCCTGGAGGTGGCT	chr11:69382810-69382929
BA_j195992_003829	AGCCCTTCCTCGAGGGCCCCTCCATGCCCTCCGATTGCAACCCCAGCCCTGGAGGTGGCTGGCATGTCCTCCTGGCAGACTTTGCCCATCACATAACCACCCTCGCTTGGCCATCATGGG	chr11:69382870-69382989
BA_j195992_003830	GGCATGTCCTCCTGGCAGACTTTGCCCATCACATAACCACCCTCGCTTGGCCATCATGGGCTACACCTGGTCACGTCACGAAATACTCCACACAAAGAGGTCTCAGTGCAGGGAACAGGC	chr11:69382930-69383049
BA_j195992_003831	CTACACCTGGTCACGTCACGAAATACTCCACACAAAGAGGTCTCAGTGCAGGGAACAGGCCCCACTTGTTCAGACAGACAAACTCAGTGAGGACAGTGGGGTCAACAGTTTCAGCGGCTG	chr11:69382990-69383109
BA_j195992_003832	CCCACTTGTTCAGACAGACAAACTCAGTGAGGACAGTGGGGTCAACAGTTTCAGCGGCTGAAACTGTTTCCGGCTGGGTCTTCTAGTGCCCAACATCAAAGGTGCCTGCAGAGCAACTCA	chr11:69383050-69383169
BA_j195992_003833	AAACTGTTTCCGGCTGGGTCTTCTAGTGCCCAACATCAAAGGTGCCTGCAGAGCAACTCACATTGGCTAAGAGCAAACAAAGAACTCAGACTCGAGAAAGGGGGATTTCATCCAAGCACT	chr11:69383110-69383229
BA_j195992_003834	CATTGGCTAAGAGCAAACAAAGAACTCAGACTCGAGAAAGGGGGATTTCATCCAAGCACTATAGACTGGTGTGTGTGTGCACTGTGTATGGAAACCTGTGTTTGTGTGTGTGTGCACTGC	chr11:69383170-69383289
BA_j195992_003835	ATAGACTGGTGTGTGTGTGCACTGTGTATGGAAACCTGTGTTTGTGTGTGTGTGCACTGCATGTGGAAACCTGTGTGTGTGTGTACACTGCGTATGGAAATCCGTGTGCGTGTACTGCAT	chr11:69383230-69383349
BA_j195992_003836	ATGTGGAAACCTGTGTGTGTGTGTACACTGCGTATGGAAATCCGTGTGCGTGTACTGCATACGGAAACCTGTGTTTGTGTGTGCACTGCATATGGAAACCTGTGTTTGTGTGTGTGTGCA	chr11:69383290-69383409
BA_j195992_003837	ACGGAAACCTGTGTTTGTGTGTGCACTGCATATGGAAACCTGTGTTTGTGTGTGTGTGCACCGCATATGGAAACCTGTGTTTGTGTGTGTGTGCACCGCATATGGAAACCTGTGTTTGTG	chr11:69383350-69383469
BA_j195992_003838	CCGCATATGGAAACCTGTGTTTGTGTGTGTGTGCACCGCATATGGAAACCTGTGTTTGTGTGTGTGTGCACTGCATGTGGAAACCTGTGTTTGTGTGTGTGTGCACTGCATATGGAAACC	chr11:69383410-69383529
BA_j195992_003839	TGTGTGTGCACTGCATGTGGAAACCTGTGTTTGTGTGTGTGTGCACTGCATATGGAAACCTGTGTGTGTGTGCCCTGAGTATGGAAACCTGTGTGTGTGTGTGCACTGCATATAGAAACC	chr11:69383470-69383589
BA_j195992_003840	GTATGGAAATCTCTGTGTGTGTGTGTGTGTGTGCACTGCGTATGGAAATCTGTGTGTGTGTGTGTGTGTGCACTGCGTGTGGAAACCTGTGTGTGTGTGCACTGTGTATGGAAACCTCTG	chr11:69383729-69383848
BA_j195992_003841	TGTGTGTGTGCACTGCGTGTGGAAACCTGTGTGTGTGTGCACTGTGTATGGAAACCTCTGTGTGTGTGTGCACACTTCATATGGAAACCTGTGTGTGTGTGTGCACTGCATGTGGAAAAC	chr11:69383789-69383908
BA_j195992_003842	TGTGTGTGTGCACACTTCATATGGAAACCTGTGTGTGTGTGTGCACTGCATGTGGAAAACTGTGTGTGTGTGTCTGTGTGTGTGTAATTGCTTTATTTTGAAAACTATTTCTGGGATATT	chr11:69383849-69383968
BA_j195992_003843	TGTGTGTGTGTGTCTGTGTGTGTGTAATTGCTTTATTTTGAAAACTATTTCTGGGATATTTTTCATGCTCCATGGTGTGGCTATCCCCACTTCTCCCCGCTGCAGAGAGGACAAAACAAA	chr11:69383909-69384028
BA_j195992_003844	TTTCATGCTCCATGGTGTGGCTATCCCCACTTCTCCCCGCTGCAGAGAGGACAAAACAAAGATGGACGCATGGAAGAACACCTCATAAACTATTGTAGTCACATAAAACTTAATACACCA	chr11:69383969-69384088
BA_j195992_003845	GATGGACGCATGGAAGAACACCTCATAAACTATTGTAGTCACATAAAACTTAATACACCATTCCCTCTGATTCTTCAAAGCAGTGGTTCTAACTGGGGGGTGGTTTCGCCCTCCAGGGGA	chr11:69384029-69384148
BA_j195992_003846	TTCCCTCTGATTCTTCAAAGCAGTGGTTCTAACTGGGGGGTGGTTTCGCCCTCCAGGGGATCTTCAGCTGTATCTGGAGATGTTTTTGGTTGTCCCAATCTTGTGGTTAGGTTGACACTG	chr11:69384089-69384208
BA_j195992_003847	TCTTCAGCTGTATCTGGAGATGTTTTTGGTTGTCCCAATCTTGTGGTTAGGTTGACACTGGCATCCAGCGGTGGGGAAGCCAGGAGGCTGCAGAGCCCCCCAGCCCCGCCAGGCACTGGA	chr11:69384149-69384268
BA_j195992_003848	GCATCCAGCGGTGGGGAAGCCAGGAGGCTGCAGAGCCCCCCAGCCCCGCCAGGCACTGGACCGTCCCCTCTACCAAGAATCATCAGCCCCAAATGCCAGCAGTGTGCATGCTGAAAAACC	chr11:69384209-69384328
BA_j195992_003849	CCGTCCCCTCTACCAAGAATCATCAGCCCCAAATGCCAGCAGTGTGCATGCTGAAAAACCCGTTTCTGAGACTTCGTGATCCCAGCTTCTGTGGTCCTAGGGTTAGCGTTTATTTTTGCT	chr11:69384269-69384388
BA_j195992_003850	CGTTTCTGAGACTTCGTGATCCCAGCTTCTGTGGTCCTAGGGTTAGCGTTTATTTTTGCTGTTAGTTTTCAATAAGGCCCTGAGCGCCACACACACAGGCTCCCTGTGGGCGCAAATGTG	chr11:69384329-69384448
BA_j195992_003851	GTTAGTTTTCAATAAGGCCCTGAGCGCCACACACACAGGCTCCCTGTGGGCGCAAATGTGCACCTTCCCCACTCTCCTGTGGCCTTGGGAGCCAGTTCTGGGCAAAGCCAAGGAAGTAGC	chr11:69384389-69384508
BA_j195992_003852	CACCTTCCCCACTCTCCTGTGGCCTTGGGAGCCAGTTCTGGGCAAAGCCAAGGAAGTAGCCACCCTTCGGTGGGGCTCCCAGGAAAAGGAAGGCACCACTGGCTTAGCCTGTAACCCCTG	chr11:69384449-69384568
BA_j195992_003853	CACCCTTCGGTGGGGCTCCCAGGAAAAGGAAGGCACCACTGGCTTAGCCTGTAACCCCTGTCTCTGTCCCCTTCTTCTTGCCTGGGCAGGGACGGGTTATGGGCATTGTCTTGGAACCCT	chr11:69384509-69384628
BA_j195992_003854	TCTCTGTCCCCTTCTTCTTGCCTGGGCAGGGACGGGTTATGGGCATTGTCTTGGAACCCTGAGGACACGCTGATGTGGAAATGGCTTTGAACACCATCCACAGGCCAACAGCTCTCACCT	chr11:69384569-69384688
BA_j195992_003855	GAGGACACGCTGATGTGGAAATGGCTTTGAACACCATCCACAGGCCAACAGCTCTCACCTCGCACCTCCCTCCTAGCCCTCCCTTCCCACATGCCAGTTGGCGTCTCCCCATATACGATC	chr11:69384629-69384748
BA_j195992_003856	CGCACCTCCCTCCTAGCCCTCCCTTCCCACATGCCAGTTGGCGTCTCCCCATATACGATCCACGGACAGGCCTCCCGATCCTCCCCTGCAAATCTGCTTCGCCCACACCCTCCTCTGACC	chr11:69384689-69384808
BA_j195992_003857	CACGGACAGGCCTCCCGATCCTCCCCTGCAAATCTGCTTCGCCCACACCCTCCTCTGACCCATCTGGCGGCAGCTTCTGCACATGCACCAGGATTGTTGAATTCACGGTCTACTGGTCTA	chr11:69384749-69384868
BA_j195992_003858	CATCTGGCGGCAGCTTCTGCACATGCACCAGGATTGTTGAATTCACGGTCTACTGGTCTACTCCTCCCCTTGAGTAGGGCTCAGGGCCCCCAGTGGAGGCAGGCTGGAAGATACGGCCCC	chr11:69384809-69384928
BA_j195992_003859	CTCCTCCCCTTGAGTAGGGCTCAGGGCCCCCAGTGGAGGCAGGCTGGAAGATACGGCCCCTCTGTAATGCCCTTGCTGTGACAACCTGCTCCAATGTCCCAGAGAGTCTTTTCCAGCCCT	chr11:69384869-69384988
BA_j195992_003860	TCTGTAATGCCCTTGCTGTGACAACCTGCTCCAATGTCCCAGAGAGTCTTTTCCAGCCCTTCTTGGGGGCCCTGGGCTTTGGGCTTGCCTCCTGCCTTTTGGAGGGATGTGAGAGAGCAG	chr11:69384929-69385048
BA_j195992_003861	TCTTGGGGGCCCTGGGCTTTGGGCTTGCCTCCTGCCTTTTGGAGGGATGTGAGAGAGCAGGGGCTGCCAGGAAGTCACGTCTTACATTCCTGCTGTGGGTTAGGGGATGCTGTAGGACAG	chr11:69384989-69385108
BA_j195992_003862	GGGCTGCCAGGAAGTCACGTCTTACATTCCTGCTGTGGGTTAGGGGATGCTGTAGGACAGGACGGAGGGCCAGGTCCAGGCCTAGGCAGGACCGTGGCCATCTATCCATCTATCTCCTGC	chr11:69385049-69385168
BA_j195992_003863	GACGGAGGGCCAGGTCCAGGCCTAGGCAGGACCGTGGCCATCTATCCATCTATCTCCTGCTCTCAGAGGGGATGCCTGGGGCAGGATCCTGGTCAACCTATCAGTACAGAGATAGCCAGA	chr11:69385109-69385228
BA_j195992_003864	TCTCAGAGGGGATGCCTGGGGCAGGATCCTGGTCAACCTATCAGTACAGAGATAGCCAGAGAATTCTGACTCTCCTCGCCTGCCTCATCTCCCCTTGCCAGACTCTAAGGACAGTTGCCC	chr11:69385169-69385288
BA_j195992_003865	GAATTCTGACTCTCCTCGCCTGCCTCATCTCCCCTTGCCAGACTCTAAGGACAGTTGCCCAGGACTCCAGAGCTGAGTAGCTGGAGATAAGCACGTGGTCCTGCCAGCTCCTAGTTTAAA	chr11:69385229-69385348
BA_j195992_003866	AGGACTCCAGAGCTGAGTAGCTGGAGATAAGCACGTGGTCCTGCCAGCTCCTAGTTTAAAGTGCTGCTTCTCTTTAATTCAGGGGCATCTGCACCTCAGGAAACCCACCTGTGTGCATTC	chr11:69385289-69385408
BA_j195992_003867	GTGCTGCTTCTCTTTAATTCAGGGGCATCTGCACCTCAGGAAACCCACCTGTGTGCATTCTCTCATTCCTGGGGGGATCCCATCCTCACTTCCCACCAACCGCCCACTCAAAAAACACCT	chr11:69385349-69385468
BA_j195992_003868	TCTCATTCCTGGGGGGATCCCATCCTCACTTCCCACCAACCGCCCACTCAAAAAACACCTTTTCAGCCTTTTTTCCAGTTACTGCTAATGCCCAAGGGGCACTCCCAGTGGGCACCCCCA	chr11:69385409-69385528
BA_j195992_003869	TTTCAGCCTTTTTTCCAGTTACTGCTAATGCCCAAGGGGCACTCCCAGTGGGCACCCCCAGAGGCTGTGTGTTTTCCATTTCCTCCACTGGGCTCTCAACGATCCCATTTCACATGTGCC	chr11:69385469-69385588
BA_j195992_003870	GAGGCTGTGTGTTTTCCATTTCCTCCACTGGGCTCTCAACGATCCCATTTCACATGTGCCTGTGGGAAGTGGGAGTTTCTGTGGCAATATCGTGATGACTAGACCCCAGTTCCCTATGAG	chr11:69385529-69385648
BA_j195992_003871	TGTGGGAAGTGGGAGTTTCTGTGGCAATATCGTGATGACTAGACCCCAGTTCCCTATGAGAATCAGTCCACTGTCACGGAGTTCGGTGGCCTTGAAGCCAAAGAATTGGTCAAAACCCAA	chr11:69385589-69385708
BA_j195992_003872	AATCAGTCCACTGTCACGGAGTTCGGTGGCCTTGAAGCCAAAGAATTGGTCAAAACCCAACAGAGTATCTACTCTCATGTCCCGAGGCCCTGTGACTAGTGGACCAGGAGAATTTGCAAC	chr11:69385649-69385768
BA_j195992_003873	CAGAGTATCTACTCTCATGTCCCGAGGCCCTGTGACTAGTGGACCAGGAGAATTTGCAACCTTTAAACCAGCTCAGCTGAGATCCCGGTGAAGGTGCAAATTACTTACAAAAGCAATGCT	chr11:69385709-69385828
BA_j195992_003874	CTTTAAACCAGCTCAGCTGAGATCCCGGTGAAGGTGCAAATTACTTACAAAAGCAATGCTCTTGGGGATTCCTGGGTTTGGTCATCGGGATCCACAGGTTCATGGGGCTGCAACTTAGAC	chr11:69385769-69385888
BA_j195992_003875	CTTGGGGATTCCTGGGTTTGGTCATCGGGATCCACAGGTTCATGGGGCTGCAACTTAGACAGTTGGGTTTCCCAGACCCCTCCTGATCCTCAGTGCAAAATGTGCTCCTTGGATAGCAAA	chr11:69385829-69385948
BA_j195992_003876	AGTTGGGTTTCCCAGACCCCTCCTGATCCTCAGTGCAAAATGTGCTCCTTGGATAGCAAATGTGCTTTTTCAATCTGACTTAGCAAGCTTAAGGATTATTCTGTAGTCAGCCTCCAACAG	chr11:69385889-69386008
BA_j195992_003877	TGTGCTTTTTCAATCTGACTTAGCAAGCTTAAGGATTATTCTGTAGTCAGCCTCCAACAGCCACAGCCAGGCTTATTTTGCAAAGTTGGGCCAAAGGCTTCTGCCACATGGGAACCCCAT	chr11:69385949-69386068
BA_j195992_003878	CCACAGCCAGGCTTATTTTGCAAAGTTGGGCCAAAGGCTTCTGCCACATGGGAACCCCATTCCTATACTGAACATAAGGACTTTCAGGGCAGCAATGAAAATGCAAGTTCCTGGGCTGCC	chr11:69386009-69386128
BA_j195992_003879	TCCTATACTGAACATAAGGACTTTCAGGGCAGCAATGAAAATGCAAGTTCCTGGGCTGCCCCAGCAGTTCTGATTCATTGAGTCTGAGCAGGGGTCATGAATTTGTGTTTTTAACCAGCT	chr11:69386069-69386188
BA_j195992_003880	CCAGCAGTTCTGATTCATTGAGTCTGAGCAGGGGTCATGAATTTGTGTTTTTAACCAGCTTTTCATATGATGTTGACCCAAGAGGTCTGAGGAACTCTGCTCTAAGAAAAAAGGTCTAGT	chr11:69386129-69386248
BA_j195992_003881	TTTCATATGATGTTGACCCAAGAGGTCTGAGGAACTCTGCTCTAAGAAAAAAGGTCTAGTGATTTTTTGAGGATGATCATCTTTAAACAAACCACGTTCCCAAAAGACCTGCCTTTACGG	chr11:69386189-69386308
BA_j195992_003882	GATTTTTTGAGGATGATCATCTTTAAACAAACCACGTTCCCAAAAGACCTGCCTTTACGGATGGTGAGTACAACTTCTTGCTTGTGTTGAGAGTTTTGGCTGTGGGTCTGAGCCAAAGAA	chr11:69386249-69386368
BA_j195992_003883	ATGGTGAGTACAACTTCTTGCTTGTGTTGAGAGTTTTGGCTGTGGGTCTGAGCCAAAGAAACAACAAATAATGAGGACCTTTCATGTTGTGTGATCAACTTCCAAAATTTCATAACGCTT	chr11:69386309-69386428
BA_j195992_003884	ACAACAAATAATGAGGACCTTTCATGTTGTGTGATCAACTTCCAAAATTTCATAACGCTTTTGCAAACCAGATATTTGATGCCAAGGACTTTACCTGCCTCTTACCGAAGAAAACAAAAA	chr11:69386369-69386488
BA_j195992_003885	TTGCAAACCAGATATTTGATGCCAAGGACTTTACCTGCCTCTTACCGAAGAAAACAAAAATATAGGGATGTTGGTGGTCTTGTACAAAGACTCACACCCAGAAAATCCTTCATCCAGGAA	chr11:69386429-69386548
BA_j195992_003886	TATAGGGATGTTGGTGGTCTTGTACAAAGACTCACACCCAGAAAATCCTTCATCCAGGAATAAGAACCATTATGGGAGTGGAAATAACTTGATTGGGGTGTATGTTATATATCATATAAT	chr11:69386489-69386608
BA_j195992_003887	TAAGAACCATTATGGGAGTGGAAATAACTTGATTGGGGTGTATGTTATATATCATATAATTCACTGGTTTTGAGTGTGCCAGTGAATGATGTCTTTGTAAATTTACCAAGCGGTGCGATC	chr11:69386549-69386668
BA_j195992_003888	TCACTGGTTTTGAGTGTGCCAGTGAATGATGTCTTTGTAAATTTACCAAGCGGTGCGATCATCAACATATAGCTGCAGGGCCATTCATCACCCCAAGAAGGTTCCTCCTGCTCCTCACTG	chr11:69386609-69386728
BA_j195992_003889	ATCAACATATAGCTGCAGGGCCATTCATCACCCCAAGAAGGTTCCTCCTGCTCCTCACTGGTAATTCCCACTGTACCCACTCCACCTCCCACCCCTGCCTAGCCAACCACTGAGCTCCTT	chr11:69386669-69386788
BA_j195992_003890	GTAATTCCCACTGTACCCACTCCACCTCCCACCCCTGCCTAGCCAACCACTGAGCTCCTTTTTGCCCCTATAGATTTACCTTTTCTGGACATTTCATCTGAATGGAATCACGCAACGTGT	chr11:69386729-69386848
BA_j195992_003891	TTTGCCCCTATAGATTTACCTTTTCTGGACATTTCATCTGAATGGAATCACGCAACGTGTGGTCTCTTGTGGTGGGCTTTTCTCTCTTGGGCAAAATGTTTTCTATCCATCCTGCTGTGG	chr11:69386789-69386908
BA_j195992_003892	GGTCTCTTGTGGTGGGCTTTTCTCTCTTGGGCAAAATGTTTTCTATCCATCCTGCTGTGGCATGCAGCCTTAGTTTGTTCCCCTCAATTGCTGAACAGCATTCCTCTATGTGGATGGACG	chr11:69386849-69386968
BA_j195992_003893	CATGCAGCCTTAGTTTGTTCCCCTCAATTGCTGAACAGCATTCCTCTATGTGGATGGACGGCACTGTGTTTATCCATTCACTTGATGATGGACATTTAGGTTGCTTTTAATTTTTGAAAA	chr11:69386909-69387028
BA_j195992_003894	GCACTGTGTTTATCCATTCACTTGATGATGGACATTTAGGTTGCTTTTAATTTTTGAAAACACCCCTTTTGAAATACCACAATCTGGCTGCTTCTCGGAAGAGATGTCACACTTGGACGT	chr11:69386969-69387088
BA_j195992_003895	CACCCCTTTTGAAATACCACAATCTGGCTGCTTCTCGGAAGAGATGTCACACTTGGACGTCCTGTCCAGGTGGATAGATGGGTGGGGGGTGGGGCGCTGTTGGAAGTGCTGCAGTGGGTC	chr11:69387029-69387148
BA_j195992_003896	CCTGTCCAGGTGGATAGATGGGTGGGGGGTGGGGCGCTGTTGGAAGTGCTGCAGTGGGTCACATCTTCCGGGCTCTCCTGTCTACCCAAGGGGCAGCCATCAGCACGTGGGGACGTCAGA	chr11:69387089-69387208
BA_j195992_003897	ACATCTTCCGGGCTCTCCTGTCTACCCAAGGGGCAGCCATCAGCACGTGGGGACGTCAGACCTGGCACAAGGCACATGTGGCCTGGGTGAGACCAGGCTCTCTGGACACCAAGCCCAAAG	chr11:69387149-69387268
BA_j195992_003898	CCTGGCACAAGGCACATGTGGCCTGGGTGAGACCAGGCTCTCTGGACACCAAGCCCAAAGTAGAGTTGTGGAGTGCGGGCTCCTGGGGAAGCTGCTGGGAGGGATCAGCAGGGTGAGGCA	chr11:69387209-69387328
BA_j195992_003899	TAGAGTTGTGGAGTGCGGGCTCCTGGGGAAGCTGCTGGGAGGGATCAGCAGGGTGAGGCAAGAGGAGGAACTGGGCCTGGCTCTGGCCTCAGCAAAAGGCTGCCCCTAGCCCAATGCTCA	chr11:69387269-69387388
BA_j195992_003900	AGAGGAGGAACTGGGCCTGGCTCTGGCCTCAGCAAAAGGCTGCCCCTAGCCCAATGCTCAGGGCAGCTCAGGGGCATGAGTCCCACTGCACCACTGGCGCCGAGGCTGGGCCAGCCTTTG	chr11:69387329-69387448
BA_j195992_003901	GGGCAGCTCAGGGGCATGAGTCCCACTGCACCACTGGCGCCGAGGCTGGGCCAGCCTTTGATCCACCTCCAGCAGTCACCGGTGTGGGCTGCCCCTTGAGGTGGGGTGTTCCATAACTGC	chr11:69387389-69387508
BA_j195992_003902	ATCCACCTCCAGCAGTCACCGGTGTGGGCTGCCCCTTGAGGTGGGGTGTTCCATAACTGCCTGGGCAGCAAGATCGGGGGCTCCCAAGAGCACCCACCAGGTGCCATTGACAGCCAAGAC	chr11:69387449-69387568
BA_j195992_003903	CTGGGCAGCAAGATCGGGGGCTCCCAAGAGCACCCACCAGGTGCCATTGACAGCCAAGACCCTCAGCAACTGGGAGGTGGATGCCCTCACTCAAAAAGGGGATCTGGGCAGGCACCAATG	chr11:69387509-69387628
BA_j195992_003904	CCTCAGCAACTGGGAGGTGGATGCCCTCACTCAAAAAGGGGATCTGGGCAGGCACCAATGGTGTTTGTTACATACTCACACAAGCTCTGGTCCCCATGAACCCAGCAGCAACATCAGCTC	chr11:69387569-69387688
BA_j195992_003905	GTGTTTGTTACATACTCACACAAGCTCTGGTCCCCATGAACCCAGCAGCAACATCAGCTCGCTCCTGCCAGCTCTCCAACCTCCTGCTGCCTGGGCTGGGACCCCCAAGACAATGAGCTT	chr11:69387629-69387748
BA_j195992_003906	GCTCCTGCCAGCTCTCCAACCTCCTGCTGCCTGGGCTGGGACCCCCAAGACAATGAGCTTGTCCCCACCTCAGGGCCCCCACACATGCTGCTGTCTCTTCTCCCATTGCACGCTTTGCCA	chr11:69387689-69387808
BA_j195992_003907	GTCCCCACCTCAGGGCCCCCACACATGCTGCTGTCTCTTCTCCCATTGCACGCTTTGCCACCTGGTCCTCCCAAATATACACAGCACACGTGTGTGTGCATGCAGGTCTCCAGGGTGGGG	chr11:69387749-69387868
BA_j195992_003908	CCTGGTCCTCCCAAATATACACAGCACACGTGTGTGTGCATGCAGGTCTCCAGGGTGGGGGGCTCAGGAAAAGGTGGGACCACCCTGCCAGCGGCCTCCAAGTAGCTCTGACTTCAAGAT	chr11:69387809-69387928
BA_j195992_003909	GGCTCAGGAAAAGGTGGGACCACCCTGCCAGCGGCCTCCAAGTAGCTCTGACTTCAAGATCTGTCTCACAAACGGTTTAGGAAAGGTCAACCATGCCCAAGGTGCCTGCTCATGCTGTAC	chr11:69387869-69387988
BA_j195992_003910	CTGTCTCACAAACGGTTTAGGAAAGGTCAACCATGCCCAAGGTGCCTGCTCATGCTGTACTGAAATCCAGTCCTGTGTGCAAACACAGAAGTGAAGGCAATCGCAGGTCAGGGAGGGAAG	chr11:69387929-69388048
BA_j195992_003911	TGAAATCCAGTCCTGTGTGCAAACACAGAAGTGAAGGCAATCGCAGGTCAGGGAGGGAAGAGATATTGGGAAGACACACTGGAGTGCCGTAGCCACACTGAGGCAGGCCTGGACCACACC	chr11:69387989-69388108
BA_j195992_003912	AGATATTGGGAAGACACACTGGAGTGCCGTAGCCACACTGAGGCAGGCCTGGACCACACCTTCCATGGATATTAGAGGGCTTCCTGGAGGAGGTGTCAGTTGAGGAGACCCTAGGAAGGT	chr11:69388049-69388168
BA_j195992_003913	TTCCATGGATATTAGAGGGCTTCCTGGAGGAGGTGTCAGTTGAGGAGACCCTAGGAAGGTAGGACTCAGTCCAGTGATGAAGAGGAGCCATGAAATCCAAGGGGGAGAAATTGGCACCCA	chr11:69388109-69388228
BA_j195992_003914	AGGACTCAGTCCAGTGATGAAGAGGAGCCATGAAATCCAAGGGGGAGAAATTGGCACCCAAGGTGAGGCAGCAGAAGAGGTCTTGCTCAGTTAGGTGCCCACAACTGGCTGGAGTTCAGG	chr11:69388169-69388288
BA_j195992_003915	AGGTGAGGCAGCAGAAGAGGTCTTGCTCAGTTAGGTGCCCACAACTGGCTGGAGTTCAGGCTGAGGGCGGGGGACTAAGGGTGAGGCTAAAAATGGGGTCAGGAAGGGCCTTCTGTGTTT	chr11:69388229-69388348
BA_j195992_003916	CTGAGGGCGGGGGACTAAGGGTGAGGCTAAAAATGGGGTCAGGAAGGGCCTTCTGTGTTTGAGTTTTAGCTCAAGGCCCTTGAAAAGCAAAGAAAGACTTGACCACATTGGTTATGATCT	chr11:69388289-69388408
BA_j195992_003917	GAGTTTTAGCTCAAGGCCCTTGAAAAGCAAAGAAAGACTTGACCACATTGGTTATGATCTGCTCACCAGCCTTATTTTTCCTATGGAATTTGACACTTATCATCCATGTGGCTTTCACTG	chr11:69388349-69388468
BA_j195992_003918	GCTCACCAGCCTTATTTTTCCTATGGAATTTGACACTTATCATCCATGTGGCTTTCACTGGGTGACTCTGAGGGTCCTGGGAGGACTCCAACCATCAGAACTCTACTTGTACTCTATGTC	chr11:69388409-69388528
BA_j195992_003919	GGTGACTCTGAGGGTCCTGGGAGGACTCCAACCATCAGAACTCTACTTGTACTCTATGTCGCTTCTTTGAGTCTTCCAGTCTTAAGCTGGGCACACCCCTGAGATGCTTATGGATGCGAC	chr11:69388469-69388588
BA_j195992_003920	GCTTCTTTGAGTCTTCCAGTCTTAAGCTGGGCACACCCCTGAGATGCTTATGGATGCGACCATCTTGTTAATTAAGACTTTAACTTCTGAAGAATGCAGAAAAGGGTAGCTACACATTAA	chr11:69388529-69388648
BA_j195992_003921	CATCTTGTTAATTAAGACTTTAACTTCTGAAGAATGCAGAAAAGGGTAGCTACACATTAAAATTGTTCTCTGCAGTATCCAACGAAGGAATACTGGAAGGAATGCAATATGTTTTTACTG	chr11:69388589-69388708
BA_j195992_003922	AATTGTTCTCTGCAGTATCCAACGAAGGAATACTGGAAGGAATGCAATATGTTTTTACTGTTTTAGGCTGCCAAGCTCTTGCATGCAAAGGCTCTGGCATCCAACAGCGATTCACAGTCT	chr11:69388649-69388768
BA_j195992_003923	TTTTAGGCTGCCAAGCTCTTGCATGCAAAGGCTCTGGCATCCAACAGCGATTCACAGTCTTTTCTCCTTCAAATACTCTGTGTTTGCCAGGTAATAAGCCAGCTCTTTGGTACTAGGGCC	chr11:69388709-69388828
BA_j195992_003924	TTTCTCCTTCAAATACTCTGTGTTTGCCAGGTAATAAGCCAGCTCTTTGGTACTAGGGCCAGGCAGCAAAGTCCTGGGTCCTAAGCGGGCTGGTATCTGCACTTGGGAGGAAGGGAAAAA	chr11:69388769-69388888
BA_j195992_003925	AGGCAGCAAAGTCCTGGGTCCTAAGCGGGCTGGTATCTGCACTTGGGAGGAAGGGAAAAAATAATCCATGCATTTCCCATTGGCTTAGGAGAGCAGCACCACCTGCCTGGATCAGGGGTC	chr11:69388829-69388948
BA_j195992_003926	ATAATCCATGCATTTCCCATTGGCTTAGGAGAGCAGCACCACCTGCCTGGATCAGGGGTCCCTTGGTAGCTGAGTTCACTGAGACAGAAGCCACCACCAGCCCTGGAAAGGCGACTGATA	chr11:69388889-69389008
BA_j195992_003927	CCTTGGTAGCTGAGTTCACTGAGACAGAAGCCACCACCAGCCCTGGAAAGGCGACTGATAAGAAGCTTTCAGAGCACCATGGGGAGAATGCAGGGGCCGGGAACGAGGCCCACGGCTCTG	chr11:69388949-69389068
BA_j195992_003928	AGAAGCTTTCAGAGCACCATGGGGAGAATGCAGGGGCCGGGAACGAGGCCCACGGCTCTGCCGCGCTTGGAAAGAGTAAAGATGTTATGGAAATTCAACTATAAGGTCTAGAAAAACCCA	chr11:69389009-69389128
BA_j195992_003929	CCGCGCTTGGAAAGAGTAAAGATGTTATGGAAATTCAACTATAAGGTCTAGAAAAACCCACTGGAGAGCTTTAGGTGGTTTTGACTGAAATTTCAACCGTGTGTGCCTCCCTCTGTTAAT	chr11:69389069-69389188
BA_j195992_003930	CTGGAGAGCTTTAGGTGGTTTTGACTGAAATTTCAACCGTGTGTGCCTCCCTCTGTTAATGTGAGTCTGGGGGCTTCCTGGCTGAGCAGCTCAAGGGTGGATTCCCCAGCCAAGCCCAGC	chr11:69389129-69389248
BA_j195992_003931	GATCATTCTGTAAAAGACAATATAGTAAGACTCCTATAAAATATTAAATGGGTTTTGGAAAGAAATAAGAAAAGTAGAATTATTAAAATGCTTTAGTCACAAAAGTGAGCACCTTTGATG	chr11:88794560-88794679
BA_j195992_003932	AGAAATAAGAAAAGTAGAATTATTAAAATGCTTTAGTCACAAAAGTGAGCACCTTTGATGAGGTAAGTCATTTTAACATGAAACACAACAATGTTAATAATCAGAGCCAAAATTAAAAAT	chr11:88794620-88794739
BA_j195992_003933	AGGTAAGTCATTTTAACATGAAACACAACAATGTTAATAATCAGAGCCAAAATTAAAAATGGTATGTAGTTAATCAAGTATTCCCAAAGTCTGGATAGTTTTTGCTGGTTGGTTATAATA	chr11:88794680-88794799
BA_j195992_003934	GGTATGTAGTTAATCAAGTATTCCCAAAGTCTGGATAGTTTTTGCTGGTTGGTTATAATAGATATGAGTGAATTTTTCAATTTCCCCCTGGGTGTTTGTCATCATGTCCATAAGGTATAC	chr11:88794740-88794859
BA_j195992_003935	GATATGAGTGAATTTTTCAATTTCCCCCTGGGTGTTTGTCATCATGTCCATAAGGTATACTATAAAGTGATAGTAAAGGCCTGTGTCTACCTATGGAAGAAAAGTGAAAAACTTGGATTA	chr11:88794800-88794919
BA_j195992_003936	TATAAAGTGATAGTAAAGGCCTGTGTCTACCTATGGAAGAAAAGTGAAAAACTTGGATTATTCAGATACCAACTCCCTCTCCCAAATCATCTCGACACATCCTTTCATAAGTGAACATTG	chr11:88794860-88794979
BA_j195992_003937	TTCAGATACCAACTCCCTCTCCCAAATCATCTCGACACATCCTTTCATAAGTGAACATTGAAGAGTTTGGGCTTTTTGTGAGTGTGTAGCCCGCAGCCAAAACATTCCCGTGTGATAGCA	chr11:88794920-88795039
BA_j195992_003938	AAGAGTTTGGGCTTTTTGTGAGTGTGTAGCCCGCAGCCAAAACATTCCCGTGTGATAGCACAAACCTCTAGGGGTGCAATTAAAATATCTAGATTGTATATTTTGTCATGTGGAGTGTAA	chr11:88794980-88795099
BA_j195992_003939	CAAACCTCTAGGGGTGCAATTAAAATATCTAGATTGTATATTTTGTCATGTGGAGTGTAAATGACTAGAGAAAGCTTTTTCTCTTAAGAGAAGCTGTTATTTAGGAAGTGCTATGTACAT	chr11:88795040-88795159
BA_j195992_003940	ATGACTAGAGAAAGCTTTTTCTCTTAAGAGAAGCTGTTATTTAGGAAGTGCTATGTACATTTTTCTCCTAAGAAACTTGAAAGATCTGTCCAGAGTGCTGACAAGATTTCACAGGGAGAA	chr11:88795100-88795219
BA_j195992_003941	TTTTCTCCTAAGAAACTTGAAAGATCTGTCCAGAGTGCTGACAAGATTTCACAGGGAGAAGGCTGGAAATTTGACGGGACGCACACTACTAACCCAATGAGTTCAGGACGCAGTATTTTC	chr11:88795160-88795279
BA_j195992_003942	GGCTGGAAATTTGACGGGACGCACACTACTAACCCAATGAGTTCAGGACGCAGTATTTTCAAGTCCTAAACCAATGGCATGTTTAAATGGAAATAAACATGCATAAAGGACAGAAATAGC	chr11:88795220-88795339
BA_j195992_003943	AAGTCCTAAACCAATGGCATGTTTAAATGGAAATAAACATGCATAAAGGACAGAAATAGCCACAATTGATTCTTACATGTGTAATTACATTGAGGTAACTGAGAAATTAAAGGAGGAAAC	chr11:88795280-88795399
BA_j195992_003944	CACAATTGATTCTTACATGTGTAATTACATTGAGGTAACTGAGAAATTAAAGGAGGAAACTCCCTGCACTCCATAAAGAAAACAGCATAAAGCACACCTAACAAGAGGTAGCATACCTGA	chr11:88795340-88795459
BA_j195992_003945	TCCCTGCACTCCATAAAGAAAACAGCATAAAGCACACCTAACAAGAGGTAGCATACCTGAACACTCCACAGCTGACAGTAGAATGTCATGCAACTAAGACTTCCACAGAAAACCCCTGCT	chr11:88795400-88795519
BA_j195992_003946	ACACTCCACAGCTGACAGTAGAATGTCATGCAACTAAGACTTCCACAGAAAACCCCTGCTTATGTCCCACTGGAGGAAGGGCTGCACGTAGTCCTGGTCAATGCACCTTTGGCTGCTTCA	chr11:88795460-88795579
BA_j195992_003947	TATGTCCCACTGGAGGAAGGGCTGCACGTAGTCCTGGTCAATGCACCTTTGGCTGCTTCAAATGGCCAGTGCCCAGGATTAGAGACACAAATTAGCTCTAGCTTTGTCCTGAGAAACTCT	chr11:88795520-88795639
BA_j195992_003948	AATGGCCAGTGCCCAGGATTAGAGACACAAATTAGCTCTAGCTTTGTCCTGAGAAACTCTGAACAATAAAATCCCATGTAGCGAATGGAGAAGAAGGTGAAAAGGAGAAGCTGCCTTCTC	chr11:88795580-88795699
BA_j195992_003949	CTGTAAATTCGAGTACCAGGTGAAAGAGCCCTCCAGGTGGACCTGTCACTTCCCTGGAGAGGTCCTAATGCACGTTGGGCTCGGGCCACCGGCTAGCCTCCGCACTCACGGGCCTGCCCT	chr11:88795881-88796000
BA_j195992_003950	GGTCCTAATGCACGTTGGGCTCGGGCCACCGGCTAGCCTCCGCACTCACGGGCCTGCCCTGGGTTTTCTTCCCTAAGTCGCTGTAGCCTGGGCTTCCTCCTTGGCATGCCGCTCATGCCC	chr11:88795941-88796060
BA_j195992_003951	GGGTTTTCTTCCCTAAGTCGCTGTAGCCTGGGCTTCCTCCTTGGCATGCCGCTCATGCCCCCGCCGTGGGATAACTAGCAGGCTTTGTGTTCGAGGGGAAAGATAAATCCATGGAAGAGG	chr11:88796001-88796120
BA_j195992_003952	CCGCCGTGGGATAACTAGCAGGCTTTGTGTTCGAGGGGAAAGATAAATCCATGGAAGAGGAAAGAGCGGGAGGGCTCAGGCTGGTGTTCAAAGAGAGGCAATATAGCCTGAGTGAAAGAG	chr11:88796061-88796180
BA_j195992_003953	AAAGAGCGGGAGGGCTCAGGCTGGTGTTCAAAGAGAGGCAATATAGCCTGAGTGAAAGAGATGTGCTTTCAGCACCACCCGCTGTCCCCCCTCTTCCTGCAGCAGGCGCCACGAAGCGGC	chr11:88796121-88796240
BA_j195992_003954	ATGTGCTTTCAGCACCACCCGCTGTCCCCCCTCTTCCTGCAGCAGGCGCCACGAAGCGGCCCCTAACAGATCTATTGAAAAGCAATTCTCTGTCCTCTTTTCCTCTCCACCTTTGCTTCT	chr11:88796181-88796300
BA_j195992_003955	CCCTAACAGATCTATTGAAAAGCAATTCTCTGTCCTCTTTTCCTCTCCACCTTTGCTTCTCACAATTCCGAGCCCTCGGGTGGTTTGTGGGAGCACACTCTGCATTCGAAACCACGCGCA	chr11:88796241-88796360
BA_j195992_003956	CACAATTCCGAGCCCTCGGGTGGTTTGTGGGAGCACACTCTGCATTCGAAACCACGCGCACCTGGCCTTAGAGAGCGGGAACTCGGATGCGAAGGCATGCAGAATCTCCTTTTCAACCCT	chr11:88796301-88796420
BA_j195992_003957	CCTGGCCTTAGAGAGCGGGAACTCGGATGCGAAGGCATGCAGAATCTCCTTTTCAACCCTTGCAGCTCTTCCCTCCTTCACCCCATTGCTCGCGCCTTTTTCCCCAACAGGTTTAATTAA	chr11:88796361-88796480
BA_j195992_003958	TGCAGCTCTTCCCTCCTTCACCCCATTGCTCGCGCCTTTTTCCCCAACAGGTTTAATTAAGGCTGTTCGCAAATGGAACAGACTTGAATCTTGTCGGCTTTGGCCACCCCTGCTCCACCC	chr11:88796421-88796540
BA_j195992_003959	GGCTGTTCGCAAATGGAACAGACTTGAATCTTGTCGGCTTTGGCCACCCCTGCTCCACCCGCGTCCCCCTCCCCCAAACCACACTATGAGCTACTCAGCAAGCCTATAGATCCTAAATCC	chr11:88796481-88796600
BA_j195992_003960	GCGTCCCCCTCCCCCAAACCACACTATGAGCTACTCAGCAAGCCTATAGATCCTAAATCCTTCTCTGGCCAGGGGACACTTGGGCACACAGACACTTAGCAAGCTTACCCCCCTGTTGGC	chr11:88796541-88796660
BA_j195992_003961	TTCTCTGGCCAGGGGACACTTGGGCACACAGACACTTAGCAAGCTTACCCCCCTGTTGGCTGCGCTGCGAGCAGTGAGACTCGGTCTAGCTAGCCCCCCGAAAAGTTGGGCCACGGGGAT	chr11:88796601-88796720
BA_j195992_003962	TGCGCTGCGAGCAGTGAGACTCGGTCTAGCTAGCCCCCCGAAAAGTTGGGCCACGGGGATCAGCAGGGCAGAGCCGGCCTCTCCAGTCCCCGGCTTCCCCCCCAAGATGATCTCAAGCTC	chr11:88796661-88796780
BA_j195992_003963	CAGCAGGGCAGAGCCGGCCTCTCCAGTCCCCGGCTTCCCCCCCAAGATGATCTCAAGCTCATTCCCTCCGCTCAGCGTGCGCAGAACAGCCGAGCTGAGGGCGGCGTGTGCAGCAATCTC	chr11:88796721-88796840
BA_j195992_003964	ATTCCCTCCGCTCAGCGTGCGCAGAACAGCCGAGCTGAGGGCGGCGTGTGCAGCAATCTCCCCGCTACTGAGAAAGGGGGGATGGGGGGAAGGGGAGAGAGCGGAGGAGGGAGGGGTGGT	chr11:88796781-88796900
BA_j195992_003965	CCCGCTACTGAGAAAGGGGGGATGGGGGGAAGGGGAGAGAGCGGAGGAGGGAGGGGTGGTAGTTTGTATTTATAGAGAACAGAGTTCTTTGCGCAACTTTTTGGTGCCACCAAGTGGCAC	chr11:88796841-88796960
BA_j195992_003966	AGTTTGTATTTATAGAGAACAGAGTTCTTTGCGCAACTTTTTGGTGCCACCAAGTGGCACAGTGAGTTCCTTTAGGAACATAGACTCCTGGGTGAATCTGGATGGGTAGACCAGCTCTGT	chr11:88796901-88797020
BA_j195992_003967	AGTGAGTTCCTTTAGGAACATAGACTCCTGGGTGAATCTGGATGGGTAGACCAGCTCTGTCAACAGATGCTCACATGGCAAGGGAGCTGGAGGCACTCCCAGGACTTACTTTTCACATGT	chr11:88796961-88797080
BA_j195992_003968	CAACAGATGCTCACATGGCAAGGGAGCTGGAGGCACTCCCAGGACTTACTTTTCACATGTTTACCGTCATATCTCAGCACCTGGGATACAAATCCCTAAATTCTAAGAATAAACCTGTAT	chr11:88797021-88797140
BA_j195992_003969	TTACCGTCATATCTCAGCACCTGGGATACAAATCCCTAAATTCTAAGAATAAACCTGTATTGAGTGAGAAAGGGCACCTGTGCCTTCCTCAGACAGGTGGAAGGAGTGTCAAGGACATGG	chr11:88797081-88797200
BA_j195992_003970	TGAGTGAGAAAGGGCACCTGTGCCTTCCTCAGACAGGTGGAAGGAGTGTCAAGGACATGGTAGGTCCCAGTTGTCTCCTAGGAGTGTAGACATCCTTGTCTCAGGGGGAATATCCATTAT	chr11:88797141-88797260
BA_j195992_003971	TAGGTCCCAGTTGTCTCCTAGGAGTGTAGACATCCTTGTCTCAGGGGGAATATCCATTATCTTCTTCTTCCTAACCCCTCTGCCTAGATTACATTGCATTTATGTTTTACTCTAAAACCT	chr11:88797201-88797320
BA_j195992_003972	CTTCTTCTTCCTAACCCCTCTGCCTAGATTACATTGCATTTATGTTTTACTCTAAAACCTTCTTCTTGCTGCCCTGACTACCTAATCTTTAAACTGGATTGGCACTTATTTTCCTTGCCA	chr11:88797261-88797380
BA_j195992_003973	TCTTCTTGCTGCCCTGACTACCTAATCTTTAAACTGGATTGGCACTTATTTTCCTTGCCACCAAACCTTCTTCCTCAATGCTAACCTTAAAAATAGCATATGACTTGTTCACAACGTGCA	chr11:88797321-88797440
BA_j195992_003974	CCAAACCTTCTTCCTCAATGCTAACCTTAAAAATAGCATATGACTTGTTCACAACGTGCAGGTTTGTACCCTAGAACTTAAAGTATAATAAAAATAAATAAATAATAAAACACTAAAAAA	chr11:88797381-88797500
BA_j195992_003975	GGTTTGTACCCTAGAACTTAAAGTATAATAAAAATAAATAAATAATAAAACACTAAAAAAATAGCATATGACTTTAGGCTCTGTGGATCTGAACATTTCTAAACAGCTCTCAGAACTCCA	chr11:88797441-88797560
BA_j195992_003976	ATAGCATATGACTTTAGGCTCTGTGGATCTGAACATTTCTAAACAGCTCTCAGAACTCCAAGTTCACTGAGCTACAGGCTGGAGGTTGGATTTTCCTCACTCATTTCCACAGACCTCTCA	chr11:88797501-88797620
BA_j195992_003977	AGTTCACTGAGCTACAGGCTGGAGGTTGGATTTTCCTCACTCATTTCCACAGACCTCTCAGCATGCATTATCCCAACAGCACAGTCAGGATCTTGCCAACTGCCTTTAGTACTTTGAGGA	chr11:88797561-88797680
BA_j195992_003978	GCATGCATTATCCCAACAGCACAGTCAGGATCTTGCCAACTGCCTTTAGTACTTTGAGGAAGAATCCCCTGAAGCTTCCTTTATCCATATTTTATGAGTGTTCTTACTTCTTAGTATGCA	chr11:88797621-88797740
BA_j195992_003979	AGAATCCCCTGAAGCTTCCTTTATCCATATTTTATGAGTGTTCTTACTTCTTAGTATGCAGATCTTCAAACACATACATAGACACTACTGCATGGGACCTTCATGTCCCCAAATGCAGAA	chr11:88797681-88797800
BA_j195992_003980	GATCTTCAAACACATACATAGACACTACTGCATGGGACCTTCATGTCCCCAAATGCAGAAGATCCTCTACATTGTTCAATAGAGAAACTGAGTACATGAAGGTTAAGGGGCTTGTTCAAG	chr11:88797741-88797860
BA_j195992_003981	GATCCTCTACATTGTTCAATAGAGAAACTGAGTACATGAAGGTTAAGGGGCTTGTTCAAGGTCATGTTTCTCTAGAGATCTGTCCAGGAACTACCTAGGGTAGAACTGAATGAACGCAGT	chr11:88797801-88797920
BA_j195992_003982	GTCATGTTTCTCTAGAGATCTGTCCAGGAACTACCTAGGGTAGAACTGAATGAACGCAGTGATGCCAAACCCGATCACCCTGTTCTTGTTCCTTCTACTACCCCACTCAGCCTATTCAGG	chr11:88797861-88797980
BA_j195992_003983	GATGCCAAACCCGATCACCCTGTTCTTGTTCCTTCTACTACCCCACTCAGCCTATTCAGGCATATTCAGCTCCCTTCTCTTCCCTGTATTCATTTTTCATATTCTCTCTCTCTCTCTCTC	chr11:88797921-88798040
BA_j195992_003984	GTGTGTGTGTGTGAGAGAGAGAGAGAGAGAGAGAGAGGGAGAGAGAGATATTATTTTTGCCAAAGTTCCATAAAGGAACCAAGAGTAAACATGTCTTCCAAGCTCCACTGGGAGTATATG	chr11:88798072-88798191
BA_j195992_003985	CAAAGTTCCATAAAGGAACCAAGAGTAAACATGTCTTCCAAGCTCCACTGGGAGTATATGAACTTGAGTTTATAGGTCCAGAGCTGCAGGTGTACCATCTTTACATGACCCACAGTTCCA	chr11:88798132-88798251
BA_j195992_003986	AACTTGAGTTTATAGGTCCAGAGCTGCAGGTGTACCATCTTTACATGACCCACAGTTCCAGAAAACCTCTCCCTCCTAGTACTGTAGTCCTTTTAGAAACGGAAACTGACATTTACACCC	chr11:88798192-88798311
BA_j195992_003987	GAAAACCTCTCCCTCCTAGTACTGTAGTCCTTTTAGAAACGGAAACTGACATTTACACCCAGTCGGGTCCCTTCTTTGCTGCCTCTTTTTGGGGTGAAGCACCAGCAACTGCCATTAGCT	chr11:88798252-88798371
BA_j195992_003988	AGTCGGGTCCCTTCTTTGCTGCCTCTTTTTGGGGTGAAGCACCAGCAACTGCCATTAGCTCCCTCAAACACCTAATGGGCTCAAAGATAGAGGAGCCCATCTCTCTTCCTAAATCCTTGC	chr11:88798312-88798431
BA_j195992_003989	CCCTCAAACACCTAATGGGCTCAAAGATAGAGGAGCCCATCTCTCTTCCTAAATCCTTGCCTTTCGTGCACATGTATTGGCATCACACACACACACACACACACACACAGACAGAGGGAG	chr11:88798372-88798491
BA_j195992_003990	CTTTCGTGCACATGTATTGGCATCACACACACACACACACACACACACAGACAGAGGGAGAGAGAGAGAGACAGACACACAGAGAGAGAGATCCAAACGTATCCTTTGGCTCGGATCTTT	chr11:88798432-88798551
BA_j195992_003991	AGAGAGAGAGACAGACACACAGAGAGAGAGATCCAAACGTATCCTTTGGCTCGGATCTTTATCTTTTCCTCCTCTGTTTTTTTTTTTTAGTTCGTTTTCTATGGAAACAAGCCCACTTAA	chr11:88798492-88798611
BA_j195992_003992	ATCTTTTCCTCCTCTGTTTTTTTTTTTTAGTTCGTTTTCTATGGAAACAAGCCCACTTAAATCCCTCACTTATGCAAATAAAAGCAAAATGATCTTCATAAACCTCCCATTGGAGCGATA	chr11:88798552-88798671
BA_j195992_003993	ATCCCTCACTTATGCAAATAAAAGCAAAATGATCTTCATAAACCTCCCATTGGAGCGATACCGCGGTAGCCCAGGCTCCTGACTTAAATTTATGTCTGATTCACACAGCACACGTCCTTG	chr11:88798612-88798731
BA_j195992_003994	CCGCGGTAGCCCAGGCTCCTGACTTAAATTTATGTCTGATTCACACAGCACACGTCCTTGCAGGGTGACTTTTCTAAACTTGCAGGACCTCGTAGCGTTCCTGGCTCTACCAGCCCTCCA	chr11:88798672-88798791
BA_j195992_003995	CAGGGTGACTTTTCTAAACTTGCAGGACCTCGTAGCGTTCCTGGCTCTACCAGCCCTCCACCTGCCCACCACTTGCCCTCCTGGGTCTTTTTAGCCCCAGCTCCCGCCCCTTGCTTGATT	chr11:88798732-88798851
BA_j195992_003996	CCTGCCCACCACTTGCCCTCCTGGGTCTTTTTAGCCCCAGCTCCCGCCCCTTGCTTGATTGCTCTCCATCCCTGCACTGGGGGAGGGGCTCCAGCGGTATCCTATATCCGTGGTAACTAT	chr11:88798792-88798911
BA_j195992_003997	GCTCTCCATCCCTGCACTGGGGGAGGGGCTCCAGCGGTATCCTATATCCGTGGTAACTATAGCCAAGAGAAAGAAAAAGGCGCTGTGCTTACCAGGTGCGCGCCCTGAGCCTTGCGCCCC	chr11:88798852-88798971
BA_j195992_003998	AGCCAAGAGAAAGAAAAAGGCGCTGTGCTTACCAGGTGCGCGCCCTGAGCCTTGCGCCCCCAGGCAGCCGCTCCTCGAGGGCTTCCTGCGCTCTCGTAGCGGCCTTGGCTGCAGCTGGAG	chr11:88798912-88799031
BA_j195992_003999	CAGGCAGCCGCTCCTCGAGGGCTTCCTGCGCTCTCGTAGCGGCCTTGGCTGCAGCTGGAGCGCTAGTGTCGGCGATGGAGGCAGCGGTGACAGCAGGCAGAACGGCTGCGGGGCCCGCGG	chr11:88798972-88799091
BA_j195992_004000	CGCTAGTGTCGGCGATGGAGGCAGCGGTGACAGCAGGCAGAACGGCTGCGGGGCCCGCGGCGGTGGCGCTCGCTCTCTCGCGCCAGCGCCGGGAGCACGTGCCGCGCTCGGGCAGACGCA	chr11:88799032-88799151
BA_j195992_004001	CGGTGGCGCTCGCTCTCTCGCGCCAGCGCCGGGAGCACGTGCCGCGCTCGGGCAGACGCAGCTGGAAGCGCAGCGCAGGGCTGGCTTATACTCCCGCAGCGCGCGGCGGGGGTTGGCAGA	chr11:88799092-88799211
BA_j195992_004002	GCTGGAAGCGCAGCGCAGGGCTGGCTTATACTCCCGCAGCGCGCGGCGGGGGTTGGCAGAACGGCCAGGGCATAGACTCAGTGGGTGAATAAGGGTCTTAAAGCCTCGTCGTTTCGGGGT	chr11:88799152-88799271
BA_j195992_004003	ACGGCCAGGGCATAGACTCAGTGGGTGAATAAGGGTCTTAAAGCCTCGTCGTTTCGGGGTTCAGGCGAGGGTAGCCTTGGTCTCTCTCTCCTGCTCCTCACGTTCCCTCTGGGAGCCATG	chr11:88799212-88799331
BA_j195992_004004	TCAGGCGAGGGTAGCCTTGGTCTCTCTCTCCTGCTCCTCACGTTCCCTCTGGGAGCCATGGGAGGAGGAAAGCTGTGCGGAGGAGGCGTGGGTGGTGTGTCACTCAGAGAGAAGCTGGGG	chr11:88799272-88799391
BA_j195992_004005	GGAGGAGGAAAGCTGTGCGGAGGAGGCGTGGGTGGTGTGTCACTCAGAGAGAAGCTGGGGGAGCAGGTAGATAATAAGGTTCTTTTTGACTATGGCACTGAAACCCCTGACAATGATTGG	chr11:88799332-88799451
BA_j195992_004006	GAGCAGGTAGATAATAAGGTTCTTTTTGACTATGGCACTGAAACCCCTGACAATGATTGGGAGAAGGGGCGTCACTGCTGGAGGGTACAGAAAGCTAGGAAGTCAGGGAAGCCCGAGATG	chr11:88799392-88799511
BA_j195992_004007	GAGAAGGGGCGTCACTGCTGGAGGGTACAGAAAGCTAGGAAGTCAGGGAAGCCCGAGATGATTCAGAGGTGTGACTGGTTAGAAAGAACGGCCTCTAATGATGTTACTTATTAATAATAC	chr11:88799452-88799571
BA_j195992_004008	ATTCAGAGGTGTGACTGGTTAGAAAGAACGGCCTCTAATGATGTTACTTATTAATAATACCATTTTGCATTTTCTGCACTTCTTACAAACGATTCTTCCTACATCCGTTAAAATTTATTC	chr11:88799512-88799631
BA_j195992_004009	CATTTTGCATTTTCTGCACTTCTTACAAACGATTCTTCCTACATCCGTTAAAATTTATTCTTCGTTGGCAGTTGAATGTCTTTACTTTCTCAAATGACTTTGCTTCCCTTCCTTCACCAC	chr11:88799572-88799691
BA_j195992_004010	TTCGTTGGCAGTTGAATGTCTTTACTTTCTCAAATGACTTTGCTTCCCTTCCTTCACCACCCCCATAACTGCCCAGGATTGTCAGCTATGCTGAGGTTATCTTTAAGTACAAAAGCAGAC	chr11:88799632-88799751
BA_j195992_004011	CCCCATAACTGCCCAGGATTGTCAGCTATGCTGAGGTTATCTTTAAGTACAAAAGCAGACTTCATTTCTGCCTCTGAAAAGGCGATTGGTATAAATTACTTGCATAGCTTAATTTAAAGA	chr11:88799692-88799811
BA_j195992_004012	TTCATTTCTGCCTCTGAAAAGGCGATTGGTATAAATTACTTGCATAGCTTAATTTAAAGAAAAGAAAGACATTGCAGTAATATGATTATTATTCCCATTGTATTTCCCTAGCTGAATTTT	chr11:88799752-88799871
BA_j195992_004013	AAAGAAAGACATTGCAGTAATATGATTATTATTCCCATTGTATTTCCCTAGCTGAATTTTGGGAACCAGGTGCTTGCAGCAGCTGGGTCAAAGATTAAAAGATGAGTGCACTACAGACAA	chr11:88799812-88799931
BA_j195992_004014	GGGAACCAGGTGCTTGCAGCAGCTGGGTCAAAGATTAAAAGATGAGTGCACTACAGACAAGGGGATTGATGCTGGTGCATTCATTACTAATGCTCATTAGATTTTCCACTAGACCCTTGT	chr11:88799872-88799991
BA_j195992_004015	GGGGATTGATGCTGGTGCATTCATTACTAATGCTCATTAGATTTTCCACTAGACCCTTGTCAATAAGGTAAGTTTTTGTTTGATAGCTTCAGGATTTAACAACAAGAAAAAGAGATGTAT	chr11:88799932-88800051
BA_j195992_004016	CAATAAGGTAAGTTTTTGTTTGATAGCTTCAGGATTTAACAACAAGAAAAAGAGATGTATCTACCACACCTTGTTGGGTTTTACAATGGCATCTTTCTTCTTGCATTTTCACGTCTACTG	chr11:88799992-88800111
BA_j195992_004017	CTACCACACCTTGTTGGGTTTTACAATGGCATCTTTCTTCTTGCATTTTCACGTCTACTGATGGGATCATTGTTACTTTTTGTATTTCTTTGACTGCAATTCACAAAACAAGTTTTAGTA	chr11:88800052-88800171
BA_j195992_004018	ATGGGATCATTGTTACTTTTTGTATTTCTTTGACTGCAATTCACAAAACAAGTTTTAGTACTTTGGAGAGAGGCCAGGAAAGCTGTGAGTGAGCTTCCTTAATTAAAAAAGAAAGAAAGA	chr11:88800112-88800231
BA_j195992_004019	CTTTGGAGAGAGGCCAGGAAAGCTGTGAGTGAGCTTCCTTAATTAAAAAAGAAAGAAAGAAAGATGGCATAGATGAGAAAATAGAAAGATGGCATAGGTGAGAAAATACATAAAATAGTG	chr11:88800172-88800291
BA_j195992_004020	AAGATGGCATAGATGAGAAAATAGAAAGATGGCATAGGTGAGAAAATACATAAAATAGTGAGTTCGCAAGAAAATGGAGGGTGACATGACTAGATGACTCTGGTGATGTGATTAAGTCTG	chr11:88800232-88800351
BA_j195992_004021	AGTTCGCAAGAAAATGGAGGGTGACATGACTAGATGACTCTGGTGATGTGATTAAGTCTGATGAATACAGTGATTTGTTTATCCAATTTTCTGAAGCGTTAACAATAAAGATAAGGTCAA	chr11:88800292-88800411
BA_j195992_004022	ATGAATACAGTGATTTGTTTATCCAATTTTCTGAAGCGTTAACAATAAAGATAAGGTCAAATTTGGGTTTTTGTATGAGACATTTAGCTTTGAGTGAGCATAGGGCACTCCAAGCTCCCA	chr11:88800352-88800471
BA_j195992_004023	ATTTGGGTTTTTGTATGAGACATTTAGCTTTGAGTGAGCATAGGGCACTCCAAGCTCCCAGTTTTTCTCCAACAGTTGGAGCTGGATCAAAATACATTAGTGAATGGGAAAGGAGGAGAT	chr11:88800412-88800531
BA_j195992_004024	GTTTTTCTCCAACAGTTGGAGCTGGATCAAAATACATTAGTGAATGGGAAAGGAGGAGATATCATGTTGGCCACTCAGTCACTTAAACTTTTCAATTTCCTACACAAATTTCCTTCTCTC	chr11:88800472-88800591
BA_j195992_004025	ATCATGTTGGCCACTCAGTCACTTAAACTTTTCAATTTCCTACACAAATTTCCTTCTCTCCTGTCTTCCAGTGTGATGATGAGAGTGGGATGACATAAGACATGTCAAAGCATGTCAAAA	chr11:88800532-88800651
BA_j195992_004026	CTGTCTTCCAGTGTGATGATGAGAGTGGGATGACATAAGACATGTCAAAGCATGTCAAAAAAAATGACAAAGCACTCCACAAATGTAATACCTACTTACCAATAAATATTGACTTCCTAT	chr11:88800592-88800711
BA_j195992_004027	AAAATGACAAAGCACTCCACAAATGTAATACCTACTTACCAATAAATATTGACTTCCTATGCTCTAAAGGCTAAAATGTGAAGGACATTCTCCATGTTGAACAATAGTAAAATTTTCAGA	chr11:88800652-88800771
BA_j195992_004028	GCTCTAAAGGCTAAAATGTGAAGGACATTCTCCATGTTGAACAATAGTAAAATTTTCAGATGAGAAGGAAAATGTGATTATATAATCTTAAAATTGCTCAGTGACATTTTAAAATATAGC	chr11:88800712-88800831
BA_j195992_004029	TGAGAAGGAAAATGTGATTATATAATCTTAAAATTGCTCAGTGACATTTTAAAATATAGCTTCATCTCACAATTGTAAAGTGCTGAATTAGGCAAAATTAAAATTAAAAGGAATATAGAA	chr11:88800772-88800891
BA_j195992_004030	TTCATCTCACAATTGTAAAGTGCTGAATTAGGCAAAATTAAAATTAAAAGGAATATAGAAACAATGTTTTACATTCCAATAGTAAGTTCTGATTATAAATTGCTCAAGGGTATAAATTTT	chr11:88800832-88800951
BA_j195992_004031	ACAATGTTTTACATTCCAATAGTAAGTTCTGATTATAAATTGCTCAAGGGTATAAATTTTGCCTTAGGATGATCTATTAATGAACAAAATATTTTAATTCTTATGTAGAACAGTAGAAAA	chr11:88800892-88801011
BA_j195992_004032	GCCTTAGGATGATCTATTAATGAACAAAATATTTTAATTCTTATGTAGAACAGTAGAAAAAAAGAATGGAAAACACGGTCATTCTCAGAATTGATCAAGCTTAAAACTCGAAATCTCCAT	chr11:88800952-88801071
BA_j195992_004033	AAAGAATGGAAAACACGGTCATTCTCAGAATTGATCAAGCTTAAAACTCGAAATCTCCATTTATTTCTGTCCTTTCTTATATGTGAGAATTTGTCATGAAATCCTGTTAGCTCTGCCTTT	chr11:88801012-88801131
BA_j195992_004034	TTATTTCTGTCCTTTCTTATATGTGAGAATTTGTCATGAAATCCTGTTAGCTCTGCCTTTAAAATATATCCTAGAATCTTACCACTTCTAACCACCTTCAAAGAGAACCTGTTGAATCCA	chr11:88801072-88801191
BA_j195992_004035	AAAATATATCCTAGAATCTTACCACTTCTAACCACCTTCAAAGAGAACCTGTTGAATCCATCAACTATCATCTTTTACCTGCCTTACAGGAATAAATTCCAAACTAGTACAGGCTACATT	chr11:88801132-88801251
BA_j195992_004036	TCAACTATCATCTTTTACCTGCCTTACAGGAATAAATTCCAAACTAGTACAGGCTACATTCAGCACAGCATCCAGAGTGATCTTTTAAAGAATTTATCTTAAATCGAATCTCTCCAGTAA	chr11:88801192-88801311
BA_j195992_004037	CAGCACAGCATCCAGAGTGATCTTTTAAAGAATTTATCTTAAATCGAATCTCTCCAGTAACTTCTGATTTCACTGAGTAAAAGCCTAAGTCCTCTCAATAAATATTTAGAATATTTAAAT	chr11:88801252-88801371
BA_j195992_004038	CTTCTGATTTCACTGAGTAAAAGCCTAAGTCCTCTCAATAAATATTTAGAATATTTAAATGAATATTTATGAAAATAGAGGTATACCTGTTATATGCTGCCCTTCATTGTACAAGTTGGC	chr11:88801312-88801431
BA_j195992_004039	GAATATTTATGAAAATAGAGGTATACCTGTTATATGCTGCCCTTCATTGTACAAGTTGGCAACACTGATGGTAAATCATGTGAATGTTTGCAGGAGGTCTGAAAGACTACTGAGTGACAG	chr11:88801372-88801491
BA_j195992_004040	AACACTGATGGTAAATCATGTGAATGTTTGCAGGAGGTCTGAAAGACTACTGAGTGACAGCACCTTTTCCGAATATGGGCACACTTACCCACTTCTTAAATTGTGTTTTTGCATTTGTGA	chr11:88801432-88801551
BA_j195992_004041	CACCTTTTCCGAATATGGGCACACTTACCCACTTCTTAAATTGTGTTTTTGCATTTGTGATTCTCAGACTTAGCTAGCTCATGTTCTAGACTTCAAGGGGGTTATACAAATTCTAAATGT	chr11:88801492-88801611
BA_j195992_004042	TTCTCAGACTTAGCTAGCTCATGTTCTAGACTTCAAGGGGGTTATACAAATTCTAAATGTTTTGCAAGTATGTGGTTATCTGAGCTTATTAAATAAAAGGTTATAAGTGGCTTAAAAATT	chr11:88801552-88801671
BA_j195992_004043	TTTGCAAGTATGTGGTTATCTGAGCTTATTAAATAAAAGGTTATAAGTGGCTTAAAAATTTTTGAATGTTTTTATCAATTTAATGAACACTCATTAAACATTTATTATTGCTATTATTTT	chr11:88801612-88801731
BA_j195992_004044	TTTGAATGTTTTTATCAATTTAATGAACACTCATTAAACATTTATTATTGCTATTATTTTTTGCCAGTTACTGTACAAAACACTATAATAGAATGATACACAAAATATTAACATATACTT	chr11:88801672-88801791
BA_j195992_004045	TTGCCAGTTACTGTACAAAACACTATAATAGAATGATACACAAAATATTAACATATACTTACTTGGCCTTAGAAAACTTAAAGTTATTACATACATGTGTGTGAGTGCATATGTGTTTAA	chr11:88801732-88801851
BA_j195992_004046	ACTTGGCCTTAGAAAACTTAAAGTTATTACATACATGTGTGTGAGTGCATATGTGTTTAAATTTATTCATTCATACCATTTATTAAATATTTATTAAACTATCATGTACCAGGAATGGCT	chr11:88801792-88801911
BA_j195992_004047	ATTTATTCATTCATACCATTTATTAAATATTTATTAAACTATCATGTACCAGGAATGGCTGGGTGTTGGAGATAAAATGATGGATGAAATAGAATTCGTCTCCTGTCCTGTGAGGCTTAA	chr11:88801852-88801971
BA_j195992_004048	GGGTGTTGGAGATAAAATGATGGATGAAATAGAATTCGTCTCCTGTCCTGTGAGGCTTAAAGTAAGGAACACGTGAATAAACTAACTGATGTGTCACAATTTATGGGAAATACAATGAAG	chr11:88801912-88802031
BA_j195992_004049	AGTAAGGAACACGTGAATAAACTAACTGATGTGTCACAATTTATGGGAAATACAATGAAGAACAAGGTACAGTTATAAAGAATAGCAGGGCATGAGGAGGGGGCCTGGTATCTTGTTTTA	chr11:88801972-88802091
BA_j195992_004050	AACAAGGTACAGTTATAAAGAATAGCAGGGCATGAGGAGGGGGCCTGGTATCTTGTTTTAATTGGACATTAAAAATAATTCTAAGACAAATATTAAATCAAGACCTAAAAAAGTGTATTA	chr11:88802032-88802151
BA_j195992_004051	ATTGGACATTAAAAATAATTCTAAGACAAATATTAAATCAAGACCTAAAAAAGTGTATTATTATGCAAAAAATGTGACATGTGTCTATGTTTCTGTTTGAGTTAAGAGATGTGATCAACA	chr11:88802092-88802211
BA_j195992_004052	TTATGCAAAAAATGTGACATGTGTCTATGTTTCTGTTTGAGTTAAGAGATGTGATCAACAAGGGGTGGCTGATCAAAGAGTGGGAAGAAAATTAAGGGGGTTTACAGGCAGAGGGAACAA	chr11:88802152-88802271
BA_j195992_004053	AGGGGTGGCTGATCAAAGAGTGGGAAGAAAATTAAGGGGGTTTACAGGCAGAGGGAACAATATGTGGAAACTCTGAGGCAGAACAACATTTGCTGTGCTTTAGAAACTGAAAAGACATCG	chr11:88802212-88802331
BA_j195992_004054	TATGTGGAAACTCTGAGGCAGAACAACATTTGCTGTGCTTTAGAAACTGAAAAGACATCGGGGTAGATGAAGTAGAGCTTGACAAACCTTAACTATAGCTCAGCTTGTTCAACTCCCAAA	chr11:88802272-88802391
BA_j195992_004055	GGGTAGATGAAGTAGAGCTTGACAAACCTTAACTATAGCTCAGCTTGTTCAACTCCCAAATGAAGGTAATTTTATCTAATTTTATTTACTAAATTTAATCTGCAAACTTTCTAGACGTGA	chr11:88802332-88802451
BA_j195992_004056	TGAAGGTAATTTTATCTAATTTTATTTACTAAATTTAATCTGCAAACTTTCTAGACGTGAATGAGTCAATTATATATGTTATTAAGAATGGAAAAAGAAAGCCATGCAGAAAAAGGAAAT	chr11:88802392-88802511
BA_j195992_004057	ATGAGTCAATTATATATGTTATTAAGAATGGAAAAAGAAAGCCATGCAGAAAAAGGAAATGACAAATACTCCTATCACATTGACTAAAGTGGTTTACCAGAAAATATTTAGTTATATCAT	chr11:88802452-88802571
BA_j195992_004058	GACAAATACTCCTATCACATTGACTAAAGTGGTTTACCAGAAAATATTTAGTTATATCATTATCTAATATAAGAAATTTAGTCTGTTCATAGAAAGAATTTTATTATTGCTGCTGTTACT	chr11:88802512-88802631
BA_j195992_004059	TATCTAATATAAGAAATTTAGTCTGTTCATAGAAAGAATTTTATTATTGCTGCTGTTACTAAATGCTAGTACTATTATATAGACCCTTATATACATGGTCCCTAAAAACTCAATGTCTTC	chr11:88802572-88802691
BA_j195992_004060	AAATGCTAGTACTATTATATAGACCCTTATATACATGGTCCCTAAAAACTCAATGTCTTCAACAGGGATTTTATAGCAAAAATAGGAACCTTGTTTATATTACGCACTCTTATATAAAGC	chr11:88802632-88802751
BA_j195992_004061	AACAGGGATTTTATAGCAAAAATAGGAACCTTGTTTATATTACGCACTCTTATATAAAGCTTCAATTTAAGATCTAGACAAACCATGGAAATTTAATGCAAAGAAGCTGTTATTTATGAA	chr11:88802692-88802811
BA_j195992_004062	TTCAATTTAAGATCTAGACAAACCATGGAAATTTAATGCAAAGAAGCTGTTATTTATGAATCTATGTTTATTCATCTCTCTATTCTTCAGGGAGGACAGACCTATAAATATAGCCCTGTG	chr11:88802752-88802871
BA_j195992_004063	TCTATGTTTATTCATCTCTCTATTCTTCAGGGAGGACAGACCTATAAATATAGCCCTGTGAATTAATTTTTGTTATGATACTTGGTAAAAAATACAGTAAGAAATGTATTTAGTCTTTTA	chr11:88802812-88802931
BA_j195992_004064	AATTAATTTTTGTTATGATACTTGGTAAAAAATACAGTAAGAAATGTATTTAGTCTTTTAGTGCTTTTGAACTACAACTCCTTTAGACAGTGTTTTCCAAGATGAAGTCCTCTGTCCAAG	chr11:88802872-88802991
BA_j195992_004065	GTGCTTTTGAACTACAACTCCTTTAGACAGTGTTTTCCAAGATGAAGTCCTCTGTCCAAGCAGACTCTTGACACATGTATGGCAAACACAGAGATATTCATCTTCACTCTGGGTGCACAA	chr11:88802932-88803051
BA_j195992_004066	CAGACTCTTGACACATGTATGGCAAACACAGAGATATTCATCTTCACTCTGGGTGCACAAAATATAGTGTGTGTGTGTGTATGTGTAACTGTCTCATCACAAGGGGCAAAGGACTTCCTT	chr11:88802992-88803111
BA_j195992_004067	AATATAGTGTGTGTGTGTGTATGTGTAACTGTCTCATCACAAGGGGCAAAGGACTTCCTTTATATCCCAGGTGAAGACACAGAGCCCTTATCCAAGGGTGAGGCAGAATGTCCACTGGAT	chr11:88803052-88803171
BA_j195992_004068	TATATCCCAGGTGAAGACACAGAGCCCTTATCCAAGGGTGAGGCAGAATGTCCACTGGATTTCAGTCCTAACTGATTGCATTTGGAAACTGAATTTTGGCTGTTTCTTGAGTAGGGGACT	chr11:88803112-88803231
BA_j195992_004069	TTCAGTCCTAACTGATTGCATTTGGAAACTGAATTTTGGCTGTTTCTTGAGTAGGGGACTTGGAAAAGCTGCTGAACCTTGGAACCTCCTTTCCTTATCTGGAAATGGGAAAATCAAAAA	chr11:88803172-88803291
BA_j195992_004070	TGGAAAAGCTGCTGAACCTTGGAACCTCCTTTCCTTATCTGGAAATGGGAAAATCAAAAAGGTGATGTAAAAAATACTTAACTTTCTTTGTTATACATAAAGTCACTCTGGAAATCAAAA	chr11:88803232-88803351
BA_j195992_004071	GGTATTTGGTGGTGATGATGATGATGATGGGAATGAGGATAGGTTTACTTTAATTTCCAGTTATTTACATCCCACATTAGCATGACCAAGACACTAAACATAGCCTGGGACATAAAGTCC	chr11:88803655-88803774
BA_j195992_004072	TTATTTACATCCCACATTAGCATGACCAAGACACTAAACATAGCCTGGGACATAAAGTCCACTTTTTAAGATACTTGGAAATTTGAAAACTACTTTCTAGTCTAGTAGAGCTCATCTCTT	chr11:88803715-88803834
BA_j195992_004073	ACTTTTTAAGATACTTGGAAATTTGAAAACTACTTTCTAGTCTAGTAGAGCTCATCTCTTTGTAAATATATTTAAATTATAAGACCAGGTCTTGTAGTAATTCTTCATCAATACTTTTGG	chr11:88803775-88803894
BA_j195992_004074	TGTAAATATATTTAAATTATAAGACCAGGTCTTGTAGTAATTCTTCATCAATACTTTTGGAAAAGATAGTAAAATTTTTCACTTACAATAAAAAATAGGTTAAGTAAAATGGCAGCAGTA	chr11:88803835-88803954
BA_j195992_004075	AAAAGATAGTAAAATTTTTCACTTACAATAAAAAATAGGTTAAGTAAAATGGCAGCAGTATTCTGAACTGCGTGTAAATGACCAAGGGTATACAGAAGTTTTTGTCATTCCAAACAGAAC	chr11:88803895-88804014
BA_j195992_004076	TTCTGAACTGCGTGTAAATGACCAAGGGTATACAGAAGTTTTTGTCATTCCAAACAGAACCTCAGACTCATTGCTTAATAGAATTGCTGGGAATGTTTCACTATATATATAAGAGACAAT	chr11:88803955-88804074
BA_j195992_004077	CTCAGACTCATTGCTTAATAGAATTGCTGGGAATGTTTCACTATATATATAAGAGACAATTATGCTCTTAATGGCTTAGATATAGCTGTTGCAACTATTTATAATACATTTAGTCTTGAG	chr11:88804015-88804134
BA_j195992_004078	TATGCTCTTAATGGCTTAGATATAGCTGTTGCAACTATTTATAATACATTTAGTCTTGAGGACTCTAAGCCACCTGAAATCTAACATTATGTTTAACACACTATAACTCTAGTGACTTGG	chr11:88804075-88804194
BA_j195992_004079	GACTCTAAGCCACCTGAAATCTAACATTATGTTTAACACACTATAACTCTAGTGACTTGGGAAATTTATGTTGTTTTTCAGTGTTACATTTCCTAGAAGCAATTCATTGAGCTAAAGCCA	chr11:88804135-88804254
BA_j195992_004080	GAAATTTATGTTGTTTTTCAGTGTTACATTTCCTAGAAGCAATTCATTGAGCTAAAGCCAGTAATTATTTTAAATTATGTAGTAAGCAATGAAAGCCAGAATTTTGAAAATTGATGAGGT	chr11:88804195-88804314
BA_j195992_004081	GTAATTATTTTAAATTATGTAGTAAGCAATGAAAGCCAGAATTTTGAAAATTGATGAGGTGAGAGCTTATTTATATTACTAAATATTTGCTTTTTATACCTCTTTAAGATTAAGTAAGAA	chr11:88804255-88804374
BA_j195992_004082	GAGAGCTTATTTATATTACTAAATATTTGCTTTTTATACCTCTTTAAGATTAAGTAAGAATGTTGAGCTGGGCTAGACACACAGATCTATCAGAAACGTTGATGGATAGACCAAGAGCCC	chr11:88804315-88804434
BA_j195992_004083	TGTTGAGCTGGGCTAGACACACAGATCTATCAGAAACGTTGATGGATAGACCAAGAGCCCATGTGCTTGTTGAAGCAGTAAATCATTCAGTTCTCTTTCTCAGTGTTTTTATCTGTAAAA	chr11:88804375-88804494
BA_j195992_004084	ATGTGCTTGTTGAAGCAGTAAATCATTCAGTTCTCTTTCTCAGTGTTTTTATCTGTAAAATGGGAAAAAATGCTAGTTCTGTAACTTATCTTATTAACTTATTGTGAAGACTAAATTAGT	chr11:88804435-88804554
BA_j195992_004085	TGGGAAAAAATGCTAGTTCTGTAACTTATCTTATTAACTTATTGTGAAGACTAAATTAGTTCCACTTGCAAAGTGCAGAGCTTGGTACATGGTGAGCATTTAACACACTGTAGCACATGA	chr11:88804495-88804614
BA_j195992_004086	TCCACTTGCAAAGTGCAGAGCTTGGTACATGGTGAGCATTTAACACACTGTAGCACATGAGTAAAAGCATGATCTCTGAAGCCAATCTGCATGGATTTGACACTTGGCTGTGTTGCTTAC	chr11:88804555-88804674
BA_j195992_004087	GTAAAAGCATGATCTCTGAAGCCAATCTGCATGGATTTGACACTTGGCTGTGTTGCTTACTAGTTGTGTATTGACTGTTTAAGCTTTCTGTACCTTAGTTTATTTATTTATAAGTAGAGA	chr11:88804615-88804734
BA_j195992_004088	TAGTTGTGTATTGACTGTTTAAGCTTTCTGTACCTTAGTTTATTTATTTATAAGTAGAGAGAAAGATTAGTGACAACTACTTCATAAAGCCATTGTTAGTATTAACTGTTAACTCCTGCT	chr11:88804675-88804794
BA_j195992_004089	GAAAGATTAGTGACAACTACTTCATAAAGCCATTGTTAGTATTAACTGTTAACTCCTGCTAAGCCATCAGAACAGTGCCTTGCTAATAGTAATCATACAATGTTAGTTATTATTAGCTTA	chr11:88804735-88804854
BA_j195992_004090	AAGCCATCAGAACAGTGCCTTGCTAATAGTAATCATACAATGTTAGTTATTATTAGCTTATAATAATTTAGTAAGCACTTTAGATCCAGGCATCATTCAACTTAAATGAGTCCTATAATC	chr11:88804795-88804914
BA_j195992_004091	TAATAATTTAGTAAGCACTTTAGATCCAGGCATCATTCAACTTAAATGAGTCCTATAATCAAATTGAACCTGATAATTCAAGTCCCAGGAACTAGGAAACACTGGGCTTTCTAAACCTTA	chr11:88804855-88804974
BA_j195992_004092	AAATTGAACCTGATAATTCAAGTCCCAGGAACTAGGAAACACTGGGCTTTCTAAACCTTATATTGGTATGAATATCTTCAGAATATTCAGAAAGAGTAGAAGTTCTCACTAATCTCTAAT	chr11:88804915-88805034
BA_j195992_004093	TATTGGTATGAATATCTTCAGAATATTCAGAAAGAGTAGAAGTTCTCACTAATCTCTAATTCCCCTTTTTCCCTTTTATCATGACTCTTTATTGTTTTGAAAGACATTTAATATTAATCT	chr11:88804975-88805094
BA_j195992_004094	TCCCCTTTTTCCCTTTTATCATGACTCTTTATTGTTTTGAAAGACATTTAATATTAATCTCCTTTTTTTCCCTCTAATGAATGCATGTTTACCCTTCAAGATTAACTCCAGTGAAACACT	chr11:88805035-88805154
BA_j195992_004095	CCTTTTTTTCCCTCTAATGAATGCATGTTTACCCTTCAAGATTAACTCCAGTGAAACACTGCCTGCCCAACTCCCTTGAAAGACTGGACACCATGTCTTTCAGCTACCATAAAACTTTGC	chr11:88805095-88805214
BA_j195992_004096	GCCTGCCCAACTCCCTTGAAAGACTGGACACCATGTCTTTCAGCTACCATAAAACTTTGCTAAAAAGCCCTAGCGTATCATATGATATGGCGATTATTCATTAGGTTCCTGCCTCATCAG	chr11:88805155-88805274
BA_j195992_004097	TAAAAAGCCCTAGCGTATCATATGATATGGCGATTATTCATTAGGTTCCTGCCTCATCAGGTTGCCTTATATAATGCAAACTCTTCTTAGGCATTTTATTTTATGCATTCTCTGTACTGG	chr11:88805215-88805334
BA_j195992_004098	GTTGCCTTATATAATGCAAACTCTTCTTAGGCATTTTATTTTATGCATTCTCTGTACTGGCTATTGTGTCTAGCATGTAGTGGTTACCAAACACACTTCTAACAAACAAATTAATGTGTT	chr11:88805275-88805394
BA_j195992_004099	CTATTGTGTCTAGCATGTAGTGGTTACCAAACACACTTCTAACAAACAAATTAATGTGTTCTAGCAATTAATCCAGATTTTCGCAAGCTAGATTCTAAAGTAGCATAAAGTAATTCAGAT	chr11:88805335-88805454
BA_j195992_004100	CTAGCAATTAATCCAGATTTTCGCAAGCTAGATTCTAAAGTAGCATAAAGTAATTCAGATACATAGACTTTTTAGTGCAGGGATTCTGAACTTTGGCTACATGTTAGAATCACGTGGGAG	chr11:88805395-88805514
BA_j195992_004101	ACATAGACTTTTTAGTGCAGGGATTCTGAACTTTGGCTACATGTTAGAATCACGTGGGAGATCTTTTAAACCCACTGACTTACTTGATATCAGGTGAGGCCTCAAGGAATGTTTAAAGAG	chr11:88805455-88805574
BA_j195992_004102	ATCTTTTAAACCCACTGACTTACTTGATATCAGGTGAGGCCTCAAGGAATGTTTAAAGAGTTTCACAGATGGTGCTAATGTACTGCCAAGATTCAGAACCACTCTTCAGTCTTTTTTACA	chr11:88805515-88805634
BA_j195992_004103	TTTCACAGATGGTGCTAATGTACTGCCAAGATTCAGAACCACTCTTCAGTCTTTTTTACATCCTTTGTGTTTATTTTAAATTAATTTGGTACAAATGACATAGATATGAGTGTAGTTGCC	chr11:88805575-88805694
BA_j195992_004104	TCCTTTGTGTTTATTTTAAATTAATTTGGTACAAATGACATAGATATGAGTGTAGTTGCCATTTTATCAAGTAAAGCACAATTTGTCAACATGAGAATAAATGAGCTTCTATATGATTAA	chr11:88805635-88805754
BA_j195992_004105	ATTTTATCAAGTAAAGCACAATTTGTCAACATGAGAATAAATGAGCTTCTATATGATTAATGCCCTGTTTACCCCTTCTGAGAATGAGAATTTTTTTTCCAATGGATACCCCCATTTCAG	chr11:88805695-88805814
BA_j195992_004106	TGCCCTGTTTACCCCTTCTGAGAATGAGAATTTTTTTTCCAATGGATACCCCCATTTCAGATTTGTAAAAATTTTAAGGCATACTTTATGTCAAAAATAGACATATCTCTCAAATATTCT	chr11:88805755-88805874
BA_j195992_004107	ATTTGTAAAAATTTTAAGGCATACTTTATGTCAAAAATAGACATATCTCTCAAATATTCTTCGTATCAACTATGGGAAGTAACTGATGAGACCCAAAGAGGTGAAGTTGTTAGCACTTAC	chr11:88805815-88805934
BA_j195992_004108	TCGTATCAACTATGGGAAGTAACTGATGAGACCCAAAGAGGTGAAGTTGTTAGCACTTACCATATTTTTTTTAAGAGGCAGTTTCTTGTTCTGTTGCTTAGGCTATGCAGTGGCAATCAC	chr11:88805875-88805994
BA_j195992_004109	CATATTTTTTTTAAGAGGCAGTTTCTTGTTCTGTTGCTTAGGCTATGCAGTGGCAATCACAGCTTACTGTAACTTCGAACTCCTGGGATTAAGAAATCCTCCTGTCTCAGCCTCTCCAGT	chr11:88805935-88806054
BA_j195992_004110	AGCTTACTGTAACTTCGAACTCCTGGGATTAAGAAATCCTCCTGTCTCAGCCTCTCCAGTAGCTAGGACTACATATGTGAATCCCCACACCTGGCTAATTTTATTTATTTTTTTGTAGCA	chr11:88805995-88806114
BA_j195992_004111	AGCTAGGACTACATATGTGAATCCCCACACCTGGCTAATTTTATTTATTTTTTTGTAGCAATGGTGTCTTGCTATGTTGCCCACGCTGTTCTTGAACGCTTGGCCTCAAGTGATTCTCCT	chr11:88806055-88806174
BA_j195992_004112	ATGGTGTCTTGCTATGTTGCCCACGCTGTTCTTGAACGCTTGGCCTCAAGTGATTCTCCTACCACAGCCTCCCAAAATGCTGAGATTACAGATATGAGGCACCACACCCTGCCTAGCATA	chr11:88806115-88806234
BA_j195992_004113	ACCACAGCCTCCCAAAATGCTGAGATTACAGATATGAGGCACCACACCCTGCCTAGCATACAATTTTAAAATAGCAACTCCAATATGTAAAATCATATCCTAGAACCCCAAACTTGTGCT	chr11:88806175-88806294
BA_j195992_004114	CAATTTTAAAATAGCAACTCCAATATGTAAAATCATATCCTAGAACCCCAAACTTGTGCTATTTCCAGTTATCTTATGCTGCATCCTAACTCTGTAAACACTCTTTCCCATTGACTCTTA	chr11:88806235-88806354
BA_j195992_004115	ATTTCCAGTTATCTTATGCTGCATCCTAACTCTGTAAACACTCTTTCCCATTGACTCTTAAACTGTGTAAATCTTGAATATTGACATACTTAATTCACATGTACCAGAATAAAATATTTT	chr11:88806295-88806414
BA_j195992_004116	AACTGTGTAAATCTTGAATATTGACATACTTAATTCACATGTACCAGAATAAAATATTTTTGTTATAAAATCTCAAGTAGACATTACAGCATTTCTAGAAAAATTTTTAAAAGAAAAGTC	chr11:88806355-88806474
BA_j195992_004117	TGTTATAAAATCTCAAGTAGACATTACAGCATTTCTAGAAAAATTTTTAAAAGAAAAGTCATATTAGCAATTCATTATATAAAAATATATTGGGAATTAAAATGTTCAAAATATTACAAG	chr11:88806415-88806534
BA_j195992_004118	ATATTAGCAATTCATTATATAAAAATATATTGGGAATTAAAATGTTCAAAATATTACAAGATAATTTATTCAATATTTTATGTGAAAACAAATAGGATGACAAATATTTATTGTCCAGTA	chr11:88806475-88806594
BA_j195992_004119	ATAATTTATTCAATATTTTATGTGAAAACAAATAGGATGACAAATATTTATTGTCCAGTAAATTCAAACTTAAGTGAATATTTTTCGCATTTTGTTTTCAACTGTTAATATATATTTGTA	chr11:88806535-88806654
BA_j195992_004120	AATTCAAACTTAAGTGAATATTTTTCGCATTTTGTTTTCAACTGTTAATATATATTTGTACTTCTGTGCATCCATGTACTTCTTAAGTAAATATTAATTGAGCAGTTGTTATATGCTACA	chr11:88806595-88806714
BA_j195992_004121	TTCTGAAAGTCTAGTTGCATATATGTTATACACAAAATCCTAGCTTTTGTTTTACTTGAAATTGTTTTCTAAATTATTTCCTATATTTGTAAATACAGTGGCTAATGATTATTTTCAACT	chr11:88806759-88806878
BA_j195992_004122	ATTGTTTTCTAAATTATTTCCTATATTTGTAAATACAGTGGCTAATGATTATTTTCAACTACATATTTTTCGATTTTATTCATATATAAGGACATCCTCAAGCAAGTGTTAAAATTTAAA	chr11:88806819-88806938
BA_j195992_004123	ACATATTTTTCGATTTTATTCATATATAAGGACATCCTCAAGCAAGTGTTAAAATTTAAAAAATTTACATTTAAGCTCATACCTATTTATGAGTTTACTCTGAACTACATAGAATATTTA	chr11:88806879-88806998
BA_j195992_004124	AAATTTACATTTAAGCTCATACCTATTTATGAGTTTACTCTGAACTACATAGAATATTTAAGCAATCCATTTTCCAATTATTGCTCACACTTCTATTTTTAATAGAATGTATTGCTTTCC	chr11:88806939-88807058
BA_j195992_004125	AGCAATCCATTTTCCAATTATTGCTCACACTTCTATTTTTAATAGAATGTATTGCTTTCCCCACTTCTTAGTAATATTTTTAGTGTAGAAAAGCCAAGAGATTTGTAGGCTTATCTGTAG	chr11:88806999-88807118
BA_j195992_004126	CCACTTCTTAGTAATATTTTTAGTGTAGAAAAGCCAAGAGATTTGTAGGCTTATCTGTAGATCATAGAACTCCGGAAGGGAATGTGGCTGGAACTCTCTACTAGCCAAGTCACCCTGTGA	chr11:88807059-88807178
BA_j195992_004127	ATCATAGAACTCCGGAAGGGAATGTGGCTGGAACTCTCTACTAGCCAAGTCACCCTGTGAATTGAACTGAAAGTGCTTTATTTCTAAAGAATGACAATAACTAGGTTGCTATAAAAAACC	chr11:88807119-88807238
BA_j195992_004128	ATTGAACTGAAAGTGCTTTATTTCTAAAGAATGACAATAACTAGGTTGCTATAAAAAACCTTTCTGAATGTGATTTTGAGAGAAGGTGTATATTATCTCATTTCTAGAGAAATGACTAGA	chr11:88807179-88807298
BA_j195992_004129	TTTCTGAATGTGATTTTGAGAGAAGGTGTATATTATCTCATTTCTAGAGAAATGACTAGAGGCCTAGGTCAATTGACTGAGGTCAGTAATGGTGGTAGCCCCCATCCATTATGGGGAGTT	chr11:88807239-88807358
BA_j195992_004130	GGCCTAGGTCAATTGACTGAGGTCAGTAATGGTGGTAGCCCCCATCCATTATGGGGAGTTCTCTATTAGGGCTATTACCCCCTTGCTACCTCTAACATTAATTAGTCTGGCAAACAACCT	chr11:88807299-88807418
BA_j195992_004131	CTCTATTAGGGCTATTACCCCCTTGCTACCTCTAACATTAATTAGTCTGGCAAACAACCTCAAAGGAAAAATTAGAAGCAATATACCTGTCCTTTTCCCTGAATACTAATAGATGGCCTC	chr11:88807359-88807478
BA_j195992_004132	ATCTCCTTTCTTTTTGCATGTCACATTGTCACTCAAAACAATGAAGAACAATGGCAGGAAAAGAAGAAAGAGGAGAAAAAAACATTTAAATAGGAGATATGGAAGAAAGGGAGGGAGGGA	chr11:88807794-88807913
BA_j195992_004133	AAGAAGAAAGAGGAGAAAAAAACATTTAAATAGGAGATATGGAAGAAAGGGAGGGAGGGAGGAAGGGAGGGAGGGAGGAAGGAAAGAAGAAAAAAGAGAGAGTGTGAGAATAAAGTGTGG	chr11:88807854-88807973
BA_j195992_004134	GGAAGGGAGGGAGGGAGGAAGGAAAGAAGAAAAAAGAGAGAGTGTGAGAATAAAGTGTGGGAAGAAGACAGGAAGGAAGGTAAGAAGGAAGAAGAAGAGAAAACAAATGCCACAGAGAAT	chr11:88807914-88808033
BA_j195992_004135	GAAGAAGACAGGAAGGAAGGTAAGAAGGAAGAAGAAGAGAAAACAAATGCCACAGAGAATTATGCAGAAACTTAAAAATCCAAGGGCTATGTAATCTAAAACCTCAGAATTTATAAAGAA	chr11:88807974-88808093
BA_j195992_004136	TATGCAGAAACTTAAAAATCCAAGGGCTATGTAATCTAAAACCTCAGAATTTATAAAGAAGTTATCATCAAATGAGGATTAAAATTTATGTCAAATTTCCAAATTTAAGACTGAGAGTCT	chr11:88808034-88808153
BA_j195992_004137	GTTATCATCAAATGAGGATTAAAATTTATGTCAAATTTCCAAATTTAAGACTGAGAGTCTCAGCTCAAGACCTCTCTTCTGATCTCTTGATGTTCCATGGACTCATGTCTTGTTTCCATA	chr11:88808094-88808213
BA_j195992_004138	CAGCTCAAGACCTCTCTTCTGATCTCTTGATGTTCCATGGACTCATGTCTTGTTTCCATAGTGACCGTTTTCATGAGCCTTTTAAATAAGAAAAATTGATTTTCTCTCAACACTTGTTTT	chr11:88808154-88808273
BA_j195992_004139	GTGACCGTTTTCATGAGCCTTTTAAATAAGAAAAATTGATTTTCTCTCAACACTTGTTTTCAGAATCTTTCCTCCATTCCTGAAGCAATCCAAAGAAAATTGTCTTTAACTTAAATACCT	chr11:88808214-88808333
BA_j195992_004140	CAGAATCTTTCCTCCATTCCTGAAGCAATCCAAAGAAAATTGTCTTTAACTTAAATACCTTTAAGTTAGGTATAAACTATCAATGGCTCATTAGAAGGAAGAGAAATGAACAAGAGGTAT	chr11:88808274-88808393
BA_j195992_004141	TTAAGTTAGGTATAAACTATCAATGGCTCATTAGAAGGAAGAGAAATGAACAAGAGGTATTGAGCACCATAAATTAAATATTTAGAGATATATAGATAGAATAATATAGCCTTGTATTTA	chr11:88808334-88808453
BA_j195992_004142	TGAGCACCATAAATTAAATATTTAGAGATATATAGATAGAATAATATAGCCTTGTATTTATTCCTGAGTAAATGGTTATAAACTTAGATTTCCATCTTTCATGGAAACATGGACTCTGTA	chr11:88808394-88808513
BA_j195992_004143	TTCCTGAGTAAATGGTTATAAACTTAGATTTCCATCTTTCATGGAAACATGGACTCTGTAAACTAATCAAGAGCTAGCAAGAAAACAGAAACATATTTGGAGCATAAGTTTTGCTATTGG	chr11:88808454-88808573
BA_j195992_004144	AACTAATCAAGAGCTAGCAAGAAAACAGAAACATATTTGGAGCATAAGTTTTGCTATTGGGGGATTAGTTAATAACCAATAACTGCTTTTGATTTTTATATGAAACAAAGTCTAAATATT	chr11:88808514-88808633
BA_j195992_004145	GGGATTAGTTAATAACCAATAACTGCTTTTGATTTTTATATGAAACAAAGTCTAAATATTACTCTCCTTCATTAAATAATCTGAAAAATACAATTCAGAAAGTTCCCTAGAAACCTTGGC	chr11:88808574-88808693
BA_j195992_004146	ACTCTCCTTCATTAAATAATCTGAAAAATACAATTCAGAAAGTTCCCTAGAAACCTTGGCCTATTCAACCAGAAACATGTGCTATCTAAATGTGAGCATTCAATTTTGTCAGATCCATAA	chr11:88808634-88808753
BA_j195992_004147	CTATTCAACCAGAAACATGTGCTATCTAAATGTGAGCATTCAATTTTGTCAGATCCATAATTATTAGTTCAAAATTTTAACCTTATTATTTTTCTATTTGATCATTATATATCTTGTATC	chr11:88808694-88808813
BA_j195992_004148	TTATTAGTTCAAAATTTTAACCTTATTATTTTTCTATTTGATCATTATATATCTTGTATCACAGTAATCAATTTCCAATTAGCAAAAGTAAATAATACATTGAATTAATATATAACAGTA	chr11:88808754-88808873
BA_j195992_004149	ACAGTAATCAATTTCCAATTAGCAAAAGTAAATAATACATTGAATTAATATATAACAGTAAACACTAGTGGCTTCCTGATATAAGCTTAATAATCTCCACCTCACTCATATATCTTGACA	chr11:88808814-88808933
BA_j195992_004150	AACACTAGTGGCTTCCTGATATAAGCTTAATAATCTCCACCTCACTCATATATCTTGACAAATTCCCTTCCTTAAAGTATGAATCAGGTCGATTTTGTCCCAAAGTCCCACAAATTTCTA	chr11:88808874-88808993
BA_j195992_004151	AATTCCCTTCCTTAAAGTATGAATCAGGTCGATTTTGTCCCAAAGTCCCACAAATTTCTATAATCACACAATTTCACAGTATATAGTCATTTACTATTTATTTTAATGATTTCTTTTTAT	chr11:88808934-88809053
BA_j195992_004152	TAATCACACAATTTCACAGTATATAGTCATTTACTATTTATTTTAATGATTTCTTTTTATTTCTATGAACATATGGCCAATTTTATCTTTATGAAAGTTCATTTTTTTCTATCATGTCAC	chr11:88808994-88809113
BA_j195992_004153	TTCTATGAACATATGGCCAATTTTATCTTTATGAAAGTTCATTTTTTTCTATCATGTCACCATCTCTGCTTAGAACATGTCTGCCACATTTTAGCCACTTAATAAATATTTACTGAATGA	chr11:88809054-88809173
BA_j195992_004154	CATCTCTGCTTAGAACATGTCTGCCACATTTTAGCCACTTAATAAATATTTACTGAATGAATACATGAATTGACATCCTTAAAGTTGCCTTTCATTTACTTCAATAACTCATTAATTCAC	chr11:88809114-88809233
BA_j195992_004155	ATACATGAATTGACATCCTTAAAGTTGCCTTTCATTTACTTCAATAACTCATTAATTCACAAGAAAAAAATTGAAATGAAGACCTATTCAGATTTATGGTTAAAAAAATTAACAGCAGAG	chr11:88809174-88809293
BA_j195992_004156	ATTCTGGGTTGAAAATTCTTTTCTTTAAGAAGGTTGAATATTCGCCCCCTCTCTCTTCTGGCTTGTAGTGTTTTGTAGTGAATTTGAATGTTGGCCTGTCTTCCTAGGTTGGAGAAGTTC	chr11:88809768-88809887
BA_j195992_011544	ATTCTGGGTTGAAAATTCTTTTCTTTAAGAAGGTTGAATATTCGCCCCCTCTCTCTTCTGGCTTGTAGTGTTTTGTAGTGAATTTGAATGTTGGCCTGTCTTCCTAGGTTGGAGAAGTTC	chr11:88809768-88809887
BA_j195992_004157	ATGTTGTGCACATGCGCCCTAGAACTTAAAGTATAATTTAAAAAAAAAGAAAAACTTTTAGCTAACAGAAAAAAATTAGCAGCGCATTACATGTATACATACATAATATATATATAAAAT	chr11:88811235-88811354
BA_j195992_004158	GCTAACAGAAAAAAATTAGCAGCGCATTACATGTATACATACATAATATATATATAAAATATATATGTATGTAGATATAGATATAAGAATATAACCCAGACTACAATACTTGATAAAAGG	chr11:88811295-88811414
BA_j195992_004159	ATATATGTATGTAGATATAGATATAAGAATATAACCCAGACTACAATACTTGATAAAAGGGTTGATTAATTTTTTTAAATTCTGATTGCTATGGACTAAATCATGTCCTTTATTATTAAG	chr11:88811355-88811474
BA_j195992_004160	GTTGATTAATTTTTTTAAATTCTGATTGCTATGGACTAAATCATGTCCTTTATTATTAAGTGCTATTTAAAGATAAAATTATAGAATCTTCAGGCTATGATACATCTTTAAAGTAGAGTT	chr11:88811415-88811534
BA_j195992_004161	TGCTATTTAAAGATAAAATTATAGAATCTTCAGGCTATGATACATCTTTAAAGTAGAGTTTTCAGATAAAATACAGGAAGCTGTTAAATTTGAATTTCAGATTAACGAATTTTTTAAAGG	chr11:88811475-88811594
BA_j195992_004162	TTCAGATAAAATACAGGAAGCTGTTAAATTTGAATTTCAGATTAACGAATTTTTTAAAGGATACATTCATAATGAAAATTGCATAACTCTGTGCCCCAAAGATTTCATGGGACATTCTTA	chr11:88811535-88811654
BA_j195992_004163	ATACATTCATAATGAAAATTGCATAACTCTGTGCCCCAAAGATTTCATGGGACATTCTTACACTAAAAATAAGGCTGTTTTACTGAAATTCAAATTTAACTGCGAGTCTTTGCGGGGAAA	chr11:88811595-88811714
BA_j195992_004164	CACTAAAAATAAGGCTGTTTTACTGAAATTCAAATTTAACTGCGAGTCTTTGCGGGGAAAACAGTGGTAATATGATCTGATGGGTGCCAAGATTATGTCCAGTTGCTACATGAGAGCAGA	chr11:88811655-88811774
BA_j195992_004165	ACAGTGGTAATATGATCTGATGGGTGCCAAGATTATGTCCAGTTGCTACATGAGAGCAGATTACAAGCACTTTGGACGCATTCACAAGACACAAATTTAAGATCTCGAGGTCAAATGTTA	chr11:88811715-88811834
BA_j195992_004166	TTACAAGCACTTTGGACGCATTCACAAGACACAAATTTAAGATCTCGAGGTCAAATGTTAGAAAGCCATAGTACAATATGAAGCTACATATACTGAAGTCAAAAACATATAACTGGCATA	chr11:88811775-88811894
BA_j195992_004167	GAAAGCCATAGTACAATATGAAGCTACATATACTGAAGTCAAAAACATATAACTGGCATACAAGAGTGGGATTATAGTGGAGGGCCACGGTAAAATTCTTTCAGGTGTTTTGAAAAGGCC	chr11:88811835-88811954
BA_j195992_004168	CAAGAGTGGGATTATAGTGGAGGGCCACGGTAAAATTCTTTCAGGTGTTTTGAAAAGGCCCTTTTTCCTCTTTAAGCTGAATTGTGAAATCAAAGAGCCTACATCCTGTGGTAATTAATT	chr11:88811895-88812014
BA_j195992_004169	CTTTTTCCTCTTTAAGCTGAATTGTGAAATCAAAGAGCCTACATCCTGTGGTAATTAATTACAGTAGATATCAAAGAAGAACCATCAAAAAGCAACACCCAGACTAATACAACGTAGCTA	chr11:88811955-88812074
BA_j195992_004170	ACAGTAGATATCAAAGAAGAACCATCAAAAAGCAACACCCAGACTAATACAACGTAGCTATTGATGAATTTTTTAAGATGCATGAAAGCATTAGCACATGAAGCCTCCGGCAGTTTCTAT	chr11:88812015-88812134
BA_j195992_004171	TTGATGAATTTTTTAAGATGCATGAAAGCATTAGCACATGAAGCCTCCGGCAGTTTCTATGAAATTTTGAAAGTAATTTTGATGAAAGTTACCCTAATAATATTTGAGTATCTAAGAACA	chr11:88812075-88812194
BA_j195992_004172	GAAATTTTGAAAGTAATTTTGATGAAAGTTACCCTAATAATATTTGAGTATCTAAGAACAGCAACTCAGCCTTACACATCTCAGTATTTCTAGCACTTAGCACAATGCCTGATACTGAGT	chr11:88812135-88812254
BA_j195992_004173	GCAACTCAGCCTTACACATCTCAGTATTTCTAGCACTTAGCACAATGCCTGATACTGAGTTAGTATGTAATAATATTTTTAGAATAAATGAGTGAATAACTTCTCACCCCCTTAGTTATT	chr11:88812195-88812314
BA_j195992_004174	TAGTATGTAATAATATTTTTAGAATAAATGAGTGAATAACTTCTCACCCCCTTAGTTATTCTTTATCCTCTCTGCTTCAAATTCACTTTGTCTAACGGTTGGTCTACTGGGGATTATCTC	chr11:88812255-88812374
BA_j195992_004175	CTTTATCCTCTCTGCTTCAAATTCACTTTGTCTAACGGTTGGTCTACTGGGGATTATCTCAGTTAAGACACAAACTTACAGGGACTATGGAAAATAACTTAAGTTGTAGAGCTTCCTTCA	chr11:88812315-88812434
BA_j195992_004176	AGTTAAGACACAAACTTACAGGGACTATGGAAAATAACTTAAGTTGTAGAGCTTCCTTCAAGGAAGAAATGCAACCAGAATCTCTGCTCACAGTATGCAAAACAGGGTAGCAAAGTTATA	chr11:88812375-88812494
BA_j195992_004177	AGGAAGAAATGCAACCAGAATCTCTGCTCACAGTATGCAAAACAGGGTAGCAAAGTTATACTGGGTTCGAATGGGCATCACCATCTCTGAGAAGCAGCCTGGTACATACATAACAATGGC	chr11:88812435-88812554
BA_j195992_004178	CTGGGTTCGAATGGGCATCACCATCTCTGAGAAGCAGCCTGGTACATACATAACAATGGCATCGGGGTGGCTGATGATTCTTGAAGTCAGATAGATGGAGGCATTCTAGTGCGTGACCTG	chr11:88812495-88812614
BA_j195992_004179	ATCGGGGTGGCTGATGATTCTTGAAGTCAGATAGATGGAGGCATTCTAGTGCGTGACCTGCCAGGGCCCTAAAGAGTAGCAAATACCTGTTTTCCCCTAGTGGAAATGATCAGGCCCAGG	chr11:88812555-88812674
BA_j195992_004180	CCAGGGCCCTAAAGAGTAGCAAATACCTGTTTTCCCCTAGTGGAAATGATCAGGCCCAGGTTATGCCATTTTCATTATGAGAAAGGTGTGCTGAGGTTCGTAACATTCAATCCTAGCAAG	chr11:88812615-88812734
BA_j195992_004181	TTATGCCATTTTCATTATGAGAAAGGTGTGCTGAGGTTCGTAACATTCAATCCTAGCAAGAAATGGCAGTGTGGGTAGTATATGGTTAGTGTGACATAAAGGTGTAGGAAAATAATGTTA	chr11:88812675-88812794
BA_j195992_004182	AAATGGCAGTGTGGGTAGTATATGGTTAGTGTGACATAAAGGTGTAGGAAAATAATGTTACATAGTAAATGAGATCTATTGGACACCAGGACAGATTTATTTTAGGATGAATAATGGTCC	chr11:88812735-88812854
BA_j195992_004183	CATAGTAAATGAGATCTATTGGACACCAGGACAGATTTATTTTAGGATGAATAATGGTCCTAAATCTCCCCACTCAAAACAAACAAGCAAACAAACAAACAAAAGAAAGAAAGAAAATGC	chr11:88812795-88812914
BA_j195992_004184	TAAATCTCCCCACTCAAAACAAACAAGCAAACAAACAAACAAAAGAAAGAAAGAAAATGCTTAAGGTTCACCCCCATAAAAATTCAAAGAAAATTTAAAATTATCTTTTAAAAAGTTCCA	chr11:88812855-88812974
BA_j195992_004185	TTAAGGTTCACCCCCATAAAAATTCAAAGAAAATTTAAAATTATCTTTTAAAAAGTTCCAAAAAGTGTTACAATATTTTGATTTATCCCCATGATAGATGCTTCGATATTTATTTTCAAA	chr11:88812915-88813034
BA_j195992_004186	AAAAGTGTTACAATATTTTGATTTATCCCCATGATAGATGCTTCGATATTTATTTTCAAATAGCAAGAATAAAACAGAAAATCTTTTTTAAAGTAGTGCATGTTTTTCATGCTCCTGCAA	chr11:88812975-88813094
BA_j195992_004187	TAGCAAGAATAAAACAGAAAATCTTTTTTAAAGTAGTGCATGTTTTTCATGCTCCTGCAACACTTGTGATGAGTTTGCCCTTTAAGTAGCCCAGTAGTAGGTGTAAGATGCCAAAACTAA	chr11:88813035-88813154
BA_j195992_004188	CACTTGTGATGAGTTTGCCCTTTAAGTAGCCCAGTAGTAGGTGTAAGATGCCAAAACTAATTCTAGCCAGTCCCTTCCTACTGCTGAACCCAGGCTAAAATTGTGACACCTCCATTGGTA	chr11:88813095-88813214
BA_j195992_004189	TTCTAGCCAGTCCCTTCCTACTGCTGAACCCAGGCTAAAATTGTGACACCTCCATTGGTAACATATGATTCTATGACAGGTAATTCCATTCAATAGTCAACAGAGGCAGTCACGTAGAAT	chr11:88813155-88813274
BA_j195992_004190	ACATATGATTCTATGACAGGTAATTCCATTCAATAGTCAACAGAGGCAGTCACGTAGAATATACCTGTGTGCTGACTGTGGATGCTTTGTCACTATGTCCTTAATGCATTTAAAAATTGT	chr11:88813215-88813334
BA_j195992_004191	ATACCTGTGTGCTGACTGTGGATGCTTTGTCACTATGTCCTTAATGCATTTAAAAATTGTATTTACTCATTGTGAATATCTTATACATGCACATGATATATCATTTAAAATATATAATAC	chr11:88813275-88813394
BA_j195992_004192	ATTTACTCATTGTGAATATCTTATACATGCACATGATATATCATTTAAAATATATAATACATTAATGAGTAAAAGTAAGTATACCTCCTGTTTTCTTATGTCCTTTCAGATGTATCTGAA	chr11:88813335-88813454
BA_j195992_004193	ATTAATGAGTAAAAGTAAGTATACCTCCTGTTTTCTTATGTCCTTTCAGATGTATCTGAAATGTTTATGTGTTCTTTATTTTTATATAAATTGAGTATAGCATATTAAGCACACTGTTCT	chr11:88813395-88813514
BA_j195992_004194	ATGTTTATGTGTTCTTTATTTTTATATAAATTGAGTATAGCATATTAAGCACACTGTTCTACACCTTATTTTTTTATTTTTCAGTACAACTATAGTGGTTTCATGAATGTACAGCATTCC	chr11:88813455-88813574
BA_j195992_004195	ACACCTTATTTTTTTATTTTTCAGTACAACTATAGTGGTTTCATGAATGTACAGCATTCCTTTGAAGTGATGTACTGTAATGTTTTACCAGTGCCTATAAACAAGGTGATTCCAGAATTT	chr11:88813515-88813634
BA_j195992_004196	TTTGAAGTGATGTACTGTAATGTTTTACCAGTGCCTATAAACAAGGTGATTCCAGAATTTTTGTATTATCAATAATATAACAAATACCGTTATTAAACATATCATTTTGCACAACTGTGA	chr11:88813575-88813694
BA_j195992_004197	TTGTATTATCAATAATATAACAAATACCGTTATTAAACATATCATTTTGCACAACTGTGAATATGTTCTAGAATATGTCCAAATGGTATTTTCAGTTGTTGTTTTGAAGTATATTTTCAA	chr11:88813635-88813754
BA_j195992_004198	ATATGTTCTAGAATATGTCCAAATGGTATTTTCAGTTGTTGTTTTGAAGTATATTTTCAAAATTCCTTCCTTTGTACTTGTTTTAATTTACACATCAACAGGAATTACTTGGTTTTGAAA	chr11:88813695-88813814
BA_j195992_004199	AATTCCTTCCTTTGTACTTGTTTTAATTTACACATCAACAGGAATTACTTGGTTTTGAAATGCTCATAATTTTATCTCCTTCTTTTCCTAATAACTACATATCCATCTTTCAAGATCAGC	chr11:88813755-88813874
BA_j195992_004200	TGCTCATAATTTTATCTCCTTCTTTTCCTAATAACTACATATCCATCTTTCAAGATCAGCTACTTCCTCATACACCCACCAATGCAGCATGTCATCACACATGTGATCTTGGCCAACAGG	chr11:88813815-88813934
BA_j195992_004201	TACTTCCTCATACACCCACCAATGCAGCATGTCATCACACATGTGATCTTGGCCAACAGGACATAAGAAAGATTATATATCAATATGATCTTAATTTGCATTTTTTTATAAATATGTCAA	chr11:88813875-88813994
BA_j195992_004202	ACATAAGAAAGATTATATATCAATATGATCTTAATTTGCATTTTTTTATAAATATGTCAAAATATTATTTCATATGCTTAAGAAACAGCTATAATTTTTCTGTCAACCACTCCTAATCTT	chr11:88813935-88814054
BA_j195992_004203	AATATTATTTCATATGCTTAAGAAACAGCTATAATTTTTCTGTCAACCACTCCTAATCTTTACTACTTTTTGTTTTGAGTTCATCCTGTTTTCTTTATTGATTTGTAATTTTTTCCTAAC	chr11:88813995-88814114
BA_j195992_004204	TACTACTTTTTGTTTTGAGTTCATCCTGTTTTCTTTATTGATTTGTAATTTTTTCCTAACAAGGAAAGTAACTCCTTGTGATTCAAGTTGAAATTATTTTTCTAGTTTCCCATTTATCTC	chr11:88814055-88814174
BA_j195992_004205	AAGGAAAGTAACTCCTTGTGATTCAAGTTGAAATTATTTTTCTAGTTTCCCATTTATCTCTTGACTTTATCTTGTTGATAAAATGAGATTTTTAAAAATTTTTCAGGGATCAAACCTGTC	chr11:88814115-88814234
BA_j195992_004206	TTGACTTTATCTTGTTGATAAAATGAGATTTTTAAAAATTTTTCAGGGATCAAACCTGTCAATCTTTTCTAATGACTTCTGAGTTTTGTTCCTATTTAGAAATACTATTTTGAATAATCA	chr11:88814175-88814294
BA_j195992_004207	AATCTTTTCTAATGACTTCTGAGTTTTGTTCCTATTTAGAAATACTATTTTGAATAATCAAATTGTTTATTTTCTTCTAAGACTTTTATAGTTTATATTTCATGTCTATTTCCATTTCAT	chr11:88814235-88814354
BA_j195992_004208	AATTGTTTATTTTCTTCTAAGACTTTTATAGTTTATATTTCATGTCTATTTCCATTTCATTGTGTGAGTTATCAGAATTTATTTTGTTCTAAAGTGTGAGGTATAGATCTATTTTGATTT	chr11:88814295-88814414
BA_j195992_004209	TGTGTGAGTTATCAGAATTTATTTTGTTCTAAAGTGTGAGGTATAGATCTATTTTGATTTATTCCAGAATTCTATCCACTTTTACCAACCATAAAATTAAATAAACTATTTTTTCTCTAC	chr11:88814355-88814474
BA_j195992_004210	ATTCCAGAATTCTATCCACTTTTACCAACCATAAAATTAAATAAACTATTTTTTCTCTACTAATTTGAAGATTGTGTTTATTGTATATAAATAGCCAATTATATTTGGATATATTTTTAT	chr11:88814415-88814534
BA_j195992_004211	TAATTTGAAGATTGTGTTTATTGTATATAAATAGCCAATTATATTTGGATATATTTTTATATCAGTAGGTATTAAATAACGGCAACTTTGCGCCTTTGGGGACATTTGGCAGTCTCTGGA	chr11:88814475-88814594
BA_j195992_004212	ATCAGTAGGTATTAAATAACGGCAACTTTGCGCCTTTGGGGACATTTGGCAGTCTCTGGAGATGTTTTTGATTGTCACAACTAGGGAGAGATATTGTCATTTTTGGGTAAAGGCCATGGA	chr11:88814535-88814654
BA_j195992_004213	GATGTTTTTGATTGTCACAACTAGGGAGAGATATTGTCATTTTTGGGTAAAGGCCATGGATGTTGTTAAATCCTACAATGTACCAGACAGCAACTGACAAAAAAGAATTATCCATCCCTA	chr11:88814595-88814714
BA_j195992_004214	TGTTGTTAAATCCTACAATGTACCAGACAGCAACTGACAAAAAAGAATTATCCATCCCTAAAGTGCTAAGTCTTTACTAATGTTCTAGTTACTCACTACTCTTCTAGACTTTATATTCTG	chr11:88814655-88814774
BA_j195992_004215	AAGTGCTAAGTCTTTACTAATGTTCTAGTTACTCACTACTCTTCTAGACTTTATATTCTGGTCCATTGATCTGTTTGTTTATATCATACAGTATAAACTATTACAGTTTTCTGATATAAT	chr11:88814715-88814834
BA_j195992_004216	GTCCATTGATCTGTTTGTTTATATCATACAGTATAAACTATTACAGTTTTCTGATATAATATCTGTGATGGTTAATACTGAGTGTCAACTTGATCAGACTGAAGGATACAAACTACTGAT	chr11:88814775-88814894
BA_j195992_004217	CCTTAATCTGGGTGGGCACCATCTAATCAGCTGTCAGCATGGCTAGAATATAAACAGGCAGAAAAGTGTGAAATGAGAGACTGCCTAGCCTCCTGGCCTACATTTCTCTTGTGCTGGATG	chr11:88814969-88815088
BA_j195992_004218	GAAAAGTGTGAAATGAGAGACTGCCTAGCCTCCTGGCCTACATTTCTCTTGTGCTGGATGCTTCCTGCCCTTGAACGTCAGACTCTGTTCTCTAGTTTTGGAACCTGGAATACCTCTCCT	chr11:88815029-88815148
BA_j195992_004219	CTTCCTGCCCTTGAACGTCAGACTCTGTTCTCTAGTTTTGGAACCTGGAATACCTCTCCTTGCTCCTCAGCCTGCAGATGGCCTATCGTGGGACCCTGTGATCATATGAGTTAATACTTA	chr11:88815089-88815208
BA_j195992_004220	TGCTCCTCAGCCTGCAGATGGCCTATCGTGGGACCCTGTGATCATATGAGTTAATACTTAATAAACTCCTATAATATATATAGACTATGTGTAATTATTTATTTGCCTTGTTTTGTAGGA	chr11:88815149-88815268
BA_j195992_004221	ATAAACTCCTATAATATATATAGACTATGTGTAATTATTTATTTGCCTTGTTTTGTAGGAAATAGAAAAGAATTTTGTGGGAAATAGAAAAAATAGGAATTTATAAGTATATATATATAA	chr11:88815209-88815328
BA_j195992_004222	AATAGAAAAGAATTTTGTGGGAAATAGAAAAAATAGGAATTTATAAGTATATATATATAATAGAATATATATATATAAATAGAATGTGTATACATATATATATACACACACATATATATA	chr11:88815269-88815388
BA_j195992_004223	TAGAATATATATATATAAATAGAATGTGTATACATATATATATACACACACATATATATATTCCATTAATTCTGTCCTCTAGAGAACCCTGACTAATACAACATCTAATAAGGCTATTCT	chr11:88815329-88815448
BA_j195992_004224	TTCCATTAATTCTGTCCTCTAGAGAACCCTGACTAATACAACATCTAATAAGGCTATTCTCTCCTCAGTATGTATCTTTTTATTTAAAAAAAAAATAAAATCTTGGTTTTTACTGATTGT	chr11:88815389-88815508
BA_j195992_004225	CTCCTCAGTATGTATCTTTTTATTTAAAAAAAAAATAAAATCTTGGTTTTTACTGATTGTTTACTTTACAAAAAAAAAAAATGTTTCCCTACACCCCAAGCTACTAAGTAAATCTCAAAG	chr11:88815449-88815568
BA_j195992_004226	TTACTTTACAAAAAAAAAAAATGTTTCCCTACACCCCAAGCTACTAAGTAAATCTCAAAGCATTTTTGTTGACATGGTGTTAAATGTTAAACAATTTAGGGAGAATCGCTGTCTTTATAT	chr11:88815509-88815628
BA_j195992_004227	CATTTTTGTTGACATGGTGTTAAATGTTAAACAATTTAGGGAGAATCGCTGTCTTTATATTTTAACACCTCTTATTTCAAATCATTATTTGCACTCAACACCTTCTTTTGTATCCCTTTT	chr11:88815569-88815688
BA_j195992_004228	TTTAACACCTCTTATTTCAAATCATTATTTGCACTCAACACCTTCTTTTGTATCCCTTTTGTCCTCTAAAATTTTCTTTATTGAGTCCTCCTGTGCTCGTTATATTTACTACCTTTTAAC	chr11:88815629-88815748
BA_j195992_004229	GTCCTCTAAAATTTTCTTTATTGAGTCCTCCTGTGCTCGTTATATTTACTACCTTTTAACATTTATTTGAAATGGGAATTTACCTTCATGATATTTTTGTAGTGTTCTTTGTTTTAAACT	chr11:88815689-88815808
BA_j195992_004230	ATTTATTTGAAATGGGAATTTACCTTCATGATATTTTTGTAGTGTTCTTTGTTTTAAACTAATTGGTTTTTATAAATTAATTTTCAGCTTAATTATTTTATCCTTTATAAATATTTTTGA	chr11:88815749-88815868
BA_j195992_004231	AATTGGTTTTTATAAATTAATTTTCAGCTTAATTATTTTATCCTTTATAAATATTTTTGACTCTACTAAGTTTTGAAAAAATTTTGTTTTACAGTAAACAATTACAAGATCTCCAGAGAA	chr11:88815809-88815928
BA_j195992_004232	CTCTACTAAGTTTTGAAAAAATTTTGTTTTACAGTAAACAATTACAAGATCTCCAGAGAATAATTTCATATCCTTTCTAATTTTTATACCTCTTATTTTCCTTTATCTAATTGTATTGTC	chr11:88815869-88815988
BA_j195992_004233	TAATTTCATATCCTTTCTAATTTTTATACCTCTTATTTTCCTTTATCTAATTGTATTGTCTTATAACTCACAGACAATACTATATAGTGGTGGTAATAAAGAGTTTCCTTGTTTTGTTTC	chr11:88815929-88816048
BA_j195992_004234	TTATAACTCACAGACAATACTATATAGTGGTGGTAATAAAGAGTTTCCTTGTTTTGTTTCTGGCTTTAATGAGAATGCTGTTTTCCAATAAGCGTAATATATCTCTAACTGTTGCTATTT	chr11:88815989-88816108
BA_j195992_004235	TGGCTTTAATGAGAATGCTGTTTTCCAATAAGCGTAATATATCTCTAACTGTTGCTATTTTGTACAAAATAAATGTTAAATTCTGACATTTTTTATAAACTTTTTTGAGATTATTGTGAT	chr11:88816049-88816168
BA_j195992_004236	TGTACAAAATAAATGTTAAATTCTGACATTTTTTATAAACTTTTTTGAGATTATTGTGATTTGTCATTCCTAGGGAAATTTGTTAATAGGTTACCCAATAATAAAACATTGTTTTATTCC	chr11:88816109-88816228
BA_j195992_004237	TTGTCATTCCTAGGGAAATTTGTTAATAGGTTACCCAATAATAAAACATTGTTTTATTCCTGGAAAACTGTAGCTGGTAATGATTTGTTATACTTCTAATATGTTTCTAGAATCTGTTTA	chr11:88816169-88816288
BA_j195992_004238	TGGAAAACTGTAGCTGGTAATGATTTGTTATACTTCTAATATGTTTCTAGAATCTGTTTATTAAGCTTTTTAAAAATGTTTTGTGGTAAAGTATGCATAATGATAAAAATATTAATGCAT	chr11:88816229-88816348
BA_j195992_004239	TTAAGCTTTTTAAAAATGTTTTGTGGTAAAGTATGCATAATGATAAAAATATTAATGCATTTTAATGCAGTAATAAAATATTATTAACATTTTATCTTTTTATATTGTGGTAAGGTATGC	chr11:88816289-88816408
BA_j195992_004240	TTTAATGCAGTAATAAAATATTATTAACATTTTATCTTTTTATATTGTGGTAAGGTATGCATAACATAAAATGTATCATTTTAACCATTTTTAAATGTTCAGTGATATTGGTTACATTTA	chr11:88816349-88816468
BA_j195992_004241	ATAACATAAAATGTATCATTTTAACCATTTTTAAATGTTCAGTGATATTGGTTACATTTACATTTTTGAGTTATCCAAACAATTTTACTCTGCTACTCATAACTTTAATAGAATCTTTAA	chr11:88816409-88816528
BA_j195992_004242	CATTTTTGAGTTATCCAAACAATTTTACTCTGCTACTCATAACTTTAATAGAATCTTTAAGTTGTGCATCGCTGATTATTTTTTCAAACTATCTTATTTGGAGTTTTATCTTTTATCTTC	chr11:88816469-88816588
BA_j195992_004243	GTTGTGCATCGCTGATTATTTTTTCAAACTATCTTATTTGGAGTTTTATCTTTTATCTTCTTTCTTTCTTTTCTTCTTGTTAACTTTGATCCATCATTAAAGTATTCTCTTGAAACACTT	chr11:88816529-88816648
BA_j195992_004244	TTTCTTTCTTTTCTTCTTGTTAACTTTGATCCATCATTAAAGTATTCTCTTGAAACACTTTAAAATTCTTATGTTTTTACATTTAAACAACAGGAAAACTGGAAAAGAATGTCACAAATA	chr11:88816589-88816708
BA_j195992_004245	TAAAATTCTTATGTTTTTACATTTAAACAACAGGAAAACTGGAAAAGAATGTCACAAATATATAACATGTTATTTGCCTAATGCTTTATCCTTTCCATGGCTCTTTCACGTTCATTATCT	chr11:88816649-88816768
BA_j195992_004246	TATAACATGTTATTTGCCTAATGCTTTATCCTTTCCATGGCTCTTTCACGTTCATTATCTTATGTGAATCTCAAGAGAGTACCCATAGGACATACACAATGACTATCATAAACAGCAGTC	chr11:88816709-88816828
BA_j195992_004247	TATGTGAATCTCAAGAGAGTACCCATAGGACATACACAATGACTATCATAAACAGCAGTCCCTATTAGTACATATGATGTAACTGATTACAATGCAGATGTTCATATTTAGACAATGTGC	chr11:88816769-88816888
BA_j195992_004248	CCTATTAGTACATATGATGTAACTGATTACAATGCAGATGTTCATATTTAGACAATGTGCAATAAAATAAATATTTATTACTTAACTACTTCTTTGAAAACCAACTGTAAATTTATAAGC	chr11:88816829-88816948
BA_j195992_004249	AATAAAATAAATATTTATTACTTAACTACTTCTTTGAAAACCAACTGTAAATTTATAAGCTTAACAACTTCAGGACTAGCATATCATAGTCATCAATGTAACACTACTATGGATGTTGCT	chr11:88816889-88817008
BA_j195992_004250	TTAACAACTTCAGGACTAGCATATCATAGTCATCAATGTAACACTACTATGGATGTTGCTAACTTTTCCAAAATTCTTTTCTATTGCCTACAAAACAAGGCAAATAAATAATTACATGTA	chr11:88816949-88817068
BA_j195992_004251	AACTTTTCCAAAATTCTTTTCTATTGCCTACAAAACAAGGCAAATAAATAATTACATGTAGTCTTTGGATGAAAGTTTTTTGGAAATAATAAGAAATTTAGAATACAAACATTGTGTTCC	chr11:88817009-88817128
BA_j195992_004252	GTCTTTGGATGAAAGTTTTTTGGAAATAATAAGAAATTTAGAATACAAACATTGTGTTCCTGCATAGCATTCTAGTTTTCATTCTAGAGTCACATTTTTAATTTAAAAACCATCTGATGC	chr11:88817069-88817188
BA_j195992_004253	TGCATAGCATTCTAGTTTTCATTCTAGAGTCACATTTTTAATTTAAAAACCATCTGATGCCCCAGGTCGATTTACCTAATAGATAATCATGTGAATGTCCATAAATTGAAATCATATTTA	chr11:88817129-88817248
BA_j195992_004254	CCCAGGTCGATTTACCTAATAGATAATCATGTGAATGTCCATAAATTGAAATCATATTTAGAAATTTGGTGAACAAAACTGAAGTAAAGTGAAAATATTTACTGACTCCTTCCCACTTAT	chr11:88817189-88817308
BA_j195992_004255	GAAATTTGGTGAACAAAACTGAAGTAAAGTGAAAATATTTACTGACTCCTTCCCACTTATCCTTCAGATCTCAGCTTAAATGATTACTTTATCAGGGAAACCATAGCTCTTCAGGCCAAG	chr11:88817249-88817368
BA_j195992_004256	CCTTCAGATCTCAGCTTAAATGATTACTTTATCAGGGAAACCATAGCTCTTCAGGCCAAGTTAGATCTCCATGTTAATATACACTAATTACATTCTATTTGTTACTTCTGCAACTCTTTC	chr11:88817309-88817428
BA_j195992_004257	TTAGATCTCCATGTTAATATACACTAATTACATTCTATTTGTTACTTCTGCAACTCTTTCAATTGAAATGAAATAAGAATGTGTATTGTCATTTCTTTATATATGTTTCTCTTGCTAGAC	chr11:88817369-88817488
BA_j195992_004258	AATTGAAATGAAATAAGAATGTGTATTGTCATTTCTTTATATATGTTTCTCTTGCTAGACATGACCCTGGTTAATATATCATAGTATCAATATATTATTATATCTGTCACAATCCAATAT	chr11:88817429-88817548
BA_j195992_004259	ATGACCCTGGTTAATATATCATAGTATCAATATATTATTATATCTGTCACAATCCAATATAGAGTTAAATAAATGAGGTAGCCATCAACTATACAGTTTTGGACTAAGTCATGTGAGACA	chr11:88817489-88817608
BA_j195992_004260	AGAGTTAAATAAATGAGGTAGCCATCAACTATACAGTTTTGGACTAAGTCATGTGAGACAAACCACACAGTTAGGGTTTTACCCTCAAAATATTCATGATTGGGTATCCACAGGGCACTT	chr11:88817549-88817668
BA_j195992_004261	AACCACACAGTTAGGGTTTTACCCTCAAAATATTCATGATTGGGTATCCACAGGGCACTTGCGTGAAGTAGAGTTGAAACCATTCAACAAACACTTATTACATATCTACTCTGAGTAAGC	chr11:88817609-88817728
BA_j195992_004262	GCGTGAAGTAGAGTTGAAACCATTCAACAAACACTTATTACATATCTACTCTGAGTAAGCTCCAATCTGAGGATTGTGAAGCCTACACAAGCATCCAAATGGTACAGAGTAATAAATTAC	chr11:88817669-88817788
BA_j195992_004263	TCCAATCTGAGGATTGTGAAGCCTACACAAGCATCCAAATGGTACAGAGTAATAAATTACAGATCTAATTACTAGATCAGAGTGGCATAAAATTTTTCATAAAATTATTCTTTACTTTCT	chr11:88817729-88817848
BA_j195992_004264	AGATCTAATTACTAGATCAGAGTGGCATAAAATTTTTCATAAAATTATTCTTTACTTTCTGAAGGAGCAGCAAAATGTGACTTGGAAAGAGCAGAGAGATATTTGTATGTGCACGGAGAA	chr11:88817789-88817908
BA_j195992_004265	GAAGGAGCAGCAAAATGTGACTTGGAAAGAGCAGAGAGATATTTGTATGTGCACGGAGAAAGCATAAGCTCTTTGTGAGAGATGGCAAGGATATTGGTTTGGCTGGCTGAGTCTCAGTAG	chr11:88817849-88817968
BA_j195992_004266	AGCATAAGCTCTTTGTGAGAGATGGCAAGGATATTGGTTTGGCTGGCTGAGTCTCAGTAGCAGGAAAAATGAAGAATGGAACTGGTTGTCTTTGTTCCCTTAACAAAATGAATTATTTCT	chr11:88817909-88818028
BA_j195992_004267	CAGGAAAAATGAAGAATGGAACTGGTTGTCTTTGTTCCCTTAACAAAATGAATTATTTCTCACAATAATGAAGAAGGAGGTCTAAAGAATTTAAATAGAAACAAAGAAAACTTTATATAA	chr11:88817969-88818088
BA_j195992_004268	CACAATAATGAAGAAGGAGGTCTAAAGAATTTAAATAGAAACAAAGAAAACTTTATATAATTTTACATATTTTATTTACATACATATATACATATATGTGTATATGTATATATGCATGCA	chr11:88818029-88818148
BA_j195992_004269	TTTTACATATTTTATTTACATACATATATACATATATGTGTATATGTATATATGCATGCATGTGTATATGTATACATACATGTGTATGTGTATATACATACACACGTTTACATGTATATG	chr11:88818089-88818208
BA_j195992_004270	TGTGTATATGTATACATACATGTGTATGTGTATATACATACACACGTTTACATGTATATGTATGTACACATATGTGTATATATATTTTAGTATGTATGTGTGTATATTTGTGTGTGTGTG	chr11:88818149-88818268
BA_j195992_004271	TATGTACACATATGTGTATATATATTTTAGTATGTATGTGTGTATATTTGTGTGTGTGTGTGTGTGTGTGTGTGTGTGTATTTTACACCAGTCCCGGTATCTCCTCTTGAGTGACGCTGC	chr11:88818209-88818328
BA_j195992_004272	TGTGTGTGTGTGTGTGTGTATTTTACACCAGTCCCGGTATCTCCTCTTGAGTGACGCTGCATGGCATGCTGTGTTCTCCCTAGGGAACTATGAGTAACAAAACTCTATAACTCTTTCAAG	chr11:88818269-88818388
BA_j195992_004273	ATGGCATGCTGTGTTCTCCCTAGGGAACTATGAGTAACAAAACTCTATAACTCTTTCAAGTTTATCTCTCTTGATCTGTGTTTGCCCTCACAATACCTCACACAAAGTAATGTGGCCAAA	chr11:88818329-88818448
BA_j195992_004274	TTTATCTCTCTTGATCTGTGTTTGCCCTCACAATACCTCACACAAAGTAATGTGGCCAAACCACTGTTAACAGGGCATAAATATTCAATCAATTTCAGCAAAAGTATTTTCAGTCTCAGA	chr11:88818389-88818508
BA_j195992_004275	CCACTGTTAACAGGGCATAAATATTCAATCAATTTCAGCAAAAGTATTTTCAGTCTCAGAATCAAATCAACTGAAACTCCCAGAGCATCTTATTTGTCAGCATGACCCTAATCGTCTGTG	chr11:88818449-88818568
BA_j195992_004276	ATCAAATCAACTGAAACTCCCAGAGCATCTTATTTGTCAGCATGACCCTAATCGTCTGTGTATAAACTGACAAAGGAAACTGAGACATTTACTTCTGTTATCTAAGAGAGTAAGCTGGAG	chr11:88818509-88818628
BA_j195992_004277	TATAAACTGACAAAGGAAACTGAGACATTTACTTCTGTTATCTAAGAGAGTAAGCTGGAGAAGTTGAACCAGTTGAATGCCTGTGTCCAAGCCAGTTGTTAACTGAAAACATTCACAATG	chr11:88818569-88818688
BA_j195992_004278	AAGTTGAACCAGTTGAATGCCTGTGTCCAAGCCAGTTGTTAACTGAAAACATTCACAATGTCACCAACCTGTAGGAGGAGGACACCCAACTCTAGAAAAATAAAAGAAAATATACTTTTA	chr11:88818629-88818748
BA_j195992_004279	TCACCAACCTGTAGGAGGAGGACACCCAACTCTAGAAAAATAAAAGAAAATATACTTTTAATTGACAAGAACAATTAGGTTTGGACACCTTAAAAATAAATCAAGACAACAGCTAAAATT	chr11:88818689-88818808
BA_j195992_004280	ATTGACAAGAACAATTAGGTTTGGACACCTTAAAAATAAATCAAGACAACAGCTAAAATTTATTATAAGCTTTTTCCTGTAAAATTTGCAAGTATATCAAAATAAGAAAGCCTATTGTAA	chr11:88818749-88818868
BA_j195992_004281	TATTATAAGCTTTTTCCTGTAAAATTTGCAAGTATATCAAAATAAGAAAGCCTATTGTAAATGTAATGAAATAATTTTACAGTTTTATACAACTAACTGAATGTTAAGTTTTAATTCACT	chr11:88818809-88818928
BA_j195992_004282	ATGTAATGAAATAATTTTACAGTTTTATACAACTAACTGAATGTTAAGTTTTAATTCACTTAAGAGCTATTTTTCATGTCTTGTTTTAATGGATCATTTTCTGGGGCTTATTTTTAAAGA	chr11:88818869-88818988
BA_j195992_004283	TAAGAGCTATTTTTCATGTCTTGTTTTAATGGATCATTTTCTGGGGCTTATTTTTAAAGAGACTTGAGATGAAGGAAGAAATAAAAGGGACAGGATATGGCTTTCCCCAGGAGTACTCAA	chr11:88818929-88819048
BA_j195992_004284	GACTTGAGATGAAGGAAGAAATAAAAGGGACAGGATATGGCTTTCCCCAGGAGTACTCAATGAACTTATTCTGTAGCAGCTGTGTTTCTTAGGCATCTGTATGAGTCCAGGAAAGTTTCA	chr11:88818989-88819108
BA_j195992_004285	TGAACTTATTCTGTAGCAGCTGTGTTTCTTAGGCATCTGTATGAGTCCAGGAAAGTTTCAGGTTTGAAATAATAATACTATGAATCACTATTAGATGTATTTATCAAACTGTGTTTTTAA	chr11:88819049-88819168
BA_j195992_004286	GGTTTGAAATAATAATACTATGAATCACTATTAGATGTATTTATCAAACTGTGTTTTTAACCTAGCTCTAAAATTCTCTGGAGAAAAAGCAGTAACAAAATAATTTATAATTTTGACTTA	chr11:88819109-88819228
BA_j195992_004287	CCTAGCTCTAAAATTCTCTGGAGAAAAAGCAGTAACAAAATAATTTATAATTTTGACTTATGTCCTACTCATAGCCTGGGGCATCAGATGTTTTTGATTCCTTTCTCTATTAGATAAATT	chr11:88819169-88819288
BA_j195992_004288	TGTCCTACTCATAGCCTGGGGCATCAGATGTTTTTGATTCCTTTCTCTATTAGATAAATTATAGCTTGATTTATCTAAACATCTTTTTGTCAAGTTCTGTTAGCTACTTTTTGCTTTTAT	chr11:88819229-88819348
BA_j195992_004289	ATAGCTTGATTTATCTAAACATCTTTTTGTCAAGTTCTGTTAGCTACTTTTTGCTTTTATGGAAACATTAGATCTACTTTCCTAGGGAAAGAACAAAGACCTCTGGATTAGTGTGTGGTT	chr11:88819289-88819408
BA_j195992_004290	GGAAACATTAGATCTACTTTCCTAGGGAAAGAACAAAGACCTCTGGATTAGTGTGTGGTTGAACATCAAGGATCTGACCTAATTTGAATTCCAGATCCTAGATTTACTAGTTGTGCAAAC	chr11:88819349-88819468
BA_j195992_004291	GAACATCAAGGATCTGACCTAATTTGAATTCCAGATCCTAGATTTACTAGTTGTGCAAACTTGAGATGATCACTTAAAATCTCTGAGCATCTGTTTCATATCTTTAAAATATCAACAATG	chr11:88819409-88819528
BA_j195992_004292	TTGAGATGATCACTTAAAATCTCTGAGCATCTGTTTCATATCTTTAAAATATCAACAATGATAGCTTTCTTTTAGAGTTCTCAGAATTTAAAGAGCTAATGCATATGAATACTCTATATA	chr11:88819469-88819588
BA_j195992_004293	ATAGCTTTCTTTTAGAGTTCTCAGAATTTAAAGAGCTAATGCATATGAATACTCTATATAAAACCTTCTACATAGGAGGTGCTAAATAGTTTGCAAATGTGGGTATAATTTACATAGGCT	chr11:88819529-88819648
BA_j195992_004294	AAACCTTCTACATAGGAGGTGCTAAATAGTTTGCAAATGTGGGTATAATTTACATAGGCTGTATATCTGTACATATTAATATAAATTTAAGCCAACAAAAGAAGAATTTGCCTTTCCTGA	chr11:88819589-88819708
BA_j195992_004295	GTATATCTGTACATATTAATATAAATTTAAGCCAACAAAAGAAGAATTTGCCTTTCCTGATCAATGTCTTGCCTTCATTGTTATCTTCGGCCTGATTATAATAAACACTGAACTTATATT	chr11:88819649-88819768
BA_j195992_004296	TCAATGTCTTGCCTTCATTGTTATCTTCGGCCTGATTATAATAAACACTGAACTTATATTTCATGATACATTTAACACTCCAGTGCTTTCCTAAGTATTTTACACAGAAATGATTGTTTT	chr11:88819709-88819828
BA_j195992_004297	TCATGATACATTTAACACTCCAGTGCTTTCCTAAGTATTTTACACAGAAATGATTGTTTTTATTTTAACAAAATTTAAAAGCTACCATGGACTGAACATATAATACCTACCAATCATCAT	chr11:88819769-88819888
BA_j195992_004298	TATTTTAACAAAATTTAAAAGCTACCATGGACTGAACATATAATACCTACCAATCATCATGCTAAGCATTTTGTTTTAATCTGAAAATCTTCCTGTGGGTTTGGTGTTTATTTGTAGATT	chr11:88819829-88819948
BA_j195992_004299	GCTAAGCATTTTGTTTTAATCTGAAAATCTTCCTGTGGGTTTGGTGTTTATTTGTAGATTCTTTTTCTCTTGTTTTCTCTCTCTTCCTTCCTTTCTTCCTTCCTTCTGTTCTTATTCCCT	chr11:88819889-88820008
BA_j195992_004300	CTTTTTCTCTTGTTTTCTCTCTCTTCCTTCCTTTCTTCCTTCCTTCTGTTCTTATTCCCTATCCCCTTTTATATATTCTATGTAGAGTTTATACAGAGAGAACACCTAGCCCTCCTTGTG	chr11:88819949-88820068
BA_j195992_004301	ATCCCCTTTTATATATTCTATGTAGAGTTTATACAGAGAGAACACCTAGCCCTCCTTGTGCACAAGTTTGAACTTAGTCAACATTTATTAATAGTTGCCTAATTTAGCAATCTATGATTG	chr11:88820009-88820128
BA_j195992_004302	CACAAGTTTGAACTTAGTCAACATTTATTAATAGTTGCCTAATTTAGCAATCTATGATTGTTAAAGCAAATTATTAATAGTTTTTTAAAAAACTGAACATGTTAATATTGCAAATACTAA	chr11:88820069-88820188
BA_j195992_004303	TTAAAGCAAATTATTAATAGTTTTTTAAAAAACTGAACATGTTAATATTGCAAATACTAAACTTCACCATTTAGGACACCTTCAAAGGAGAACTATACATGTTCCATGAAATTGTTGCCT	chr11:88820129-88820248
BA_j195992_004304	ACTTCACCATTTAGGACACCTTCAAAGGAGAACTATACATGTTCCATGAAATTGTTGCCTAGGAAACAAATGATTTCCTCTTATTTTTAGCATAGAACTGTAGGTGTATGGAAGCTCTGA	chr11:88820189-88820308
BA_j195992_004305	AGGAAACAAATGATTTCCTCTTATTTTTAGCATAGAACTGTAGGTGTATGGAAGCTCTGAATCGGCCCACACACAGCATGAACACTGATATTTATGAAACCAACATGACAGTAGGGGAGC	chr11:88820249-88820368
BA_j195992_004306	ATCGGCCCACACACAGCATGAACACTGATATTTATGAAACCAACATGACAGTAGGGGAGCTTCTACCTAGTGGTCATCAGAGATGAAATGTCTAAATTTTGTCTAAGAATTATCTGACAG	chr11:88820309-88820428
BA_j195992_004307	TTCTACCTAGTGGTCATCAGAGATGAAATGTCTAAATTTTGTCTAAGAATTATCTGACAGATTATATGGATAGGGACTTTCCTATAAATTACTGAGAGAAGATGGAAAGACAGGTCATAC	chr11:88820369-88820488
BA_j195992_004308	ATTATATGGATAGGGACTTTCCTATAAATTACTGAGAGAAGATGGAAAGACAGGTCATACGACTAGACCCTCAGAATAAGGTGACCAAGTAGATTTCAACAAGTATTTTGTTCCTTTTTC	chr11:88820429-88820548
BA_j195992_004309	GACTAGACCCTCAGAATAAGGTGACCAAGTAGATTTCAACAAGTATTTTGTTCCTTTTTCAGATAAGGAGTACGAGTGCAAGGACTAAAAAGGGAGATTTAGTCCACTCAAAGAAACTAC	chr11:88820489-88820608
BA_j195992_004310	AGATAAGGAGTACGAGTGCAAGGACTAAAAAGGGAGATTTAGTCCACTCAAAGAAACTACCAAATATGTATAAGTAAGCAGCACTGAAATATTGCCACAAAATGTCTAGACTCTGCTGAA	chr11:88820549-88820668
BA_j195992_004311	CAAATATGTATAAGTAAGCAGCACTGAAATATTGCCACAAAATGTCTAGACTCTGCTGAAGGAATAGGTCATACTGTGAATAAAGGTGCAGTTCAGTTTATCAACCTAGGCAAAAGAATA	chr11:88820609-88820728
BA_j195992_004312	GGAATAGGTCATACTGTGAATAAAGGTGCAGTTCAGTTTATCAACCTAGGCAAAAGAATAATCTGTGCCCTGTCAGGATAAATAAGATGCAGGTGCAATTATCTGAAACAATCTAATACC	chr11:88820669-88820788
BA_j195992_004313	ATCTGTGCCCTGTCAGGATAAATAAGATGCAGGTGCAATTATCTGAAACAATCTAATACCAACACCTTGGAAGTATAATCAAGGTATCCTGTGTCCTCCTTTATGGTTTAACCATTTAAG	chr11:88820729-88820848
BA_j195992_004314	AACACCTTGGAAGTATAATCAAGGTATCCTGTGTCCTCCTTTATGGTTTAACCATTTAAGTGAACTACGGTTAATACATTTTTCATGTTTAAACTGCTTAGCTAAGTTGCATATAAATTA	chr11:88820789-88820908
BA_j195992_004315	TGAACTACGGTTAATACATTTTTCATGTTTAAACTGCTTAGCTAAGTTGCATATAAATTATTTCTCCTCAAAGTTCTCAGTATACACATCCAAAAGTTTAGCTTCAAGGTAAACAATAAC	chr11:88820849-88820968
BA_j195992_004316	TTTCTCCTCAAAGTTCTCAGTATACACATCCAAAAGTTTAGCTTCAAGGTAAACAATAACATAAAAATAGTACCACTGGTTTCTTGGAGAACTTCCAATATTTGAAGTATTAATATAAAC	chr11:88820909-88821028
BA_j195992_004317	ATAAAAATAGTACCACTGGTTTCTTGGAGAACTTCCAATATTTGAAGTATTAATATAAACACATATTTATTAAAATTATTGCTTCTTAATGTGTTATGTTTCCCAATGTGTTATGTTATT	chr11:88820969-88821088
BA_j195992_004318	ACATATTTATTAAAATTATTGCTTCTTAATGTGTTATGTTTCCCAATGTGTTATGTTATTTATTAAAATTATTGCTTCCCAATAAGGTGGCAGAACCCTTCAAGGAAGCTTATGTTAAAT	chr11:88821029-88821148
BA_j195992_004319	TATTAAAATTATTGCTTCCCAATAAGGTGGCAGAACCCTTCAAGGAAGCTTATGTTAAATACATAATTACTTTGTTTACACTGGTTTCTTAAGACATTTCTTTTCAGTATAAAACATAGT	chr11:88821089-88821208
BA_j195992_004320	ACATAATTACTTTGTTTACACTGGTTTCTTAAGACATTTCTTTTCAGTATAAAACATAGTTTCTTATCAGAATCCTCATTCTCTCCATTCTATTCAGAAAAAACTTGAAATTTGAAGAAT	chr11:88821149-88821268
BA_j195992_004321	TTCTTATCAGAATCCTCATTCTCTCCATTCTATTCAGAAAAAACTTGAAATTTGAAGAATAGTAGAGGACAAAGATGGTTGATTTATTCTTTGAACATTTTTCCCTGATTTAGCACCTGG	chr11:88821209-88821328
BA_j195992_004322	AGTAGAGGACAAAGATGGTTGATTTATTCTTTGAACATTTTTCCCTGATTTAGCACCTGGAACAGAAGTAGATGACTTTGCCTTTAAACGTCCTTCATGTTTTCTCACTATCCTAGTTTC	chr11:88821269-88821388
BA_j195992_004323	AACAGAAGTAGATGACTTTGCCTTTAAACGTCCTTCATGTTTTCTCACTATCCTAGTTTCTCGTTACTTTACCACTGAGGCAAAGAAGAAGAATTGAGAGAAAAATAATCCTCTTTTGTG	chr11:88821329-88821448
BA_j195992_004324	TCGTTACTTTACCACTGAGGCAAAGAAGAAGAATTGAGAGAAAAATAATCCTCTTTTGTGGCTGCTGATATGGTAGTATAGAGAAGGTACCCCTGACCTTACTCAATTTGATGCTCAGAT	chr11:88821389-88821508
BA_j195992_004325	GCTGCTGATATGGTAGTATAGAGAAGGTACCCCTGACCTTACTCAATTTGATGCTCAGATGCTCCAGGGGTATGTTGGATTCTGTATTATTGATGAGCCTAGTTTTCTGATGGTATCCAG	chr11:88821449-88821568
BA_j195992_004326	GCTCCAGGGGTATGTTGGATTCTGTATTATTGATGAGCCTAGTTTTCTGATGGTATCCAGATTCATTTAGTTATCTCTCTTCAAGAACCCACTCATACAATACAGCCAAGCTCCTCAACA	chr11:88821509-88821628
BA_j195992_004327	ATTCATTTAGTTATCTCTCTTCAAGAACCCACTCATACAATACAGCCAAGCTCCTCAACAATGTCACCAAAGATATATGCTGTCAACCACTTCTCTAGGTTGGGCAATTTATTGCTTGAC	chr11:88821569-88821688
BA_j195992_004328	ATGTCACCAAAGATATATGCTGTCAACCACTTCTCTAGGTTGGGCAATTTATTGCTTGACCATTCAGCTGGCTAGGATGCTTCCTAAATTATGCCTCCCAGCTAACTTTCATTAACTTTA	chr11:88821629-88821748
BA_j195992_004329	CATTCAGCTGGCTAGGATGCTTCCTAAATTATGCCTCCCAGCTAACTTTCATTAACTTTATGTGGAGCTATTGGAACACTGGAGCCTGCTTCTGCACTTCCAAGATCATCAGAGAATTAA	chr11:88821689-88821808
BA_j195992_004330	TGTGGAGCTATTGGAACACTGGAGCCTGCTTCTGCACTTCCAAGATCATCAGAGAATTAAAATGTTGTAGGGTCACCACCATATTTTCTTCAGACACCATATTTTATCTTAGAGTTCTGC	chr11:88821749-88821868
BA_j195992_004331	AATGTTGTAGGGTCACCACCATATTTTCTTCAGACACCATATTTTATCTTAGAGTTCTGCTGGCCTAGGTTGCTCTAGAAGGCTCTAGATTTAAGATATGCCTATACTAAAAATAGATAC	chr11:88821809-88821928
BA_j195992_004332	TGGCCTAGGTTGCTCTAGAAGGCTCTAGATTTAAGATATGCCTATACTAAAAATAGATACCAAATATATCTATCTTCATATGTATACCTAAACTTTAAGTCAAGCTCCCTCAAAAATTAT	chr11:88821869-88821988
BA_j195992_004333	CAAATATATCTATCTTCATATGTATACCTAAACTTTAAGTCAAGCTCCCTCAAAAATTATCTCACCATGCCCCAGACTGACAGGCCAGATAATTTGTTTTTCAATCACCACTACTCAGGT	chr11:88821929-88822048
BA_j195992_004334	CTCACCATGCCCCAGACTGACAGGCCAGATAATTTGTTTTTCAATCACCACTACTCAGGTAGTTAATAAGATACCAATATCCTCTTTTCATAAACCAACCCATTCTTAATTAGAGATTCT	chr11:88821989-88822108
BA_j195992_004335	AGTTAATAAGATACCAATATCCTCTTTTCATAAACCAACCCATTCTTAATTAGAGATTCTCCTGGGACACTCTTTACTAGATCTTAAGGAAGATAACATCTCACTTTTCTTTTTCTTTTT	chr11:88822049-88822168
BA_j195992_004336	GATCTGCCTGCCTCGGCCTCCCAAAGTGCTGGGATTACAGGCAACACCTCACTTTTCTCTCCATTTCAAGAAAAATGCTTGTGTCTATGCCTGTGCCTAATCCAACAGCCAATGTGGTGA	chr11:88822404-88822523
BA_j195992_004337	CCATTTCAAGAAAAATGCTTGTGTCTATGCCTGTGCCTAATCCAACAGCCAATGTGGTGACAGCCCAGTCCTCCAGAGAGCCCACCACACAGCCTGTTGGCACACTGTGCTCATATGCAC	chr11:88822464-88822583
BA_j195992_004338	CAGCCCAGTCCTCCAGAGAGCCCACCACACAGCCTGTTGGCACACTGTGCTCATATGCACCCAACATGACCAGCCCAGAGACACAACCTCAAGCAATACCACACCACCACCATCACAGAC	chr11:88822524-88822643
BA_j195992_004339	CCAACATGACCAGCCCAGAGACACAACCTCAAGCAATACCACACCACCACCATCACAGACTCCTATAGCCTAGACCACAGAGGCAATAACAGATATCATGGACAAGGATTTCAACTGAAG	chr11:88822584-88822703
BA_j195992_004340	TCCTATAGCCTAGACCACAGAGGCAATAACAGATATCATGGACAAGGATTTCAACTGAAGTAACTGCATGGAGATCATACTACAGAATCCATCCACAGCTAAAGGCAATGCACCATACCC	chr11:88822644-88822763
BA_j195992_004341	TAACTGCATGGAGATCATACTACAGAATCCATCCACAGCTAAAGGCAATGCACCATACCCAACTGACGTCCTAGGATCCATCTTCAGGGAAAAGTCTTTTCTTACAAAAGTACTCATAAA	chr11:88822704-88822823
BA_j195992_004342	AACTGACGTCCTAGGATCCATCTTCAGGGAAAAGTCTTTTCTTACAAAAGTACTCATAAAATAGGGGAAAAATGAATGTTCTACTAGATTTGCAGATATCAACACACGGGCACCAGACAC	chr11:88822764-88822883
BA_j195992_004343	ATAGGGGAAAAATGAATGTTCTACTAGATTTGCAGATATCAACACACGGGCACCAGACACTTAAAAAGACAAAGAAATTTGACACCCCAAAGGAACATAAGTCTTCAGAAACAGATTCCA	chr11:88822824-88822943
BA_j195992_004344	TTAAAAAGACAAAGAAATTTGACACCCCAAAGGAACATAAGTCTTCAGAAACAGATTCCAAAAAAAAAAAAGTATGAAATGCCTTAACAGGAAATAAAAATAATGATCTTACAAGAACTC	chr11:88822884-88823003
BA_j195992_004345	AAAAAAAAAAAGTATGAAATGCCTTAACAGGAAATAAAAATAATGATCTTACAAGAACTCAGGATACAACAAAATACAGACAAACAATTCAATTAATTCAAGAAAATAATTCGTGATATG	chr11:88822944-88823063
BA_j195992_004346	AGGATACAACAAAATACAGACAAACAATTCAATTAATTCAAGAAAATAATTCGTGATATGAATGAGAAGTTCAACAATAAGATAAGTATCATATAAAAGAACCAAGCAGAAATCTTAGAG	chr11:88823004-88823123
BA_j195992_004347	AATGAGAAGTTCAACAATAAGATAAGTATCATATAAAAGAACCAAGCAGAAATCTTAGAGCTGAATAATTCAATGAATGAAATAAAAAACACAACTGAGAGTTTCAACAAAAGACTAGCT	chr11:88823064-88823183
BA_j195992_004348	CTGAATAATTCAATGAATGAAATAAAAAACACAACTGAGAGTTTCAACAAAAGACTAGCTCAAACAAAAGAAGGAATTTCTGAACATGGAAACAAGTCCTTTGAAATAACAAAGTCAGAA	chr11:88823124-88823243
BA_j195992_004349	CAAACAAAAGAAGGAATTTCTGAACATGGAAACAAGTCCTTTGAAATAACAAAGTCAGAAAAATATAGAAATAAAAGAGAATAAAGAGATACTACAGGACTTACGAAACATCGTTACATG	chr11:88823184-88823303
BA_j195992_004350	AAATATAGAAATAAAAGAGAATAAAGAGATACTACAGGACTTACGAAACATCGTTACATGAACAAATATTTGGAGCATCATATTATTGAAGGAGGCACAGAAAACCTATTTTACACAATA	chr11:88823244-88823363
BA_j195992_004351	AACAAATATTTGGAGCATCATATTATTGAAGGAGGCACAGAAAACCTATTTTACACAATAATGACTGAAAGCTTCCCAATACTTGAGCGAGATATGGACATCCAAATCCAGGAAGCTAAA	chr11:88823304-88823423
BA_j195992_004352	ATGACTGAAAGCTTCCCAATACTTGAGCGAGATATGGACATCCAAATCCAGGAAGCTAAAAATTCCCCAATTAGACTCAGTGTAAAAAGATTCTCTCTAAGCCACGTTATAATCAAAATG	chr11:88823364-88823483
BA_j195992_004353	AATTCCCCAATTAGACTCAGTGTAAAAAGATTCTCTCTAAGCCACGTTATAATCAAAATGTCATTTGTCAAAGACAAATTTTAGCTCCCACATATGAGTGAAACATGCAGTATTTTTCTT	chr11:88823424-88823543
BA_j195992_004354	TCATTTGTCAAAGACAAATTTTAGCTCCCACATATGAGTGAAACATGCAGTATTTTTCTTTCTGTGTCTTATTTCACTTAGCATAATATCATCCAGGCTCATTTATGCTGCTGCAAATTA	chr11:88823484-88823603
BA_j195992_004355	TCTGTGTCTTATTTCACTTAGCATAATATCATCCAGGCTCATTTATGCTGCTGCAAATTATAGCATTTAATTCATCTTATGGTGGATAGTGTTCCTTTGTGTGTGTGTGTGTGTATATAT	chr11:88823544-88823663
BA_j195992_004356	TAGCATTTAATTCATCTTATGGTGGATAGTGTTCCTTTGTGTGTGTGTGTGTGTATATATCTCCAGATATAGTGTTCCATTGTGTGTGTGTGTGTTTGTGTGTGTGTGTATATATCTCTA	chr11:88823604-88823723
BA_j195992_004357	CTCCAGATATAGTGTTCCATTGTGTGTGTGTGTGTTTGTGTGTGTGTGTATATATCTCTATATATAGTGTTCCATTGTGTGTGTGTGTGTGTGTGTGTGTGTAACATTTTCTTTGTATAT	chr11:88823664-88823783
BA_j195992_004358	TATATAGTGTTCCATTGTGTGTGTGTGTGTGTGTGTGTGTGTAACATTTTCTTTGTATATTCGTTTGTTGATGGACACTTAGGTTGATTTTATGTCATGGATATTGTGAATAGTGCTGCA	chr11:88823724-88823843
BA_j195992_004359	TCGTTTGTTGATGGACACTTAGGTTGATTTTATGTCATGGATATTGTGAATAGTGCTGCAGTCAAGTTGTGCTCATAGAAGTAGAAAATAGATTTATGGTTATTAGAGGCTGAGAAAAGT	chr11:88823784-88823903
BA_j195992_004360	GTCAAGTTGTGCTCATAGAAGTAGAAAATAGATTTATGGTTATTAGAGGCTGAGAAAAGTAAAAGAAAGGGGAGGATAGGGAGAGGTGATTAATACATATAAAGTTACACGTAGATAGGA	chr11:88823844-88823963
BA_j195992_004361	AAAAGAAAGGGGAGGATAGGGAGAGGTGATTAATACATATAAAGTTACACGTAGATAGGAGAAATACATTCTCAGGTTCTATAGCACCATAAGGTAACTATAGTTAATAATGATTTATTA	chr11:88823904-88824023
BA_j195992_004362	GAAATACATTCTCAGGTTCTATAGCACCATAAGGTAACTATAGTTAATAATGATTTATTATATTTGTCAAATAGCTGAAAGAGAGGTTGTTCAATGTTCTCAACACAGACACACACACAC	chr11:88823964-88824083
BA_j195992_004363	TATTTGTCAAATAGCTGAAAGAGAGGTTGTTCAATGTTCTCAACACAGACACACACACACACAATGTTTGAGATGATGGATATACTAATTACCCTGACTTGATCACCACCTATTGTATTC	chr11:88824024-88824143
BA_j195992_004364	ACAATGTTTGAGATGATGGATATACTAATTACCCTGACTTGATCACCACCTATTGTATTCATGTATCAAAATATTACTCTCTACCCCATAAACACATATAACTATTATGTTTCAATTAAA	chr11:88824084-88824203
BA_j195992_004365	ATGTATCAAAATATTACTCTCTACCCCATAAACACATATAACTATTATGTTTCAATTAAAAACAACTTTTTAAAAAAGTTGTAAACAAAGAATTCTAGAAGCTGCAAGAGAAAAGCATCT	chr11:88824144-88824263
BA_j195992_004366	AACAACTTTTTAAAAAAGTTGTAAACAAAGAATTCTAGAAGCTGCAAGAGAAAAGCATCTAGTTACATATCAGCAAATTCTTATTACTCTGTCAGCAGATTTCTGCAAGCATAAAATTGC	chr11:88824204-88824323
BA_j195992_004367	AGTTACATATCAGCAAATTCTTATTACTCTGTCAGCAGATTTCTGCAAGCATAAAATTGCAGGCTAGTAAAGAATAGGGAGATATATTCAAATTGGCAAAAGAAAATGCATGGTACTCAA	chr11:88824264-88824383
BA_j195992_004368	AGGCTAGTAAAGAATAGGGAGATATATTCAAATTGGCAAAAGAAAATGCATGGTACTCAAGAACCTATATTCAGCAAAGCTAGTCTTCAAAAATGAAAGGGAAATAAACACCTTCCTAGA	chr11:88824324-88824443
BA_j195992_004369	GAACCTATATTCAGCAAAGCTAGTCTTCAAAAATGAAAGGGAAATAAACACCTTCCTAGACAAGCAAAATCTTAGGAAATTCATTACCACTATACTGGTCTTACACAAAATGCTTAAGGG	chr11:88824384-88824503
BA_j195992_004370	CAAGCAAAATCTTAGGAAATTCATTACCACTATACTGGTCTTACACAAAATGCTTAAGGGAGTGCTACAACCAAAAATGAAAGGATGGTAATTACTATCATGAAAACATGTGAAAGTATA	chr11:88824444-88824563
BA_j195992_004371	AGTGCTACAACCAAAAATGAAAGGATGGTAATTACTATCATGAAAACATGTGAAAGTATAAAGCTCACAAGTAGAGATAAGTTCAAAATCAAACTCAGAACACCCTAGTGCTGTAATGAG	chr11:88824504-88824623
BA_j195992_004372	AAGCTCACAAGTAGAGATAAGTTCAAAATCAAACTCAGAACACCCTAGTGCTGTAATGAGCCATGTAAATCTTGTATTCCTCTAGTATCATGGTTTATAGTCAAAATGATCAAAAACAAT	chr11:88824564-88824683
BA_j195992_004373	CCATGTAAATCTTGTATTCCTCTAGTATCATGGTTTATAGTCAAAATGATCAAAAACAATAGCTACAATTAGTGGCTAAGGAACCCATAGTAGATAAAGATGTAAATGAAGGCAACAAAA	chr11:88824624-88824743
BA_j195992_004374	AGCTACAATTAGTGGCTAAGGAACCCATAGTAGATAAAGATGTAAATGAAGGCAACAAAAATACAAATTGTGGAGTGTGAGGAAGAAAATTTAAATGGTATTTTTATGTGGCCAAAGTAA	chr11:88824684-88824803
BA_j195992_004375	ATACAAATTGTGGAGTGTGAGGAAGAAAATTTAAATGGTATTTTTATGTGGCCAAAGTAAAATTTTTATTAGTTAAAAATAGTCTATTGTAACTACAAGACTTTAGCTTCATGATAAGTA	chr11:88824744-88824863
BA_j195992_004376	AATTTTTATTAGTTAAAAATAGTCTATTGTAACTACAAGACTTTAGCTTCATGATAAGTATAAAGAAAAAAATTACAACAGATATACATATAAGAAGGAAAATAAAGTTTAGCACAACAA	chr11:88824804-88824923
BA_j195992_004377	TAAAGAAAAAAATTACAACAGATATACATATAAGAAGGAAAATAAAGTTTAGCACAACAAATAACCACCAAACCACAGACAAAAACAATAAGAGAGGAAGAATGGAATAAATAATCTATG	chr11:88824864-88824983
BA_j195992_004378	ATAACCACCAAACCACAGACAAAAACAATAAGAGAGGAAGAATGGAATAAATAATCTATGACAGAACCAGAAAATAATTAACAAAATGGCAGGAATATGTTTTTACTGATCAATAATAAC	chr11:88824924-88825043
BA_j195992_004379	ACAGAACCAGAAAATAATTAACAAAATGGCAGGAATATGTTTTTACTGATCAATAATAACATTGAAGTAAATTGATTAAGTTCTTCAATTAAAAGATTTAGATTAAATGGATATAATAAG	chr11:88824984-88825103
BA_j195992_004380	ATTGAAGTAAATTGATTAAGTTCTTCAATTAAAAGATTTAGATTAAATGGATATAATAAGACACAACTATATGCTGCTTATAGGAGACTCACTTTATCCTTGAAGATACATGTAGACTGA	chr11:88825044-88825163
BA_j195992_004381	ACACAACTATATGCTGCTTATAGGAGACTCACTTTATCCTTGAAGATACATGTAGACTGAAAGTAAAGGGATGGAAAAAGATATTCCAAATAAATGGAGACCAAAAGTGAGCAGGACCAA	chr11:88825104-88825223
BA_j195992_004382	AAGTAAAGGGATGGAAAAAGATATTCCAAATAAATGGAGACCAAAAGTGAGCAGGACCAACAATGCTTAAATTAGATAAAACAGGCTGTTACAAAAACTGTAAAAAGAGACATAATAATG	chr11:88825164-88825283
BA_j195992_004383	CAATGCTTAAATTAGATAAAACAGGCTGTTACAAAAACTGTAAAAAGAGACATAATAATGGGGGGAAGAACCACATGATCATCTTATTGATGTTAAAAAATAGCATTTTACAAAATGCAG	chr11:88825224-88825343
BA_j195992_004384	GGGGGAAGAACCACATGATCATCTTATTGATGTTAAAAAATAGCATTTTACAAAATGCAGCATACTTTCATAATAAAAACACTCAAAAAACTAAAAATAGAAGGAAATTTTCTCAGTAAA	chr11:88825284-88825403
BA_j195992_004385	CATACTTTCATAATAAAAACACTCAAAAAACTAAAAATAGAAGGAAATTTTCTCAGTAAAGGCCATATAGGAAAAACCCACAATTAACATCATTTTCAACAGTTAAAACAAAAAGCTATT	chr11:88825344-88825463
BA_j195992_004386	GGCCATATAGGAAAAACCCACAATTAACATCATTTTCAACAGTTAAAACAAAAAGCTATTGCTCCAAGATGAGAAAGAAGGCAAGAATACCTACTTTTGTGATTTCTGTTCAACATGGTA	chr11:88825404-88825523
BA_j195992_004387	GCTCCAAGATGAGAAAGAAGGCAAGAATACCTACTTTTGTGATTTCTGTTCAACATGGTACTGGAAGTCCTAGCTGAAACAATCAGGCAAGAAAATGAAATTAAAGCCATCCAAATTGGA	chr11:88825464-88825583
BA_j195992_004388	CTGGAAGTCCTAGCTGAAACAATCAGGCAAGAAAATGAAATTAAAGCCATCCAAATTGGAAAGGAAAAAGCAAAATTATATCTCTTTATAGTTGAAATAATCTTACTTGTAGAAAATACT	chr11:88825524-88825643
BA_j195992_004389	AAGGAAAAAGCAAAATTATATCTCTTTATAGTTGAAATAATCTTACTTGTAGAAAATACTAAAGATTCCACAAAAAAACGTAGTAAAATTAATAAATTCAGCAAAGTTGAAAGATACAAA	chr11:88825584-88825703
BA_j195992_004390	AAAGATTCCACAAAAAAACGTAGTAAAATTAATAAATTCAGCAAAGTTGAAAGATACAAAATCAATTTCATATACTCATGAGGAACAATTCACAAAAGGATATTGAGAAAGCAATTTTGT	chr11:88825644-88825763
BA_j195992_004391	ATCAATTTCATATACTCATGAGGAACAATTCACAAAAGGATATTGAGAAAGCAATTTTGTTCACAATAGTATCAAAAAGAGTAAATTACTTAGGAATAAACTAACCAAGAAGGTGAAAGA	chr11:88825704-88825823
BA_j195992_004392	TCACAATAGTATCAAAAAGAGTAAATTACTTAGGAATAAACTAACCAAGAAGGTGAAAGACTTGCACACTACAGACTACAAAATATTGATGAAAAAATTAAAGATGTAAATAAATACAAT	chr11:88825764-88825883
BA_j195992_004393	CTTGCACACTACAGACTACAAAATATTGATGAAAAAATTAAAGATGTAAATAAATACAATGAAATGTTCATGAATTAGAATAATCATTATTGTTAAAATATTCATACTACCCAAAGTGAT	chr11:88825824-88825943
BA_j195992_004394	GAAATGTTCATGAATTAGAATAATCATTATTGTTAAAATATTCATACTACCCAAAGTGATCTACAGGTTCAATACAATTCCTATTAAAATCTCTATGGCACCTTTTTCTTAGAATAGAAA	chr11:88825884-88826003
BA_j195992_004395	CTACAGGTTCAATACAATTCCTATTAAAATCTCTATGGCACCTTTTTCTTAGAATAGAAATCCTAAAATTCACATAGAATTCCAAGGACCCCAAATACCCAATACAATCTTGAGAAAGAA	chr11:88825944-88826063
BA_j195992_004396	TCCTAAAATTCACATAGAATTCCAAGGACCCCAAATACCCAATACAATCTTGAGAAAGAAAAACAAAGCTAGAGATCTCATACTTTCTGGTTTCAAAACATATCATAAATCTACAGTAAC	chr11:88826004-88826123
BA_j195992_004397	AAACAAAGCTAGAGATCTCATACTTTCTGGTTTCAAAACATATCATAAATCTACAGTAACAAAAACATGGTACTGCTATAAAGACTCAAATATAGACCAATGGAACAGAATAGAGAGCCC	chr11:88826064-88826183
BA_j195992_004398	AAAAACATGGTACTGCTATAAAGACTCAAATATAGACCAATGGAACAGAATAGAGAGCCCCAAAATAAACCCACACATATATGGTCAATTGATCTTTGAAAAGGATGCCAGGGTTACACA	chr11:88826124-88826243
BA_j195992_004399	CAAAATAAACCCACACATATATGGTCAATTGATCTTTGAAAAGGATGCCAGGGTTACACAATGTGAAAAGGAGAGTCTCTTTTTCAAATGGTATCAGAAAACTGGGTGTCTACATATGAA	chr11:88826184-88826303
BA_j195992_004400	ATGTGAAAAGGAGAGTCTCTTTTTCAAATGGTATCAGAAAACTGGGTGTCTACATATGAAAGAATGAAGTTGAACCCTTACCTTATATAATGTACCAAAGTTAACTCAAAATGGATTAAA	chr11:88826244-88826363
BA_j195992_004401	AGAATGAAGTTGAACCCTTACCTTATATAATGTACCAAAGTTAACTCAAAATGGATTAAAAACCTAAACATAAGACTTGAAACTATAAAACTCCTAGAATAAAATTTAGGAAAAAACTTT	chr11:88826304-88826423
BA_j195992_004402	AACCTAAACATAAGACTTGAAACTATAAAACTCCTAGAATAAAATTTAGGAAAAAACTTTATTACGTTGGACTTGGCATGATTTCTTGGAAATTACATTAAAAGCACTGCAACAATGAAC	chr11:88826364-88826483
BA_j195992_004403	ATTACGTTGGACTTGGCATGATTTCTTGGAAATTACATTAAAAGCACTGCAACAATGAACAAATTAACAAACTGAACTACATCAAATTTTAAAACTTCTCTACCAAAAAGAAAACAATCA	chr11:88826424-88826543
BA_j195992_004404	AAATTAACAAACTGAACTACATCAAATTTTAAAACTTCTCTACCAAAAAGAAAACAATCAGCTAACTAAAAAAGCCTATGGAATCTGTAAAAATATTTACAAAGCATATATCTGATAAGG	chr11:88826484-88826603
BA_j195992_004405	GCTAACTAAAAAAGCCTATGGAATCTGTAAAAATATTTACAAAGCATATATCTGATAAGGCGTTAATATTCAGAATATAAAAACAACACCTACAATTCAGTAACAATGACAGCAACAAAA	chr11:88826544-88826663
BA_j195992_004406	CGTTAATATTCAGAATATAAAAACAACACCTACAATTCAGTAACAATGACAGCAACAAAACAAATAACTTGATGGAAAAATAGGCAAAGGACTTAAATATAAATTTATCCAAAGATGTAG	chr11:88826604-88826723
BA_j195992_004407	CAAATAACTTGATGGAAAAATAGGCAAAGGACTTAAATATAAATTTATCCAAAGATGTAGAAATGGCCAATCACTATAGGAAAGGATGCTCAACATCACGAATCATCAGGGAAATGCAAA	chr11:88826664-88826783
BA_j195992_004408	AAATGGCCAATCACTATAGGAAAGGATGCTCAACATCACGAATCATCAGGGAAATGCAAATCAAAACCACAATGAGTTACCACCTTATATCAATTAGCATGGTAACTATAAAAAACAGAA	chr11:88826724-88826843
BA_j195992_004409	TCAAAACCACAATGAGTTACCACCTTATATCAATTAGCATGGTAACTATAAAAAACAGAAACAGAGACCAGAAAATAACAAGGATCAAAAAGGATGCAGACAAATTGGATTCTTTTATAG	chr11:88826784-88826903
BA_j195992_004410	ACAGAGACCAGAAAATAACAAGGATCAAAAAGGATGCAGACAAATTGGATTCTTTTATAGTACTGGTGGTCATGTAAAATGGTACAGCACTTCGGAAAACAGTATAAAAGTTCCTCAAAA	chr11:88826844-88826963
BA_j195992_004411	TAAAAGTTCCTCAAAAAATTAAAAATAGAACTACCATACAATCCAGCAATCTCACTTCGGGGTATGTACCCAAAATAATTAATAACTGGGTCTGGAAGAAATATTTTCACACCAATGTTT	chr11:88826948-88827067
BA_j195992_004412	GGTATGTACCCAAAATAATTAATAACTGGGTCTGGAAGAAATATTTTCACACCAATGTTTACTCTGCAGTGTTCACATTAGCCAAGAGGTGAAAGCTGTCTCAATGCTCATCAACAATGG	chr11:88827008-88827127
BA_j195992_004413	ACTCTGCAGTGTTCACATTAGCCAAGAGGTGAAAGCTGTCTCAATGCTCATCAACAATGGAATATTCAGCATTAAAATAAGGAAATCCTGTCACATACTACAACATGAATAAAGCTTGAG	chr11:88827068-88827187
BA_j195992_004414	AATATTCAGCATTAAAATAAGGAAATCCTGTCACATACTACAACATGAATAAAGCTTGAGGACATTATGCCAAGCAAAATAAACCAGTCACAAAAGACAAATATTTCATGTTTCAATTTA	chr11:88827128-88827247
BA_j195992_004415	AGACAAATATTTCATGTTTCAATTTACAAGACATATCTAACGTAGTAAAACTCTTAAAAACAGAAAGTATAATGGTGTTTGCCAGAAGCTGGGGGAGGGGAAAGGAAGAGTTGTTCAATG	chr11:88827222-88827341
BA_j195992_004416	CAGAAAGTATAATGGTGTTTGCCAGAAGCTGGGGGAGGGGAAAGGAAGAGTTGTTCAATGGGTATATATTTTCAGTTTTGCAAAATAAAAATAAATTCTAGAAATATGTCGCACAACAGT	chr11:88827282-88827401
BA_j195992_004417	GGTATATATTTTCAGTTTTGCAAAATAAAAATAAATTCTAGAAATATGTCGCACAACAGTGTGCATATAGTTAACACTGCTGTACTATACACTTAAAAATGGTTGCAATGTTGAATTCAG	chr11:88827342-88827461
BA_j195992_004418	GTGCATATAGTTAACACTGCTGTACTATACACTTAAAAATGGTTGCAATGTTGAATTCAGTTATGTGTTTTACTATAATAAAAATTATTAAAATTGTTTGGCTATTTAGATTTTTTGTCT	chr11:88827402-88827521
BA_j195992_004419	TTATGTGTTTTACTATAATAAAAATTATTAAAATTGTTTGGCTATTTAGATTTTTTGTCTTTTCATATAATATATTGTCCCTTTAATATATGCAGTGTCTTTTTTTCCTAATATTGGTAA	chr11:88827462-88827581
BA_j195992_004420	TTTCATATAATATATTGTCCCTTTAATATATGCAGTGTCTTTTTTTCCTAATATTGGTAATTTGTACTTTTTATTGATCCTTTTGAACAGAGATTAATTTTATTGCTCTTTTTGAAGAAA	chr11:88827522-88827641
BA_j195992_004421	TTTGTACTTTTTATTGATCCTTTTGAACAGAGATTAATTTTATTGCTCTTTTTGAAGAAACAGCTTTCAGTGTCACCTTTTCTCGATTGTTTTTAGTTTCCTATTCTTATTGTACTGATT	chr11:88827582-88827701
BA_j195992_004422	CAGCTTTCAGTGTCACCTTTTCTCGATTGTTTTTAGTTTCCTATTCTTATTGTACTGATTTCTATTTCATTAATTTATTCCCTTATATTTTTTCTCTCTTTATTTAGAGCTTACTCTTCT	chr11:88827642-88827761
BA_j195992_004423	TCTATTTCATTAATTTATTCCCTTATATTTTTTCTCTCTTTATTTAGAGCTTACTCTTCTTATTCTAGTTCCTTAAATTGAAGGCTTAGACCATTGATTCATTGCTTTATTCCCCTCTAA	chr11:88827702-88827821
BA_j195992_004424	TATTCTAGTTCCTTAAATTGAAGGCTTAGACCATTGATTCATTGCTTTATTCCCCTCTAATATTAATATTTAGTGCTATAAATTTATCTTTAAGTTGTATCTAGCATTTTAATATATTGT	chr11:88827762-88827881
BA_j195992_004425	TATTAATATTTAGTGCTATAAATTTATCTTTAAGTTGTATCTAGCATTTTAATATATTGTACTTTTCTTTCCATTTATTTCATTTATATTTTAAAATTTCCCTTGAGATTTCTTTCTTAT	chr11:88827822-88827941
BA_j195992_004426	ACTTTTCTTTCCATTTATTTCATTTATATTTTAAAATTTCCCTTGAGATTTCTTTCTTATCCATGTGTTACTTACATTTCCAAATATTTGAAGATTTTCTCATTTCTTCCTTTATTTCAA	chr11:88827882-88828001
BA_j195992_004427	CCATGTGTTACTTACATTTCCAAATATTTGAAGATTTTCTCATTTCTTCCTTTATTTCAATTTAGTTCCATTGTGCTTGATGTGCATACATGATTATAATCATTTTATTAATATTTTATA	chr11:88827942-88828061
BA_j195992_004428	TTTAGTTCCATTGTGCTTGATGTGCATACATGATTATAATCATTTTATTAATATTTTATAGGTCCAGGATATATATCTTGATGTGTTCTATGCACATGTGAAATAATGCTTTATATGTTT	chr11:88828002-88828121
BA_j195992_004429	GGTCCAGGATATATATCTTGATGTGTTCTATGCACATGTGAAATAATGCTTTATATGTTTTGTTGGCTATAATGTTCTATAAATAACAATTAGGTCAAGTTGGCTGATAGCTTAGTGCAG	chr11:88828062-88828181
BA_j195992_004430	TGTTGGCTATAATGTTCTATAAATAACAATTAGGTCAAGTTGGCTGATAGCTTAGTGCAGATCGCCTATATCCTTACAAATGTTTTTCTAATTATTTTATCAATTATTTTGAGAGAAGCA	chr11:88828122-88828241
BA_j195992_004431	ATCGCCTATATCCTTACAAATGTTTTTCTAATTATTTTATCAATTATTTTGAGAGAAGCATAGAACTCTACAAATATAATTGTGTATTTTCTATTTATTCTATTAGCTATTTCTTTTTGT	chr11:88828182-88828301
BA_j195992_004432	TAGAACTCTACAAATATAATTGTGTATTTTCTATTTATTCTATTAGCTATTTCTTTTTGTATTTTGAACCCTGTTATTCTTTGCATACCCATTTTGGATTATTACATATTCTTATTGAAT	chr11:88828242-88828361
BA_j195992_004433	ATTTTGAACCCTGTTATTCTTTGCATACCCATTTTGGATTATTACATATTCTTATTGAATTTAACCCATCATAACCACATAACCACCTTTGTCTCTTATTCCGAAATCAATTTGATTATA	chr11:88828302-88828421
BA_j195992_004434	TTAACCCATCATAACCACATAACCACCTTTGTCTCTTATTCCGAAATCAATTTGATTATAATTTGGCTGATATTTGCCTGGTATATCATTACAAATTGAATCCAGCCATATATTTTCAAA	chr11:88828362-88828481
BA_j195992_004435	ATTTGGCTGATATTTGCCTGGTATATCATTACAAATTGAATCCAGCCATATATTTTCAAAAGTGTAAGATATCATTATTAAATAAGTTTAATTTTATAAATCCAGCATTATGTCAGTGGA	chr11:88828422-88828541
BA_j195992_004436	AGTGTAAGATATCATTATTAAATAAGTTTAATTTTATAAATCCAGCATTATGTCAGTGGAGATTAAATTACTGGAGAGTAATTTAATTAAGTATATAAACAAAATACAAAAAAGTAATAA	chr11:88828482-88828601
BA_j195992_004437	GATTAAATTACTGGAGAGTAATTTAATTAAGTATATAAACAAAATACAAAAAAGTAATAATTATCTCAACTGACCTACACAAATATTTGACAAAAATTCAAAATGTATTCGTAATAAAAA	chr11:88828542-88828661
BA_j195992_004438	TTATCTCAACTGACCTACACAAATATTTGACAAAAATTCAAAATGTATTCGTAATAAAAACTTGCACGACAGTAAGAATTGAAGAGAATTTTCTCAAACTATTAAAGTGTATCTTTGAAA	chr11:88828602-88828721
BA_j195992_004439	CTTGCACGACAGTAAGAATTGAAGAGAATTTTCTCAAACTATTAAAGTGTATCTTTGAAAAAACTCACATAAGAGTGAAGAATTAAATGTTTTCTCTCTTGAAAATCAGAAACAAGTCAA	chr11:88828662-88828781
BA_j195992_004440	AAACTCACATAAGAGTGAAGAATTAAATGTTTTCTCTCTTGAAAATCAGAAACAAGTCAAAAATATTTTTTCTTTCTAAAATCTCTTTAATATTGTACTGGAGATAGATCATTACTAAAA	chr11:88828722-88828841
BA_j195992_004441	AAATATTTTTTCTTTCTAAAATCTCTTTAATATTGTACTGGAGATAGATCATTACTAAAACAATATGACAAGATAAAGACAATGTATATGAATTTGAAAGGAATAAATGAGTATTTATAG	chr11:88828782-88828901
BA_j195992_004442	CAATATGACAAGATAAAGACAATGTATATGAATTTGAAAGGAATAAATGAGTATTTATAGATGTCATGATAGTCTATGTAAAAATTCCCACAAAATACACCCCTCAAAAGCTACTAGAAC	chr11:88828842-88828961
BA_j195992_004443	ATGTCATGATAGTCTATGTAAAAATTCCCACAAAATACACCCCTCAAAAGCTACTAGAACTAATCAGTTTAACAAAATCACAGAACAGAAAGTTAACATACAAAATGTAGTTGTATTTTT	chr11:88828902-88829021
BA_j195992_004444	TAATCAGTTTAACAAAATCACAGAACAGAAAGTTAACATACAAAATGTAGTTGTATTTTTTTACACTATCCACAGTGTTATTAAGAGAAGTCAAAAGAGGTGCTTAGCACACAAAATTTA	chr11:88828962-88829081
BA_j195992_004445	TTACACTATCCACAGTGTTATTAAGAGAAGTCAAAAGAGGTGCTTAGCACACAAAATTTAGGATGGCAATCACTTTCAAGGCTGTAGTACTAGCAAGAAACAATTTTAAATTAAAATTTT	chr11:88829022-88829141
BA_j195992_004446	GGATGGCAATCACTTTCAAGGCTGTAGTACTAGCAAGAAACAATTTTAAATTAAAATTTTAAAAATGTTTGCAGTACCATCAAAACCCTAAAATAATTAGTGATGAATCTGTAAGATAAG	chr11:88829082-88829201
BA_j195992_004447	AAAAATGTTTGCAGTACCATCAAAACCCTAAAATAATTAGTGATGAATCTGTAAGATAAGATATAAAGTTGAAATTATAAGGGTAGAATCAGATTTTTTTTTGTTGTTTTGGTAAGAGCT	chr11:88829142-88829261
BA_j195992_004448	ATATAAAGTTGAAATTATAAGGGTAGAATCAGATTTTTTTTTGTTGTTTTGGTAAGAGCTAGTGGTCGGGGAAGAGTAATTCCAAAATTAAACCAGGGAAGATTCTATGTCTTGACTATG	chr11:88829202-88829321
BA_j195992_004449	AGTGGTCGGGGAAGAGTAATTCCAAAATTAAACCAGGGAAGATTCTATGTCTTGACTATGGTAGGGGTTACAAAACCTCATACAGTTGGCCAAATTTATGTAACTAAATTATTTAAAAGA	chr11:88829262-88829381
BA_j195992_004450	GTAGGGGTTACAAAACCTCATACAGTTGGCCAAATTTATGTAACTAAATTATTTAAAAGAGTATATACTCTGTGCACATTGAACATCAATAAACTTGACCTCATCTGCAAAATATGTCAA	chr11:88829322-88829441
BA_j195992_004451	GTATATACTCTGTGCACATTGAACATCAATAAACTTGACCTCATCTGCAAAATATGTCAATGAAGAAATATGAATTGCCTAAAACCTAGTATTGATTAATCACATCAGATTACTATATTA	chr11:88829382-88829501
BA_j195992_004452	TGAAGAAATATGAATTGCCTAAAACCTAGTATTGATTAATCACATCAGATTACTATATTAGTGATTCAAATGAATGTCTTGGTTCAGAATGATACCATGTGGTCACTATCAGCTTTCTCA	chr11:88829442-88829561
BA_j195992_004453	GTGATTCAAATGAATGTCTTGGTTCAGAATGATACCATGTGGTCACTATCAGCTTTCTCACATTCACCTATTTTAACACTGACTATGCTATCACTTATTCATTTGTTCACTAAATCATCC	chr11:88829502-88829621
BA_j195992_004454	CATTCACCTATTTTAACACTGACTATGCTATCACTTATTCATTTGTTCACTAAATCATCCTCACATTTATCTGTTCAACAAATCTTAATGTGTGTGCTGCAGGACAATCATTGTACGTAA	chr11:88829562-88829681
BA_j195992_004455	TCACATTTATCTGTTCAACAAATCTTAATGTGTGTGCTGCAGGACAATCATTGTACGTAATAGAATAACCTAAGGGAATAGATTCAGGGGTCCTTTTATCTGAGTCACAGTTCACCTCTA	chr11:88829622-88829741
BA_j195992_004456	TAGAATAACCTAAGGGAATAGATTCAGGGGTCCTTTTATCTGAGTCACAGTTCACCTCTATTTTATCAGTGTGACCTCAGGGAGTTATATTATGTGTGATGCTCATGTTTTTTCATCTGT	chr11:88829682-88829801
BA_j195992_004457	TTTTATCAGTGTGACCTCAGGGAGTTATATTATGTGTGATGCTCATGTTTTTTCATCTGTAAAATAATGTTAATATTTACCTCCATGTAAAGCTGTCTTGGCACAGTGATTCTGTGGTAT	chr11:88829742-88829861
BA_j195992_004458	AAAATAATGTTAATATTTACCTCCATGTAAAGCTGTCTTGGCACAGTGATTCTGTGGTATATCATGTGTGATTCTCATGTTTTTTCATCTGTAAAATAAGGTTAATAATATTCACCTCTT	chr11:88829802-88829921
BA_j195992_004459	ATCATGTGTGATTCTCATGTTTTTTCATCTGTAAAATAAGGTTAATAATATTCACCTCTTTGTAAAGTTCTCTTGGCACAGTGTCTGGCACATATACATAATAGAAAGTAAAATATTTTC	chr11:88829862-88829981
BA_j195992_004460	TGTAAAGTTCTCTTGGCACAGTGTCTGGCACATATACATAATAGAAAGTAAAATATTTTCCCTTCCCTTCCCTTTATGCCAGCATTTCTACGGTATGACTTCTGTGCTTTTGGTGTCAGA	chr11:88829922-88830041
BA_j195992_004461	CCTTCCCTTCCCTTTATGCCAGCATTTCTACGGTATGACTTCTGTGCTTTTGGTGTCAGAATCACTTGCTATATATTAAAATCTAATCTTTGAGAATATAATTGCAGAAAGTACAATTTA	chr11:88829982-88830101
BA_j195992_004462	ATCACTTGCTATATATTAAAATCTAATCTTTGAGAATATAATTGCAGAAAGTACAATTTATTAAGCATTGAAATTGGGCATGCAATGATCATCTGACGCCCCTAGGCTTCACTTGTTTTC	chr11:88830042-88830161
BA_j195992_004463	TTAAGCATTGAAATTGGGCATGCAATGATCATCTGACGCCCCTAGGCTTCACTTGTTTTCACCTTCTGCCTCCATTCTTTTTTTTTTCCACAAGCAAAATTCCCACCTGCACAATCTCCC	chr11:88830102-88830221
BA_j195992_004464	ACCTTCTGCCTCCATTCTTTTTTTTTTCCACAAGCAAAATTCCCACCTGCACAATCTCCCTTAACCTCCAAAAACAATTTTAACCTCGAACTATGATGGGTTTTATTTTCCTAAAAGTGT	chr11:88830162-88830281
BA_j195992_004465	TTAACCTCCAAAAACAATTTTAACCTCGAACTATGATGGGTTTTATTTTCCTAAAAGTGTCATCAGAGGGCCTTCTGTATTATTTTGAGGGTGCTTAAGAATTCAGATTTTGAACGTCCA	chr11:88830222-88830341
BA_j195992_004466	CATCAGAGGGCCTTCTGTATTATTTTGAGGGTGCTTAAGAATTCAGATTTTGAACGTCCATCCAGACCCACTGAACTATAATTTGGGGAGGTAGGAATTCAGGAATCTTCATCTAAATAA	chr11:88830282-88830401
BA_j195992_004467	TCCAGACCCACTGAACTATAATTTGGGGAGGTAGGAATTCAGGAATCTTCATCTAAATAAGCCTCCCAGGTTATTCTTATGCTCTGTTAACATTTGAGAACTTTAGCCAAACCCAACAAT	chr11:88830342-88830461
BA_j195992_004468	GCCTCCCAGGTTATTCTTATGCTCTGTTAACATTTGAGAACTTTAGCCAAACCCAACAATCACACTTTCCAAAACTCTGATGATATTTGGGCTTAGTTCTGGCAACCCAATTCATATCTA	chr11:88830402-88830521
BA_j195992_004469	CACACTTTCCAAAACTCTGATGATATTTGGGCTTAGTTCTGGCAACCCAATTCATATCTACTGTCCTATTCCTGGTCCTCACTATCTAAGCAGCAGGACTGGGAGACCTCATTGTATTTT	chr11:88830462-88830581
BA_j195992_004470	CTGTCCTATTCCTGGTCCTCACTATCTAAGCAGCAGGACTGGGAGACCTCATTGTATTTTTACTATGCAGATTTTTTCTCAAACCTGCAGTCCCATGAATGAGGGTTGTTTCCTACTGAT	chr11:88830522-88830641
BA_j195992_004471	TACTATGCAGATTTTTTCTCAAACCTGCAGTCCCATGAATGAGGGTTGTTTCCTACTGATATCTCTTTATTCTAAAAGTATTGATTGGGCAACTAGTGGGTGTCAGGTCCTAATATAAGT	chr11:88830582-88830701
BA_j195992_004472	ATCTCTTTATTCTAAAAGTATTGATTGGGCAACTAGTGGGTGTCAGGTCCTAATATAAGTGAGGATATAGCAGTGACAAAAGAAAAAACAAACAAAACATGTTTTCCTGAAGCTTAGTTT	chr11:88830642-88830761
BA_j195992_004473	ACAAAACATGTTTTCCTGAAGCTTAGTTTTTAATAATATAGACAGCCAACTAAGAAAATTGAATAAACATAGCATGTTAGATGGTAAAAAATGCATTAAAGAGAAAAGAGAAACAAGGAT	chr11:88830733-88830852
BA_j195992_004474	GAATAAACATAGCATGTTAGATGGTAAAAAATGCATTAAAGAGAAAAGAGAAACAAGGATGGACATAGAAATTTGAAGATATTTTAAGCAAGATGACAAGGAAAGGCCACACGAGGAGGT	chr11:88830793-88830912
BA_j195992_004475	GGACATAGAAATTTGAAGATATTTTAAGCAAGATGACAAGGAAAGGCCACACGAGGAGGTGCTGGTTTACCTGCTGCTGCTTGTGCTTTCTAATATTGCTGAATGAAAAGTAATATTTTC	chr11:88830853-88830972
BA_j195992_004476	GCTGGTTTACCTGCTGCTGCTTGTGCTTTCTAATATTGCTGAATGAAAAGTAATATTTTCATTGTTATTGACATGCCTACCCTCTTATTGGAAGCATGAGAGTAATTTAGCATGTTCCTG	chr11:88830913-88831032
BA_j195992_004477	ATTGTTATTGACATGCCTACCCTCTTATTGGAAGCATGAGAGTAATTTAGCATGTTCCTGGCCTCATACAGCCTGCTTGCCTGGCCCACCACATGAAGTCTCTTGCCATAGCCTTAAGAT	chr11:88830973-88831092
BA_j195992_004478	GCCTCATACAGCCTGCTTGCCTGGCCCACCACATGAAGTCTCTTGCCATAGCCTTAAGATGTCAGATTCCGTGAATGGACTTGGTTTTCTAGAGCCAGGAGCTGGGTCTGGCTATGTTTT	chr11:88831033-88831152
BA_j195992_004479	GTCAGATTCCGTGAATGGACTTGGTTTTCTAGAGCCAGGAGCTGGGTCTGGCTATGTTTTCTGCCCCATGTCACTTTTCCTAAATTGGCCATTACCAACCACACTTAGAATAGATTCACC	chr11:88831093-88831212
BA_j195992_004480	CTGCCCCATGTCACTTTTCCTAAATTGGCCATTACCAACCACACTTAGAATAGATTCACCTGGATTTGAAGGGTTAATTGCAGTGACAGGCTACCACCAGAAGAGGGTAGCAGAGGGTTG	chr11:88831153-88831272
BA_j195992_004481	TGGATTTGAAGGGTTAATTGCAGTGACAGGCTACCACCAGAAGAGGGTAGCAGAGGGTTGCAGAGTAAGAGCTGCTGCTGGCCTAGGTCTTCCCCTACTGAAGAATGAAGTTGTCTTCAA	chr11:88831213-88831332
BA_j195992_004482	CAGAGTAAGAGCTGCTGCTGGCCTAGGTCTTCCCCTACTGAAGAATGAAGTTGTCTTCAAACAAATGGCTAATATAGTCAGTCAAGAGGTGAGTTCACTGGCTAAAGCAATGGCCTGAGA	chr11:88831273-88831392
BA_j195992_004483	ACAAATGGCTAATATAGTCAGTCAAGAGGTGAGTTCACTGGCTAAAGCAATGGCCTGAGAAGAATGTTATTTATAAGAGCTGGGACTGGTCTTGAATTTCACATGCCTTGGAAGAAATAG	chr11:88831333-88831452
BA_j195992_004484	AGAATGTTATTTATAAGAGCTGGGACTGGTCTTGAATTTCACATGCCTTGGAAGAAATAGGGAGTATAGTGTATCAGAGACGATTCTAGTGCCCTTAGATAATATAGATCCTTAAAGTAT	chr11:88831393-88831512
BA_j195992_004485	GGAGTATAGTGTATCAGAGACGATTCTAGTGCCCTTAGATAATATAGATCCTTAAAGTATATCCCATAACATGAATGTCTACTCTACTATGGCCTCTGTCTATTCTTCAGGTTCCTCTCC	chr11:88831453-88831572
BA_j195992_004486	ATCCCATAACATGAATGTCTACTCTACTATGGCCTCTGTCTATTCTTCAGGTTCCTCTCCTGTCATTCCTACCCATTCAACCCCTGTTAAGTTCCACCCAATGAAGAACACAATGGCTTC	chr11:88831513-88831632
BA_j195992_004487	TGTCATTCCTACCCATTCAACCCCTGTTAAGTTCCACCCAATGAAGAACACAATGGCTTCTAAGCATACCATGAGATCTCAAGATTCAGACCTTACTTTTCTTTCTTTCCATAGTAAACA	chr11:88831573-88831692
BA_j195992_004488	TAAGCATACCATGAGATCTCAAGATTCAGACCTTACTTTTCTTTCTTTCCATAGTAAACATTTATTAATCTCAAGTCCCTTGCTTAAACTGGGTATATAAAACTGAAGCCTCAGATCATT	chr11:88831633-88831752
BA_j195992_004489	TTTATTAATCTCAAGTCCCTTGCTTAAACTGGGTATATAAAACTGAAGCCTCAGATCATTCCCTTATTTGGGAATAACATGAAGGTGGGACCCAAGACCACCTCTGGGGTTTATCGCTGC	chr11:88831693-88831812
BA_j195992_004490	CCCTTATTTGGGAATAACATGAAGGTGGGACCCAAGACCACCTCTGGGGTTTATCGCTGCAATTCCAGGGACTAGCACAGTACCTGGTACCTTATAAACACTCAATAATTTTTCTTGCAA	chr11:88831753-88831872
BA_j195992_004491	AATTCCAGGGACTAGCACAGTACCTGGTACCTTATAAACACTCAATAATTTTTCTTGCAAAAATTAATCAGTTGATTATATGAGGTAATTAACACAAATGGGAATTATTACAGTTCTTCT	chr11:88831813-88831932
BA_j195992_004492	AAATTAATCAGTTGATTATATGAGGTAATTAACACAAATGGGAATTATTACAGTTCTTCTTTCTTAAAAGGGCAGCAGGATGACAAATTTTATTTCTACATTGTGCTCTGCAGAAACCAG	chr11:88831873-88831992
BA_j195992_004493	TTCTTAAAAGGGCAGCAGGATGACAAATTTTATTTCTACATTGTGCTCTGCAGAAACCAGATATAATACCTCCTCTGTGAGGCATACCTAGCAGGAAGCCTTCCACATATTGAATGCTTT	chr11:88831933-88832052
BA_j195992_004494	ATATAATACCTCCTCTGTGAGGCATACCTAGCAGGAAGCCTTCCACATATTGAATGCTTTGAGCAGTCCCCTGACAGTGATATCAAGCAGATAAAGTTGAAAATGTATTAGAGGGAAGCA	chr11:88831993-88832112
BA_j195992_004495	ATGTATTATTTTAATTATTATCATTTGCCTCATTTCTGAGAGGTAGTGAAATAAAGGGACGTAAAAAGGCTTGTTTGGGTCAGCCACTGAGGTCTTTTCATTTTAGAGCCCAGGTTTGTT	chr11:88832441-88832560
BA_j195992_004496	GTAAAAAGGCTTGTTTGGGTCAGCCACTGAGGTCTTTTCATTTTAGAGCCCAGGTTTGTTTGTTTGTTTGCTTCTCTTCTGCCATGTTGCCTCAATTCAATTTAGTGTAACTCATGTATT	chr11:88832501-88832620
BA_j195992_004497	TGTTTGTTTGCTTCTCTTCTGCCATGTTGCCTCAATTCAATTTAGTGTAACTCATGTATTGTGTTTTATAATTTACAAAGTGTGCTAACATTGATTTTCTAACTTATCCATCATAAGTAC	chr11:88832561-88832680
BA_j195992_004498	GTGTTTTATAATTTACAAAGTGTGCTAACATTGATTTTCTAACTTATCCATCATAAGTACCCTATTGTACAGATAAAATACTAGTTCTATCTTTGGACCGATAAGGATACTGAAGTCATA	chr11:88832621-88832740
BA_j195992_004499	CCTATTGTACAGATAAAATACTAGTTCTATCTTTGGACCGATAAGGATACTGAAGTCATAACAAGAACACATGAATTTTGACTGTAAATATGGTCTTCCTTGAACAAATGGGCTCCCCTT	chr11:88832681-88832800
BA_j195992_004500	ACAAGAACACATGAATTTTGACTGTAAATATGGTCTTCCTTGAACAAATGGGCTCCCCTTGCAAAACGATTCAGTCTGCTTAAATTATAACCAAGAATAGGCCAAAAGCAGGTCTTTGCA	chr11:88832741-88832860
BA_j195992_004501	GCAAAACGATTCAGTCTGCTTAAATTATAACCAAGAATAGGCCAAAAGCAGGTCTTTGCAAGGGGAAATCTGTGCTTTTAGTCTTACATGGGTGCTTAACTGCAACTCAAACTTGTGCAT	chr11:88832801-88832920
BA_j195992_004502	AGGGGAAATCTGTGCTTTTAGTCTTACATGGGTGCTTAACTGCAACTCAAACTTGTGCATATATAAGGCAGTAAAAACTTATACAAAAATTGCATTTTCTTTATTCAAAATGCAGAAAAG	chr11:88832861-88832980
BA_j195992_004503	ATATAAGGCAGTAAAAACTTATACAAAAATTGCATTTTCTTTATTCAAAATGCAGAAAAGAAAGCAAAAATCAACATTATCATTTAATCACAGTCCCCACTGCTCTCTCATATATTTGTG	chr11:88832921-88833040
BA_j195992_004504	AAAGCAAAAATCAACATTATCATTTAATCACAGTCCCCACTGCTCTCTCATATATTTGTGTTGGGGAGGGAGGTTGTGGATAGCATTAGTATCATTATTATCAGATAAGTAGAGGAAGAA	chr11:88832981-88833100
BA_j195992_004505	TTGGGGAGGGAGGTTGTGGATAGCATTAGTATCATTATTATCAGATAAGTAGAGGAAGAATAGAGACCAGGTGGAATTGGCCCAGTCGTTTGGCAGAGTGAATTAATGAGTTTTGGGTTG	chr11:88833041-88833160
BA_j195992_004506	TAGAGACCAGGTGGAATTGGCCCAGTCGTTTGGCAGAGTGAATTAATGAGTTTTGGGTTGTTTAAAAAAAAAAAAAAAAAGTAAATGTTAGTGCTTACTTTGGCAATAGGGTCTTATAAG	chr11:88833101-88833220
BA_j195992_004507	TTTAAAAAAAAAAAAAAAAAGTAAATGTTAGTGCTTACTTTGGCAATAGGGTCTTATAAGGATTAAATTAGTTACATAAGAAAATTAGGGGAATACATTTGGTTTTACCTGAATTAATAC	chr11:88833161-88833280
BA_j195992_004508	GATTAAATTAGTTACATAAGAAAATTAGGGGAATACATTTGGTTTTACCTGAATTAATACCAGGAGGTAATAAAGGGAAATTCCCACAATAGCAAAGAATGATCCTTTGGCAGATCTGAA	chr11:88833221-88833340
BA_j195992_004509	CCCTAGAACTTAAAGTATAATAAAAAAAAAATATATATATATATATATATATATAAAGGACAGAATATAACTATAAGCAGTTTGTGTTTCTTCAGTATGATATATAGGGCAAAAAATGGT	chr11:88852157-88852276
BA_j195992_004510	CAGAATATAACTATAAGCAGTTTGTGTTTCTTCAGTATGATATATAGGGCAAAAAATGGTGACAGACAATGTTTATTGAATGCTTACCATTTCCTGAATATTGTGATATACTTTTATAAA	chr11:88852217-88852336
BA_j195992_004511	GACAGACAATGTTTATTGAATGCTTACCATTTCCTGAATATTGTGATATACTTTTATAAATATCTTAAATATTCACAAAATTGAAGAAAATTACAACTCAGGGAAATTAAGCAAATTCTT	chr11:88852277-88852396
BA_j195992_004512	TATCTTAAATATTCACAAAATTGAAGAAAATTACAACTCAGGGAAATTAAGCAAATTCTTAATGACAGTGCTATACTACAATAGAGACTGACTGAAAATTTTTAAGCAAGAAAATGATGT	chr11:88852337-88852456
BA_j195992_004513	AATGACAGTGCTATACTACAATAGAGACTGACTGAAAATTTTTAAGCAAGAAAATGATGTTACTGTGTATATATTGTTAGTCCTCTATTATTGACTCCTAAACGAGTTCAAGGAATATTA	chr11:88852397-88852516
BA_j195992_004514	TACTGTGTATATATTGTTAGTCCTCTATTATTGACTCCTAAACGAGTTCAAGGAATATTAAAGCTATAATGGGCCTTAGAGACCATCTAGCTCAACAACTTAAACCTACACAATAAGGAA	chr11:88852457-88852576
BA_j195992_004515	AAGCTATAATGGGCCTTAGAGACCATCTAGCTCAACAACTTAAACCTACACAATAAGGAATTGGAGCTTATAGAAGCACATTAATCTGCTAAGGCCATACAGATTTGGTGGTAGAGTATG	chr11:88852517-88852636
BA_j195992_004516	TTGGAGCTTATAGAAGCACATTAATCTGCTAAGGCCATACAGATTTGGTGGTAGAGTATGATTATAATCAAGGACTCCAGATTTATCCCGCATCTTTATGCTGTACTTCTTTCATTAACA	chr11:88852577-88852696
BA_j195992_004517	ATTATAATCAAGGACTCCAGATTTATCCCGCATCTTTATGCTGTACTTCTTTCATTAACACTCTCTTCCCAGCTTTTTTTTCTTAATTTCAATCATCTGTTCAAACCAGTTGCAATGACT	chr11:88852637-88852756
BA_j195992_004518	CTCTCTTCCCAGCTTTTTTTTCTTAATTTCAATCATCTGTTCAAACCAGTTGCAATGACTCTAACTCTGACCCTAAGGTCATCTCCTTCTTTCCTTTGTTTTTCAAATCTGTCATATCTA	chr11:88852697-88852816
BA_j195992_004519	CTAACTCTGACCCTAAGGTCATCTCCTTCTTTCCTTTGTTTTTCAAATCTGTCATATCTATTGTGCAGTTTAAAACACAAAAGAAGCTGACAATCCTTTTCCATTACATGGAATTAGAAT	chr11:88852757-88852876
BA_j195992_004520	TTGTGCAGTTTAAAACACAAAAGAAGCTGACAATCCTTTTCCATTACATGGAATTAGAATAGTTGGCATTCTTTCATGCTCATTTAGTCATTTCAAACAGACTTACTTTCATCCTATTAG	chr11:88852817-88852936
BA_j195992_004521	AGTTGGCATTCTTTCATGCTCATTTAGTCATTTCAAACAGACTTACTTTCATCCTATTAGAGCTTTTTGACCAAACTCCTGATAATTACCTCATTAAATTTAACTCTTCTAATAAATTCC	chr11:88852877-88852996
BA_j195992_004522	AGCTTTTTGACCAAACTCCTGATAATTACCTCATTAAATTTAACTCTTCTAATAAATTCCCCTGAGAATTGTCAAGAAGGTATTTTTGAGATGGTATTGGGAAAAGATTGTGGACTTAGG	chr11:88852937-88853056
BA_j195992_004523	CCTGAGAATTGTCAAGAAGGTATTTTTGAGATGGTATTGGGAAAAGATTGTGGACTTAGGAGCCTAGATAGCAGGGCTAATGGTCCTGTTCCATCACCCACAGGTCTAGTGATTAGGACC	chr11:88852997-88853116
BA_j195992_004524	CCTTTACTTTTTCAGCCTCCGGTCACCATTATTCTACTCTCTACTTTTTTTGATTTCACATATGAGTGAGATAATGAGGTATTTGTTTTTCTGTGCCTAGTTTATTTCATTTAACATAAT	chr11:88853602-88853721
BA_j195992_004525	TATGAGTGAGATAATGAGGTATTTGTTTTTCTGTGCCTAGTTTATTTCATTTAACATAATGTCTTCCAGGCTCATCCACGTTGCTGCAAATGGCAGCATTTCATTATTTTTATGGCTAAA	chr11:88853662-88853781
BA_j195992_004526	GTCTTCCAGGCTCATCCACGTTGCTGCAAATGGCAGCATTTCATTATTTTTATGGCTAAATACTATTTCATTGTGTGAATATACCATATTTTATTTATCCTTTCATTCATTTATGGACAC	chr11:88853722-88853841
BA_j195992_004527	TACTATTTCATTGTGTGAATATACCATATTTTATTTATCCTTTCATTCATTTATGGACACTCGGGTTGATTTCATATTTTGGCTCTTGTTAATACTGTTGCAATGAATATAGATGAGCAG	chr11:88853782-88853901
BA_j195992_004528	TCGGGTTGATTTCATATTTTGGCTCTTGTTAATACTGTTGCAATGAATATAGATGAGCAGATATCTCTTTGACAAACCAATTTCATTTCTTTTGGCTATACGCCCAGTAGTGGGATTGCA	chr11:88853842-88853961
BA_j195992_004529	ATATCTCTTTGACAAACCAATTTCATTTCTTTTGGCTATACGCCCAGTAGTGGGATTGCAAGATCAAATGTTAGTTCCATTTTTAATTTGGGGGCAAACCTCCATACTATTTTTCATAAT	chr11:88853902-88854021
BA_j195992_004530	AGATCAAATGTTAGTTCCATTTTTAATTTGGGGGCAAACCTCCATACTATTTTTCATAATGGCTGTATGAATTTACATTCCCACGAATAGTATACAAGAGTTCCCCTTTCTCCACATTCA	chr11:88853962-88854081
BA_j195992_004531	GGCTGTATGAATTTACATTCCCACGAATAGTATACAAGAGTTCCCCTTTCTCCACATTCATGTCATTTTTTTTTTTTTGTCATTTTAATAACAATCATTCTAACTGGACTGAGATTATAT	chr11:88854022-88854141
BA_j195992_004532	TGTCATTTTTTTTTTTTTGTCATTTTAATAACAATCATTCTAACTGGACTGAGATTATATCTCATAGTGGCTTTGATTTATATTTCCCTAATTATTATTAATGTTGAGCATTTTTTAATA	chr11:88854082-88854201
BA_j195992_004533	CTCATAGTGGCTTTGATTTATATTTCCCTAATTATTATTAATGTTGAGCATTTTTTAATATACTTGTAGGCCATTTGTATGTCTTCTTTTGTGAAATGTCTATCCATATGTTTTGGCCTT	chr11:88854142-88854261
BA_j195992_004534	TACTTGTAGGCCATTTGTATGTCTTCTTTTGTGAAATGTCTATCCATATGTTTTGGCCTTTTTTAAGTCATTATTTGATTTTTTTGCTATTGAAATGTTTGAGTTCCTTATATATTCTAC	chr11:88854202-88854321
BA_j195992_004535	TTTTAAGTCATTATTTGATTTTTTTGCTATTGAAATGTTTGAGTTCCTTATATATTCTACACATTAACCCTTTCCAGATTTATAGTTTGAGCATATTTTATCACATTATGTAGATAATGT	chr11:88854262-88854381
BA_j195992_004536	ACATTAACCCTTTCCAGATTTATAGTTTGAGCATATTTTATCACATTATGTAGATAATGTAGATTATTTCTTCACTCTGTTTATTTTTTCCTTTTCTGTGCAGAGGTTTTTAATTTGATA	chr11:88854322-88854441
BA_j195992_004537	AGATTATTTCTTCACTCTGTTTATTTTTTCCTTTTCTGTGCAGAGGTTTTTAATTTGATATTATTCCATTTGTCTGTTTTTATTTTGTTGCCTGTGCTTTTGAGGTTTTATCAAAACAAC	chr11:88854382-88854501
BA_j195992_004538	TTATTCCATTTGTCTGTTTTTATTTTGTTGCCTGTGCTTTTGAGGTTTTATCAAAACAACTTGCCTAGACCAATATCACAAAATAAATGTTTTATGTATATTTTTTCTTCTAAGAGTTTC	chr11:88854442-88854561
BA_j195992_004539	TTGCCTAGACCAATATCACAAAATAAATGTTTTATGTATATTTTTTCTTCTAAGAGTTTCATACTTTAGGATCTTACATTTAAGTCTATTCCTTTCTGAGTTGATTTTTTAAGTACCGAG	chr11:88854502-88854621
BA_j195992_004540	ATACTTTAGGATCTTACATTTAAGTCTATTCCTTTCTGAGTTGATTTTTTAAGTACCGAGTAATAGGTATCTAGTTTCATCCTTGTGTGTGTGGATATATAGTTTTCTCAGCACCGTTTA	chr11:88854562-88854681
BA_j195992_004541	TAATAGGTATCTAGTTTCATCCTTGTGTGTGTGGATATATAGTTTTCTCAGCACCGTTTATTGAAGAGACTGTCCTTTTCCCATCCTTGTTCTTGTCAAAAATCAATTGGCTGTAAATCC	chr11:88854622-88854741
BA_j195992_004542	TTGAAGAGACTGTCCTTTTCCCATCCTTGTTCTTGTCAAAAATCAATTGGCTGTAAATCCATGGATTTTCTGGGTTCTCTATGCTGCTGTGTTTATGCCGGTATCATGCTGTTTTGGTTA	chr11:88854682-88854801
BA_j195992_004543	ATGGATTTTCTGGGTTCTCTATGCTGCTGTGTTTATGCCGGTATCATGCTGTTTTGGTTACTACAGCTTTGTACTATATTTTGAAGTCAGATCATGTGATGCTTACAGATTTGTTCCTTT	chr11:88854742-88854861
BA_j195992_004544	CTACAGCTTTGTACTATATTTTGAAGTCAGATCATGTGATGCTTACAGATTTGTTCCTTTTTCTCAAAATTGCTTATGCTATTCAAGGTTATTTTTGTTTCATACAAATTTTAGGAATTT	chr11:88854802-88854921
BA_j195992_004545	TTCTCAAAATTGCTTATGCTATTCAAGGTTATTTTTGTTTCATACAAATTTTAGGAATTTTTGTGTGTCTGTGAAGAATGTCTTGGGTGTTTTGTGACTGTAGATTGCTTTGGAAATTAT	chr11:88854862-88854981
BA_j195992_004546	TTGTGTGTCTGTGAAGAATGTCTTGGGTGTTTTGTGACTGTAGATTGCTTTGGAAATTATGGACAGTTTAGCTACATTAATTCTTCTAATTCATGAACATGGTATCTTTTTCATGTATTT	chr11:88854922-88855041
BA_j195992_004547	GGACAGTTTAGCTACATTAATTCTTCTAATTCATGAACATGGTATCTTTTTCATGTATTTGTGTCCTCAACTTCTTTCATCAATATTTTGTAGCTTTCCATCACAGAGATCTTTTACTTC	chr11:88854982-88855101
BA_j195992_004548	GTGTCCTCAACTTCTTTCATCAATATTTTGTAGCTTTCCATCACAGAGATCTTTTACTTCCTTGATTAAATTTTTATATATGTTTTATTTTTGTTGATATCTATTGTAATGGGATTGCTT	chr11:88855042-88855161
BA_j195992_004549	CTTGATTAAATTTTTATATATGTTTTATTTTTGTTGATATCTATTGTAATGGGATTGCTTTATTTTTTTATCAGATTGTTCACTATTCGCATACAGAAAAGCTACTGAAATTTATATGTT	chr11:88855102-88855221
BA_j195992_004550	TATTTTTTTATCAGATTGTTCACTATTCGCATACAGAAAAGCTACTGAAATTTATATGTTGGTTTTATATCCTTCTACATTACTAAATTTGTTTACTCATTCTAACAGTTTTTTGGTGTA	chr11:88855162-88855281
BA_j195992_004551	GGTTTTATATCCTTCTACATTACTAAATTTGTTTACTCATTCTAACAGTTTTTTGGTGTAGTCTTTAGGTTTTTCTCTATATAAAATTATGTCATCTGCAAACAGGGACAATTTGATTTC	chr11:88855222-88855341
BA_j195992_004552	GTCTTTAGGTTTTTCTCTATATAAAATTATGTCATCTGCAAACAGGGACAATTTGATTTCCTCCTTTCCAATTTGGATGTCCTTTATTTATTTCTCTTGCTTAACAGTCTGGCTGGGCTT	chr11:88855282-88855401
BA_j195992_004553	CTCCTTTCCAATTTGGATGTCCTTTATTTATTTCTCTTGCTTAACAGTCTGGCTGGGCTTTCCATTATTCTGTTAAATAAATGTGGTGAAAGTAGGCAACATTTTCTTGTTTCAGATTTG	chr11:88855342-88855461
BA_j195992_004554	TCCATTATTCTGTTAAATAAATGTGGTGAAAGTAGGCAACATTTTCTTGTTTCAGATTTGACAGGAAAAGTTTTCAACTTTTCCCTGTTCTTATATAATATTAGCTGTGGATTTGTCATA	chr11:88855402-88855521
BA_j195992_004555	ACAGGAAAAGTTTTCAACTTTTCCCTGTTCTTATATAATATTAGCTGTGGATTTGTCATATATGTGCTTTATTATGCTGAGGTATATTCCTTCTATACATAATTTGTTGAGAGTGTTTAT	chr11:88855462-88855581
BA_j195992_004556	TATGTGCTTTATTATGCTGAGGTATATTCCTTCTATACATAATTTGTTGAGAGTGTTTATCAGGAAATGGATGTTTAATGTTATCAAATGCCTTTTCTGTCTATTAGTCATATGATTTTT	chr11:88855522-88855641
BA_j195992_004557	CAGGAAATGGATGTTTAATGTTATCAAATGCCTTTTCTGTCTATTAGTCATATGATTTTTGTCCTTCATTCTGTAAATGTGATGTATTACAGTTATTAACTTGCATTTGTTGAACCATCT	chr11:88855582-88855701
BA_j195992_004558	GTCCTTCATTCTGTAAATGTGATGTATTACAGTTATTAACTTGCATTTGTTGAACCATCTTTGCATCCCTGGGATGAATCCCACTTTACGAGGGGAGTAATCTTTTTGATATGCTGTTAG	chr11:88855642-88855761
BA_j195992_004559	TTGCATCCCTGGGATGAATCCCACTTTACGAGGGGAGTAATCTTTTTGATATGCTGTTAGATTTGGTTTGCTGGTATTTTGTTGAGGATTGTGATATTGGCCTATATTTTTCTTTTTGTG	chr11:88855702-88855821
BA_j195992_004560	ATTTGGTTTGCTGGTATTTTGTTGAGGATTGTGATATTGGCCTATATTTTTCTTTTTGTGTTGTGTTCTTTTCTGGTTTGGGTATCAGGACAATGCTAGGCTCTTAGAATTAATTTCAAA	chr11:88855762-88855881
BA_j195992_004561	TTGTGTTCTTTTCTGGTTTGGGTATCAGGACAATGCTAGGCTCTTAGAATTAATTTCAAATGAATAGTTTGAGAAGAATGGGTATTAGTTCTTCTTTAGGTGTGTGTTGGAATGCAGCAG	chr11:88855822-88855941
BA_j195992_004562	TGAATAGTTTGAGAAGAATGGGTATTAGTTCTTCTTTAGGTGTGTGTTGGAATGCAGCAGGGAAGCCTTTAATTAGGTCTTGAGCTTTCCTTTGATTGGAGACTTTTCTATTACTGATTC	chr11:88855882-88856001
BA_j195992_004563	GGAAGCCTTTAATTAGGTCTTGAGCTTTCCTTTGATTGGAGACTTTTCTATTACTGATTCAATCTTGGCACTCTTTATTGGTTTGTTCAGATATTCAATTCCTCATAACAATCTTAGTAA	chr11:88855942-88856061
BA_j195992_004564	AATCTTGGCACTCTTTATTGGTTTGTTCAGATATTCAATTCCTCATAACAATCTTAGTAAGTTGTTGGTGTCCAGGAATTTGCCTTCTTCATTCAGGTTTTCCAATTTGTTGATATATAT	chr11:88856002-88856121
BA_j195992_004565	GTTGTTGGTGTCCAGGAATTTGCCTTCTTCATTCAGGTTTTCCAATTTGTTGATATATATTCATAGTAGTCCCTCATGATTCTTTATATTTCCATGGTATAATTTATAATGACTCCTTTG	chr11:88856062-88856181
BA_j195992_004566	TCATAGTAGTCCCTCATGATTCTTTATATTTCCATGGTATAATTTATAATGACTCCTTTGTCATTCCTGATTTTATTTATTTGGGCCTTCTCTCTTTTTTCCTTAGTTTAGCAGAAGGCT	chr11:88856122-88856241
BA_j195992_004567	TCATTCCTGATTTTATTTATTTGGGCCTTCTCTCTTTTTTCCTTAGTTTAGCAGAAGGCTGGTAAATTTTGTTTATCTTTTCAAACAACAAAATTGTTGCTTCATTGATCGTATTAGTCC	chr11:88856182-88856301
BA_j195992_004568	TGCAAAGGAAAGAGGTTTAGTGGAGAACTCACAGTTCCACATGGCTGGGGAAACCTCAGAATCAGGGCAGAACGCAAGGAGGAGCAAGTCACATCTTACATGGATAAGGCGAAGAGAGCT	chr11:88856345-88856464
BA_j195992_004569	ATCAGGGCAGAACGCAAGGAGGAGCAAGTCACATCTTACATGGATAAGGCGAAGAGAGCTTGTGCTGGAAAACTCCCTGTTACAGCAACCATCAGATCTTGTGAGACTTACTCACTTTCA	chr11:88856405-88856524
BA_j195992_004570	CCTGCCCCCATGATTCAGTTACTTCCCACTGGGTCCCTCCCACAACATGTGGGAATTGAAGATGAGATTTGGGTGGGGACACAAACCGTATCATTGTACATTTTTAGTCATTTATACATT	chr11:88856545-88856664
BA_j195992_004571	GATGAGATTTGGGTGGGGACACAAACCGTATCATTGTACATTTTTAGTCATTTATACATTTAGAGCTTTTGCTATATCCCATAGGTTTTGTTACGTTGTGTTTCCCTTTTTGTCTCAAAA	chr11:88856605-88856724
BA_j195992_004572	TAGAGCTTTTGCTATATCCCATAGGTTTTGTTACGTTGTGTTTCCCTTTTTGTCTCAAAAAATTTTTGTCAATTTTCTTAATTTATTCATTGAGCTATTGGTTATTGCAGAGCATGTTGT	chr11:88856665-88856784
BA_j195992_004573	AATTTTTGTCAATTTTCTTAATTTATTCATTGAGCTATTGGTTATTGCAGAGCATGTTGTTTATTTCCACGCATTGTATAGATTCTAAAGTTCCTCCTGTTATTAATTTCTAACTTTAGT	chr11:88856725-88856844
BA_j195992_004574	TTATTTCCACGCATTGTATAGATTCTAAAGTTCCTCCTGTTATTAATTTCTAACTTTAGTCCACTGGGGTCAGAGAGGATACTTAATACAACTTGATTTTTTAAACTTCCTTATGACTTG	chr11:88856785-88856904
BA_j195992_004575	CCACTGGGGTCAGAGAGGATACTTAATACAACTTGATTTTTTAAACTTCCTTATGACTTGTTTTGTGGTCTAACATGGTCTATTCTGCAGATTGTTCCATGTGTTGTTGAGAGTAATGTG	chr11:88856845-88856964
BA_j195992_004576	TTTTGTGGTCTAACATGGTCTATTCTGCAGATTGTTCCATGTGTTGTTGAGAGTAATGTGCATTCTGAGGCTGTTGGATGGAATGTTCTTTAAATGTCTATTAGTTCTATTGTGTTTAGA	chr11:88856905-88857024
BA_j195992_004577	CATTCTGAGGCTGTTGGATGGAATGTTCTTTAAATGTCTATTAGTTCTATTGTGTTTAGAATGTAGTTTAGCACTAATCTTTCTTTGTTGACATTTTCTCTGAATGATCTATTGCTAAAA	chr11:88856965-88857084
BA_j195992_004578	ATGTAGTTTAGCACTAATCTTTCTTTGTTGACATTTTCTCTGAATGATCTATTGCTAAAAATGGGGTGTTAAAATCCCCTATTTATTGTGGTCTGACTCTGTCATTAGATCTATTAATAT	chr11:88857025-88857144
BA_j195992_004579	ATGGGGTGTTAAAATCCCCTATTTATTGTGGTCTGACTCTGTCATTAGATCTATTAATATTTTCTGTATATATTTAAATATTCTCATATGGACTGCATACATATTTTAATTGCTAAATCC	chr11:88857085-88857204
BA_j195992_004580	TTTCTGTATATATTTAAATATTCTCATATGGACTGCATACATATTTTAATTGCTAAATCCTTTCCCTGTAATGTCCCCTTCATCATTACATAATGGCCTTCTTTGTCTCTTTTTACAGTT	chr11:88857145-88857264
BA_j195992_004581	TTGTCTCTTTTTACAGTTTTTGACTTAAAGTCTATTTTACCTGATATAAGTACAGCTACTTCTGCCTTCTTTTGGTTTCTGTTTGCATGGAATATCTTATTCCATTTCTTCACCTTTAGT	chr11:88857247-88857366
BA_j195992_004582	TCTGCCTTCTTTTGGTTTCTGTTTGCATGGAATATCTTATTCCATTTCTTCACCTTTAGTCTCAATGTTTTTAACAGATGAAGTAAGTTTTTTGTAGACAGCATGTAATTTTTAAAAAAT	chr11:88857307-88857426
BA_j195992_004583	CTCAATGTTTTTAACAGATGAAGTAAGTTTTTTGTAGACAGCATGTAATTTTTAAAAAATCCACTTAGCTATTCTATGTCCTCTAATTGGAGAATTTAATCTATTTCTATTCAAGGTAAC	chr11:88857367-88857486
BA_j195992_004584	ATACCTTCAGGTTTTCTTATTACATGATAGCATCGTTTTTTTCAGTTTAGAGAACTCCCCCAACACTTTTTTTTTTTTTTTTTTTTTTTGCATTACTTGTAGGACAGGTCTGATAGTAAT	chr11:88857974-88858093
BA_j195992_004585	CAACACTTTTTTTTTTTTTTTTTTTTTTTGCATTACTTGTAGGACAGGTCTGATAGTAATAAATCCCTTTAGTTTGTTTGAGTGGGAAGGTATTTATTGCTACTTTATTTCTGAAGACAG	chr11:88858034-88858153
BA_j195992_004586	AAATCCCTTTAGTTTGTTTGAGTGGGAAGGTATTTATTGCTACTTTATTTCTGAAGACAGCTTTCCCAGGTGCTATACTAGTGGTTGACAGTGTTTTCTGTTTCTTTGTTTCAGCACCCT	chr11:88858094-88858213
BA_j195992_004587	CTTTCCCAGGTGCTATACTAGTGGTTGACAGTGTTTTCTGTTTCTTTGTTTCAGCACCCTAACTATATGTCCCCACTCCCTCCTGGCCTGCAAGGTTTCTGCTGAGAAGTCTGTTGCCAA	chr11:88858154-88858273
BA_j195992_004588	AACTATATGTCCCCACTCCCTCCTGGCCTGCAAGGTTTCTGCTGAGAAGTCTGTTGCCAAGGGTATTTGAATACTCTTATATGTTTGCCTCTTTTCTTTCACATCTTTCAGAATCCTGTC	chr11:88858214-88858333
BA_j195992_004589	GGGTATTTGAATACTCTTATATGTTTGCCTCTTTTCTTTCACATCTTTCAGAATCCTGTCTTTGACCTTTGAGAGTCTGATTATAATATGTATGTATTTTCAAATAGCTTATGTTCAAGT	chr11:88858274-88858393
BA_j195992_004590	TTTGACCTTTGAGAGTCTGATTATAATATGTATGTATTTTCAAATAGCTTATGTTCAAGTTAAGTGATTCTTTATTGTTTTTTTTTGACTCTACTGTTGATTGTTTCTATTGTATTTTTC	chr11:88858334-88858453
BA_j195992_004591	TAAGTGATTCTTTATTGTTTTTTTTTGACTCTACTGTTGATTGTTTCTATTGTATTTTTCATTTAGCTCATTGTTTTTCTCAGCTTCAATATCCTGTTTTATATTATTATCTCTACTGAA	chr11:88858394-88858513
BA_j195992_004592	ATTTAGCTCATTGTTTTTCTCAGCTTCAATATCCTGTTTTATATTATTATCTCTACTGAATTTCTCTGATGAGTTTCTGGACTATTGCTTTGTGTTTTCTTGAATCAGGTTTTGCCTGTG	chr11:88858454-88858573
BA_j195992_004593	TTTCTCTGATGAGTTTCTGGACTATTGCTTTGTGTTTTCTTGAATCAGGTTTTGCCTGTGCTCATTCTTCTCATTGGGCCTTCTAGCGGTTTTAACCAGACTGTTGTGTTGCCAGAGCCT	chr11:88858514-88858633
BA_j195992_004594	CTCATTCTTCTCATTGGGCCTTCTAGCGGTTTTAACCAGACTGTTGTGTTGCCAGAGCCTGTCACCACTGCAGCCATCTAAACCCTAGAGGGTGCTCTGGTGCTCTAAGCACAGGTTTGC	chr11:88858574-88858693
BA_j195992_004595	GTCACCACTGCAGCCATCTAAACCCTAGAGGGTGCTCTGGTGCTCTAAGCACAGGTTTGCCACAAGTCTTGCAAGGGCTCTGTGGTCAGCATGATTTTTCTGGCCCAAATGGACCTGGGG	chr11:88858634-88858753
BA_j195992_004596	CACAAGTCTTGCAAGGGCTCTGTGGTCAGCATGATTTTTCTGGCCCAAATGGACCTGGGGAAAACTCAAGGTGGGGGTACCTTGGCTTTGTGGGAAAGCTGGCCAGAAACTTGAGCCAGA	chr11:88858694-88858813
BA_j195992_004597	AAAACTCAAGGTGGGGGTACCTTGGCTTTGTGGGAAAGCTGGCCAGAAACTTGAGCCAGAGATTTTCCCAGTGGCCCATACAGGTACACCACCCAAGCACTACTCTTTTAGAGGCAGAAT	chr11:88858754-88858873
BA_j195992_004598	GATTTTCCCAGTGGCCCATACAGGTACACCACCCAAGCACTACTCTTTTAGAGGCAGAATGGTCCCTCAGCGGCAGTGAAACGGTTTGGAGAAGGGATTGGGCCCCCTCAGGATCTGTTA	chr11:88858814-88858933
BA_j195992_004599	GGTCCCTCAGCGGCAGTGAAACGGTTTGGAGAAGGGATTGGGCCCCCTCAGGATCTGTTATGAGACAGAGGCTGGTGACTTGTTTCATTGGCTCTGCCAGGCATACATCTCACTGAAGCT	chr11:88858874-88858993
BA_j195992_004600	TGAGACAGAGGCTGGTGACTTGTTTCATTGGCTCTGCCAGGCATACATCTCACTGAAGCTCCCTGCAGAAGTGGGATAGTTCACCACCTGCAGTGAAAGGGCTTGGAACTGAATGAGGGC	chr11:88858934-88859053
BA_j195992_004601	CCCTGCAGAAGTGGGATAGTTCACCACCTGCAGTGAAAGGGCTTGGAACTGAATGAGGGCCCACTCAGAATCTGCTGTCGGGTAGAGGTTGGAGCACCCATCTCCTTGGCTCAGATAGGT	chr11:88858994-88859113
BA_j195992_004602	CCACTCAGAATCTGCTGTCGGGTAGAGGTTGGAGCACCCATCTCCTTGGCTCAGATAGGTATGTATCTCCTAGCATGTCTCTTCACCAGTGAGAGTGGGCTCCAACTGCAGCACAAAGGG	chr11:88859054-88859173
BA_j195992_004603	ATGTATCTCCTAGCATGTCTCTTCACCAGTGAGAGTGGGCTCCAACTGCAGCACAAAGGGTCAGAGCTGAGACAGGGCCCCTTTGGGATCTGCTGTGGGATGGCTAACTGTGAGCCTTTC	chr11:88859114-88859233
BA_j195992_004604	TCAGAGCTGAGACAGGGCCCCTTTGGGATCTGCTGTGGGATGGCTAACTGTGAGCCTTTCTCTTTGGCTCAGATGGGTGCATGTATCTCAGCAGCACCTCAAACAGGCAGGAGAGGTTCC	chr11:88859174-88859293
BA_j195992_004605	TCTTTGGCTCAGATGGGTGCATGTATCTCAGCAGCACCTCAAACAGGCAGGAGAGGTTCCTGACTACAGCATGTGTGGCTGGAGGTGAGCTGGGCCTCCTGGTGATCTGTTGTGAAATGG	chr11:88859234-88859353
BA_j195992_004606	TGACTACAGCATGTGTGGCTGGAGGTGAGCTGGGCCTCCTGGTGATCTGTTGTGAAATGGAGGTTGGGAGTCCATCTCCTTGGTTCAGATGGGTGTGTGTCTCTCAGGAGGTCTTGGCAC	chr11:88859294-88859413
BA_j195992_004607	AGGTTGGGAGTCCATCTCCTTGGTTCAGATGGGTGTGTGTCTCTCAGGAGGTCTTGGCACAGGTAAGATAGGTCTCTGACTGCAGCAGGAGAAAATGGAGCTGATAAAGGGGCTTTTTGG	chr11:88859354-88859473
BA_j195992_004608	AGGTAAGATAGGTCTCTGACTGCAGCAGGAGAAAATGGAGCTGATAAAGGGGCTTTTTGGCCCTCCTGTAGGATGGTGGCTGTCAAGCCCATCTCACTGAGTAATAAGGCAGGCATGTGT	chr11:88859414-88859533
BA_j195992_004609	CCCTCCTGTAGGATGGTGGCTGTCAAGCCCATCTCACTGAGTAATAAGGCAGGCATGTGTTTCCCAGCAGGATCCTGCACAGGCAGAATAGTTCATGGACTATAGTGCGAGGAGCTGGAG	chr11:88859474-88859593
BA_j195992_004610	TTCCCAGCAGGATCCTGCACAGGCAGAATAGTTCATGGACTATAGTGCGAGGAGCTGGAGCCAAAATAGGGCACCCTCAGAATATGATGTGAGACAGAGGCTGGTGAGCCTGTTTCATTA	chr11:88859534-88859653
BA_j195992_004611	CCAAAATAGGGCACCCTCAGAATATGATGTGAGACAGAGGCTGGTGAGCCTGTTTCATTAGCTCAGCTGGATGCACATACCCTTGTGGGTCCCTGCACAGGTGGGATAGTTTTCTGATTG	chr11:88859594-88859713
BA_j195992_004612	GCTCAGCTGGATGCACATACCCTTGTGGGTCCCTGCACAGGTGGGATAGTTTTCTGATTGCAACAAGAGGTCCCAGAGGTGAGACTGGGCTTGCTCAAGATCTGCTATGGGATGAAGGCT	chr11:88859654-88859773
BA_j195992_004613	CAACAAGAGGTCCCAGAGGTGAGACTGGGCTTGCTCAAGATCTGCTATGGGATGAAGGCTGGTAAGCCCCTTATTTTGGCTCAGATTCTGTGTGCAACATATGGGAAAGTCTCTCTGTGG	chr11:88859714-88859833
BA_j195992_004614	GGTAAGCCCCTTATTTTGGCTCAGATTCTGTGTGCAACATATGGGAAAGTCTCTCTGTGGTCCTTGTGTGAGCAGTTCTAAGCTGGAACTTCAACTGGGCTGGACTGGAATTGAGCCACA	chr11:88859774-88859893
BA_j195992_004615	TCCTTGTGTGAGCAGTTCTAAGCTGGAACTTCAACTGGGCTGGACTGGAATTGAGCCACAGGACAAGTTTCAGTTCCATTGCAGAGATCAATGTCAGCAGGAAAATGATCTTTTCTTGCT	chr11:88859834-88859953
BA_j195992_004616	GGACAAGTTTCAGTTCCATTGCAGAGATCAATGTCAGCAGGAAAATGATCTTTTCTTGCTGAGACACTGGTGTTCATGATTCCTTCTGGCTCCCTTGGCAAATGGTTTTAGTTGTAGGCT	chr11:88859894-88860013
BA_j195992_004617	GAGACACTGGTGTTCATGATTCCTTCTGGCTCCCTTGGCAAATGGTTTTAGTTGTAGGCTCAAGGCCAAATGGTGCTGTAGCCAAAGCCTTTGGGGAATGGAACTGATTCTGGGTTTGAA	chr11:88859954-88860073
BA_j195992_004618	CAAGGCCAAATGGTGCTGTAGCCAAAGCCTTTGGGGAATGGAACTGATTCTGGGTTTGAACCTGAGAACATCATCAGTGGATCTGCAACCTGGTTGCTGTTCTGCATTCTCAAAACAGTC	chr11:88860014-88860133
BA_j195992_004619	CCTGAGAACATCATCAGTGGATCTGCAACCTGGTTGCTGTTCTGCATTCTCAAAACAGTCTTCCTGGTTCCTGTGCTTTACCAGGGTTTCACAGAACTCCTACCTAAATACCAAGGCCAC	chr11:88860074-88860193
BA_j195992_004620	TTCCTGGTTCCTGTGCTTTACCAGGGTTTCACAGAACTCCTACCTAAATACCAAGGCCACTGCAGAGAGACTTTTACCTGTGAATGGCTACAGAATTCTTGTTGTTGGGGAATTTGAGCA	chr11:88860134-88860253
BA_j195992_004621	TGCAGAGAGACTTTTACCTGTGAATGGCTACAGAATTCTTGTTGTTGGGGAATTTGAGCACGTTGCCTTCTACTGTGTCATCTCGATGTCACTTTTCCTCTTTTTATTTGTTATATTTTT	chr11:88860194-88860313
BA_j195992_004622	CGTTGCCTTCTACTGTGTCATCTCGATGTCACTTTTCCTCTTTTTATTTGTTATATTTTTGTAGTCCACTACATTGCTAAAAGTAAAGTGGTCATACAAGTGGATAATAAATTGTAAGAC	chr11:88860254-88860373
BA_j195992_004623	GTAGTCCACTACATTGCTAAAAGTAAAGTGGTCATACAAGTGGATAATAAATTGTAAGACCTTAGTTGCTTGTAATAATTAACATATAGCTGAATGCCATGTGATGAAAAAAATTTAATT	chr11:88860314-88860433
BA_j195992_004624	CTTAGTTGCTTGTAATAATTAACATATAGCTGAATGCCATGTGATGAAAAAAATTTAATTTTTTATAAGAAAACAATTTTAAACATTGATTTTTCTCATGAAGCTATGACAGGCATTATA	chr11:88860374-88860493
BA_j195992_004625	TTTTATAAGAAAACAATTTTAAACATTGATTTTTCTCATGAAGCTATGACAGGCATTATACAACTTTAGAGTAGTTAAGAAAAAAATATCTAAAATATGGAAACAACACAAAAAGATGAT	chr11:88860434-88860553
BA_j195992_004626	CAACTTTAGAGTAGTTAAGAAAAAAATATCTAAAATATGGAAACAACACAAAAAGATGATTTTATGTTTTTCTGTGCCACACTCAAGCACTAATAGACCTATCCAAATTTTCCAAGAGTA	chr11:88860494-88860613
BA_j195992_004627	TTTATGTTTTTCTGTGCCACACTCAAGCACTAATAGACCTATCCAAATTTTCCAAGAGTATTTAAAAAATGCAAAGTTATGTAACCACTAAAAAAAGTAATGTGAAAATGGTTTGCTAAA	chr11:88860554-88860673
BA_j195992_004628	TTTAAAAAATGCAAAGTTATGTAACCACTAAAAAAAGTAATGTGAAAATGGTTTGCTAAATAAAACACACAATTAAAGGTTATCTTGTTTTTAAGGTGAATGTACTCATAAGTAAATTTC	chr11:88860614-88860733
BA_j195992_004629	TAAAACACACAATTAAAGGTTATCTTGTTTTTAAGGTGAATGTACTCATAAGTAAATTTCTCTTGCTATTGATTAGGACCCTACTCATAGATTCTATAAATATTGTGAATTCATTAAACT	chr11:88860674-88860793
BA_j195992_004630	TCTTGCTATTGATTAGGACCCTACTCATAGATTCTATAAATATTGTGAATTCATTAAACTAAAAAAAAAATTCTGAACTTGCAAATTTTTTTAGAAAAAATGGAGATTATTTTTGTATAG	chr11:88860734-88860853
BA_j195992_004631	AAAAAAAAAATTCTGAACTTGCAAATTTTTTTAGAAAAAATGGAGATTATTTTTGTATAGTAGAAAAGATAACCCCAAAGGTTATAGTATAATTGGCATGTAGGATATTAGCCAGTTTTG	chr11:88860794-88860913
BA_j195992_004632	TAGAAAAGATAACCCCAAAGGTTATAGTATAATTGGCATGTAGGATATTAGCCAGTTTTGTATTTTAACTTGATAAATGTATTTATACATTTCTTTTCTGGCTGATTGCAAAAATCTGTA	chr11:88860854-88860973
BA_j195992_004633	TATTTTAACTTGATAAATGTATTTATACATTTCTTTTCTGGCTGATTGCAAAAATCTGTACAAATGTTTTTTGAACCTACTTTACCATCTTGCTGGCTCCCTCAGAGAATTAAATACATT	chr11:88860914-88861033
BA_j195992_004634	CAAATGTTTTTTGAACCTACTTTACCATCTTGCTGGCTCCCTCAGAGAATTAAATACATTTTGAAATGTGTTCAATATATACTTGTATGAAAGCCATCTCTATAAATATTTTTTAAATTA	chr11:88860974-88861093
BA_j195992_004635	TTGAAATGTGTTCAATATATACTTGTATGAAAGCCATCTCTATAAATATTTTTTAAATTATATTTTGATGGAGTGGGCCTTTTCATCTTATTGTTCTAGGAAAAATCTCTTGATTGTTTC	chr11:88861034-88861153
BA_j195992_004636	TATTTTGATGGAGTGGGCCTTTTCATCTTATTGTTCTAGGAAAAATCTCTTGATTGTTTCTATCTAGCTAAGGTCATATAAGGAAAGATGGTCCTTGGTACTCTAGCAAAAAAGTGTGGA	chr11:88861094-88861213
BA_j195992_004637	TATCTAGCTAAGGTCATATAAGGAAAGATGGTCCTTGGTACTCTAGCAAAAAAGTGTGGAATAGATTATATTTGGTAAGTGGTGGTGGTTAATTGATAATGTGTATTTACTTAATATCAT	chr11:88861154-88861273
BA_j195992_004638	ATAGATTATATTTGGTAAGTGGTGGTGGTTAATTGATAATGTGTATTTACTTAATATCATTGATGAGTGGGTCAAAATATCTACATAGACACCAAGTAGCCTCAGAGAAAAATACAGGTC	chr11:88861214-88861333
BA_j195992_004639	TGATGAGTGGGTCAAAATATCTACATAGACACCAAGTAGCCTCAGAGAAAAATACAGGTCCTAGATTCCAACCTTTCTTTAATTTGTTTTATACTTGGTTTTTGCAGGTATATTGTAGGT	chr11:88861274-88861393
BA_j195992_004640	CTAGATTCCAACCTTTCTTTAATTTGTTTTATACTTGGTTTTTGCAGGTATATTGTAGGTATATATATTTATGGTCAACCTTTCTCTTTTTGAGACTCAGTTTCAGTAAAATCTCTCTGA	chr11:88861334-88861453
BA_j195992_004641	ATATATATTTATGGTCAACCTTTCTCTTTTTGAGACTCAGTTTCAGTAAAATCTCTCTGATCTCATGGCTTGAAGTCAACTAGGCTGAGGAATGCTGGCAGAAAGTAAATCAAGGTCATC	chr11:88861394-88861513
BA_j195992_004642	TCTCATGGCTTGAAGTCAACTAGGCTGAGGAATGCTGGCAGAAAGTAAATCAAGGTCATCCAAGGGATACTCACTTGGAATAGTCTGGGCAGGTGAATCAGGCTTACTTCCAGAGCTGTG	chr11:88861454-88861573
BA_j195992_004643	CAAGGGATACTCACTTGGAATAGTCTGGGCAGGTGAATCAGGCTTACTTCCAGAGCTGTGTGGTCATGGAGAAAGAAGTATCCAAAAAAATGTGTGGAAAAGGCTGAAAATCTCTGTTTC	chr11:88861514-88861633
BA_j195992_004644	TGGTCATGGAGAAAGAAGTATCCAAAAAAATGTGTGGAAAAGGCTGAAAATCTCTGTTTCTCGTTACTTTGGTCTTGAGGGGCTGATATGGAAATAGTCATTTAGCATATAATGCCAAAA	chr11:88861574-88861693
BA_j195992_004645	TCGTTACTTTGGTCTTGAGGGGCTGATATGGAAATAGTCATTTAGCATATAATGCCAAAAAAAAAACAACAGTGATTTTGGAAACCACAGGGAGGGCACCTCTGGACATTTTCCAAATAA	chr11:88861634-88861753
BA_j195992_004646	AAAAAACAACAGTGATTTTGGAAACCACAGGGAGGGCACCTCTGGACATTTTCCAAATAAGAGTTGCCACAGACTGTGGAGGGATGTGCATCAGCATGAGTTGCTCAGGGACAATCAGTT	chr11:88861694-88861813
BA_j195992_004647	GAGTTGCCACAGACTGTGGAGGGATGTGCATCAGCATGAGTTGCTCAGGGACAATCAGTTTGATAGACCAAACTGTCCATATGGCCACTAATACTAACTGTCCATATGGCCACCAAGCAT	chr11:88861754-88861873
BA_j195992_004648	TGATAGACCAAACTGTCCATATGGCCACTAATACTAACTGTCCATATGGCCACCAAGCATAACACTTTGGGGAAGACTTTTTTTTTTTTGGCCCTACCTTCCATAACCTGAGTAAGTCCT	chr11:88861814-88861933
BA_j195992_004649	AACACTTTGGGGAAGACTTTTTTTTTTTTGGCCCTACCTTCCATAACCTGAGTAAGTCCTGCCTGACGAGTAGAGGAGCTACTGGAGTAGTGGACAATGTGAACATCCTCACTATATGTG	chr11:88861874-88861993
BA_j195992_004650	GCCTGACGAGTAGAGGAGCTACTGGAGTAGTGGACAATGTGAACATCCTCACTATATGTGTGTGTGTGGGGGGGCGGTGGGCAGGGGCGTTCTTCTTACAACAATGACATTATATGTCAG	chr11:88861934-88862053
BA_j195992_004651	TGTGTGTGGGGGGGCGGTGGGCAGGGGCGTTCTTCTTACAACAATGACATTATATGTCAGTGATGGAAGAAATGGCACCAGGAATAAAAAGGCTACTACTAGAATAGATCAAATCCATTA	chr11:88861994-88862113
BA_j195992_004652	TGATGGAAGAAATGGCACCAGGAATAAAAAGGCTACTACTAGAATAGATCAAATCCATTAAGCCTGTGGTTCTATGGTCTCATTCCAGTTGTTATGAGTAGAATTGTTCCCCCCCTCAAA	chr11:88862054-88862173
BA_j195992_004653	AGCCTGTGGTTCTATGGTCTCATTCCAGTTGTTATGAGTAGAATTGTTCCCCCCCTCAAATTAATATGTTGAACTAAATTGCAGTGCCTCAAAATATGACTTTATTTGGAGATAAGGTCT	chr11:88862114-88862233
BA_j195992_004654	TTAATATGTTGAACTAAATTGCAGTGCCTCAAAATATGACTTTATTTGGAGATAAGGTCTTTATAGAGGTAATTATGTTAAAATGAGATTATTTGAGTGAACCCTAATCCAAAATAATTG	chr11:88862174-88862293
BA_j195992_004655	TTATAGAGGTAATTATGTTAAAATGAGATTATTTGAGTGAACCCTAATCCAAAATAATTGATGTCCTTATAATAAAAGGGAAATGTTGACACATAAATGTGTATAGGGAGAATGACATGT	chr11:88862234-88862353
BA_j195992_004656	ATGTCCTTATAATAAAAGGGAAATGTTGACACATAAATGTGTATAGGGAGAATGACATGTGAGTATGAAGGCAGCCATAACAAGCTAAGGAGAAAGACCTTGAACAGAGCCTTTCCTCAC	chr11:88862294-88862413
BA_j195992_004657	GAGTATGAAGGCAGCCATAACAAGCTAAGGAGAAAGACCTTGAACAGAGCCTTTCCTCACAGGCCTCAGAAAGAGCCAACCACATCAACATCTTGGTTTCAGACTTCTTCTACCACCAGG	chr11:88862354-88862473
BA_j195992_004658	AGGCCTCAGAAAGAGCCAACCACATCAACATCTTGGTTTCAGACTTCTTCTACCACCAGGACCACAAGATAAATTTCTGTTGTTTTAAGCCACTCAATTTTTAGAATTTTGTTATGGCAG	chr11:88862414-88862533
BA_j195992_004659	ACCACAAGATAAATTTCTGTTGTTTTAAGCCACTCAATTTTTAGAATTTTGTTATGGCAGCCCTAGCAGATGAATGTGTGACTTTTTATTTGGACAATTATCTAGACTTACAAAAACACA	chr11:88862474-88862593
BA_j195992_004660	CCCTAGCAGATGAATGTGTGACTTTTTATTTGGACAATTATCTAGACTTACAAAAACACATAAATTCACAAATACTATATAAAATCTTAATGTATTTGTATTATATCATAAATATTTCTA	chr11:88862534-88862653
BA_j195992_004661	TAAATTCACAAATACTATATAAAATCTTAATGTATTTGTATTATATCATAAATATTTCTATTTGCAAATGTTCACTCAGTTTACCCTTGTAAGAGGAGATAACTCACACCAATGATGCAG	chr11:88862594-88862713
BA_j195992_004662	TTTGCAAATGTTCACTCAGTTTACCCTTGTAAGAGGAGATAACTCACACCAATGATGCAGTTGTTGATCAAAACCATTTTAGAAACTAATTTTAGTTTTACTGTCGGCATCTGTCTAATA	chr11:88862654-88862773
BA_j195992_004663	TTGTTGATCAAAACCATTTTAGAAACTAATTTTAGTTTTACTGTCGGCATCTGTCTAATAACTCTTATTTTCTGCTTCCCCTTGAACTGCAAGCACATGAGTGGACATATGCCCAAGACT	chr11:88862714-88862833
BA_j195992_004664	ACTCTTATTTTCTGCTTCCCCTTGAACTGCAAGCACATGAGTGGACATATGCCCAAGACTGACTGATCATGTTATCTCCTGCACCTAGCACTATGATTCATCTGGTCATGAAATGTCTTC	chr11:88862774-88862893
BA_j195992_004665	GACTGATCATGTTATCTCCTGCACCTAGCACTATGATTCATCTGGTCATGAAATGTCTTCAAAATAGATGCTTTTTTTGCCTTCCAAGAAACTTCTCCCAATTTTAATAATCTATTTATT	chr11:88862834-88862953
BA_j195992_004666	AAAATAGATGCTTTTTTTGCCTTCCAAGAAACTTCTCCCAATTTTAATAATCTATTTATTTCAAATAAATAATAAATTTATTTCAAATCAATTAATAATTATTTATTTCAAATTGTTTTC	chr11:88862894-88863013
BA_j195992_004667	TCAAATAAATAATAAATTTATTTCAAATCAATTAATAATTATTTATTTCAAATTGTTTTCCTATAACTTACAACTGAAATGTAAAAGTCTTGGTCAATACCTTTTCTTAAAAAAAAATCT	chr11:88862954-88863073
BA_j195992_004668	CTATAACTTACAACTGAAATGTAAAAGTCTTGGTCAATACCTTTTCTTAAAAAAAAATCTTTCCTTCATAGTAATATCCACAAAGATTAAGTGTGGTTATAAATCTTAGATATTTTTAGA	chr11:88863014-88863133
BA_j195992_004669	TTCCTTCATAGTAATATCCACAAAGATTAAGTGTGGTTATAAATCTTAGATATTTTTAGAACTGGAGTATTTAACATTATAGAATTGGAAATCTGGATCACCCTTCCATGACCACACAGT	chr11:88863074-88863193
BA_j195992_004670	ACTGGAGTATTTAACATTATAGAATTGGAAATCTGGATCACCCTTCCATGACCACACAGTTATAAATAGAATTAGAATTAGAAACCAACCCTTATAAATTAGTTTAAAAAAACATATAAA	chr11:88863134-88863253
BA_j195992_004671	TATAAATAGAATTAGAATTAGAAACCAACCCTTATAAATTAGTTTAAAAAAACATATAAATTACCTCTTGGAGTAAAAGGTAGAAATAAAACTCACATATTCTAATTCCCAGTCTAATAT	chr11:88863194-88863313
BA_j195992_004672	TTACCTCTTGGAGTAAAAGGTAGAAATAAAACTCACATATTCTAATTCCCAGTCTAATATTTGAATCCTCTTGATAAAAAATATTAAATTAATATGTCATATTTACTATAACACCTTGCC	chr11:88863254-88863373
BA_j195992_004673	TTGAATCCTCTTGATAAAAAATATTAAATTAATATGTCATATTTACTATAACACCTTGCCTTCCATCTTGATGGAAAAAATAAATGATATTTAATTCTAAATATTCCAAATGAGGAAAAT	chr11:88863314-88863433
BA_j195992_004674	TTCCATCTTGATGGAAAAAATAAATGATATTTAATTCTAAATATTCCAAATGAGGAAAATAGTAATGCTGTTTTGTTCTAGGCATGCGGCAGTTGTATAAAGTAATGGATCTACTTTCCT	chr11:88863374-88863493
BA_j195992_004675	AGTAATGCTGTTTTGTTCTAGGCATGCGGCAGTTGTATAAAGTAATGGATCTACTTTCCTATGGAGTTTATAAATAGATTTTACAAAGTTCAAAAACAAAGATGCTCCATAGTCTTGATT	chr11:88863434-88863553
BA_j195992_004676	ATGGAGTTTATAAATAGATTTTACAAAGTTCAAAAACAAAGATGCTCCATAGTCTTGATTGGATGGCTGGCTACCAAATTTGTCATGCAGAAATAGTTAACATCAATAATAATATCTATG	chr11:88863494-88863613
BA_j195992_004677	GGATGGCTGGCTACCAAATTTGTCATGCAGAAATAGTTAACATCAATAATAATATCTATGTAATAATATTCACTCTTATGACAGCTTAGAAATATTGACATATTATATCCCAGACTTGTG	chr11:88863554-88863673
BA_j195992_004678	TAATAATATTCACTCTTATGACAGCTTAGAAATATTGACATATTATATCCCAGACTTGTGCTTTCAGGTATACAAAAATACATTTCACTTGGCATAAGATTTCTTTTTAATATTCAAACC	chr11:88863614-88863733
BA_j195992_004679	CTTTCAGGTATACAAAAATACATTTCACTTGGCATAAGATTTCTTTTTAATATTCAAACCCTTTTTCTTGCATTGAATAGAACAATGTGGGGTGTGAGTGGCACAAGATAATCACTATAG	chr11:88863674-88863793
BA_j195992_004680	CTTTTTCTTGCATTGAATAGAACAATGTGGGGTGTGAGTGGCACAAGATAATCACTATAGAACAATTGTTCTTTTAGTTCAAATCTAGAATATGTATTCCTATGTAGGGAAATAATACCT	chr11:88863734-88863853
BA_j195992_004681	AACAATTGTTCTTTTAGTTCAAATCTAGAATATGTATTCCTATGTAGGGAAATAATACCTAAGGCTAAAGTCTCATACCAGATAAAATGCTGTTTCGATGATCACAAATCAAAGTTATCT	chr11:88863794-88863913
BA_j195992_004682	AAGGCTAAAGTCTCATACCAGATAAAATGCTGTTTCGATGATCACAAATCAAAGTTATCTCACAGGAATTATGTAAACTAACAATTCTATTATTGTATACCAAGCACTGAGGGAAAAGTA	chr11:88863854-88863973
BA_j195992_004683	CACAGGAATTATGTAAACTAACAATTCTATTATTGTATACCAAGCACTGAGGGAAAAGTACTCATGAATTTATATCTATTAGATTTGCTTATTTTAATCCACTCAAAATATAAACAAATT	chr11:88863914-88864033
BA_j195992_004684	CTCATGAATTTATATCTATTAGATTTGCTTATTTTAATCCACTCAAAATATAAACAAATTACATATAAAACAACTAAGACAATATTACATGAGGCAATTAATTTATAAATCATATTACCC	chr11:88863974-88864093
BA_j195992_004685	ACATATAAAACAACTAAGACAATATTACATGAGGCAATTAATTTATAAATCATATTACCCTGACTTCTCTGCTACTACCAGATTTTTCCAGTTTTTATACCAAAGACCCACAGTTAAAAT	chr11:88864034-88864153
BA_j195992_004686	TGACTTCTCTGCTACTACCAGATTTTTCCAGTTTTTATACCAAAGACCCACAGTTAAAATAGCTAAAATTTAATATGTACTTATTATCTACCAGGTATTCCTGTAAGCACTTTACAATGT	chr11:88864094-88864213
BA_j195992_004687	AGCTAAAATTTAATATGTACTTATTATCTACCAGGTATTCCTGTAAGCACTTTACAATGTATGTTTGTGCCAGAAAGTGCTGGTTGTCCCTAATATCTATTAATTACTTCCTCTACTGTA	chr11:88864154-88864273
BA_j195992_004688	ATGTTTGTGCCAGAAAGTGCTGGTTGTCCCTAATATCTATTAATTACTTCCTCTACTGTAATAGAATCCTTTATCTTCAACACATGGCCACCCAGAATGAGGATTTCATTTCTAAGTTCT	chr11:88864214-88864333
BA_j195992_004689	ATAGAATCCTTTATCTTCAACACATGGCCACCCAGAATGAGGATTTCATTTCTAAGTTCTAATTAATCGGGAGTTCATTGAAAACGTGGTACAATTTTCAGACTTGCCTTTAAAGGAGTG	chr11:88864274-88864393
BA_j195992_004690	AATTAATCGGGAGTTCATTGAAAACGTGGTACAATTTTCAGACTTGCCTTTAAAGGAGTGGCATCTCTATGTTGGCTGAAATGCTGATCTTTTTATGTGCCACCTAGCAATAAATATCAT	chr11:88864334-88864453
BA_j195992_004691	GCATCTCTATGTTGGCTGAAATGCTGATCTTTTTATGTGCCACCTAGCAATAAATATCATAAGATAGTGGGAAAAAAATTTTAGAAAACTGAACCTGAGACCATTTCAGAAAGTAAGGCT	chr11:88864394-88864513
BA_j195992_004692	AAGATAGTGGGAAAAAAATTTTAGAAAACTGAACCTGAGACCATTTCAGAAAGTAAGGCTACATATTACCCTGAAATTTTATTTGAGGAAGAAATAAATTGCTATCACAGTAAGATTTCA	chr11:88864454-88864573
BA_j195992_004693	ACATATTACCCTGAAATTTTATTTGAGGAAGAAATAAATTGCTATCACAGTAAGATTTCAGAATTGGGGGTTTCGGTTAAGCATATGTAGTTCATATGTACTAGTATAATCCAGTATGCC	chr11:88864514-88864633
BA_j195992_004694	GAATTGGGGGTTTCGGTTAAGCATATGTAGTTCATATGTACTAGTATAATCCAGTATGCCTCTATGAATTATAGGCCTTTTCTATAATAAAGTGTGTATCCATGTGAATTTTGTTTAAAT	chr11:88864574-88864693
BA_j195992_004695	TCTATGAATTATAGGCCTTTTCTATAATAAAGTGTGTATCCATGTGAATTTTGTTTAAATTTTTGGGTATTCTTCTCCTTGCTGAAGTCCATTCATTTGCATTTGAATCTGAGGTTAGAA	chr11:88864634-88864753
BA_j195992_004696	TTTTGGGTATTCTTCTCCTTGCTGAAGTCCATTCATTTGCATTTGAATCTGAGGTTAGAAATCATTGATTTAATGAATCTGTAAATTGCCTTGGGTACTATGGACATTTTAACAATATTA	chr11:88864694-88864813
BA_j195992_004697	ATCATTGATTTAATGAATCTGTAAATTGCCTTGGGTACTATGGACATTTTAACAATATTAATTATTTTAATTCATGAACAGGATATTTTGCATTTACTTGTATCTTCTTCACTTTCTTTT	chr11:88864754-88864873
BA_j195992_004698	ATTATTTTAATTCATGAACAGGATATTTTGCATTTACTTGTATCTTCTTCACTTTCTTTTATCAATATTTTATAGTTTTTAGTGTATAAATCTTCACCTCCTTGGTTAAATTTTCTATTT	chr11:88864814-88864933
BA_j195992_004699	ATCAATATTTTATAGTTTTTAGTGTATAAATCTTCACCTCCTTGGTTAAATTTTCTATTTTATTTTTTGATGCTATCGTAAATCAAATTTTTAAAAATTTCCTTTTCAGACAACTTGTTG	chr11:88864874-88864993
BA_j195992_004700	TATTTTTTGATGCTATCGTAAATCAAATTTTTAAAAATTTCCTTTTCAGACAACTTGTTGTTATAGAAGTGCTACTGATTTCTGTATATTGATTTTGTAACCTGCAACTTTACTTAAATT	chr11:88864934-88865053
BA_j195992_004701	TTATAGAAGTGCTACTGATTTCTGTATATTGATTTTGTAACCTGCAACTTTACTTAAATTTATTAGTTCTAACAGTTTTTTGGTGGAGTCTTGAAAATTTTCTATGTATCAGGTCATGTC	chr11:88864994-88865113
BA_j195992_004702	TATTAGTTCTAACAGTTTTTTGGTGGAGTCTTGAAAATTTTCTATGTATCAGGTCATGTCATCAGCAAACAGAGACAATTTTACTTCTTCCCTTCCTGAATGAATTATTTTTATTTTTTT	chr11:88865054-88865173
BA_j195992_004703	ATCAGCAAACAGAGACAATTTTACTTCTTCCCTTCCTGAATGAATTATTTTTATTTTTTTTCTTCCCTAATATTCTGGCTAGAGCTTTTAGTATTATGTTGAATAAAAGTGGAGAAAGTC	chr11:88865114-88865233
BA_j195992_004704	TCTTCCCTAATATTCTGGCTAGAGCTTTTAGTATTATGTTGAATAAAAGTGGAGAAAGTCTTAAAATGTCCATGCAAACTAAGCTATCTACAAAGTCAATGAAATTCCTATTAAAATTCC	chr11:88865174-88865293
BA_j195992_004705	TTAAAATGTCCATGCAAACTAAGCTATCTACAAAGTCAATGAAATTCCTATTAAAATTCCAATGTCATTTTTCACAGAAATAAAGAAAAAAATCCTACAATTTGTATGGAACCAGAAAAA	chr11:88865234-88865353
BA_j195992_004706	AATGTCATTTTTCACAGAAATAAAGAAAAAAATCCTACAATTTGTATGGAACCAGAAAAACCACGAATAGCCAAAGAAATTTTGAACAAAAGGAGCAAAGCTGTAGGCATCACAATCTCT	chr11:88865294-88865413
BA_j195992_004707	CCACGAATAGCCAAAGAAATTTTGAACAAAAGGAGCAAAGCTGTAGGCATCACAATCTCTTTTTTCAAAATACATTATAAAGCTATTTTAAGACATTATAATATATTATAATCAAAACAC	chr11:88865354-88865473
BA_j195992_004708	TTTTTCAAAATACATTATAAAGCTATTTTAAGACATTATAATATATTATAATCAAAACACATGGTACTGCCATAAAAGTAGAGACATCAACCAATGAAGCAGGATAGACAGCCTGGAAAT	chr11:88865414-88865533
BA_j195992_004709	ATGGTACTGCCATAAAAGTAGAGACATCAACCAATGAAGCAGGATAGACAGCCTGGAAATAAACTCAAGTATTTATAGCCAAGTGATTTTTGACAAAGATGTCAAGAACACACAGTGGAG	chr11:88865474-88865593
BA_j195992_004710	AAACTCAAGTATTTATAGCCAAGTGATTTTTGACAAAGATGTCAAGAACACACAGTGGAGAAAGGACAGTCTTTTCAATAAATTATGTTGGGACAACTGGATATCAACACACAGAAAAAT	chr11:88865534-88865653
BA_j195992_004711	AAAGGACAGTCTTTTCAATAAATTATGTTGGGACAACTGGATATCAACACACAGAAAAATGAAATTGGGCCCTTCTATTACACTACATGCAAAAATAAACTTAAAATGGATTTTAAATTT	chr11:88865594-88865713
BA_j195992_004712	GAAATTGGGCCCTTCTATTACACTACATGCAAAAATAAACTTAAAATGGATTTTAAATTTGATCCAGCAGTCTCACTTCTGGGTATCTACCCAGAGGAAAAGAAGTCATTATATGAAAAG	chr11:88865654-88865773
BA_j195992_004713	GATCCAGCAGTCTCACTTCTGGGTATCTACCCAGAGGAAAAGAAGTCATTATATGAAAAGGATACTTGCACACACGTTTATAGCAGCACAATTCACGATTGCAAAATCATGAAACCAATC	chr11:88865714-88865833
BA_j195992_004714	GATACTTGCACACACGTTTATAGCAGCACAATTCACGATTGCAAAATCATGAAACCAATCCAAATGCCCATCAATCAACGAGTGAATAAAGAAACTGTAGTATATTTATACCATGGAATA	chr11:88865774-88865893
BA_j195992_004715	CAAATGCCCATCAATCAACGAGTGAATAAAGAAACTGTAGTATATTTATACCATGGAATACTACTCAGCCATAAAAAGGAATGACTTAACGGCATTTGCAGCAACCTGGATGAGACCGGA	chr11:88865834-88865953
BA_j195992_004716	CTACTCAGCCATAAAAAGGAATGACTTAACGGCATTTGCAGCAACCTGGATGAGACCGGAGACTATTATTCTAAGTGAAGTAACCCAGGAATGGAAAACCAAACACCATATGTTCTCACT	chr11:88865894-88866013
BA_j195992_004717	AAACACCATATGTTCTCACTAATATGTGGGAGCTAAGCTATGAGGATACAAAGGCATAAAGTGATACAATGGATTTGTGGACTTGGGGGGAATGGTGAGAGGCGGGGAGGGATAAAAAAC	chr11:88865994-88866113
BA_j195992_004718	TGGGTGCACCAAAATCTCACAAATCACTGCTAAAGAACTTACTAATGTAAAGAAAGGATCTCACTATCTATTTAATTTCCTCTATACAAAGGTAATTATTCATATGCTAATGAAGCAGCT	chr11:88866148-88866267
BA_j195992_004719	TCACTATCTATTTAATTTCCTCTATACAAAGGTAATTATTCATATGCTAATGAAGCAGCTTTGGTATGTGGTTACAAAAACTCCTGAAAATATAAAAATAATGTTACATTTATGGGTCAC	chr11:88866208-88866327
BA_j195992_004720	TTGGTATGTGGTTACAAAAACTCCTGAAAATATAAAAATAATGTTACATTTATGGGTCACTGAAGAATGTATCTAAATTTAACATTTAAAATGACTCATAAAATAAAATGCTGATCCTTA	chr11:88866268-88866387
BA_j195992_004721	TGAAGAATGTATCTAAATTTAACATTTAAAATGACTCATAAAATAAAATGCTGATCCTTATAAACATATCTCATTGTTTATAATTTTATTTTCAGAAAAACACAGCACATAGTGCTCAGT	chr11:88866328-88866447
BA_j195992_004722	TAAACATATCTCATTGTTTATAATTTTATTTTCAGAAAAACACAGCACATAGTGCTCAGTCATTTTTATTAATAATAGTAATATTATTGCCTTAAAGGTACAAAAGCAGTACTTCCCCAA	chr11:88866388-88866507
BA_j195992_004723	CATTTTTATTAATAATAGTAATATTATTGCCTTAAAGGTACAAAAGCAGTACTTCCCCAAGTGGTTTCTTTCTGGAAATGTAGTTATTTACTGTTAATTTTATCTTTTGACTTGATAGCA	chr11:88866448-88866567
BA_j195992_004724	GTGGTTTCTTTCTGGAAATGTAGTTATTTACTGTTAATTTTATCTTTTGACTTGATAGCAACATTTACATCATAATTATTCTTGTATTGTTGGCGGAAGCACCATGTCCGTCATTTATTG	chr11:88866508-88866627
BA_j195992_004725	ACATTTACATCATAATTATTCTTGTATTGTTGGCGGAAGCACCATGTCCGTCATTTATTGGCTGCCTCCCACCCTTGTTTTAGTTACACTCAATTTAATAAATTGTTGGGGTATACCCAA	chr11:88866568-88866687
BA_j195992_004726	GCTGCCTCCCACCCTTGTTTTAGTTACACTCAATTTAATAAATTGTTGGGGTATACCCAAGTCCTCACCATTTTAACAATTTGTGCTAATGCATTTGGAAAAAATTTTACTTCCAACCTA	chr11:88866628-88866747
BA_j195992_004727	GTCCTCACCATTTTAACAATTTGTGCTAATGCATTTGGAAAAAATTTTACTTCCAACCTATAAATCCATTATCTGTGTTAACAGGAGGCATTTCTGAACACAGTACCAAGGCTCATTTTA	chr11:88866688-88866807
BA_j195992_004728	TAAATCCATTATCTGTGTTAACAGGAGGCATTTCTGAACACAGTACCAAGGCTCATTTTACCTTTTTACAGTTCTTTCTTAATGTTTGACCTTTATCAGAGTTATGTTTAAAGAAACATT	chr11:88866748-88866867
BA_j195992_004729	CCTTTTTACAGTTCTTTCTTAATGTTTGACCTTTATCAGAGTTATGTTTAAAGAAACATTAAAAATTTAATGTTAACAAAAAAAAAACTTACTGATGTAATCAAATGCCACCTCTACCCC	chr11:88866808-88866927
BA_j195992_004730	AAAAATTTAATGTTAACAAAAAAAAAACTTACTGATGTAATCAAATGCCACCTCTACCCCAATAACTTATGGAAAAAAAAATTTTAAATGCTTAAACATAAGATCTGAAATTTCACAGCT	chr11:88866868-88866987
BA_j195992_004731	AATAACTTATGGAAAAAAAAATTTTAAATGCTTAAACATAAGATCTGAAATTTCACAGCTACTAGAAGTCAACATAGAGAAAATCTCCATGACATTGGTTTTGGCACTGACTTCATAGAT	chr11:88866928-88867047
BA_j195992_004732	ACTAGAAGTCAACATAGAGAAAATCTCCATGACATTGGTTTTGGCACTGACTTCATAGATACAACATGAAAAATACAGGCAACTAAAGCAAAAATAGACAAATGTGATGGTATCAAATTA	chr11:88866988-88867107
BA_j195992_004733	ACAACATGAAAAATACAGGCAACTAAAGCAAAAATAGACAAATGTGATGGTATCAAATTAAAATGTTTCTGCATAGCAGAGTAAACAACAGAGTGGAGTGACAACAAATGGATTGGAAGA	chr11:88867048-88867167
BA_j195992_004734	AAATGTTTCTGCATAGCAGAGTAAACAACAGAGTGGAGTGACAACAAATGGATTGGAAGAAAATATTTGCAGACCACATATCTGTTAAGGAGCTAATATCCAAAATGTATAAAGAACTCA	chr11:88867108-88867227
BA_j195992_004735	AAATATTTGCAGACCACATATCTGTTAAGGAGCTAATATCCAAAATGTATAAAGAACTCAAATAACTCAATTGAAAAAAAACTATTAATAATGGGCAAATGATCTGAATATACATTTATC	chr11:88867168-88867287
BA_j195992_004736	AATAACTCAATTGAAAAAAAACTATTAATAATGGGCAAATGATCTGAATATACATTTATCAATAGAGGACATACAAATGGCCAACAGATTCATGAAAAAATGCTCAACATCTCTATTTTG	chr11:88867228-88867347
BA_j195992_004737	AATAGAGGACATACAAATGGCCAACAGATTCATGAAAAAATGCTCAACATCTCTATTTTGGAAATGCAAATTAAAAACAAAATGAGATATCACCTCATACCTGCTAGAATGGCTACTATA	chr11:88867288-88867407
BA_j195992_004738	GAAATGCAAATTAAAAACAAAATGAGATATCACCTCATACCTGCTAGAATGGCTACTATAAAAAAGATGTATAAGTGTTGATGAGGATGTGGAGAAAAGGAACTCTTGTACACTATTGGT	chr11:88867348-88867467
BA_j195992_004739	AAAAAGATGTATAAGTGTTGATGAGGATGTGGAGAAAAGGAACTCTTGTACACTATTGGTGGAAATGTAAATCAGTACAATCATTTTGGAGAATACATGTAGGTTCCTCAAAAAACTAAA	chr11:88867408-88867527
BA_j195992_004740	GGAAATGTAAATCAGTACAATCATTTTGGAGAATACATGTAGGTTCCTCAAAAAACTAAAAATATAATTACCATATGATCCAGCAATCCCATGTCTGAATATGTTTCCAAGGAGATTGAA	chr11:88867468-88867587
BA_j195992_004741	AATATAATTACCATATGATCCAGCAATCCCATGTCTGAATATGTTTCCAAGGAGATTGAAATCAGTATGGTAAAAAGATATTTGCACTTCCATTTTCATTTCAGCATTATTAAAAATAGC	chr11:88867528-88867647
BA_j195992_004742	ATCAGTATGGTAAAAAGATATTTGCACTTCCATTTTCATTTCAGCATTATTAAAAATAGCCAAGATTTGAGAGTAATGTAAGTGTCCATCAACAATTGAAAGGATAAAGAAAATTTGGTA	chr11:88867588-88867707
BA_j195992_004743	CAAGATTTGAGAGTAATGTAAGTGTCCATCAACAATTGAAAGGATAAAGAAAATTTGGTATAGACACAATGGAATATAATAAACCTTAAAAGAGAATGAAATGCTGTCATTTGTAACAAC	chr11:88867648-88867767
BA_j195992_004744	TAGACACAATGGAATATAATAAACCTTAAAAGAGAATGAAATGCTGTCATTTGTAACAACACGTATAGAACTGGAGGACATTATGTTAAGAGAAATAAGGCAGGCAGAGAAAGATAACTG	chr11:88867708-88867827
BA_j195992_004745	ACGTATAGAACTGGAGGACATTATGTTAAGAGAAATAAGGCAGGCAGAGAAAGATAACTGCTTATAGTCTCCCATGTACGTAGAATCTAAAAAAGTTGGTATCATAAAAACAGAGCGGTT	chr11:88867768-88867887
BA_j195992_004746	CTTATAGTCTCCCATGTACGTAGAATCTAAAAAAGTTGGTATCATAAAAACAGAGCGGTTAGGGGAGGCCAAGGGATAGGGAAAGTGGAGATGCTGATAAAAGGATACAAAGTTGTAGTT	chr11:88867828-88867947
BA_j195992_004747	AGGGGAGGCCAAGGGATAGGGAAAGTGGAGATGCTGATAAAAGGATACAAAGTTGTAGTTAGACTAGAGGAATAACTTTTAGTGATCTATTGTACTGCACAGTGACTGCAGTTAGTAATT	chr11:88867888-88868007
BA_j195992_004748	AGACTAGAGGAATAACTTTTAGTGATCTATTGTACTGCACAGTGACTGCAGTTAGTAATTATGTATTGTAAATTTTAAATTGTTAAAGAAATAGATTTCTAACATTCTCACCCCAAATAA	chr11:88867948-88868067
BA_j195992_004749	ATGTATTGTAAATTTTAAATTGTTAAAGAAATAGATTTCTAACATTCTCACCCCAAATAAATGGTGCTGTTAGTGAGCTGATAGGTAAGTTAATTAGCTTTATTGAATCTTATCTACGAC	chr11:88868008-88868127
BA_j195992_004750	ATGGTGCTGTTAGTGAGCTGATAGGTAAGTTAATTAGCTTTATTGAATCTTATCTACGACATATACATAGATCAAAACATCACATTGTACTTCATAAATGTACACAACTATTATTTTTCA	chr11:88868068-88868187
BA_j195992_004751	ATATACATAGATCAAAACATCACATTGTACTTCATAAATGTACACAACTATTATTTTTCAATCAAAAAGAAAGAAAAGAACAAAAGAAGGAAGGAAGGGAGGGAGGGAGGAAAATAAAAG	chr11:88868128-88868247
BA_j195992_004752	ATCAAAAAGAAAGAAAAGAACAAAAGAAGGAAGGAAGGGAGGGAGGGAGGAAAATAAAAGAATCATTGGTATAATGGATGAATGACTTTCCCATTAACAAAATGTTACTTAAAAATAATG	chr11:88868188-88868307
BA_j195992_004753	AATCATTGGTATAATGGATGAATGACTTTCCCATTAACAAAATGTTACTTAAAAATAATGTTAATCTTGAATACCCTTAGCTTTCAAGCCTTGATAGTTGGTACTGCAAAAAAAAAAAAA	chr11:88868248-88868367
BA_j195992_004754	TTAATCTTGAATACCCTTAGCTTTCAAGCCTTGATAGTTGGTACTGCAAAAAAAAAAAAAGTCATTAAAAACAGTATATATGTACATATTTATTTAAAAATACCACTTAAAAACAGCATA	chr11:88868308-88868427
BA_j195992_004755	GTCATTAAAAACAGTATATATGTACATATTTATTTAAAAATACCACTTAAAAACAGCATATACATGTTAAAACATGTATTTGTTAAAAACACACACACACATATATATATATAATATTTG	chr11:88868368-88868487
BA_j195992_004756	TACATGTTAAAACATGTATTTGTTAAAAACACACACACACATATATATATATAATATTTGTTGTACATAAAACAAACTATTTTCAAATAAACTAACTTGCTTGGTTATTGATAAGGCCTA	chr11:88868428-88868547
BA_j195992_004757	TTGTACATAAAACAAACTATTTTCAAATAAACTAACTTGCTTGGTTATTGATAAGGCCTAGAAATAGTCTGTGGGGAGCTTTAGCACCTGCCCGTAAATAATCTACATAAAATCCAAAGG	chr11:88868488-88868607
BA_j195992_004758	GAAATAGTCTGTGGGGAGCTTTAGCACCTGCCCGTAAATAATCTACATAAAATCCAAAGGTGAGATCAAATATTGTTTCATAAAGTAGTACTATTTCATAAACACATTGACATTTTTAAA	chr11:88868548-88868667
BA_j195992_004759	TGAGATCAAATATTGTTTCATAAAGTAGTACTATTTCATAAACACATTGACATTTTTAAAATTTTACATAAAACCAAAAAGAAGCATTTTAGAAGGTGTACTTGCTCTTTTTATTCGTAT	chr11:88868608-88868727
BA_j195992_004760	ATTTTACATAAAACCAAAAAGAAGCATTTTAGAAGGTGTACTTGCTCTTTTTATTCGTATTATATAACCTAAATAAAAAGAGAGTGCCTTCTAGGCACATCCAGATTTAAAACTGCCTTG	chr11:88868668-88868787
BA_j195992_004761	TATATAACCTAAATAAAAAGAGAGTGCCTTCTAGGCACATCCAGATTTAAAACTGCCTTGACTGACCCTTCCACCAGACTGCTGCTCCCAAAATCAAGCTATACAGAAATTTTGAGCTGT	chr11:88868728-88868847
BA_j195992_004762	ACTGACCCTTCCACCAGACTGCTGCTCCCAAAATCAAGCTATACAGAAATTTTGAGCTGTCACTAGGAAATAGCTGCTAAAAGTCGGCAAAGCAAAGACAACTTGGTTGAGAAAATATGA	chr11:88868788-88868907
BA_j195992_004763	CACTAGGAAATAGCTGCTAAAAGTCGGCAAAGCAAAGACAACTTGGTTGAGAAAATATGAGTGCTTGGCATCACAATTTACACAAATAAGAATTTGTATTCCATTTATTTTATTTTCTTT	chr11:88868848-88868967
BA_j195992_004764	GTGCTTGGCATCACAATTTACACAAATAAGAATTTGTATTCCATTTATTTTATTTTCTTTCTGTTTTCCATCTCCAGAATATAGAGGAGGTAACAGTCTTTGGAGGGTAGTAGGGCAGAA	chr11:88868908-88869027
BA_j195992_004765	CTGTTTTCCATCTCCAGAATATAGAGGAGGTAACAGTCTTTGGAGGGTAGTAGGGCAGAAAAGTGAATTAAATCCTTCCCCATGATTCAGTCAGACAACTCAGGCTGAGTGAACAGAGCC	chr11:88868968-88869087
BA_j195992_004766	AAGTGAATTAAATCCTTCCCCATGATTCAGTCAGACAACTCAGGCTGAGTGAACAGAGCCTGTGGTCAAGTCAGAAAACATGTGACTGCTTCAAAGATAAGTGGCTCTAGTCTTTTGATG	chr11:88869028-88869147
BA_j195992_004767	TGTGGTCAAGTCAGAAAACATGTGACTGCTTCAAAGATAAGTGGCTCTAGTCTTTTGATGTTCAGTAAGGGTTTCCAGCTCTAAAATTCTATAATTTCTTATAAAACCAAAAGAACTAGC	chr11:88869088-88869207
BA_j195992_004768	TTCAGTAAGGGTTTCCAGCTCTAAAATTCTATAATTTCTTATAAAACCAAAAGAACTAGCTAAGACACAGGGGAGATGACAAATAAAAAGTAAAAATTGATGAGAATAACATACACCTTT	chr11:88869148-88869267
BA_j195992_004769	TAAGACACAGGGGAGATGACAAATAAAAAGTAAAAATTGATGAGAATAACATACACCTTTAAAATATTTAGCATTACATCTAAAAAAGTGACCTATGATGAAGATTAATTTATATCAGAT	chr11:88869208-88869327
BA_j195992_004770	AAAATATTTAGCATTACATCTAAAAAAGTGACCTATGATGAAGATTAATTTATATCAGATACATTATTATATATCTGATAAAGTAAACATATAAGAAACGTAATATAGTACATTATATAA	chr11:88869268-88869387
BA_j195992_004771	ACATTATTATATATCTGATAAAGTAAACATATAAGAAACGTAATATAGTACATTATATAATACCCAAAAATGTTGCAATCTACCTACAAATATCAATACAAATGCAAATATAAATATGAC	chr11:88869328-88869447
BA_j195992_004772	TACCCAAAAATGTTGCAATCTACCTACAAATATCAATACAAATGCAAATATAAATATGACAATTAGACTATAGTTGAGAACTATGCCCAAAGACGTTATGTAGATCCTGCTTTGGGCATG	chr11:88869388-88869507
BA_j195992_004773	AATTAGACTATAGTTGAGAACTATGCCCAAAGACGTTATGTAGATCCTGCTTTGGGCATGAATTGTTATAATTTCCAAAATGATTATCTGATGATCTGATGATCTCATGGCAGTATCACT	chr11:88869448-88869567
BA_j195992_004774	AATTGTTATAATTTCCAAAATGATTATCTGATGATCTGATGATCTCATGGCAGTATCACTAACTTTAAAGAGATTATTACACACACACACACACACACACACACACACATATTTGAGCAT	chr11:88869508-88869627
BA_j195992_004775	AACTTTAAAGAGATTATTACACACACACACACACACACACACACACACATATTTGAGCATATATTTATATATACACACATATATACACATATATATGTGTATATAAGGCTATATGTTTTA	chr11:88869568-88869687
BA_j195992_004776	ATATTTATATATACACACATATATACACATATATATGTGTATATAAGGCTATATGTTTTATATAGTTATGTGAACAAAATAAAGAAAATGCCATACTATAACTATACAAAATTGGCCCAT	chr11:88869628-88869747
BA_j195992_004777	TATAGTTATGTGAACAAAATAAAGAAAATGCCATACTATAACTATACAAAATTGGCCCATTAATCAAGCCTAGAAACATTCAGATGATAAAGTGAATTGCTGAATTATAAGTAATGTTTC	chr11:88869688-88869807
BA_j195992_004778	TAATCAAGCCTAGAAACATTCAGATGATAAAGTGAATTGCTGAATTATAAGTAATGTTTCCCTGAGGAATTATAATAATTATAATAAATAAATTATAGACATCCAGCAATAATCTTAAAT	chr11:88869748-88869867
BA_j195992_004779	CCTGAGGAATTATAATAATTATAATAAATAAATTATAGACATCCAGCAATAATCTTAAATAGCTATTACCATGGACATCTTTTCACTCAGGCAAACAGACAGCATAGTCACCATAAAATA	chr11:88869808-88869927
BA_j195992_004780	AGCTATTACCATGGACATCTTTTCACTCAGGCAAACAGACAGCATAGTCACCATAAAATATGTACTTGCATTTCAACAGAACATGTCAACCTGGAGTGATAATGATGAGGTCTCTGCATT	chr11:88869868-88869987
BA_j195992_004781	TGTACTTGCATTTCAACAGAACATGTCAACCTGGAGTGATAATGATGAGGTCTCTGCATTGACTGTTCAGCATGTCTGGTATTGTAGAGAATACACAGGGTAAAAACTTGAGAGGTTTAT	chr11:88869928-88870047
BA_j195992_004782	GACTGTTCAGCATGTCTGGTATTGTAGAGAATACACAGGGTAAAAACTTGAGAGGTTTATTCATCAGGCTGAAAAAGAGTTATGATCTTAACAGCTCACAACATATTTCCTCTTAAGGAA	chr11:88869988-88870107
BA_j195992_004783	TCATCAGGCTGAAAAAGAGTTATGATCTTAACAGCTCACAACATATTTCCTCTTAAGGAATTAATTATACTTGTGTTAAGAAATCATTTTCAAAATCACTTGGCATGTATGGTGAGACAT	chr11:88870048-88870167
BA_j195992_004784	TTAATTATACTTGTGTTAAGAAATCATTTTCAAAATCACTTGGCATGTATGGTGAGACATTGAAGGCATCGGTAGACAGTGACAAGACGTCAAAAAAGACAGTTAAACTGCATACATTAG	chr11:88870108-88870227
BA_j195992_004785	TGAAGGCATCGGTAGACAGTGACAAGACGTCAAAAAAGACAGTTAAACTGCATACATTAGAAATGAACGGAAAGATAGGATTAGAGGAAAATTTAATAGAAGGAGAGGAGAGAAAGCCAA	chr11:88870168-88870287
BA_j195992_004786	AAATGAACGGAAAGATAGGATTAGAGGAAAATTTAATAGAAGGAGAGGAGAGAAAGCCAAGGACAATGATGCAATGGCCAAAGACTTTTTAGGACAAGCATATTTAAGGTATCATTAGAC	chr11:88870228-88870347
BA_j195992_004787	GGACAATGATGCAATGGCCAAAGACTTTTTAGGACAAGCATATTTAAGGTATCATTAGACCTACACATATCTTGTTATTTATACTGCCTTTGAGGAATCTGAGCAGCTCATATTCTCATA	chr11:88870288-88870407
BA_j195992_004788	CTACACATATCTTGTTATTTATACTGCCTTTGAGGAATCTGAGCAGCTCATATTCTCATACTTATAACTATCTTCCTCATTGTCCATGAATTTAGCTTATCAGATTACCTCTTTGCTCTT	chr11:88870348-88870467
BA_j195992_004789	CTTATAACTATCTTCCTCATTGTCCATGAATTTAGCTTATCAGATTACCTCTTTGCTCTTGGAATGAGTTATTTTCCATAAATTTCCTGAGTGCATTTTACAAATAGATCCTTGGCAGTT	chr11:88870408-88870527
BA_j195992_004790	GGAATGAGTTATTTTCCATAAATTTCCTGAGTGCATTTTACAAATAGATCCTTGGCAGTTCGGCTATACCAGCTGTCTGGAGAGGTCAGTTACTCTGAATTCCCTAACGGTAAGCAACAT	chr11:88870468-88870587
BA_j195992_004791	CGGCTATACCAGCTGTCTGGAGAGGTCAGTTACTCTGAATTCCCTAACGGTAAGCAACATGACGGTTCAAATTGGGCTCCCAGCTTGTTAAATCCCAGTTCAAATCATTGCCCATCTTAA	chr11:88870528-88870647
BA_j195992_004792	GACGGTTCAAATTGGGCTCCCAGCTTGTTAAATCCCAGTTCAAATCATTGCCCATCTTAACTTTTAAAGATTAATCTCAGGAATAAGAAGTTGTCTTTTCTGTGTTGATCATGACCTTCC	chr11:88870588-88870707
BA_j195992_004793	CTTTTAAAGATTAATCTCAGGAATAAGAAGTTGTCTTTTCTGTGTTGATCATGACCTTCCTTTGAGGCAACAGTGGGGAGATAGGGACTCAAATTCAGAATGTTTATGAAAATAATTACA	chr11:88870648-88870767
BA_j195992_004794	TTTGAGGCAACAGTGGGGAGATAGGGACTCAAATTCAGAATGTTTATGAAAATAATTACAATGTGACAATGTGTGTCCAATCCCTTTCTTGGAAAACAGGGCAGGAGAAGCAATGGGAGA	chr11:88870708-88870827
BA_j195992_004795	ATGTGACAATGTGTGTCCAATCCCTTTCTTGGAAAACAGGGCAGGAGAAGCAATGGGAGAGAGAAAGATCAGAAGATAAGTGTTGTTGACTGTAGGTATGAGTGATATCAAAACCAAGGG	chr11:88870768-88870887
BA_j195992_004796	GAGAAAGATCAGAAGATAAGTGTTGTTGACTGTAGGTATGAGTGATATCAAAACCAAGGGGGTAGAGAGGGATGAGAGTCAACTGGGTGAGGTATCACGCAAGGTTCCTAAAGCAGAGAG	chr11:88870828-88870947
BA_j195992_004797	GGTAGAGAGGGATGAGAGTCAACTGGGTGAGGTATCACGCAAGGTTCCTAAAGCAGAGAGGGACTCTAAATAAGCTATCCAAGAAAAAGCCTAAGCCAGAAACAAAATTTGAGTGTAGAA	chr11:88870888-88871007
BA_j195992_004798	GGACTCTAAATAAGCTATCCAAGAAAAAGCCTAAGCCAGAAACAAAATTTGAGTGTAGAAATTGGACAGTCTGAGGGGAACAAAAAGATAAAACATACAAAGTGATAGGACAATCTAGTG	chr11:88870948-88871067
BA_j195992_004799	ATTGGACAGTCTGAGGGGAACAAAAAGATAAAACATACAAAGTGATAGGACAATCTAGTGGTGATAGTTCGATTCTGGGTAGAACTTAAAGAGACTTGAAGGATGACCATTTTTCAAAGA	chr11:88871008-88871127
BA_j195992_004800	GTGATAGTTCGATTCTGGGTAGAACTTAAAGAGACTTGAAGGATGACCATTTTTCAAAGACCAGATAATGACGTTGATAATGCAAGCGTAATATAATGAAATTTAAATCTGCTGCACAAC	chr11:88871068-88871187
BA_j195992_004801	CCAGATAATGACGTTGATAATGCAAGCGTAATATAATGAAATTTAAATCTGCTGCACAACCCTGAACATAAACTAACTACATCATTCATTGCTCACAAAAGAGACATCTAATATTTGGAA	chr11:88871128-88871247
BA_j195992_004802	CCTGAACATAAACTAACTACATCATTCATTGCTCACAAAAGAGACATCTAATATTTGGAAAGTACTAGTTTTGTTGGGGTTGAGATACAAGATAATCATCTCCTTGAATATACCTTTCTT	chr11:88871188-88871307
BA_j195992_004803	AGTACTAGTTTTGTTGGGGTTGAGATACAAGATAATCATCTCCTTGAATATACCTTTCTTAGGGACTTTCAAAGTTTATTTTGACTATGTCTAAGGTTTGTCACTAGCCACCACATGTGA	chr11:88871248-88871367
BA_j195992_004804	AGGGACTTTCAAAGTTTATTTTGACTATGTCTAAGGTTTGTCACTAGCCACCACATGTGAGACTGAACAGGTGGAAAGATAGACATGTAATCATACTAAATTCTCTAGTCCCATTATTGT	chr11:88871308-88871427
BA_j195992_004805	GACTGAACAGGTGGAAAGATAGACATGTAATCATACTAAATTCTCTAGTCCCATTATTGTTAACATACTCAATATAATTAACAATGAGGGTAATGTAATTCTCTGAAAATGTTTGTTTCT	chr11:88871368-88871487
BA_j195992_004806	TAACATACTCAATATAATTAACAATGAGGGTAATGTAATTCTCTGAAAATGTTTGTTTCTTGAACAAAAGGGTGTATAGATTTAACATATTTTAGTAATATGATTCTTCTCTGCCTCAGA	chr11:88871428-88871547
BA_j195992_004807	TGAACAAAAGGGTGTATAGATTTAACATATTTTAGTAATATGATTCTTCTCTGCCTCAGAAAACATTCTGATAACATTTAAATAAGTTAGACTGAAAATCATTCTATATTTAAAGGAAAA	chr11:88871488-88871607
BA_j195992_004808	AAACATTCTGATAACATTTAAATAAGTTAGACTGAAAATCATTCTATATTTAAAGGAAAATGACAAGGATCATCTCTCTCAAGTATGCAGAATATAATATTTGCTATTTATTTTTGTCCT	chr11:88871548-88871667
BA_j195992_004809	TGACAAGGATCATCTCTCTCAAGTATGCAGAATATAATATTTGCTATTTATTTTTGTCCTTGAATTTAAAAAAATATTATCAATTGTATAATTTGGTGAGTGATCAAAATTTTTTTAATC	chr11:88871608-88871727
BA_j195992_004810	TGAATTTAAAAAAATATTATCAATTGTATAATTTGGTGAGTGATCAAAATTTTTTTAATCTACATAGAATCACACCTACATAGAATCACACTAAGAAAACATAAGTTGATTTTATAGTAC	chr11:88871668-88871787
BA_j195992_004811	TACATAGAATCACACCTACATAGAATCACACTAAGAAAACATAAGTTGATTTTATAGTACAGTTATTTGAGCTATCTATTTTGCTAGACTGTAAAATTTATGAGAGTAGGGACCACATCT	chr11:88871728-88871847
BA_j195992_004812	AGTTATTTGAGCTATCTATTTTGCTAGACTGTAAAATTTATGAGAGTAGGGACCACATCTGGTTTTCTGATTTAGCACACCATTACAAAGTATAGGTTAAAACATGTTAAATGAGTCAGT	chr11:88871788-88871907
BA_j195992_004813	GGTTTTCTGATTTAGCACACCATTACAAAGTATAGGTTAAAACATGTTAAATGAGTCAGTAGCTCTCCTTATATCAGATGCGTGGAAAAAAAAAAAAAAACTCAATAATTAGAATTATTT	chr11:88871848-88871967
BA_j195992_004814	AGCTCTCCTTATATCAGATGCGTGGAAAAAAAAAAAAAAACTCAATAATTAGAATTATTTTTAAACCACAAATTTTGTTAAATAAATTTCCCTGAAATGAATGAGAGCATTAGCATTTTG	chr11:88871908-88872027
BA_j195992_004815	TTAAACCACAAATTTTGTTAAATAAATTTCCCTGAAATGAATGAGAGCATTAGCATTTTGCACTTAAATTCAAAATATTAAGTATTGATGATGTATCACACAGATACATAATCAAAAGGT	chr11:88871968-88872087
BA_j195992_004816	CACTTAAATTCAAAATATTAAGTATTGATGATGTATCACACAGATACATAATCAAAAGGTTTTTTTTTGATCATTCGGTTAATATGTATATGGTGTTTTCTATGTGTCATGCTTTTGTCT	chr11:88872028-88872147
BA_j195992_004817	TTTTTTTTGATCATTCGGTTAATATGTATATGGTGTTTTCTATGTGTCATGCTTTTGTCTAGGCTTTGTGGATACAGCTATAAATACAAGATTCTGAATTCCTGAAATTCATATTTTAAA	chr11:88872088-88872207
BA_j195992_004818	AGGCTTTGTGGATACAGCTATAAATACAAGATTCTGAATTCCTGAAATTCATATTTTAAAAAGGAAGACATAATAATCAAATAAATATAAAATACAATTTTAGGTAGTATGATTGGTGCT	chr11:88872148-88872267
BA_j195992_004819	AAGGAAGACATAATAATCAAATAAATATAAAATACAATTTTAGGTAGTATGATTGGTGCTATGAGAAAAATTAGAACAAAAGAAGGAGCCAGAGAGAAATAATCATATAAATTGAGAGGG	chr11:88872208-88872327
BA_j195992_004820	ATGAGAAAAATTAGAACAAAAGAAGGAGCCAGAGAGAAATAATCATATAAATTGAGAGGGGATTGTCAGATACAGATATTCTGAATAATGGACATCTGAATAAAGGACAGAATGAGTAAT	chr11:88872268-88872387
BA_j195992_004821	GATTGTCAGATACAGATATTCTGAATAATGGACATCTGAATAAAGGACAGAATGAGTAATATCTGGGACATAATCATTACAGACAGACAGAACAGCAAGAGACTGTCCTCAATCATCTTC	chr11:88872328-88872447
BA_j195992_004822	ATCTGGGACATAATCATTACAGACAGACAGAACAGCAAGAGACTGTCCTCAATCATCTTCTCATCTAGTTTCCAAATAATGGAGACAATAAACACAAATGCAGTCTAAAGAGAGATCAAA	chr11:88872388-88872507
BA_j195992_004823	TCATCTAGTTTCCAAATAATGGAGACAATAAACACAAATGCAGTCTAAAGAGAGATCAAAGAATACATTTACTAACAGCTAAGAAAATGTTCAATTATCCCTAAATTTAGGATTTCTGGA	chr11:88872448-88872567
BA_j195992_004824	GAATACATTTACTAACAGCTAAGAAAATGTTCAATTATCCCTAAATTTAGGATTTCTGGAATGATGAATTAGAGAGTATGGATTTAAATTGGTATTACAATGGACCATCTTACTCTCTCC	chr11:88872508-88872627
BA_j195992_004825	ATGATGAATTAGAGAGTATGGATTTAAATTGGTATTACAATGGACCATCTTACTCTCTCCTTGAATCTAAACCTTGAAGCATACTGATGGGGACCACAGTTTGATATCACAAGTTTCATC	chr11:88872568-88872687
BA_j195992_004826	TTGAATCTAAACCTTGAAGCATACTGATGGGGACCACAGTTTGATATCACAAGTTTCATCTACTTTGCCAGGCACCTGCTCATGCACCAAATTGCCTGCAAAGTGGACAGCTCAAGAATG	chr11:88872628-88872747
BA_j195992_004827	TACTTTGCCAGGCACCTGCTCATGCACCAAATTGCCTGCAAAGTGGACAGCTCAAGAATGCCAAGTGAAATTCTGAGAGGGAATGACAGGTTACATTATGGCAGGTCAGGGAATTGATCT	chr11:88872688-88872807
BA_j195992_004828	CCAAGTGAAATTCTGAGAGGGAATGACAGGTTACATTATGGCAGGTCAGGGAATTGATCTATCTTTTTCTGATGGTGTGTTAACTGCATGGATGCAATGTATATTGGAGAAGATAAGATA	chr11:88872748-88872867
BA_j195992_004829	ATCTTTTTCTGATGGTGTGTTAACTGCATGGATGCAATGTATATTGGAGAAGATAAGATAATATGTGTACCCACTGGAGAGTGAATATAACATAATTCAAACAAGAGACTATGTCTTACA	chr11:88872808-88872927
BA_j195992_004830	ATATGTGTACCCACTGGAGAGTGAATATAACATAATTCAAACAAGAGACTATGTCTTACATGAGCAGTGACTTTCTGAATACAGCACACCCACCAGTAGGAGAAACATGGCCTATTGACA	chr11:88872868-88872987
BA_j195992_004831	TGAGCAGTGACTTTCTGAATACAGCACACCCACCAGTAGGAGAAACATGGCCTATTGACAAGTTCTCACCAGTCCAATTATTTGTTCTTATTGCTAAAAGGAAAAGTAAGGGGAAAGGTG	chr11:88872928-88873047
BA_j195992_004832	AGTTCTCACCAGTCCAATTATTTGTTCTTATTGCTAAAAGGAAAAGTAAGGGGAAAGGTGGGATAGGAAGATATTACAGAAATTTCCTTAAGTATTTCTTCAGACAAGCTAAAGTGAAAC	chr11:88872988-88873107
BA_j195992_004833	GGATAGGAAGATATTACAGAAATTTCCTTAAGTATTTCTTCAGACAAGCTAAAGTGAAACTATTAGACAAAAGTTTACCTTCAACATTCCTCAAATATTGTTCTTTTATCCCAACAGACA	chr11:88873048-88873167
BA_j195992_004834	TATTAGACAAAAGTTTACCTTCAACATTCCTCAAATATTGTTCTTTTATCCCAACAGACAATGACAACACCTATGGTCAACCAGGAGTGTGTGTGTGTGTGTGTGTGTGTGTGTGTACAC	chr11:88873108-88873227
BA_j195992_004835	ATGACAACACCTATGGTCAACCAGGAGTGTGTGTGTGTGTGTGTGTGTGTGTGTGTACACATACATTGACGAAAAGACCAACAACAAATCATGGTTGTTCTGAAGTTCCCTTTATCATGT	chr11:88873168-88873287
BA_j195992_004836	ATACATTGACGAAAAGACCAACAACAAATCATGGTTGTTCTGAAGTTCCCTTTATCATGTTGTCCCCTAATCTCTACTACCAGTAAGCCTTTGTGTTATCCTAGGATGAGGCATGAGTGG	chr11:88873228-88873347
BA_j195992_004837	TGTCCCCTAATCTCTACTACCAGTAAGCCTTTGTGTTATCCTAGGATGAGGCATGAGTGGTTCAGTGTTTATAATAAGATGAGTCTAAAATGGACAATAAAGGGATTTTAGTTATATATT	chr11:88873288-88873407
BA_j195992_004838	TTCAGTGTTTATAATAAGATGAGTCTAAAATGGACAATAAAGGGATTTTAGTTATATATTATTTTATTTTTTGTCTTAAATTTTCCTTGTCATGTAGTCCAGTGTGTCTGGTCAGAGGAT	chr11:88873348-88873467
BA_j195992_004839	ATTTTATTTTTTGTCTTAAATTTTCCTTGTCATGTAGTCCAGTGTGTCTGGTCAGAGGATATAGGACAACCAACACTATGAAGTGGAATGAAAGTATTCCAGGGCCAGGTGCAGTGGCTC	chr11:88873408-88873527
BA_j195992_004840	ATAGGACAACCAACACTATGAAGTGGAATGAAAGTATTCCAGGGCCAGGTGCAGTGGCTCATGCCTATAATTCTAGCACACTGGGAGGCTGAAGCGGGAGGATTGCTTGAAGCCAGGAGT	chr11:88873468-88873587
BA_j195992_004841	ATGCCTATAATTCTAGCACACTGGGAGGCTGAAGCGGGAGGATTGCTTGAAGCCAGGAGTTAGAGACTAGCCTGGGCAAAAAAGTGAGACCACCCCCCAACCCAAATCCATAAAAAAAAA	chr11:88873528-88873647
BA_j195992_004842	TAGAGACTAGCCTGGGCAAAAAAGTGAGACCACCCCCCAACCCAAATCCATAAAAAAAAAAAATAGTATTTAAAATAATATAACTTTTGCAATATAAAAAGTACATAGGGAAAAAAATCA	chr11:88873588-88873707
BA_j195992_004843	AAATAGTATTTAAAATAATATAACTTTTGCAATATAAAAAGTACATAGGGAAAAAAATCAAACCTCTCAATAAGAAAATTTAAGTCTGAAAAAATTAAATGACTGACTATAGTCAAAAGA	chr11:88873648-88873767
BA_j195992_004844	AACCTCTCAATAAGAAAATTTAAGTCTGAAAAAATTAAATGACTGACTATAGTCAAAAGACATTCAAATCAGACGTTTTTAACTATTTAATATCTTAGTATGCTCAGTCTCCACCCAAAG	chr11:88873708-88873827
BA_j195992_004845	CATTCAAATCAGACGTTTTTAACTATTTAATATCTTAGTATGCTCAGTCTCCACCCAAAGAATTTCTCTCAAATAATATCCGAGTTTCTCTGCACAACTCTGACTCCTTCAGCATCTTTA	chr11:88873768-88873887
BA_j195992_004846	AATTTCTCTCAAATAATATCCGAGTTTCTCTGCACAACTCTGACTCCTTCAGCATCTTTAGATGGATATCACAAATTATCTCTTCAACTACACATGCTTCTTCTCTGTAAAAAATGCAAA	chr11:88873828-88873947
BA_j195992_004847	GATGGATATCACAAATTATCTCTTCAACTACACATGCTTCTTCTCTGTAAAAAATGCAAAAATAATTATAGTACTTTAAAAAATTATGCTAAGCAGGATTTTGTTTTCAGAAACTAGGAC	chr11:88873888-88874007
BA_j195992_004848	AATAATTATAGTACTTTAAAAAATTATGCTAAGCAGGATTTTGTTTTCAGAAACTAGGACTTAAAAGAGTTTAGATCGTCATTTTAAAAAAAAAACCATAGCAAAGACATCTGGATGGTA	chr11:88873948-88874067
BA_j195992_004849	TTAAAAGAGTTTAGATCGTCATTTTAAAAAAAAAACCATAGCAAAGACATCTGGATGGTATTTTGGAAAAATGGGAATTAGAAAAAAACAAAGGCATGTAAAGAATCTGAAATGCACTTA	chr11:88874008-88874127
BA_j195992_004850	TTTTGGAAAAATGGGAATTAGAAAAAAACAAAGGCATGTAAAGAATCTGAAATGCACTTATATTCTTTCAAAACTTAAACATTCGCAAATATGTCACATCTAGACACCAAGTCTTACTGA	chr11:88874068-88874187
BA_j195992_004851	TATTCTTTCAAAACTTAAACATTCGCAAATATGTCACATCTAGACACCAAGTCTTACTGAGGCCTCCTTCCTCCCCACGGTGTATTTCTCCCATCAATATTTAATTTTTTTGGTCCAATC	chr11:88874128-88874247
BA_j195992_004852	GGCCTCCTTCCTCCCCACGGTGTATTTCTCCCATCAATATTTAATTTTTTTGGTCCAATCCAAAAAGAGTCTTATTTAAATGGAATCTGGTTTCCTTTGTAATAGTTGCCCTCTGGAAGA	chr11:88874188-88874307
BA_j195992_004853	CAAAAAGAGTCTTATTTAAATGGAATCTGGTTTCCTTTGTAATAGTTGCCCTCTGGAAGACTCAAACTTTCTCATTTATTCTGCATTTTTAGAAGAATCTGAATCAATATAACCACAAAA	chr11:88874248-88874367
BA_j195992_004854	CTCAAACTTTCTCATTTATTCTGCATTTTTAGAAGAATCTGAATCAATATAACCACAAAATGGCTGCTACCACCTTTTTCCCAATACTCTGCAACCACCTCCCTCCAATACACCAAATAT	chr11:88874308-88874427
BA_j195992_004855	TGGCTGCTACCACCTTTTTCCCAATACTCTGCAACCACCTCCCTCCAATACACCAAATATGCTGGAGATCAGGTAGGAGGGAGGGTGTCCTACTGGTTCTATTTGATGGGAAAACTAGAA	chr11:88874368-88874487
BA_j195992_004856	GCTGGAGATCAGGTAGGAGGGAGGGTGTCCTACTGGTTCTATTTGATGGGAAAACTAGAAACAAGAAAATAAAAACAAAGTGAAAACCTTTTAATCAGCAAAGCATATGCCTACTAACCC	chr11:88874428-88874547
BA_j195992_004857	ACAAGAAAATAAAAACAAAGTGAAAACCTTTTAATCAGCAAAGCATATGCCTACTAACCCCAAAGCACACAGTGTTCATGGTAAAAGTGGATTTAAGAATGTGGTTTAGATAGACATCAA	chr11:88874488-88874607
BA_j195992_004858	CAAAGCACACAGTGTTCATGGTAAAAGTGGATTTAAGAATGTGGTTTAGATAGACATCAAACAGGATCCTTATATATTCACCCATGTTTATAGTCTGGAACACTCAACCTAAGGAAGGAG	chr11:88874548-88874667
BA_j195992_004859	ACAGGATCCTTATATATTCACCCATGTTTATAGTCTGGAACACTCAACCTAAGGAAGGAGCTGAATTTGCCAGGTACAAATAATTCAGATCTTCCACATTTACCAGTTACTTACAGGAAA	chr11:88874608-88874727
BA_j195992_004860	CTGAATTTGCCAGGTACAAATAATTCAGATCTTCCACATTTACCAGTTACTTACAGGAAAAGGAGAGAGGAAGACAATGAGAGAAACTGACAGAAAACCCATCCAAAGATAGGAAAAGAG	chr11:88874668-88874787
BA_j195992_004861	AGGAGAGAGGAAGACAATGAGAGAAACTGACAGAAAACCCATCCAAAGATAGGAAAAGAGAAAGGAGACAAAGAGAAACACAGAACAGATGAAGGGATAGAGACAGGTAAAAAGAGAGAC	chr11:88874728-88874847
BA_j195992_004862	AAAGGAGACAAAGAGAAACACAGAACAGATGAAGGGATAGAGACAGGTAAAAAGAGAGACAGAGAGGGAGATGAGGGGTGGGTAATTGAGGATATTCGGCCTGCCTTTAGAAAGCAACTG	chr11:88874788-88874907
BA_j195992_004863	AGAGAGGGAGATGAGGGGTGGGTAATTGAGGATATTCGGCCTGCCTTTAGAAAGCAACTGTAGGACTTTGACCCAAGTGTTCATACCACATGGAAGCAGAAAACAGAGAAGAGTCCTTAC	chr11:88874848-88874967
BA_j195992_004864	TAGGACTTTGACCCAAGTGTTCATACCACATGGAAGCAGAAAACAGAGAAGAGTCCTTACATTGATCTTCCTACTCATCTATGAGGTGGTCAGAGCAAGGAGAATGGTAAAGTATATTTC	chr11:88874908-88875027
BA_j195992_004865	ATTGATCTTCCTACTCATCTATGAGGTGGTCAGAGCAAGGAGAATGGTAAAGTATATTTCCAATGTTGCTCACTCTACATCCGTGTTTCACAAATTATATTAACTACTCTTTATCTTATG	chr11:88874968-88875087
BA_j195992_004866	CAATGTTGCTCACTCTACATCCGTGTTTCACAAATTATATTAACTACTCTTTATCTTATGAGCAGGGACAATAAAGATTCCTAGAAGATGGAAACTGCCTTCTTAGCATGATGCCAGAGG	chr11:88875028-88875147
BA_j195992_004867	AGCAGGGACAATAAAGATTCCTAGAAGATGGAAACTGCCTTCTTAGCATGATGCCAGAGGACACACGGTCTAGAGAAATGCTCTCCTCTGAGAGCCCAGATAGGAATGTAGGAAAAGGAA	chr11:88875088-88875207
BA_j195992_004868	ACACACGGTCTAGAGAAATGCTCTCCTCTGAGAGCCCAGATAGGAATGTAGGAAAAGGAAAAAGATTTCGTCCACCATACACAGCACTTTGCAGATTTTAACGTGGATTTCTATGACAGG	chr11:88875148-88875267
BA_j195992_004869	AAAGATTTCGTCCACCATACACAGCACTTTGCAGATTTTAACGTGGATTTCTATGACAGGTTGTATAACAGTGTCTGCAGCCATGAACAGAAAAGTGACTGAAAAATAGAAATGTTGGAG	chr11:88875208-88875327
BA_j195992_004870	TTGTATAACAGTGTCTGCAGCCATGAACAGAAAAGTGACTGAAAAATAGAAATGTTGGAGAACTTTATGCAGAGGAGGTAACAATTGTAAGAAGCTATAAAAATTAAGTAGGATTTTCAT	chr11:88875268-88875387
BA_j195992_004871	AACTTTATGCAGAGGAGGTAACAATTGTAAGAAGCTATAAAAATTAAGTAGGATTTTCATCAGGTTGTCAAATGAAAAAGACCATTCTAGGTAATAAGAGCAAAAACCTAGGGATATAAA	chr11:88875328-88875447
BA_j195992_004872	CAGGTTGTCAAATGAAAAAGACCATTCTAGGTAATAAGAGCAAAAACCTAGGGATATAAACTATATGTCTTGTTTAGCAAATAACGAGATTCAGTCAGAAAATGGTCGTGTGACTGGAAT	chr11:88875388-88875507
BA_j195992_004873	CTATATGTCTTGTTTAGCAAATAACGAGATTCAGTCAGAAAATGGTCGTGTGACTGGAATTGATAGAGAAGGAGAAATGGAGAGGTGGTGTATGCCTGTGAGTGTGCCGAGGTATGTAAA	chr11:88875448-88875567
BA_j195992_004874	TGATAGAGAAGGAGAAATGGAGAGGTGGTGTATGCCTGTGAGTGTGCCGAGGTATGTAAAGAAGGCTACTTGTTATTATGATGTGGTTATTTTAAATGTCATACTAAGAATTTATATCTT	chr11:88875508-88875627
BA_j195992_004875	GAAGGCTACTTGTTATTATGATGTGGTTATTTTAAATGTCATACTAAGAATTTATATCTTAATCTTCAGCAATGGAAAACCAATAAAGGAATGTTCAGTAGAGGAATGACAGAATATGAT	chr11:88875568-88875687
BA_j195992_004876	AATCTTCAGCAATGGAAAACCAATAAAGGAATGTTCAGTAGAGGAATGACAGAATATGATGAGTGATTTAAGAAAAAATATCTTTGGTGGCCATTTCAAATGTGAGAAAGAAAAACTAAA	chr11:88875628-88875747
BA_j195992_004877	GAGTGATTTAAGAAAAAATATCTTTGGTGGCCATTTCAAATGTGAGAAAGAAAAACTAAAGTTGAGGTGATCACAAAGTCTTTCTGGCCCAGGCAATCTCATCTACATCACTGGTACAAT	chr11:88875688-88875807
BA_j195992_004878	GTTGAGGTGATCACAAAGTCTTTCTGGCCCAGGCAATCTCATCTACATCACTGGTACAATGGTCCCCATGAGGTATGAGGTTTTATATTTTCACGAGACAGAACCTCTCTGACAACTTTG	chr11:88875748-88875867
BA_j195992_004879	GGTCCCCATGAGGTATGAGGTTTTATATTTTCACGAGACAGAACCTCTCTGACAACTTTGGGCCTCTGTAGCTTTTGGTAATGCTCTGAATGAGTCTTTGACAAATCTAGCTATGATACC	chr11:88875808-88875927
BA_j195992_004880	GGCCTCTGTAGCTTTTGGTAATGCTCTGAATGAGTCTTTGACAAATCTAGCTATGATACCAGCAGAGTTCAAGGCTTTATGTAATAGGCCAAAGACAATGGGGAAGATCTAGACTCAGAG	chr11:88875868-88875987
BA_j195992_004881	AGCAGAGTTCAAGGCTTTATGTAATAGGCCAAAGACAATGGGGAAGATCTAGACTCAGAGAGTTGCAGTGAATAACATTCCCAATTGACAAACTTAATCATCCTGTTCTTTGTGCCTAGT	chr11:88875928-88876047
BA_j195992_004882	GTTGCAGTGAATAACATTCCCAATTGACAAACTTAATCATCCTGTTCTTTGTGCCTAGTGACCAGCTACAAAATAGTTCTCAACCTTGGATGGCATCACTGACTTGAAAGTGCTAGGTAA	chr11:88875989-88876108
BA_j195992_004883	ACCAGCTACAAAATAGTTCTCAACCTTGGATGGCATCACTGACTTGAAAGTGCTAGGTAATTTATGGGAGTGTGTTTGATTACTGAAATCACTGGGGAGTGCTGCTGCATTTTACTAAAC	chr11:88876049-88876168
BA_j195992_004884	TTTATGGGAGTGTGTTTGATTACTGAAATCACTGGGGAGTGCTGCTGCATTTTACTAAACGGGGTTCAGAAATGCTAACCTTCCTGAAACATGTAGGGAAGGTCCTTAGCAATAACTAGC	chr11:88876109-88876228
BA_j195992_004885	GGGGTTCAGAAATGCTAACCTTCCTGAAACATGTAGGGAAGGTCCTTAGCAATAACTAGCATCATAACAATCCCATTCAAAATGCCAACAGTGCTCCTATGAGAAAAATTGTTACATCAA	chr11:88876169-88876288
BA_j195992_004886	ATCATAACAATCCCATTCAAAATGCCAACAGTGCTCCTATGAGAAAAATTGTTACATCAATATTTACCAAAGTGTTCTGGGGAGCATTTTAGTCCCAAGGAATTCTTTGAAAAACAAACC	chr11:88876229-88876348
BA_j195992_004887	TATTTACCAAAGTGTTCTGGGGAGCATTTTAGTCCCAAGGAATTCTTTGAAAAACAAACCAGTACCCAGAAATAAACCCACATATATATAGTCAACTAATTTTTGACAAAGGTGCTAAGA	chr11:88876289-88876408
BA_j195992_004888	AGTACCCAGAAATAAACCCACATATATATAGTCAACTAATTTTTGACAAAGGTGCTAAGAATACACAATAAGGAAAGAATAGCCTCTTCAATAAATTATACCTTGAAATGAAAAAGAATG	chr11:88876349-88876468
BA_j195992_004889	ATACACAATAAGGAAAGAATAGCCTCTTCAATAAATTATACCTTGAAATGAAAAAGAATGAAACTGGACCCTTATAATACATCTCACACAAAATCAACTCATAATAAATTAAAGACTTAA	chr11:88876409-88876528
BA_j195992_004890	AAACTGGACCCTTATAATACATCTCACACAAAATCAACTCATAATAAATTAAAGACTTAAAAGTAAGAACTGAAACAATAAAGTTTCTAAAAGAAAACATAAGGAAAAGCTCCTTAACAT	chr11:88876469-88876588
BA_j195992_004891	AAGTAAGAACTGAAACAATAAAGTTTCTAAAAGAAAACATAAGGAAAAGCTCCTTAACATGAGTCTTGGCAATGCTTTTTTCAATTTTACACCAAATGTACAGGGGACAAACACCAAAAT	chr11:88876529-88876648
BA_j195992_004892	GAGTCTTGGCAATGCTTTTTTCAATTTTACACCAAATGTACAGGGGACAAACACCAAAATGAATAAGTGGAATTACAGCAAACTAAAAGTCTTTGCACAGCCAAGGAAACAATCAACAAA	chr11:88876589-88876708
BA_j195992_004893	GAATAAGTGGAATTACAGCAAACTAAAAGTCTTTGCACAGCCAAGGAAACAATCAACAAAACAAAAAGGCAATCAAAAGAATGGGAGAAAAAAGTGCAAGTCATATATCTGATAAAAAGC	chr11:88876649-88876768
BA_j195992_004894	ACAAAAAGGCAATCAAAAGAATGGGAGAAAAAAGTGCAAGTCATATATCTGATAAAAAGCCAATATTCAAAATATTAAGAACACATGCAACTCAATATCAAGAATAATAATAAACACAAT	chr11:88876709-88876828
BA_j195992_004895	CAATATTCAAAATATTAAGAACACATGCAACTCAATATCAAGAATAATAATAAACACAATTTTAAAATAGGCAAAGAACCTGATAAGATTTTTCAAAGAAGACATATAAATGACCAACAG	chr11:88876769-88876888
BA_j195992_004896	TTTAAAATAGGCAAAGAACCTGATAAGATTTTTCAAAGAAGACATATAAATGACCAACAGGTATATATAAAAATGTTCAACATCACTAATCATCAAGAAAATGCATATCAAAACAGCAAT	chr11:88876829-88876948
BA_j195992_004897	TGAACGGATAAAGTATGGTATATATTATTCAATTGAATATTATTCAGCTTGAAAAAAGGAAATTCTATTTTTGTGACAACATGGAGGAACCTGGAGGACACCATTTTAAGTAAAATAAGC	chr11:88877241-88877360
BA_j195992_004898	AATTCTATTTTTGTGACAACATGGAGGAACCTGGAGGACACCATTTTAAGTAAAATAAGCCAGACAGAAAGAAGAACATTGCATACTCTCACTTATATGTGGAATTTATAAAGAAGTCAA	chr11:88877301-88877420
BA_j195992_004899	CAGACAGAAAGAAGAACATTGCATACTCTCACTTATATGTGGAATTTATAAAGAAGTCAAACTCATAGTAACGGAGAGTAGATTGGTAATTATTAGTGGCTGAGTGGGGGGCGGTGAGGA	chr11:88877361-88877480
BA_j195992_004900	ACTCATAGTAACGGAGAGTAGATTGGTAATTATTAGTGGCTGAGTGGGGGGCGGTGAGGAAAAAGGGGGCATATTAGTTAAAGGACACAAAGTTTCATTTAAAGATAAATAAATTTCATG	chr11:88877421-88877540
BA_j195992_004901	AAAAGGGGGCATATTAGTTAAAGGACACAAAGTTTCATTTAAAGATAAATAAATTTCATGGACCTAATGTACATCATGATTACTAGAGCTAATAATAATGTGTTGTATGTTTGTAATTTG	chr11:88877481-88877600
BA_j195992_004902	GACCTAATGTACATCATGATTACTAGAGCTAATAATAATGTGTTGTATGTTTGTAATTTGCTGAGAGTAGATCTAGGTATTCTCACCACATACACACAAACGGTAACTATGTGAGATAAT	chr11:88877541-88877660
BA_j195992_004903	CTGAGAGTAGATCTAGGTATTCTCACCACATACACACAAACGGTAACTATGTGAGATAATGAATATGTTAATTATCTGTATTGTGGTAATTATTTCACAATGTATATGCATCTCAAAACA	chr11:88877601-88877720
BA_j195992_004904	GAATATGTTAATTATCTGTATTGTGGTAATTATTTCACAATGTATATGCATCTCAAAACATCAGTTTGTACACCGTGAATGCATGTAATTTTTATTTGTCAATCATACTACAAAAAAGCT	chr11:88877661-88877780
BA_j195992_004905	TCAGTTTGTACACCGTGAATGCATGTAATTTTTATTTGTCAATCATACTACAAAAAAGCTGGGAGGGAAACAAAGATACTGTTCTGCAATAAGTTAGTTTGCCAATTCTGAATACTATAC	chr11:88877721-88877840
BA_j195992_004906	GGGAGGGAAACAAAGATACTGTTCTGCAATAAGTTAGTTTGCCAATTCTGAATACTATACTTCCTCCTAAGAGAAATTCATACATTCGCATAGGTAAAGAATTAAACACCTCTGTTATGC	chr11:88877781-88877900
BA_j195992_004907	TTCCTCCTAAGAGAAATTCATACATTCGCATAGGTAAAGAATTAAACACCTCTGTTATGCTTTAAGTAATTTGATTTTAAAAAAACATATGTGTTTATAACATCCTATGGACCACTTTCA	chr11:88877841-88877960
BA_j195992_004908	TTTAAGTAATTTGATTTTAAAAAAACATATGTGTTTATAACATCCTATGGACCACTTTCAAATATGTACACTTCAAATAGCAAGGGAAACTGCTGGTTCTCAAATTTGCTTTTGATTAGA	chr11:88877901-88878020
BA_j195992_004909	AATATGTACACTTCAAATAGCAAGGGAAACTGCTGGTTCTCAAATTTGCTTTTGATTAGACTCAACTAGGGATCTTTTAAAAAACAAAAAAACTCTAGTGTAAGATTCCCACCTCCAGAG	chr11:88877961-88878080
BA_j195992_004910	CTCAACTAGGGATCTTTTAAAAAACAAAAAAACTCTAGTGTAAGATTCCCACCTCCAGAGATTCTGGTGTTGCCTATGCAACAGCGTTTTTTAAACTCCCTTGGGGATTTTAATAATCTA	chr11:88878021-88878140
BA_j195992_004911	ATTCTGGTGTTGCCTATGCAACAGCGTTTTTTAAACTCCCTTGGGGATTTTAATAATCTAGCCAGGTTGACAACTACTGCTTTGAATTATCACTGCCTTTACTCAATAGGCACTCATTTC	chr11:88878081-88878200
BA_j195992_004912	GCCAGGTTGACAACTACTGCTTTGAATTATCACTGCCTTTACTCAATAGGCACTCATTTCTCACGACAGATGCCAATGGCATTTGTTTATTTGTTTATTTATTTATTTAGAAGCTGTCTT	chr11:88878141-88878260
BA_j195992_004913	TCACGACAGATGCCAATGGCATTTGTTTATTTGTTTATTTATTTATTTAGAAGCTGTCTTAGTTTGAATTAGTATAACAGCATGATAAGCAAAAAATTAAAATCAGGACTATAATCATAT	chr11:88878201-88878320
BA_j195992_004914	AGTTTGAATTAGTATAACAGCATGATAAGCAAAAAATTAAAATCAGGACTATAATCATATTTGCAGGGCTATCTTCAGATATTAGAGCAACTACAGACTCATGTCTTTCAAGTTTCATTT	chr11:88878261-88878380
BA_j195992_004915	TTGCAGGGCTATCTTCAGATATTAGAGCAACTACAGACTCATGTCTTTCAAGTTTCATTTTTCTAATTTAAGAAATGACTAAGTATGCATTGGTTTATCACGTGGCAATAATAAATTGAA	chr11:88878321-88878440
BA_j195992_004916	TTCTAATTTAAGAAATGACTAAGTATGCATTGGTTTATCACGTGGCAATAATAAATTGAAAGAGAAATAGATATTATGTTGGATGGAGCACATTTTGAAGAGACATAACAAAAATCACTA	chr11:88878381-88878500
BA_j195992_004917	AGAGAAATAGATATTATGTTGGATGGAGCACATTTTGAAGAGACATAACAAAAATCACTACAGACCAAGGAGAGACATGTTTAGGCACATATTTAGAAAGAAGGCTCCAGCAAATTACAG	chr11:88878441-88878560
BA_j195992_004918	CAGACCAAGGAGAGACATGTTTAGGCACATATTTAGAAAGAAGGCTCCAGCAAATTACAGAAATAGATGCAAAAAAGAGAGACTAGAGGTGGGAATGGTCAGCAGGACTTACCAAATAAC	chr11:88878501-88878620
BA_j195992_004919	AAATAGATGCAAAAAAGAGAGACTAGAGGTGGGAATGGTCAGCAGGACTTACCAAATAACCAGAGAAGTGATTATGAAGCTTCAAATTATGGCTGGGCACTAAGGATGAAGGAAATGACT	chr11:88878561-88878680
BA_j195992_004920	CAGAGAAGTGATTATGAAGCTTCAAATTATGGCTGGGCACTAAGGATGAAGGAAATGACTCAAGTAGAAGAAGTATTTCTTTGTTAGGATCTTGCTGGAATGCTTAGAATGCTTATTGGT	chr11:88878621-88878740
BA_j195992_004921	CAAGTAGAAGAAGTATTTCTTTGTTAGGATCTTGCTGGAATGCTTAGAATGCTTATTGGTATAAGTGAGAAAAATGACAAAATGAAAATTTTTACATATAGCTCCCAGATTTTTAGTTCA	chr11:88878681-88878800
BA_j195992_004922	ATAAGTGAGAAAAATGACAAAATGAAAATTTTTACATATAGCTCCCAGATTTTTAGTTCAGGAAGCTAAAATACAGGAGAATGAAATAATTTAGAAGGCATACATTTAGAATCGTGTTTT	chr11:88878741-88878860
BA_j195992_004923	GGAAGCTAAAATACAGGAGAATGAAATAATTTAGAAGGCATACATTTAGAATCGTGTTTTTTTTTTAAAGTACATATTTAAAACTATTAAAATTTAGATATTTATCCAGGCAGAAAAAAT	chr11:88878801-88878920
BA_j195992_004924	TTTTTTAAAGTACATATTTAAAACTATTAAAATTTAGATATTTATCCAGGCAGAAAAAATAAAGAAATTAAAGGAAAAGACAGAGAATAGAACTTGAGAAACATCTACATAAGGGATGAC	chr11:88878861-88878980
BA_j195992_004925	AAAGAAATTAAAGGAAAAGACAGAGAATAGAACTTGAGAAACATCTACATAAGGGATGACAGGCAGAAGAAAAGCAAGTGAAGGAGAAATAGATAAAATGATTAGAGGATGACAAAACCA	chr11:88878921-88879040
BA_j195992_004926	AGGCAGAAGAAAAGCAAGTGAAGGAGAAATAGATAAAATGATTAGAGGATGACAAAACCACAGAAAACCAAAATGGGGAGATATTCAATGGGGAAGAGGAAGATAACAGGACCGGGGTAC	chr11:88878981-88879100
BA_j195992_004927	CAGAAAACCAAAATGGGGAGATATTCAATGGGGAAGAGGAAGATAACAGGACCGGGGTACAGAGAAATGTCAAAGAACGAGAACAAAGAAAAACTCATTGTTCTAGCTACTAGGAACCTA	chr11:88879041-88879160
BA_j195992_004928	AGAGAAATGTCAAAGAACGAGAACAAAGAAAAACTCATTGTTCTAGCTACTAGGAACCTACTGCTGACCTGTGAGAGTTGTGTCTCCTATGCTGAATGGAAGTATGGGACATGGGGAGTT	chr11:88879101-88879220
BA_j195992_004929	CTGAAAGGACTGAAGTAGGGTGTCATAAGGGGATGGAGGTGGGGTTTGGGAGTACAGATGAAAGAACAAGTTATAAGAGAAATCAAAAAATAAGGGTAAGGGTAGAGAGAGTATTAGCTT	chr11:88879310-88879429
BA_j195992_004930	AAAGAACAAGTTATAAGAGAAATCAAAAAATAAGGGTAAGGGTAGAGAGAGTATTAGCTTCTGAAGGGTAGAAAGTCTCCTTCTGAAGCAGCAGAAAGGTTTTAGAAAAGTAAGACACCA	chr11:88879370-88879489
BA_j195992_004931	CTGAAGGGTAGAAAGTCTCCTTCTGAAGCAGCAGAAAGGTTTTAGAAAAGTAAGACACCAAGTATGATGGCTAATTTAATATGTTAATTTGCCTGGCCCATGGTGTCCATATATTTTGTC	chr11:88879430-88879549
BA_j195992_004932	AGTATGATGGCTAATTTAATATGTTAATTTGCCTGGCCCATGGTGTCCATATATTTTGTCAAACATTATCCTGAATGTTTCTGTTAAGCTGCTTTTGAGATGAGATTAACATTTAAATTG	chr11:88879490-88879609
BA_j195992_004933	AAACATTATCCTGAATGTTTCTGTTAAGCTGCTTTTGAGATGAGATTAACATTTAAATTGGTAAATTTTAAATATGCAGTTTACCCTACATAATCTCATACAATCAGTTGAAGGCCTTAG	chr11:88879550-88879669
BA_j195992_004934	GTAAATTTTAAATATGCAGTTTACCCTACATAATCTCATACAATCAGTTGAAGGCCTTAGTAGAACAAAGACTGATCTAGAATTCTACCAGAGCAAGAAGGAATTCAACCAGTAGACTGC	chr11:88879610-88879729
BA_j195992_004935	TAGAACAAAGACTGATCTAGAATTCTACCAGAGCAAGAAGGAATTCAACCAGTAGACTGCCTTTGGACTTTAACTGTGACTAATTTCTGAGTCTTCAGCCTTCTGGCCTACTCTTAAGAG	chr11:88879670-88879789
BA_j195992_004936	CTTTGGACTTTAACTGTGACTAATTTCTGAGTCTTCAGCCTTCTGGCCTACTCTTAAGAGATTTTGGATGAGCCAAGCCTCCGCAGTCATGTGAGCCAATTTCTTAAAGTGAAAAAAAAA	chr11:88879730-88879849
BA_j195992_004937	ATTTTGGATGAGCCAAGCCTCCGCAGTCATGTGAGCCAATTTCTTAAAGTGAAAAAAAAAATCTCTTTCTCTCTCTCTGTATAAACACAGACACACACACACACACACACACACACACAC	chr11:88879790-88879909
BA_j195992_004938	ATCTCTTTCTCTCTCTCTGTATAAACACAGACACACACACACACACACACACACACACACACACATGCATATGTACATACAGGTACACATATATACAGATCTGTGTATAAAAACACATAC	chr11:88879850-88879969
BA_j195992_004939	ACACATGCATATGTACATACAGGTACACATATATACAGATCTGTGTATAAAAACACATACATATACATCATATTGGTTCTCTTTCTCTGAAGAACCTTAACTAATACACCAGATTATCTG	chr11:88879910-88880029
BA_j195992_004940	ATATACATCATATTGGTTCTCTTTCTCTGAAGAACCTTAACTAATACACCAGATTATCTGCCAAGAAGAAGAAAGCATGTGAGATAGGTGTCTAGCATCTACTGTGGAAAAAACTCAATA	chr11:88879970-88880089
BA_j195992_004941	CCAAGAAGAAGAAAGCATGTGAGATAGGTGTCTAGCATCTACTGTGGAAAAAACTCAATAGAAGTACCGAAGGTCCAGTTGAAGTTTAACAAATTTGTCTTATATTTACCTAAGATGTCT	chr11:88880030-88880149
BA_j195992_004942	GAAGTACCGAAGGTCCAGTTGAAGTTTAACAAATTTGTCTTATATTTACCTAAGATGTCTTTTTCCTAGTGGTGACATTCTGGGAATTTAGGAGAAAAATGTTATTAAAAAATGTTACTG	chr11:88880090-88880209
BA_j195992_004943	TTTTCCTAGTGGTGACATTCTGGGAATTTAGGAGAAAAATGTTATTAAAAAATGTTACTGAATTTCTCACTTATTTTGAATAGAAAACAGTGTAAAAGAAGTCTCTATAATATTAGTGAG	chr11:88880150-88880269
BA_j195992_004944	AATTTCTCACTTATTTTGAATAGAAAACAGTGTAAAAGAAGTCTCTATAATATTAGTGAGAATTTTTTCTTTAGCAGTGTATTAAAAGATATGAAAAAACAAATGTCAGAACTATTAACA	chr11:88880210-88880329
BA_j195992_004945	AATTTTTTCTTTAGCAGTGTATTAAAAGATATGAAAAAACAAATGTCAGAACTATTAACATTTCATCCTCTTCATGATCACAAAACGGATGACAAAAAAATATCATAAGCTTCTGACTGA	chr11:88880270-88880389
BA_j195992_004946	TTTCATCCTCTTCATGATCACAAAACGGATGACAAAAAAATATCATAAGCTTCTGACTGAATTGGGTCATTAGTCTAGTAACAACTCTAAAATTGATGTGAGTGTGAAAACTTGGGCCAA	chr11:88880330-88880449
BA_j195992_004947	ATTGGGTCATTAGTCTAGTAACAACTCTAAAATTGATGTGAGTGTGAAAACTTGGGCCAACCGAGGGAAATAAATAATCTCTGTCATCAGCTTCCTATAAGTGATTTTGACTGCTCAACA	chr11:88880390-88880509
BA_j195992_004948	CCGAGGGAAATAAATAATCTCTGTCATCAGCTTCCTATAAGTGATTTTGACTGCTCAACAAATACAAAGAGATGTTTTAGGTGATTTATTGCCTGTCATAACAGATTCAGACTCAAACCC	chr11:88880450-88880569
BA_j195992_004949	AATACAAAGAGATGTTTTAGGTGATTTATTGCCTGTCATAACAGATTCAGACTCAAACCCTAGGTATACCTTACTCAGTGTCAATCTGATCTATAAAAAGATAAGTGGCACTCCTGAAGT	chr11:88880510-88880629
BA_j195992_004950	TAGGTATACCTTACTCAGTGTCAATCTGATCTATAAAAAGATAAGTGGCACTCCTGAAGTTTTATGGACACAGAGGAAATCAAGAAAGAAGTTAAATGTAAACATTGCAAAATCCATTTC	chr11:88880570-88880689
BA_j195992_004951	TTTATGGACACAGAGGAAATCAAGAAAGAAGTTAAATGTAAACATTGCAAAATCCATTTCTTATTTGTCCAGTGTCTACTGTTATAGCATGTTTGAATAGAAGTTCAAAAGGTAGTGTGG	chr11:88880630-88880749
BA_j195992_004952	TTATTTGTCCAGTGTCTACTGTTATAGCATGTTTGAATAGAAGTTCAAAAGGTAGTGTGGCCCAAGGAGAGAGCATTTAGATGAAATTACTCCCATAGATGGAGTAATTACAAAGTCCTC	chr11:88880690-88880809
BA_j195992_004953	CCCAAGGAGAGAGCATTTAGATGAAATTACTCCCATAGATGGAGTAATTACAAAGTCCTCAATGACAGATTTGGAGCATGTCAATATTCAAACTCTCAGAGACTTCATTTTGAAGTCTGC	chr11:88880750-88880869
BA_j195992_004954	AATGACAGATTTGGAGCATGTCAATATTCAAACTCTCAGAGACTTCATTTTGAAGTCTGCAAAAGTCTCAATTGCAATTTACTGTTCTTCACCCCATGGGGTTTTACTAAAAATGTGATG	chr11:88880810-88880929
BA_j195992_004955	AAAAGTCTCAATTGCAATTTACTGTTCTTCACCCCATGGGGTTTTACTAAAAATGTGATGAGGAGTTCAAGTAAATTTAATAGTAGTTATTGATGCCTATAGTGTCCACACAGAAATAAT	chr11:88880870-88880989
BA_j195992_004956	AGGAGTTCAAGTAAATTTAATAGTAGTTATTGATGCCTATAGTGTCCACACAGAAATAATCATCACTATGTTTTCCACTAATTAGGAATCAATAGTGTTCCTGTTATAGTTACCCACACC	chr11:88880930-88881049
BA_j195992_004957	CATCACTATGTTTTCCACTAATTAGGAATCAATAGTGTTCCTGTTATAGTTACCCACACCATCCCTTCCCTTTTTAATGGATGTGGCCTTTTGAGGGATCAAGGTATTCTTATGTGAAAA	chr11:88880990-88881109
BA_j195992_004958	CCCTAGGGAGTCACCTATTCACTATAGACTGAGACTGTGGGATACCTATTCCCTGTAGATTGAGAAAGTGAATATTGATTTCCCTACCCCCAGCCAAGGCCTCAACATTTATCTGGTGCT	chr11:88920284-88920403
BA_j195992_004959	TGAGAAAGTGAATATTGATTTCCCTACCCCCAGCCAAGGCCTCAACATTTATCTGGTGCTGCAAATTGCATAGCCAGTCCTGCCTAGAGCACCACAATATTTACAGGTAAGACAGACGAG	chr11:88920344-88920463
BA_j195992_004960	GCAAATTGCATAGCCAGTCCTGCCTAGAGCACCACAATATTTACAGGTAAGACAGACGAGGAAGAGCTAGTAGGACACACCAAGTAGTAACAGCAAGAGAGAAAGGCAAAAATCAAAGGG	chr11:88920404-88920523
BA_j195992_004961	GAAGAGCTAGTAGGACACACCAAGTAGTAACAGCAAGAGAGAAAGGCAAAAATCAAAGGGGATGTGATTATAGAAATCAGTACATAGAGGAATGTGTTTTGTGAAAATGAAAGTGGTCAA	chr11:88920464-88920583
BA_j195992_004962	GATGTGATTATAGAAATCAGTACATAGAGGAATGTGTTTTGTGAAAATGAAAGTGGTCAACTGTGCCTAATGCTATCTTAACATGGGGACTTGCAGGGATAATTGGATTTTATAATATGG	chr11:88920524-88920643
BA_j195992_004963	CTGTGCCTAATGCTATCTTAACATGGGGACTTGCAGGGATAATTGGATTTTATAATATGGAGTCTTTGAAGGTTCATAACAAACTCATTGGCCAAGAGATGACAGGGGAAGATGACTAGA	chr11:88920584-88920703
BA_j195992_004964	AGTCTTTGAAGGTTCATAACAAACTCATTGGCCAAGAGATGACAGGGGAAGATGACTAGAGTGCCTTTATGTGGGAATGGGTAGCCAGGAAATGGAATTTTCATTTAAGATACTTGCTAA	chr11:88920644-88920763
BA_j195992_004965	GTGCCTTTATGTGGGAATGGGTAGCCAGGAAATGGAATTTTCATTTAAGATACTTGCTAAGATTTAAGCTTTAAATCATGTAGTCTATATTCAAATATTAACTCCCCCCGTTTTATAAAC	chr11:88920704-88920823
BA_j195992_004966	GATTTAAGCTTTAAATCATGTAGTCTATATTCAAATATTAACTCCCCCCGTTTTATAAACTATAAATGTTTGATGAAGCCACTTAACCTCTATAAGCCTGTTTTCTCATTGATGAGATGG	chr11:88920764-88920883
BA_j195992_004967	TATAAATGTTTGATGAAGCCACTTAACCTCTATAAGCCTGTTTTCTCATTGATGAGATGGAAATATCAAAAGAACTCCTCTCATAGAATAATTGATTTACTGTTATTGAATTTCAAACCA	chr11:88920824-88920943
BA_j195992_004968	AAATATCAAAAGAACTCCTCTCATAGAATAATTGATTTACTGTTATTGAATTTCAAACCAAAGTTTTCAAATGTCTTTGTGTCAGGCACCATACCATTACACAATAATACATAGTGAATA	chr11:88920884-88921003
BA_j195992_004969	TACTTAAAATGCTAATACTTATTAAAAATGTTTAAGTCAATGAATAAGGCAATATGGTATAGACATTAAATCTTCATGACCATACTTATTAGACTGTAAACTCTATAAAAATAAAAACTA	chr11:88921338-88921457
BA_j195992_004970	AGACATTAAATCTTCATGACCATACTTATTAGACTGTAAACTCTATAAAAATAAAAACTATGTTTATCGTGTTCAGTATGTATTCTTGTATTCTGGTATAATGCCTGACACATAGACATT	chr11:88921398-88921517
BA_j195992_004971	TGTTTATCGTGTTCAGTATGTATTCTTGTATTCTGGTATAATGCCTGACACATAGACATTTTAAAACTTCGGTTTGAAAAGCAGCAACAATAAATCAATCATTCTATGAGAGTTCTTTTG	chr11:88921458-88921577
BA_j195992_004972	TTAAAACTTCGGTTTGAAAAGCAGCAACAATAAATCAATCATTCTATGAGAGTTCTTTTGATTACATAGTTTGTTAGAAGGTGCTAAGTGCACAGATAAAGCAGAAATTAGTGGTGTACA	chr11:88921518-88921637
BA_j195992_004973	ATTACATAGTTTGTTAGAAGGTGCTAAGTGCACAGATAAAGCAGAAATTAGTGGTGTACAGTAAATGTTTAATAACTTGTTCTCAATGGAGGAGTGGGAAAGTAGGGAGAGATGATTCTG	chr11:88921578-88921697
BA_j195992_004974	GTAAATGTTTAATAACTTGTTCTCAATGGAGGAGTGGGAAAGTAGGGAGAGATGATTCTGATTTGCCAATTGTTGTGGTGTAAATACTGACAATGGTAGATTTCCATCTAATGATGGGAT	chr11:88921638-88921757
BA_j195992_004975	ATTTGCCAATTGTTGTGGTGTAAATACTGACAATGGTAGATTTCCATCTAATGATGGGATACTGCTGAACATTCTAATATTGAGAAGGGTTACACACTTTGAACTTTTGCTAGCTAGTGC	chr11:88921698-88921817
BA_j195992_004976	ACTGCTGAACATTCTAATATTGAGAAGGGTTACACACTTTGAACTTTTGCTAGCTAGTGCTAACCAGCTCTACAACACTGCTAAAGTGGGTAAGGCTGAATATGATGTTAAATAGATGTT	chr11:88921758-88921877
BA_j195992_004977	TAACCAGCTCTACAACACTGCTAAAGTGGGTAAGGCTGAATATGATGTTAAATAGATGTTTAGTGTAGATTTCATTAAGATAATGAAGATATGAATAACCCAAGCAGGTATCAAGGGAAA	chr11:88921818-88921937
BA_j195992_004978	TAGTGTAGATTTCATTAAGATAATGAAGATATGAATAACCCAAGCAGGTATCAAGGGAAAACAGTCTACCCAGAAAAAATAACCAGTACAGGAACATGTTGCATAAGAGTGATTGGTGAG	chr11:88921878-88921997
BA_j195992_004979	ACAGTCTACCCAGAAAAAATAACCAGTACAGGAACATGTTGCATAAGAGTGATTGGTGAGTTTTGGGAAGGGCAAAGAGGCCAGTGAAGTTATAGAAGAGAGGGAAAGGGAAAGATCAGT	chr11:88921938-88922057
BA_j195992_004980	TTTTGGGAAGGGCAAAGAGGCCAGTGAAGTTATAGAAGAGAGGGAAAGGGAAAGATCAGTAGGAAATAATGTTTGCATCAGTCAGGATCTCAGTAGGAAATAGATACCCAAACCAAGTTA	chr11:88921998-88922117
BA_j195992_004981	AGGAAATAATGTTTGCATCAGTCAGGATCTCAGTAGGAAATAGATACCCAAACCAAGTTATATTAAGACAGTTTATTTAGAAAAATTTGATCAAGGTTTAGGGAAACCAACAAAGAACAA	chr11:88922058-88922177
BA_j195992_004982	TATTAAGACAGTTTATTTAGAAAAATTTGATCAAGGTTTAGGGAAACCAACAAAGAACAACATCCTGTTGTCAGCCACAACTGAGATACAGGACTAGAACTCTCTATTTTATTTTAACCT	chr11:88922118-88922237
BA_j195992_004983	CATCCTGTTGTCAGCCACAACTGAGATACAGGACTAGAACTCTCTATTTTATTTTAACCTAGAACCTACTTTTAAAAATTTTTTAATGTTGAGTTCTGCTAGACTAGTTATAAAAGCACA	chr11:88922178-88922297
BA_j195992_004984	AGAACCTACTTTTAAAAATTTTTTAATGTTGAGTTCTGCTAGACTAGTTATAAAAGCACAAAATACACTAAAGATGAAGTTGGAAAACTTGGGTTGCCATCACAACACTGCCATTTATTT	chr11:88922238-88922357
BA_j195992_004985	AAATACACTAAAGATGAAGTTGGAAAACTTGGGTTGCCATCACAACACTGCCATTTATTTGCCATATAACCTGAGAAATGCCACTTACCCTCTCTGAGTCTCATTTTCCTTATTTGTGAA	chr11:88922298-88922417
BA_j195992_004986	GCCATATAACCTGAGAAATGCCACTTACCCTCTCTGAGTCTCATTTTCCTTATTTGTGAAGCGAAATGTATTGTTTTGTGATGTAAATGAAACAATGCATGTGCCGTGTTTTCTTAAAAA	chr11:88922358-88922477
BA_j195992_004987	GCGAAATGTATTGTTTTGTGATGTAAATGAAACAATGCATGTGCCGTGTTTTCTTAAAAAGTTTTGCTTATAGAAAGGTGAGAAATTCTTATTTTTAAGACGGTATTTCTACAATGAAAA	chr11:88922418-88922537
BA_j195992_004988	GTTTTGCTTATAGAAAGGTGAGAAATTCTTATTTTTAAGACGGTATTTCTACAATGAAAATCACCTTGGTTCTAGCTAAAGGATCAGAGAAATTTCTTTTCTTAAAAAACAATCAACCAC	chr11:88922478-88922597
BA_j195992_004989	TCACCTTGGTTCTAGCTAAAGGATCAGAGAAATTTCTTTTCTTAAAAAACAATCAACCACGAGTATTGTACTGCACATCAAAAAAAAAAGGGACAATAATAGGATATTTTATGAACAAAA	chr11:88922538-88922657
BA_j195992_004990	GAGTATTGTACTGCACATCAAAAAAAAAAGGGACAATAATAGGATATTTTATGAACAAAAAGCACAAAATGAAACTATTTCTAGTCCTTGACATTCTGAATATAATATAGATTAATGTTT	chr11:88922598-88922717
BA_j195992_004991	AGCACAAAATGAAACTATTTCTAGTCCTTGACATTCTGAATATAATATAGATTAATGTTTTTAAAGCTACTGTTTATTGAGTGTTTTCTGTTGGTCATGCCATGTGCTATGGGCTTTATA	chr11:88922658-88922777
BA_j195992_004992	TTAAAGCTACTGTTTATTGAGTGTTTTCTGTTGGTCATGCCATGTGCTATGGGCTTTATATACAGTAAGATGCCTATCTCTATTGTTACCAACCCCAGCCTCAGCACTTGGCACAGTGCT	chr11:88922718-88922837
BA_j195992_004993	TACAGTAAGATGCCTATCTCTATTGTTACCAACCCCAGCCTCAGCACTTGGCACAGTGCTTAATATATAATAGGTGTTTAATAAATATTTTATTTTCTATAACTATGTGAGGTAGTTGTT	chr11:88922778-88922897
BA_j195992_004994	TAATATATAATAGGTGTTTAATAAATATTTTATTTTCTATAACTATGTGAGGTAGTTGTTATTATCTTCATTTGATAGATGAGGCCTAGACAGTTAAATCATTTTCTTAAGTGGTAGATG	chr11:88922838-88922957
BA_j195992_004995	ATTATCTTCATTTGATAGATGAGGCCTAGACAGTTAAATCATTTTCTTAAGTGGTAGATGCAACACTAGAATCCTGTTCCAGGTTTTAACTTTTATGGCTCATTCTGTAACCTTCAAAAA	chr11:88922898-88923017
BA_j195992_004996	CAACACTAGAATCCTGTTCCAGGTTTTAACTTTTATGGCTCATTCTGTAACCTTCAAAAAGCTAATTCTAAAATACAGTAGTATGCCACACAATGGCATTTCTGTCAAGGATGGACCACA	chr11:88922958-88923077
BA_j195992_004997	GCTAATTCTAAAATACAGTAGTATGCCACACAATGGCATTTCTGTCAAGGATGGACCACATATATGACAGAGGTCCCACACTACTATAATGGAGCTGAAAAATTCCTGTCACCCAGTGAC	chr11:88923018-88923137
BA_j195992_004998	TATATGACAGAGGTCCCACACTACTATAATGGAGCTGAAAAATTCCTGTCACCCAGTGACATCATAGCAGTCATAATATTATACACAATGCATTACTCATGTCTTCGTGGTGATGCTGGT	chr11:88923078-88923197
BA_j195992_004999	ATCATAGCAGTCATAATATTATACACAATGCATTACTCATGTCTTCGTGGTGATGCTGGTGTAAACCTACTGAAATCCCACTTGTATAAAAGTCTAGCACATAGCATTATGTACACTACA	chr11:88923138-88923257
BA_j195992_005000	TGATAATGATAATAAACAACTATGTTACTGGTTTATGTATTTACTATCTATATTTTATCATTATTTTCGAATGTACTTCTTCCACTTATAAAAAAGTAAGTTAACTGTAAAACAGCCTCA	chr11:88923265-88923384
BA_j195992_005001	TTATTTTCGAATGTACTTCTTCCACTTATAAAAAAGTAAGTTAACTGTAAAACAGCCTCAGGCAGGCTCTCCAGGAGGTGTTCCACAAAACGCCTGGATGTTTTATAGAGATTGTTATAG	chr11:88923325-88923444
BA_j195992_005002	GGCAGGCTCTCCAGGAGGTGTTCCACAAAACGCCTGGATGTTTTATAGAGATTGTTATAGAGATGATAGCTCCATGTGTACTATTGCCCCTGAAGATTTTCCAGTGGGACAAGATGTGGA	chr11:88923385-88923504
BA_j195992_005003	AGATGATAGCTCCATGTGTACTATTGCCCCTGAAGATTTTCCAGTGGGACAAGATGTGGAGGTGGAAGACAATGATATTGACAACTTTGACTCTGTGTAGGCCTATGCTAGTGTGTATGC	chr11:88923445-88923564
BA_j195992_005004	GGTGGAAGACAATGATATTGACAACTTTGACTCTGTGTAGGCCTATGCTAGTGTGTATGCTTGTGTCTCAGTTTTTAACGAAATTTCAATTATGTTTATAATAAGTAAAAAATTAAATAG	chr11:88923505-88923624
BA_j195992_005005	TTGTGTCTCAGTTTTTAACGAAATTTCAATTATGTTTATAATAAGTAAAAAATTAAATAGCATAAAGCTTATAGGCTAAGGATATAATAAATATTTCCTACAGTTGTACAATATGTGTTT	chr11:88923565-88923684
BA_j195992_005006	CATAAAGCTTATAGGCTAAGGATATAATAAATATTTCCTACAGTTGTACAATATGTGTTTTAAGCTAAGTGCTATTATCAAAAGACTCAAAAAGTTTTAAAAAATTAAGTAAAAAAGTTA	chr11:88923625-88923744
BA_j195992_005007	TAAGCTAAGTGCTATTATCAAAAGACTCAAAAAGTTTTAAAAAATTAAGTAAAAAAGTTACAGGAAGCTAAGGTGAATTTATCATTAAAAAAGAAAAATATTTTTATAAATTTAATGTAG	chr11:88923685-88923804
BA_j195992_005008	CAGGAAGCTAAGGTGAATTTATCATTAAAAAAGAAAAATATTTTTATAAATTTAATGTAGCCGATATATATATAGTGTTTATAAAATCTACTGTAGTGTAGAGTAGTATCTTAGGCCTTT	chr11:88923745-88923864
BA_j195992_005009	CCGATATATATATAGTGTTTATAAAATCTACTGTAGTGTAGAGTAGTATCTTAGGCCTTTATATTCACTCCTTATTCCCTCACTTACTTACCCAATGCAACTTCTAGTCCTGCAAGGTCC	chr11:88923805-88923924
BA_j195992_005010	ATATTCACTCCTTATTCCCTCACTTACTTACCCAATGCAACTTCTAGTCCTGCAAGGTCCATTTATGGTAAGTGTCCTGTATATACAAGTATGCCATTTAAAAAAAAATTTTATACTGTA	chr11:88923865-88923984
BA_j195992_005011	ATTTATGGTAAGTGTCCTGTATATACAAGTATGCCATTTAAAAAAAAATTTTATACTGTATTTTTACTGTACCTTTTACATGTTTAGATAGGTTTAGATGTATAGATACTTGCCATTATC	chr11:88923925-88924044
BA_j195992_005012	TTTTTACTGTACCTTTTACATGTTTAGATAGGTTTAGATGTATAGATACTTGCCATTATCTTACAATTGCCTATAGTATTCAGTACAGTAATGTGCTGGACAGATTTGTAGCCTAGGAGC	chr11:88923985-88924104
BA_j195992_005013	TTACAATTGCCTATAGTATTCAGTACAGTAATGTGCTGGACAGATTTGTAGCCTAGGAGCAGTAGGTTTTACCAAACAGCCAAGATGTTTAGTAGGCTATACCATTCTAGGTTTGTGCAA	chr11:88924045-88924164
BA_j195992_005014	AGTAGGTTTTACCAAACAGCCAAGATGTTTAGTAGGCTATACCATTCTAGGTTTGTGCAAGTACACTGACTATGATGTTCACGCAATGACAAAATCACCTAATGATGGATTTCTCAGAAC	chr11:88924105-88924224
BA_j195992_005015	GTACACTGACTATGATGTTCACGCAATGACAAAATCACCTAATGATGGATTTCTCAGAACATATCCCTGTCATTAAAGACACATGATTGTAGTAATCTCCTCAGGAGAAGTCTAACAACG	chr11:88924165-88924284
BA_j195992_005016	ATATCCCTGTCATTAAAGACACATGATTGTAGTAATCTCCTCAGGAGAAGTCTAACAACGATAATTAGGAGTTCCAACATTTCTGCCTTCTCCTACTGACTCAGTGGTGGTGACAATTTG	chr11:88924225-88924344
BA_j195992_005017	ATAATTAGGAGTTCCAACATTTCTGCCTTCTCCTACTGACTCAGTGGTGGTGACAATTTGTTTAACATGAGGGTGTTTTGTACAGATTGTCTGTAGCCGATTGGAGGAGTACAACAGCCA	chr11:88924285-88924404
BA_j195992_005018	TTTAACATGAGGGTGTTTTGTACAGATTGTCTGTAGCCGATTGGAGGAGTACAACAGCCATCAGTCTTTATGCAATGGAACGCCCGAGGGACCTTTACGGCGTAATCCTGGAAACCATGA	chr11:88924345-88924464
BA_j195992_005019	TCAGTCTTTATGCAATGGAACGCCCGAGGGACCTTTACGGCGTAATCCTGGAAACCATGACAAATCCAGAACCCCAAGGCTCCCCTCTTCAGCTGATGTAGAATTTTGCCTGAGTTTGAC	chr11:88924405-88924524
BA_j195992_005020	CAAATCCAGAACCCCAAGGCTCCCCTCTTCAGCTGATGTAGAATTTTGCCTGAGTTTGACCCAATATGAATCTGGTTCCATGGATAAAGCTGCCAATTTCAGCTTTAGAAATACACTGGA	chr11:88924465-88924584
BA_j195992_005021	CCAATATGAATCTGGTTCCATGGATAAAGCTGCCAATTTCAGCTTTAGAAATACACTGGAAGGTAATCTCTTTCTTTTCACTTTTAATTTTTTTTCTGAATTCATATTTACAGTCTCTTA	chr11:88924525-88924644
BA_j195992_005022	AGGTAATCTCTTTCTTTTCACTTTTAATTTTTTTTCTGAATTCATATTTACAGTCTCTTATCCAAAGTCCTAGGAGGTATTTGAGAATTCAGAATTTTCTGAGTTGACCAAGAATATGTG	chr11:88924585-88924704
BA_j195992_005023	TCCAAAGTCCTAGGAGGTATTTGAGAATTCAGAATTTTCTGAGTTGACCAAGAATATGTGTTGTATATACTTATATCGACAATGACCCTAGCTGACACTGGTCAGCACGTTATAATTCAA	chr11:88924645-88924764
BA_j195992_005024	TTGTATATACTTATATCGACAATGACCCTAGCTGACACTGGTCAGCACGTTATAATTCAACGTGTTAGCTTCAGGAGCCAGGCATGGTGGCTCATGCCTGTAATCCCAGTTTACTTGGGA	chr11:88924705-88924824
BA_j195992_005025	CGTGTTAGCTTCAGGAGCCAGGCATGGTGGCTCATGCCTGTAATCCCAGTTTACTTGGGAGGCTGTGACAGGTGGATCACTTGAACTCAGAAGTTTCAGGCTGCAGTGAGCTATGATTGT	chr11:88924765-88924884
BA_j195992_005026	GGCTGTGACAGGTGGATCACTTGAACTCAGAAGTTTCAGGCTGCAGTGAGCTATGATTGTGTCACTGCATTCCAGCCTCGGTAACAAAGTGAGAGACTCTGAGGAAAGAAGCAGCAGCAG	chr11:88924825-88924944
BA_j195992_005027	GTCACTGCATTCCAGCCTCGGTAACAAAGTGAGAGACTCTGAGGAAAGAAGCAGCAGCAGAAGCAGAAGAAGCAGCAGTAGCAGCTTTAGTGAAATATATGAATATATTCATCATGGTAA	chr11:88924885-88925004
BA_j195992_005028	AAGCAGAAGAAGCAGCAGTAGCAGCTTTAGTGAAATATATGAATATATTCATCATGGTAATAAATACAGGCAATAGGCAACCTAATGGTGAGTAAAGTCAGTTTTTTCCATTAAAAGAGA	chr11:88924945-88925064
BA_j195992_005029	TAAATACAGGCAATAGGCAACCTAATGGTGAGTAAAGTCAGTTTTTTCCATTAAAAGAGAAAAATTAATTTCATTTCCAGAACATTTTGTATTGTGGAATTTCAGATATAAGTCTGTGGA	chr11:88925005-88925124
BA_j195992_005030	AAAATTAATTTCATTTCCAGAACATTTTGTATTGTGGAATTTCAGATATAAGTCTGTGGACTGATACTATTTTCCTACGTTTTAGTGTTTTAGTTTTCTCCTGTTTAAAATATTCTAGGC	chr11:88925065-88925184
BA_j195992_005031	CTGATACTATTTTCCTACGTTTTAGTGTTTTAGTTTTCTCCTGTTTAAAATATTCTAGGCAGTGGGTTCTTTGAGGTAAGTTCATTCATTTAACTGTAATAAGGACACAGCACATAGGTA	chr11:88925125-88925244
BA_j195992_005032	AGTGGGTTCTTTGAGGTAAGTTCATTCATTTAACTGTAATAAGGACACAGCACATAGGTAAAGCCTCCCTCTCATTATCCCTTAAGTTTTCTGTTCTTCATCAGAGATTACATCTCATGA	chr11:88925185-88925304
BA_j195992_005033	AAGCCTCCCTCTCATTATCCCTTAAGTTTTCTGTTCTTCATCAGAGATTACATCTCATGATCTTCTCTAACTCCTAAATATTTATCCTACAAATGTTTTCATCTTGCTTGCATTTTGCAT	chr11:88925245-88925364
BA_j195992_005034	TCTTCTCTAACTCCTAAATATTTATCCTACAAATGTTTTCATCTTGCTTGCATTTTGCATTCAAACATCGATTCATTCTTTTCTGCTTATAGCTGACTCAGTCATGAAACCCATTTCACT	chr11:88925305-88925424
BA_j195992_005035	TCAAACATCGATTCATTCTTTTCTGCTTATAGCTGACTCAGTCATGAAACCCATTTCACTCACATAAATTTGCATTAGGAAAACAAAATCACAAACAAACACAACAAAACAAAAACAAAC	chr11:88925365-88925484
BA_j195992_005036	CACATAAATTTGCATTAGGAAAACAAAATCACAAACAAACACAACAAAACAAAAACAAACAAAAAAAAACTCAATCAAGTCACAAATTTACCAGGAGTTTGGGGAAGACATAGGCACTGA	chr11:88925425-88925544
BA_j195992_005037	AAAAAAAAACTCAATCAAGTCACAAATTTACCAGGAGTTTGGGGAAGACATAGGCACTGACTTGTGGCAAGGCAGACAACTCAAAATTTAACACTAGACATCGCAGCTCCTAAAAGGCCT	chr11:88925485-88925604
BA_j195992_005038	CTTGTGGCAAGGCAGACAACTCAAAATTTAACACTAGACATCGCAGCTCCTAAAAGGCCTGTGACACCTTAACATGTAGAAAAACTTTCCTCTCTTTTGTAATCCTTTCTCCTTGACTTG	chr11:88925545-88925664
BA_j195992_005039	GTGACACCTTAACATGTAGAAAAACTTTCCTCTCTTTTGTAATCCTTTCTCCTTGACTTGTTCTTTTTTTTTCCTTTTTGTCATTGTTTTACACCCCAACTTTTATTATTGTACTGTGCA	chr11:88925605-88925724
BA_j195992_005040	TTCTTTTTTTTTCCTTTTTGTCATTGTTTTACACCCCAACTTTTATTATTGTACTGTGCAGAGTGGTTTTACTGTTTCATTCATTTCCCTGTTTTATTCAAAACCATAATCTCAGGGTCT	chr11:88925665-88925784
BA_j195992_005041	GAGTGGTTTTACTGTTTCATTCATTTCCCTGTTTTATTCAAAACCATAATCTCAGGGTCTTACATCCAGAATCAATTGAAGCAAGGCAAGTCTCATCCTAAAGATGAATTCTGTTTTCCA	chr11:88925725-88925844
BA_j195992_005042	TACATCCAGAATCAATTGAAGCAAGGCAAGTCTCATCCTAAAGATGAATTCTGTTTTCCAGCTATGAAAATAGAAATTAGGTTTATTCTTCTATGGTAATATTCATGATTAACTTTTTAA	chr11:88925785-88925904
BA_j195992_005043	GCTATGAAAATAGAAATTAGGTTTATTCTTCTATGGTAATATTCATGATTAACTTTTTAAAGTAATCACCGTATCCAAAACACCATGTCAAACACTTTGTATGGCATTAATTCACTCAAT	chr11:88925845-88925964
BA_j195992_005044	AGTAATCACCGTATCCAAAACACCATGTCAAACACTTTGTATGGCATTAATTCACTCAATTCTAATAACTATCCCCTGAGGAAGATTGTATTTATTATTCCCACTTTTAAGGGAGGAAAC	chr11:88925905-88926024
BA_j195992_005045	TCTAATAACTATCCCCTGAGGAAGATTGTATTTATTATTCCCACTTTTAAGGGAGGAAACATTATCAGAGATATTCATCTTTTGGTTATTGATTCCCATTGAAAAGTGGTGGAGATAATC	chr11:88925965-88926084
BA_j195992_005046	ATTATCAGAGATATTCATCTTTTGGTTATTGATTCCCATTGAAAAGTGGTGGAGATAATCTGCCCCCAGCTTTATCAAGTACCAAAGTCCAAGTTCTTTCCATTGCACTCTGATAATCAA	chr11:88926025-88926144
BA_j195992_005047	TGCCCCCAGCTTTATCAAGTACCAAAGTCCAAGTTCTTTCCATTGCACTCTGATAATCAACAGTGGGTTGAGAGTTTCTTTAAAGTGGACAATACCAGTTTGGTCTTTTGACATAAGAAG	chr11:88926085-88926204
BA_j195992_005048	CAGTGGGTTGAGAGTTTCTTTAAAGTGGACAATACCAGTTTGGTCTTTTGACATAAGAAGGCAAGACATAATGCCAGGTAATCTCAGAGCCTATATAACAAATCTAAGGTACACAATTTC	chr11:88926145-88926264
BA_j195992_005049	GCAAGACATAATGCCAGGTAATCTCAGAGCCTATATAACAAATCTAAGGTACACAATTTCAAAGTCACCATCTGGGAGGATTGGGTGACCCACTGGACTCTTCAGGGATTAACAACAGTA	chr11:88926205-88926324
BA_j195992_005050	AAAGTCACCATCTGGGAGGATTGGGTGACCCACTGGACTCTTCAGGGATTAACAACAGTACTCAGAATGCTGATATTAATGACATTGCAAAGCGAAGCTACATCTTTAAGGAAACTGGAG	chr11:88926265-88926384
BA_j195992_005051	CTCAGAATGCTGATATTAATGACATTGCAAAGCGAAGCTACATCTTTAAGGAAACTGGAGCATTTTGCTGTTTTTTCAGCCATAAGTGACAAAGCATATATTTTATTATTAAGAAGCATG	chr11:88926325-88926444
BA_j195992_005052	CATTTTGCTGTTTTTTCAGCCATAAGTGACAAAGCATATATTTTATTATTAAGAAGCATGGGTTAGTTGCAGAAATAAGGCAGGGGAACATCACTCGTCTAGGGTCTCAAGTCAAAGAAA	chr11:88926385-88926504
BA_j195992_005053	GGTTAGTTGCAGAAATAAGGCAGGGGAACATCACTCGTCTAGGGTCTCAAGTCAAAGAAAAAAAGTGGCTCAAGATGTGTCAACTCAGCCAGTGGTTTTCAAGTGAGAGTCTAATACACA	chr11:88926445-88926564
BA_j195992_005054	AAAAGTGGCTCAAGATGTGTCAACTCAGCCAGTGGTTTTCAAGTGAGAGTCTAATACACACAGGTGAGGAGGGAACAGCAGATTTACTACAAATAATTTGCTACTACAAATAATTTATGT	chr11:88926505-88926624
BA_j195992_005055	CAGGTGAGGAGGGAACAGCAGATTTACTACAAATAATTTGCTACTACAAATAATTTATGTTTGTAAATTATTTTTTCCCATAATTTATTCTCATTCTTACACACTTTAGTAGGCAAAGTG	chr11:88926565-88926684
BA_j195992_005056	TTGTAAATTATTTTTTCCCATAATTTATTCTCATTCTTACACACTTTAGTAGGCAAAGTGTGTGAGAAGCAAACAGATGCAACATAGCATATTGTCTGGCACACAGTCGTTCGGTAAGTA	chr11:88926625-88926744
BA_j195992_005057	TGTGAGAAGCAAACAGATGCAACATAGCATATTGTCTGGCACACAGTCGTTCGGTAAGTATCTGATAACCGAGTATGTAAATAATAGCTAGAATCTTTCAAATTGCATCTAAACCACCAC	chr11:88926685-88926804
BA_j195992_005058	TCTGATAACCGAGTATGTAAATAATAGCTAGAATCTTTCAAATTGCATCTAAACCACCACTTACCTTATCCATGCCTGTTGTATGAAGTCCATGTCATGAGAGAAAATGTGAGAAACCAT	chr11:88926745-88926864
BA_j195992_005059	TTACCTTATCCATGCCTGTTGTATGAAGTCCATGTCATGAGAGAAAATGTGAGAAACCATTAAGCTCAGCTGCTAAGAAGAACTTTTCTTTACCAGGTACACATTTTAAAATTATTTTTT	chr11:88926805-88926924
BA_j195992_005060	TAAGCTCAGCTGCTAAGAAGAACTTTTCTTTACCAGGTACACATTTTAAAATTATTTTTTCTTAAATTTGTATTCAGCAATAATTTTAAGCTTACAGAGATGTTGTGAAAATAAAAGCAA	chr11:88926865-88926984
BA_j195992_005061	CTTAAATTTGTATTCAGCAATAATTTTAAGCTTACAGAGATGTTGTGAAAATAAAAGCAATACAAAAAACATGAATATATATTTTACCCAAACTTACTTACATTGTATCCTGTTTCTCTC	chr11:88926925-88927044
BA_j195992_005062	TACAAAAAACATGAATATATATTTTACCCAAACTTACTTACATTGTATCCTGTTTCTCTCTCTCTCTCTCCCAGTCTGAGCCATTTTAAGGGTAAATTGCATAGACTGTAACTCTTTACC	chr11:88926985-88927104
BA_j195992_005063	TCTCTCTCTCCCAGTCTGAGCCATTTTAAGGGTAAATTGCATAGACTGTAACTCTTTACCCCTGAATATTTTAGTGTGTATTTCCTAAGAATAGGAATAGACTCATATAGCCACAGAACA	chr11:88927045-88927164
BA_j195992_005064	CCTGAATATTTTAGTGTGTATTTCCTAAGAATAGGAATAGACTCATATAGCCACAGAACAGTTTTCAACTTCAGTAAACTCTATATTGATATAATGCTTTTATCAAATCTACTGTATATC	chr11:88927105-88927224
BA_j195992_005065	GTTTTCAACTTCAGTAAACTCTATATTGATATAATGCTTTTATCAAATCTACTGTATATCAGTTTTTAAAATTAGATATAATAATATCCTCAGTATTTTTCCTCTCCAAAATAGAATCTA	chr11:88927165-88927284
BA_j195992_005066	AGTTTTTAAAATTAGATATAATAATATCCTCAGTATTTTTCCTCTCCAAAATAGAATCTAGTCTAGGATCAAATAGCATTTAGTTTTCATGGTTCTTTAGTCTGAAATATTTCCATAACC	chr11:88927225-88927344
BA_j195992_005067	GTCTAGGATCAAATAGCATTTAGTTTTCATGGTTCTTTAGTCTGAAATATTTCCATAACCTTGTACATATGTGTCTTTATGTGCTTGACAGCTCTGGAGGATATAGTTCCTCCTCTTCCT	chr11:88927285-88927404
BA_j195992_005068	TTGTACATATGTGTCTTTATGTGCTTGACAGCTCTGGAGGATATAGTTCCTCCTCTTCCTCCTCATTTTTTTAATAGAACATTCTTCATTTTGAGTGTATCTAATATTTCTTCATGACTA	chr11:88927345-88927464
BA_j195992_005069	CCTCATTTTTTTAATAGAACATTCTTCATTTTGAGTGTATCTAATATTTCTTCATGACTAGATCCAGGTAATGCACTATTAGCCAAAATTCCACATAGGTGATTATGCATCTTTCTGAGA	chr11:88927405-88927524
BA_j195992_005070	GATCCAGGTAATGCACTATTAGCCAAAATTCCACATAGGTGATTATGCATCTTTCTGAGATGGTGTCACATCTGGAGGCACATCATGACCATCTGTCTCACGTTGGTGATGTTAATCACC	chr11:88927465-88927584
BA_j195992_005071	TGGTGTCACATCTGGAGGCACATCATGACCATCTGTCTCACGTTGGTGATGTTAATCACCTACTCCAGATGTGGTCCAATTTTCCCACTGTATAATTATTTCTTCCCCTTGTTTAATAAA	chr11:88927525-88927644
BA_j195992_005072	TACTCCAGATGTGGTCCAATTTTCCCACTGTATAATTATTTCTTCCCCTTGTTTAATAAACTGTCTACATGGAGACATTTTAAGACTATGCAAATACCTCACCTCTTATCACAATTTCTT	chr11:88927585-88927704
BA_j195992_005073	CTGTCTACATGGAGACATTTTAAGACTATGCAAATACCTCACCTCTTATCACAATTTCTTCTACAGTTGGCATCGTCGATGGTTACAAATTTATGATTTTTCAACTTCAGCACTGCTTTT	chr11:88927645-88927764
BA_j195992_005074	CTACAGTTGGCATCGTCGATGGTTACAAATTTATGATTTTTCAACTTCAGCACTGCTTTTAAATTTATTAGCCAATATTCAGGATTCTACTATTAGCAAAAATCCTCCATTTTTTCTATC	chr11:88927705-88927824
BA_j195992_005075	TCTATCTATCTATCTATCTATCATCTATCTATATTAATGGTATGGAGTAAAGGCTTTCCATTGTTTGATAGTGTATAACTCATTGATGTGCTTAATTATCTTTGTGTTCCAATGGTTCCA	chr11:88927831-88927950
BA_j195992_005076	TTGTTTGATAGTGTATAACTCATTGATGTGCTTAATTATCTTTGTGTTCCAATGGTTCCAGAATTTGCCCATGGTACACCTTCAAGCTGGTTCTTATGTCTCCATTTCATATACACATTT	chr11:88927891-88928010
BA_j195992_005077	GAATTTGCCCATGGTACACCTTCAAGCTGGTTCTTATGTCTCCATTTCATATACACATTTTTTAAAACACACATTCTCTCTGGTAAGCAAATTATTCTAGAGCATCTTGTACCTACAATG	chr11:88927951-88928070
BA_j195992_005078	TTTAAAACACACATTCTCTCTGGTAAGCAAATTATTCTAGAGCATCTTGTACCTACAATGCTCCAGGCCTGAAATTAGCCATGACTCCAAGGAGTAATGTTTTCTTTCATTGGGAAGGAA	chr11:88928011-88928130
BA_j195992_005079	CTCCAGGCCTGAAATTAGCCATGACTCCAAGGAGTAATGTTTTCTTTCATTGGGAAGGAAACTCAAGATCAAGATTCGGAAGCAAGTTTTCCTCACCAGAGAGACACATTTTATCTCACA	chr11:88928071-88928190
BA_j195992_005080	ACTCAAGATCAAGATTCGGAAGCAAGTTTTCCTCACCAGAGAGACACATTTTATCTCACATCATGAATAGGACAGGGATGTGGGGTGTCTTGGTCTATAAGGAGTACACAAGTGAATATA	chr11:88928131-88928250
BA_j195992_005081	TCATGAATAGGACAGGGATGTGGGGTGTCTTGGTCTATAAGGAGTACACAAGTGAATATAGCAGTGAGGACAGTAGGACTTGAGAGGAGAGCAAATGTCAAAATTATACTCTGCTCTCTC	chr11:88928191-88928310
BA_j195992_005082	GCAGTGAGGACAGTAGGACTTGAGAGGAGAGCAAATGTCAAAATTATACTCTGCTCTCTCAATAAATGCATATGAAATGGAATTGTTACTTTTGATTATACCTCAAAGTTATTGCTTCCT	chr11:88928251-88928370
BA_j195992_005083	AATAAATGCATATGAAATGGAATTGTTACTTTTGATTATACCTCAAAGTTATTGCTTCCTTTTCTTTCTTGGTCTCGTGAGAAGTGTATAATGCACTTCCCATGGAACAAAATATTCATA	chr11:88928311-88928430
BA_j195992_005084	TTTCTTTCTTGGTCTCGTGAGAAGTGTATAATGCACTTCCCATGGAACAAAATATTCATAGTCATTGCTAGGACAAAGGAACTGTTTTATTTTTGTCTACTGAAGTTATTTAAGTAAACT	chr11:88928371-88928490
BA_j195992_005085	GTCATTGCTAGGACAAAGGAACTGTTTTATTTTTGTCTACTGAAGTTATTTAAGTAAACTCAGCTTTCCTCTTAGATTTCATTGCTGAAATAGTGAAGATGTGTAATTTGTGAATTGTGT	chr11:88928431-88928550
BA_j195992_005086	CAGCTTTCCTCTTAGATTTCATTGCTGAAATAGTGAAGATGTGTAATTTGTGAATTGTGTAAGAGAGACCACATGGCCGGGTGTGGTGGCTCACGCCTGTAAACCCAGCAATTTGGAAGT	chr11:88928491-88928610
BA_j195992_005087	CCTGAGTGAGACTCTTCCCATAAATAAATAAATAAATAAATAAAAATAAAATAAAAACCTCATGTTTCTAGATAAAGCAAAGAAAAATAAGTCTGTATTATAAGAAGTTTTCTGATTAGG	chr11:88928819-88928938
BA_j195992_005088	CATGTTTCTAGATAAAGCAAAGAAAAATAAGTCTGTATTATAAGAAGTTTTCTGATTAGGTTAAATAGGGGACCCTGTGCAGTGTCAGTTGTCACATTAAAACAGAAATTTTCTCTCATG	chr11:88928879-88928998
BA_j195992_005089	TTAAATAGGGGACCCTGTGCAGTGTCAGTTGTCACATTAAAACAGAAATTTTCTCTCATGAAACTCTCTATCCATTATGTCCTGTATTTCAGAGTTTACAAGAGATTTTTTGTTTACTTT	chr11:88928939-88929058
BA_j195992_005090	AAACTCTCTATCCATTATGTCCTGTATTTCAGAGTTTACAAGAGATTTTTTGTTTACTTTTTCTTTTATTTATTTTTTTAATAGCACTGTTGGAGAATGGGACATGGGGACTGAAATTTC	chr11:88928999-88929118
BA_j195992_005091	TTCTTTTATTTATTTTTTTAATAGCACTGTTGGAGAATGGGACATGGGGACTGAAATTTCAATGAATTGGTTAAAAGTAATCAAACTGACTAGGATTACATCCTAGCTCAACCACTTCCT	chr11:88929059-88929178
BA_j195992_005092	AATGAATTGGTTAAAAGTAATCAAACTGACTAGGATTACATCCTAGCTCAACCACTTCCTAGATGTGTGACCTTGGGTATGTTATTTAACTTCTCATATGTAAAATGTGGATAACAATAA	chr11:88929119-88929238
BA_j195992_005093	AGATGTGTGACCTTGGGTATGTTATTTAACTTCTCATATGTAAAATGTGGATAACAATAATAATGTATAAGATTCAAAGAATTAAATGATGCAATACATGTAAGGTAGTTAGAACATTTT	chr11:88929179-88929298
BA_j195992_005094	TAATGTATAAGATTCAAAGAATTAAATGATGCAATACATGTAAGGTAGTTAGAACATTTTTTCAACAAAGGGCACAACAGTATTGTGTTAAGCTGTGGTTAGTTACTGACAACTTAGCAA	chr11:88929239-88929358
BA_j195992_005095	TTCAACAAAGGGCACAACAGTATTGTGTTAAGCTGTGGTTAGTTACTGACAACTTAGCAATCATTAACTTCTCTGGCAATTAGCTTAACAAAGTAAGTTTACAGTGAGTCCTGAGAAAAT	chr11:88929299-88929418
BA_j195992_005096	TCATTAACTTCTCTGGCAATTAGCTTAACAAAGTAAGTTTACAGTGAGTCCTGAGAAAATATATTATAATGGCCTACATTTAGTGGAAAAATAAGGGAAAGGGGAGGATGGAAAATTCAT	chr11:88929359-88929478
BA_j195992_005097	ATATTATAATGGCCTACATTTAGTGGAAAAATAAGGGAAAGGGGAGGATGGAAAATTCATGAAGATAGAACCAAAAATAAATAATGTTTCTGGAGACAGATAGGATTTCAGGACAAGTTT	chr11:88929419-88929538
BA_j195992_005098	GAAGATAGAACCAAAAATAAATAATGTTTCTGGAGACAGATAGGATTTCAGGACAAGTTTCAAAAATGAGGTGACAGCAGGAACAAAGGTATCTTCTGTTACCCAAAAGGGAAAAAGGAG	chr11:88929479-88929598
BA_j195992_005099	CAAAAATGAGGTGACAGCAGGAACAAAGGTATCTTCTGTTACCCAAAAGGGAAAAAGGAGACAGGAACAAGGAACAACTTCTTGGCGTTTAATGGTGTGTTTCCAATTCTGAGCACAGTG	chr11:88929539-88929658
BA_j195992_005100	ACAGGAACAAGGAACAACTTCTTGGCGTTTAATGGTGTGTTTCCAATTCTGAGCACAGTGGCTGCCTATAGTAGGTGCTCATTAAGTATTGGCTGACAGACTGATAAATCAATAAATAAA	chr11:88929599-88929718
BA_j195992_005101	GCTGCCTATAGTAGGTGCTCATTAAGTATTGGCTGACAGACTGATAAATCAATAAATAAAAGAAAACTACCTTCATTGTAAAACTTACATATACCAAGAATAGTGTAAAATCAAATTAAT	chr11:88929659-88929778
BA_j195992_005102	AGAAAACTACCTTCATTGTAAAACTTACATATACCAAGAATAGTGTAAAATCAAATTAATCATAGGTAGGACCAAGTCAATCTTGGTTGATCATATATTGTTTCAAACCACCCCCTTCTA	chr11:88929719-88929838
BA_j195992_005103	CATAGGTAGGACCAAGTCAATCTTGGTTGATCATATATTGTTTCAAACCACCCCCTTCTAACAAATGCAGTTTATGACTATGGAAACTTACTATTGGAGGAGACTTCTCAGTATATTCAG	chr11:88929779-88929898
BA_j195992_005104	ACAAATGCAGTTTATGACTATGGAAACTTACTATTGGAGGAGACTTCTCAGTATATTCAGTCCGACATCCCACACTATGCTAAGATGCCCATTGGGATAACACCACCATGTGACCCATCA	chr11:88929839-88929958
BA_j195992_005105	TCCGACATCCCACACTATGCTAAGATGCCCATTGGGATAACACCACCATGTGACCCATCAAGGGAAAACCTACCCCACAAGGGAAAACATGAAGTTCTTTAGGCTAAACCAAAATCTAAT	chr11:88929899-88930018
BA_j195992_005106	AGGGAAAACCTACCCCACAAGGGAAAACATGAAGTTCTTTAGGCTAAACCAAAATCTAATTCCATTCGACTTAAATAGAGCCATCCATGAACCTGGTATTATGGTATACTATGGAAGTAC	chr11:88929959-88930078
BA_j195992_005107	TCCATTCGACTTAAATAGAGCCATCCATGAACCTGGTATTATGGTATACTATGGAAGTACAAAAAAATACAAAGATGACTTACACAGCTTATCTTACTGAAAAGCTCACCATCAAGTGAA	chr11:88930019-88930138
BA_j195992_005108	AAAAAAATACAAAGATGACTTACACAGCTTATCTTACTGAAAAGCTCACCATCAAGTGAAGAAACTCCACGTAAATACATAAAATGGTAATTGATATAAAATGAGGTAGGAACCCAGATA	chr11:88930079-88930198
BA_j195992_005109	GAAACTCCACGTAAATACATAAAATGGTAATTGATATAAAATGAGGTAGGAACCCAGATACACCAGAAATATTTCCTAAGGAGGTGAAAATAGAATTGGATCTTGAAATATCAGTAACTG	chr11:88930139-88930258
BA_j195992_005110	CACCAGAAATATTTCCTAAGGAGGTGAAAATAGAATTGGATCTTGAAATATCAGTAACTGCTCACTGAGCAGAGAAGAGGAGGAGAGGCATTTCCAGCAGAGGGAACAACATATGCAATG	chr11:88930199-88930318
BA_j195992_005111	CTCACTGAGCAGAGAAGAGGAGGAGAGGCATTTCCAGCAGAGGGAACAACATATGCAATGACACAGAGGTGTGAAAGTGTGAGATGAGTTACCAAAAAATGAGAAGTTCTACGTGGCTAG	chr11:88930259-88930378
BA_j195992_005112	ACACAGAGGTGTGAAAGTGTGAGATGAGTTACCAAAAAATGAGAAGTTCTACGTGGCTAGAATATTGAGTTTGTAGTGGGAAATAACAAGAGATGTAAGGAGTTTAGAAAAATCCGTGTA	chr11:88930319-88930438
BA_j195992_005113	AATATTGAGTTTGTAGTGGGAAATAACAAGAGATGTAAGGAGTTTAGAAAAATCCGTGTATACCAGTGTCTCTCAATCTTCTTGAAGGAAAAAAACACATTATAGGCCTCTAGGAATATG	chr11:88930379-88930498
BA_j195992_005114	TACCAGTGTCTCTCAATCTTCTTGAAGGAAAAAAACACATTATAGGCCTCTAGGAATATGTTCACAAATCCCTACAGAATTAAGAAACTGAAGTTTATTCTAAGATTCTTTCAAATCTTC	chr11:88930439-88930558
BA_j195992_005115	TTCACAAATCCCTACAGAATTAAGAAACTGAAGTTTATTCTAAGATTCTTTCAAATCTTCACTTTTAAAGAGTTATAAATTCATTCGTAATACATTAAATGTTAGCTGTCATCACCATAA	chr11:88930499-88930618
BA_j195992_005116	ACTTTTAAAGAGTTATAAATTCATTCGTAATACATTAAATGTTAGCTGTCATCACCATAAAAACCCAATGTTTAAAAACCATAACATTCTTATCTTCAAAAGTATGTCTGAAAAATTTGC	chr11:88930559-88930678
BA_j195992_005117	AAACCCAATGTTTAAAAACCATAACATTCTTATCTTCAAAAGTATGTCTGAAAAATTTGCCTTGAAAACATGCCATTGACAAGGGTAGTTGTGATAGGTTATTAAACAAGGAATTGATAT	chr11:88930619-88930738
BA_j195992_005118	CTTGAAAACATGCCATTGACAAGGGTAGTTGTGATAGGTTATTAAACAAGGAATTGATATTATCCTACCTATACTTCAAAAGATATGATGTTAGTGGCATTAGTAGAATGCAGAAAGATA	chr11:88930679-88930798
BA_j195992_005119	TATCCTACCTATACTTCAAAAGATATGATGTTAGTGGCATTAGTAGAATGCAGAAAGATAATCAGTGAGCTATTGGGGGGAGTCATGGATGAGAGCTTGATCTAAAGTAGTGAGAATGAG	chr11:88930739-88930858
BA_j195992_005120	ATCAGTGAGCTATTGGGGGGAGTCATGGATGAGAGCTTGATCTAAAGTAGTGAGAATGAGGATGAAGATGAGTTGGTTAGTATACAGAATCAGAAGCTCTCGGTGACTGACTGTAAGGCA	chr11:88930799-88930918
BA_j195992_005121	GATGAAGATGAGTTGGTTAGTATACAGAATCAGAAGCTCTCGGTGACTGACTGTAAGGCAGCAAGGAAAGCAACAAGTTCAGGATGATTCTGACACATCTGTGATTGATTTCTAACAATT	chr11:88930859-88930978
BA_j195992_005122	GCAAGGAAAGCAACAAGTTCAGGATGATTCTGACACATCTGTGATTGATTTCTAACAATTGGTCCTTGTTTTTGTCCTAGTAAGCTATACGTCATTTTAAAAATGTAATTTCTCTTCATA	chr11:88930919-88931038
BA_j195992_005123	GGTCCTTGTTTTTGTCCTAGTAAGCTATACGTCATTTTAAAAATGTAATTTCTCTTCATATAACAGCACTTATAAAGCTGATATTATGCTTCCTTCTCTAGAACCTTAACTTTTTTTCTG	chr11:88930979-88931098
BA_j195992_005124	TAACAGCACTTATAAAGCTGATATTATGCTTCCTTCTCTAGAACCTTAACTTTTTTTCTGCAGCCCTTCAGCTCTTTTTGTTTCAATGTCACTATCAAACACTTCACTAGGAACTATTTC	chr11:88931039-88931158
BA_j195992_005125	CAGCCCTTCAGCTCTTTTTGTTTCAATGTCACTATCAAACACTTCACTAGGAACTATTTCACCACTTCACATGCAAGGACTTTTTAAGGAGCAATCTACAGAGTGGTAAATGAGCTGTGG	chr11:88931099-88931218
BA_j195992_005126	ACCACTTCACATGCAAGGACTTTTTAAGGAGCAATCTACAGAGTGGTAAATGAGCTGTGGGCTTTAATGAGAAACAAGGGAAGTTTTGAAATTTTTAATGACATTTAAACAAGAATAGTG	chr11:88931159-88931278
BA_j195992_005127	GCTTTAATGAGAAACAAGGGAAGTTTTGAAATTTTTAATGACATTTAAACAAGAATAGTGTGTGTATTTGCAGAGAAAAGCCAGCTGGAAAACTACAATGAAGCCTCCATAGGTAATCTA	chr11:88931219-88931338
BA_j195992_005128	TGTGTATTTGCAGAGAAAAGCCAGCTGGAAAACTACAATGAAGCCTCCATAGGTAATCTAGTTTTCAGTCTTCCTGCCTGAGAAATGGACTTCCTTAGTTCATGCAACAACAACAACAAA	chr11:88931279-88931398
BA_j195992_005129	GTTTTCAGTCTTCCTGCCTGAGAAATGGACTTCCTTAGTTCATGCAACAACAACAACAAAAAAAAAGGTCACACAGATTCAAAAAATAAATTCATTTGACACTAATTGTATAAACTAGAT	chr11:88931339-88931458
BA_j195992_005130	AAAAAAGGTCACACAGATTCAAAAAATAAATTCATTTGACACTAATTGTATAAACTAGATAGCCAAGGAGATAGTTAACATGGAGTGACGCATTCTAGTAATTGGAAGGCTAAACTATTT	chr11:88931399-88931518
BA_j195992_005131	AGCCAAGGAGATAGTTAACATGGAGTGACGCATTCTAGTAATTGGAAGGCTAAACTATTTCCCTAGTATCTTCCTCACTAATTCTGAGGGAATCAGAAACTCAGTAGTTTGGTGTACCCT	chr11:88931459-88931578
BA_j195992_005132	CCCTAGTATCTTCCTCACTAATTCTGAGGGAATCAGAAACTCAGTAGTTTGGTGTACCCTGACTCCGAGAGAGGCAGAAGGTTTTGAAAGATGATTGCCAGACCAGGAAAACCTTTCCGG	chr11:88931519-88931638
BA_j195992_005133	GACTCCGAGAGAGGCAGAAGGTTTTGAAAGATGATTGCCAGACCAGGAAAACCTTTCCGGGCCTGTTTTAATTAATCCCCCAGATTTACCACCTTGATAACCACATTGGTATTCTGATCA	chr11:88931579-88931698
BA_j195992_005134	GCCTGTTTTAATTAATCCCCCAGATTTACCACCTTGATAACCACATTGGTATTCTGATCAGGCAATAATCCTGATAATAACAATAAGAATTCCTATGTGCCAGACATTAATACTCCTCAC	chr11:88931639-88931758
BA_j195992_005135	GGCAATAATCCTGATAATAACAATAAGAATTCCTATGTGCCAGACATTAATACTCCTCACATGTTATCTTATTTAGTCCTCACAACAGTCCTAGGACATTTCATTGATTAAACTAAAGCA	chr11:88931699-88931818
BA_j195992_005136	ATGTTATCTTATTTAGTCCTCACAACAGTCCTAGGACATTTCATTGATTAAACTAAAGCACCATTCTCAGCAAAGTAATTATTCTAATAAATTTAGGAGACAGTCTCTGTCCTTACATTA	chr11:88931759-88931878
BA_j195992_005137	CCATTCTCAGCAAAGTAATTATTCTAATAAATTTAGGAGACAGTCTCTGTCCTTACATTATAAGCTCATTCCACTCATTTTACTCAAAAGGTAACTTTTTTCTCATATATATATATATAT	chr11:88931819-88931938
BA_j195992_005138	GGTTTGTTACATATGTATACATGTGCCATGTTGGTGTGTGCTGCACCCATTAACTCATCATTTACCTTAGGTATATCTCCTAATGCTATCCCTTCCCCTTACCCCTACCCCATGACAGGC	chr11:88931980-88932099
BA_j195992_005139	GAGTCAAATGGTATTTCTAGTTCTAGATCCCTGAGGAATCTAGTTGTACTGGCATATGCAATTTATTGTTCATGCCAAATATGAATATTGACAAAGTAAAGTGAATTTATGTAAGCCTTG	chr11:88932455-88932574
BA_j195992_005140	ATTTATTGTTCATGCCAAATATGAATATTGACAAAGTAAAGTGAATTTATGTAAGCCTTGTGTCATCTTCACTCTGAATTAAAAGGTGCAGGTATTATCTTATGGCAAGTACTGTCTTAG	chr11:88932515-88932634
BA_j195992_005141	TGTCATCTTCACTCTGAATTAAAAGGTGCAGGTATTATCTTATGGCAAGTACTGTCTTAGGAAGATTCACTGGAAAGAGAGAAAGAGAGAAACTTCCCAGATTAGTGCAGAGTCCTTTAG	chr11:88932575-88932694
BA_j195992_005142	GAAGATTCACTGGAAAGAGAGAAAGAGAGAAACTTCCCAGATTAGTGCAGAGTCCTTTAGGGTCAATGAAAACACTGATATTGAAGACATATAGAACTGGATTTCAGTATCAGTTCTAAA	chr11:88932635-88932754
BA_j195992_005143	GGTCAATGAAAACACTGATATTGAAGACATATAGAACTGGATTTCAGTATCAGTTCTAAAATTCTGGGCATCTACTTCCTCATTTATAAAATTTCTTCAATAATTACATGCTCAGGTTAT	chr11:88932695-88932814
BA_j195992_005144	ATTCTGGGCATCTACTTCCTCATTTATAAAATTTCTTCAATAATTACATGCTCAGGTTATCATGAGAATTTATGTACATCTAGCTCCTATTACATACACAAAAAATGTTTCCCTTTTTCT	chr11:88932755-88932874
BA_j195992_005145	CATGAGAATTTATGTACATCTAGCTCCTATTACATACACAAAAAATGTTTCCCTTTTTCTCCTGCCACCTTCTCTGTAATCTTCAATAGTCTTCTCAACTTCTCTTATAATTTAGCATAG	chr11:88932815-88932934
BA_j195992_005146	CCTGCCACCTTCTCTGTAATCTTCAATAGTCTTCTCAACTTCTCTTATAATTTAGCATAGGCTGTCAGTCTTCATGATGTGTATTTATCCAAGCTAAAGAGCTTTTGTTTAATTTTTCAT	chr11:88932875-88932994
BA_j195992_005147	GCTGTCAGTCTTCATGATGTGTATTTATCCAAGCTAAAGAGCTTTTGTTTAATTTTTCATGATTTGAACTCACTGCTGTGGAAAATGGCTATTTAAAAGGGATAATGTCATTTTCCAAGA	chr11:88932935-88933054
BA_j195992_005148	GATTTGAACTCACTGCTGTGGAAAATGGCTATTTAAAAGGGATAATGTCATTTTCCAAGAATTCAATTGAGGGTCCTAGAAGATCTTTATGGAGCAAAATAATAATACACCTTTTCTAAG	chr11:88932995-88933114
BA_j195992_005149	ATTCAATTGAGGGTCCTAGAAGATCTTTATGGAGCAAAATAATAATACACCTTTTCTAAGTATAGAGTCAGGCATTAAGACATATAGACATTTCACTTCCTTGGGATAAGTCTTGGGAAA	chr11:88933055-88933174
BA_j195992_005150	TATAGAGTCAGGCATTAAGACATATAGACATTTCACTTCCTTGGGATAAGTCTTGGGAAAAATATCACTACACATTAGCAATACATATTGCAAATAAAATTTATAACTCTATTTTATGCA	chr11:88933115-88933234
BA_j195992_005151	AATATCACTACACATTAGCAATACATATTGCAAATAAAATTTATAACTCTATTTTATGCATTTATTAAACAAATACGAGTTAAAAGACTTCAGGAGTTTTGGTCTGTAGCCCAGGCTGGA	chr11:88933175-88933294
BA_j195992_005152	TTTATTAAACAAATACGAGTTAAAAGACTTCAGGAGTTTTGGTCTGTAGCCCAGGCTGGAATGCAACGGTGCAATCTTGGCTCACTGAAACCTCTGCCTCCCGGGTTCAAAGGATTCTCA	chr11:88933235-88933354
BA_j195992_005153	GGTTCAAAGGATTCTCAAGCCACAGTCTCCCGAGTATCTGGGACTATAGGTGTGTGCCACCATGCCTCGCTAATTTTTTTGTATTTTTAGTAGAGATGGGATTTCTCCATATTGGCTGGG	chr11:88933338-88933457
BA_j195992_005154	CTGGTCTCAAACTCCTGACCTCAAGAGATCCACCACCTTAGCCTCCCAAAATGCTGGGATTACAGGCTTGAGCCACCACACCTGGCCTAACTTCAAGGTATCAAAGACAAATTAACAATG	chr11:88933458-88933577
BA_j195992_005155	ACCTTAGCCTCCCAAAATGCTGGGATTACAGGCTTGAGCCACCACACCTGGCCTAACTTCAAGGTATCAAAGACAAATTAACAATGTCTGATGCATACATAGGACTGCTTTGTAATCTTC	chr11:88933492-88933611
BA_j195992_005156	AAGGTATCAAAGACAAATTAACAATGTCTGATGCATACATAGGACTGCTTTGTAATCTTCTACACTAATGATTTGTACTATTTTGGTTTCAGAATCCATTTATAACTCTTACAATATATG	chr11:88933552-88933671
BA_j195992_005157	TACACTAATGATTTGTACTATTTTGGTTTCAGAATCCATTTATAACTCTTACAATATATGAAAAATTTCTGCCAGCTTTTATTTATGTGGGTTATATTTATGACTACTTCTCATTTGTAA	chr11:88933612-88933731
BA_j195992_005158	AAAAATTTCTGCCAGCTTTTATTTATGTGGGTTATATTTATGACTACTTCTCATTTGTAAAACTGAAATAAAAAGATCTTGCATATTTGTATTAATTTATTTAAAAAATTAATTTGTTAT	chr11:88933672-88933791
BA_j195992_005159	AACTGAAATAAAAAGATCTTGCATATTTGTATTAATTTATTTAAAAAATTAATTTGTTATGTGATAGTATAAATAATATAATTTTAATATTTCAAAAATACTAAGTGGAATGAGATTACT	chr11:88933732-88933851
BA_j195992_005160	GTGATAGTATAAATAATATAATTTTAATATTTCAAAAATACTAAGTGGAATGAGATTACTTTATATTTTTTAAAAACACACTACATCTGACTACTTCTACATTCAATATATTATAATTTA	chr11:88933792-88933911
BA_j195992_005161	TTATATTTTTTAAAAACACACTACATCTGACTACTTCTACATTCAATATATTATAATTTATTGTTTGGTTGAAGAACTTGATGAAAATCTAGCCTCACACAACTATGTAATCAGAATAGA	chr11:88933852-88933971
BA_j195992_005162	TTGTTTGGTTGAAGAACTTGATGAAAATCTAGCCTCACACAACTATGTAATCAGAATAGAGAGAAGTATTTTTAAAAACATTTTCAGATAATTGTAGATCCTTTCTTTTTGATACTAAAA	chr11:88933912-88934031
BA_j195992_005163	GAGAAGTATTTTTAAAAACATTTTCAGATAATTGTAGATCCTTTCTTTTTGATACTAAAACTTCACAAATGGTAATTTCCTCAGAGTTTAATTACACTGTCAAATCTGAAATCATATCAA	chr11:88933972-88934091
BA_j195992_005164	CTTCACAAATGGTAATTTCCTCAGAGTTTAATTACACTGTCAAATCTGAAATCATATCAATGAACTTTTTGTCCTTGCTACATTAAAGTCCATTGATCTGTCTAGCATCATGAATGAGTA	chr11:88934032-88934151
BA_j195992_005165	TGAACTTTTTGTCCTTGCTACATTAAAGTCCATTGATCTGTCTAGCATCATGAATGAGTATTTTACCCATTAGTGATTTTATAATAGCATGCATTGGTCATTTGTAAAATACTCAGTTAA	chr11:88934092-88934211
BA_j195992_005166	TTTTACCCATTAGTGATTTTATAATAGCATGCATTGGTCATTTGTAAAATACTCAGTTAAGTGATCTTCCAAATGTTAAAATATCTCATTATACAATATTCAAAATCACATTATTAATAT	chr11:88934152-88934271
BA_j195992_005167	GTGATCTTCCAAATGTTAAAATATCTCATTATACAATATTCAAAATCACATTATTAATATCACCACCAATCTCATCAGAAATATCTTTAAGTATGAAGACATTGACAAGCTCATAATGAT	chr11:88934212-88934331
BA_j195992_005168	CACCACCAATCTCATCAGAAATATCTTTAAGTATGAAGACATTGACAAGCTCATAATGATGTTATCAATTTTTCTTAATTTAAATTTTTGCTTGAAAACTCAAATTGTAGCATTGGCAAA	chr11:88934272-88934391
BA_j195992_005169	GTTATCAATTTTTCTTAATTTAAATTTTTGCTTGAAAACTCAAATTGTAGCATTGGCAAAAAAGAAAAAAAATACCATTAGCTTTTTTTTTCTGTTTAAGTGACAGACTTGCTTTGTTCA	chr11:88934332-88934451
BA_j195992_005170	AAAGAAAAAAAATACCATTAGCTTTTTTTTTCTGTTTAAGTGACAGACTTGCTTTGTTCACATAAGAAGTCTGCCAAATGCCTGTCTAAATAGCCAGTTTATCTCTGAATCCTACATTCA	chr11:88934392-88934511
BA_j195992_005171	CATAAGAAGTCTGCCAAATGCCTGTCTAAATAGCCAGTTTATCTCTGAATCCTACATTCAAGTGAAAATGATTTCCTGTGGGAAACATGATTATTTCAGCTCTCAACACAAATAATGGCA	chr11:88934452-88934571
BA_j195992_005172	AGTGAAAATGATTTCCTGTGGGAAACATGATTATTTCAGCTCTCAACACAAATAATGGCACAAATGTTTTTTCCCTAGACGAACATATTTCAGAATGCAGCATAAATAGTGCATATGTAG	chr11:88934512-88934631
BA_j195992_005173	CAAATGTTTTTTCCCTAGACGAACATATTTCAGAATGCAGCATAAATAGTGCATATGTAGGTTCCATTTTGTGAAACAGAAAATTAAAAAGGCATGTAAAAAAAGATAGTTTAAAAAATT	chr11:88934572-88934691
BA_j195992_005174	GTTCCATTTTGTGAAACAGAAAATTAAAAAGGCATGTAAAAAAAGATAGTTTAAAAAATTGTTTTGCTTCATTATGGACATTAAGTGAAACTTGCATTTATTCATTTTTACTGCAAGTCT	chr11:88934632-88934751
BA_j195992_005175	GTTTTGCTTCATTATGGACATTAAGTGAAACTTGCATTTATTCATTTTTACTGCAAGTCTGTGGCTGGTGAAGAATATAATAATTACAGTACACTTGGTTGCCACTACCTTGATTTGTGC	chr11:88934692-88934811
BA_j195992_005176	GTGGCTGGTGAAGAATATAATAATTACAGTACACTTGGTTGCCACTACCTTGATTTGTGCTAAGACACCAGAAGATTTGCCCACCATTGCTTTTGCACCATCAGTGCAAATGTGAACACA	chr11:88934752-88934871
BA_j195992_005177	ATATAGATATATCACATAATTATTTGTATTTATATATTAAACCTTATTATCAATACAAAGAGCACACACCCACACACTTATTTTTGTGGGGGCAGGGTAAAAGGTGTTTTCCTGCAATGG	chr11:88935282-88935401
BA_j195992_005178	AGCACACACCCACACACTTATTTTTGTGGGGGCAGGGTAAAAGGTGTTTTCCTGCAATGGTACATTAGTCACCTTGCTTCTCTCTCTGGTGGCTGTTGAGGTTGTCTACAGTGGATTGGG	chr11:88935342-88935461
BA_j195992_005179	TACATTAGTCACCTTGCTTCTCTCTCTGGTGGCTGTTGAGGTTGTCTACAGTGGATTGGGTGCATCCTGAGGGCCCTCAACAGAATGAGGTCCACACACAACCTTCTAGTATTTGGAAAG	chr11:88935402-88935521
BA_j195992_005180	TGCATCCTGAGGGCCCTCAACAGAATGAGGTCCACACACAACCTTCTAGTATTTGGAAAGTTGAGGGACAGCATGAAAATTGCACAGTAAAAGCACACACTGTTGAGCTATGAAAATGAA	chr11:88935462-88935581
BA_j195992_005181	TTGAGGGACAGCATGAAAATTGCACAGTAAAAGCACACACTGTTGAGCTATGAAAATGAAGCAGTTTTTTTTTTATAGTAAATAGTAGGTCATTGTGTTTCCCAAACGTGATCTAATTGG	chr11:88935522-88935641
BA_j195992_005182	GCAGTTTTTTTTTTATAGTAAATAGTAGGTCATTGTGTTTCCCAAACGTGATCTAATTGGCTATTACAAATTATCTGGCACATATATTGATTCCAGATGTGATTAGTGTTCACTTGGTTT	chr11:88935582-88935701
BA_j195992_005183	CTATTACAAATTATCTGGCACATATATTGATTCCAGATGTGATTAGTGTTCACTTGGTTTTAGGGTTTTACATATACGCCAATTTGGCAGTCCTAACGTGTTGATGTTGATAATGTTTCA	chr11:88935642-88935761
BA_j195992_005184	TAGGGTTTTACATATACGCCAATTTGGCAGTCCTAACGTGTTGATGTTGATAATGTTTCATGGCCAAAACTAGAATATATTTTCATAATACACACACACACACACACACACACACACTGT	chr11:88935702-88935821
BA_j195992_005185	TGGCCAAAACTAGAATATATTTTCATAATACACACACACACACACACACACACACACTGTATAGCTGGATCCTAGGAAACTTTAATTTTAGTAAATGCCTCAGATGATTTTTATGATCAG	chr11:88935762-88935881
BA_j195992_005186	ATAGCTGGATCCTAGGAAACTTTAATTTTAGTAAATGCCTCAGATGATTTTTATGATCAGGCATACAGGGCAGCTCTGCTCTATAGCTGGTTACTATATTCACATTTCTTTTCTTAAGAT	chr11:88935822-88935941
BA_j195992_005187	GCATACAGGGCAGCTCTGCTCTATAGCTGGTTACTATATTCACATTTCTTTTCTTAAGATGTAATAATTAATGGAGGGGGAGCAGATTTTATAATCAACTGTAGAAATATGGTTATAAAA	chr11:88935882-88936001
BA_j195992_005188	GTAATAATTAATGGAGGGGGAGCAGATTTTATAATCAACTGTAGAAATATGGTTATAAAAACTCGTTATTTCATGGCTTATACTTCTCTTCATTGCAAGCTCCTCTTACCTCAAGGACAG	chr11:88935942-88936061
BA_j195992_005189	ACTCGTTATTTCATGGCTTATACTTCTCTTCATTGCAAGCTCCTCTTACCTCAAGGACAGAAAAAAATGATGCTGTTTCTATGAAAAGATTTTTCTGTTTAGTAAAATCTCTAGTGTAAA	chr11:88936002-88936121
BA_j195992_005190	AAAAAAATGATGCTGTTTCTATGAAAAGATTTTTCTGTTTAGTAAAATCTCTAGTGTAAAAGGAGTGGCCTGTTTTCAATTTGCAAGTCTGATCATTAGCCTTTGATTCATATAACATAA	chr11:88936062-88936181
BA_j195992_005191	AGGAGTGGCCTGTTTTCAATTTGCAAGTCTGATCATTAGCCTTTGATTCATATAACATAAATAGACTTCTTTGATATCTAAAAAGCTTGGCTATATTAAAGTAAGAAAGTAATAGATACT	chr11:88936122-88936241
BA_j195992_005192	ATAGACTTCTTTGATATCTAAAAAGCTTGGCTATATTAAAGTAAGAAAGTAATAGATACTTGCATTTCCACATTACAAGTGAGCAACAGAGAAAACAAAATTAGTACTTGTTGAGCACCT	chr11:88936182-88936301
BA_j195992_005193	TGCATTTCCACATTACAAGTGAGCAACAGAGAAAACAAAATTAGTACTTGTTGAGCACCTGATACCTTGTACATTTTCAAATAAATCACTTGAAATTTGCAATTACACCATGAGACAGGT	chr11:88936242-88936361
BA_j195992_005194	GATACCTTGTACATTTTCAAATAAATCACTTGAAATTTGCAATTACACCATGAGACAGGTTTTCCCTTGATTTTACGGATAGGGAACCTGATAGTCACATGGTTGATAACAACCATAGTT	chr11:88936302-88936421
BA_j195992_005195	TTTCCCTTGATTTTACGGATAGGGAACCTGATAGTCACATGGTTGATAACAACCATAGTTAAGTCTACTATTCCAAATTCATCTGACTCCAAGGCTGATACAAATTCCACTTCACTACAA	chr11:88936362-88936481
BA_j195992_005196	AAGTCTACTATTCCAAATTCATCTGACTCCAAGGCTGATACAAATTCCACTTCACTACAAAGCCTTCTTCAGCCTGCTAAAGTAAAGCTGGGGACTCTGATAAACTCCCAACCCTGCCTC	chr11:88936422-88936541
BA_j195992_005197	AGCCTTCTTCAGCCTGCTAAAGTAAAGCTGGGGACTCTGATAAACTCCCAACCCTGCCTCTGGTATATGACCCAACACTAACCACTCTGCTCAGAGTAGGTATCTAAAAGAAATTCTTGT	chr11:88936482-88936601
BA_j195992_005198	TGGTATATGACCCAACACTAACCACTCTGCTCAGAGTAGGTATCTAAAAGAAATTCTTGTGTGAAACAATGAAATTTTGGTGGGAAAACAGAAACATGATTGTCAATAACAAAAGTATAC	chr11:88936542-88936661
BA_j195992_005199	GTGAAACAATGAAATTTTGGTGGGAAAACAGAAACATGATTGTCAATAACAAAAGTATACAACACAGACTTCTACTTCTGGGAAGGTAAAGTAGGTACACTTTTCTCTATTAGTCCCTCT	chr11:88936602-88936721
BA_j195992_005200	AACACAGACTTCTACTTCTGGGAAGGTAAAGTAGGTACACTTTTCTCTATTAGTCCCTCTAAATACAACCACAATCTCTGGACATGGCATATAAAAGAAACAGAAAGAATGTAAATAGTG	chr11:88936662-88936781
BA_j195992_005201	AAATACAACCACAATCTCTGGACATGGCATATAAAAGAAACAGAAAGAATGTAAATAGTGAAGAGAAGAAGCCAGGTCAGCTAGGAATATTGGGATCTCACGGTATGATGGTGAGTCCCC	chr11:88936722-88936841
BA_j195992_005202	AAGAGAAGAAGCCAGGTCAGCTAGGAATATTGGGATCTCACGGTATGATGGTGAGTCCCCTGGGTTTTATTTTCCTCATATATTCAAGATTTGGAGCTGAAGAAGCTTGTAACCTAGAAA	chr11:88936782-88936901
BA_j195992_005203	TGGGTTTTATTTTCCTCATATATTCAAGATTTGGAGCTGAAGAAGCTTGTAACCTAGAAACACCCAGAGGTACAAACAAAAGTAAAACAAAACAAAACAGAAAGAAAAAAACACCAACAA	chr11:88936842-88936961
BA_j195992_005204	CACCCAGAGGTACAAACAAAAGTAAAACAAAACAAAACAGAAAGAAAAAAACACCAACAAAAGCCTTCTCTCTCTAGTCAAATGACAAAGAAAGGTGCAGAAAAGTTTTAAACAGTAACT	chr11:88936902-88937021
BA_j195992_005205	AAGCCTTCTCTCTCTAGTCAAATGACAAAGAAAGGTGCAGAAAAGTTTTAAACAGTAACTACTCTATTTCATTCAAATTCAAAAACAGAAAAACTGAGGCACAATCCCCACCCAAGTCAG	chr11:88936962-88937081
BA_j195992_005206	ACTCTATTTCATTCAAATTCAAAAACAGAAAAACTGAGGCACAATCCCCACCCAAGTCAGCAAAAGTTGACTGGGGAGACTAGACTTCTACCCTTACTAGGCTATAACAAGGTGCCTCCT	chr11:88937022-88937141
BA_j195992_005207	CAAAAGTTGACTGGGGAGACTAGACTTCTACCCTTACTAGGCTATAACAAGGTGCCTCCTCAATTCCCTTCCAGGGTGATGTAAGAGAAGGCTCAGTTTGCATTCCAACCAGGGAGGAAT	chr11:88937082-88937201
BA_j195992_005208	CAATTCCCTTCCAGGGTGATGTAAGAGAAGGCTCAGTTTGCATTCCAACCAGGGAGGAATTAACCACTCTTCCTACTTTACATGGAGGCAATGTGGAGGACCTGCAATTCTATCCCCACC	chr11:88937142-88937261
BA_j195992_005209	TAACCACTCTTCCTACTTTACATGGAGGCAATGTGGAGGACCTGCAATTCTATCCCCACCAGGCAGTAAAAAGAGGAATCCTTTCTTCCCTTCTGGATTGTTGTCAGAGGAGGCCTACTG	chr11:88937202-88937321
BA_j195992_005210	AGGCAGTAAAAAGAGGAATCCTTTCTTCCCTTCTGGATTGTTGTCAGAGGAGGCCTACTGGATAGTTAGGTCTTCTAGCACTGTCTAGTGGTAATTAGGCCACCCAATCCATGGCATTAG	chr11:88937262-88937381
BA_j195992_005211	GATAGTTAGGTCTTCTAGCACTGTCTAGTGGTAATTAGGCCACCCAATCCATGGCATTAGGGGAAAGTAGTTGAGGAGCAGTAATGAGGGGTATTCTTACCTCTCCTAGCAAGGAAGACA	chr11:88937322-88937441
BA_j195992_005212	GGGAAAGTAGTTGAGGAGCAGTAATGAGGGGTATTCTTACCTCTCCTAGCAAGGAAGACATCAGTAGAGGCCTAGTGGGGAGCCAGGTCGGTGGGGAACTTGGACTTCTATTGCTACTTA	chr11:88937382-88937501
BA_j195992_005213	TCAGTAGAGGCCTAGTGGGGAGCCAGGTCGGTGGGGAACTTGGACTTCTATTGCTACTTAAAAGTAATAATGCAGTGTTTCCCTTCTGCTGGAGCTGAGTCAGAGAAAGCCAGGAGATTA	chr11:88937442-88937561
BA_j195992_005214	AAAGTAATAATGCAGTGTTTCCCTTCTGCTGGAGCTGAGTCAGAGAAAGCCAGGAGATTATACATTTTTTTTTTTTTGAGATGGAGTCTTTGCTGTGTTGTCCAGGCTGGTGTAAAGTAG	chr11:88937502-88937621
BA_j195992_005215	TACATTTTTTTTTTTTTGAGATGGAGTCTTTGCTGTGTTGTCCAGGCTGGTGTAAAGTAGCGTGATCTCAGCCCACTGCAACCTCCACCTCCCAGAGTAGCTGGGATTCCCCTGCCTCAG	chr11:88937562-88937681
BA_j195992_005216	CGTGATCTCAGCCCACTGCAACCTCCACCTCCCAGAGTAGCTGGGATTCCCCTGCCTCAGTTTCCCGAGTAGCTCAGATTGCAGGTGCCCACCAACAAGCCCGGCTAATTTTTTTTATAT	chr11:88937622-88937741
BA_j195992_005217	TTTCCCGAGTAGCTCAGATTGCAGGTGCCCACCAACAAGCCCGGCTAATTTTTTTTATATTTTTAGTAGAGACAGGATTTCACTATGTTGGTCTGGCTAGCTCCCAACTCCTAGCTTCAA	chr11:88937682-88937801
BA_j195992_005218	TTGGCCTCCCAAAGTACTGGGATTACAGGTGTGAGCCACTGCGCCCAGCTGAGATTATAAACTTTTATAAAACAGAAGATTTAATAAGATCTGTAGTCTCATAAAATACCCAAAATGTCC	chr11:88937816-88937935
BA_j195992_005219	ACTTTTATAAAACAGAAGATTTAATAAGATCTGTAGTCTCATAAAATACCCAAAATGTCCAGGTTGAAAACAGAAAATAATCCCTTATCATACTAAGAAAAGTTACATCCTTGAATTAAA	chr11:88937876-88937995
BA_j195992_005220	AGGTTGAAAACAGAAAATAATCCCTTATCATACTAAGAAAAGTTACATCCTTGAATTAAAAAAAAAAAAAAGACAGCAGACGTTAACACTGAAGTAACAGATATGTTAAAATTATCTCAA	chr11:88937936-88938055
BA_j195992_005221	AAAAAAAAAAAGACAGCAGACGTTAACACTGAAGTAACAGATATGTTAAAATTATCTCAAATAATAGGTTGAAGCAAAAGTAATTGTGGTTTTTGCCATTGAACAGAATGGTGAAAACCG	chr11:88937996-88938115
BA_j195992_005222	ATAATAGGTTGAAGCAAAAGTAATTGTGGTTTTTGCCATTGAACAGAATGGTGAAAACCGCAATTACGTTTGTACCAAGTTAATAGATTTAAAACACTCATTTTTGAATTCCTCAATGAA	chr11:88938056-88938175
BA_j195992_005223	CAATTACGTTTGTACCAAGTTAATAGATTTAAAACACTCATTTTTGAATTCCTCAATGAATAATTATAAACATAGTTGAAACAAATGAAAAAAATAGAATGACTTCGCAAGAAAATGGAA	chr11:88938116-88938235
BA_j195992_005224	TAATTATAAACATAGTTGAAACAAATGAAAAAAATAGAATGACTTCGCAAGAAAATGGAAGATATCACAAAGAACAAAACAAAATTAGAACTAAAAAATACAGTTACCAAAGTAAAAGTC	chr11:88938176-88938295
BA_j195992_005225	GATATCACAAAGAACAAAACAAAATTAGAACTAAAAAATACAGTTACCAAAGTAAAAGTCTCAATACTAGGTTCAACAGCAGAATGGAGAGGAAAGAAGAAAGAATAAGTGAACTGGAAG	chr11:88938236-88938355
BA_j195992_005226	TCAATACTAGGTTCAACAGCAGAATGGAGAGGAAAGAAGAAAGAATAAGTGAACTGGAAGATAGAAAAATAGAAATTACCAAATCTGAAAAACAGAAAACACACTGGAAAAAAAATTAAA	chr11:88938296-88938415
BA_j195992_005227	ATAGAAAAATAGAAATTACCAAATCTGAAAAACAGAAAACACACTGGAAAAAAAATTAAAAAGGCTCAAAGAGTTGAATAACTACATGAAAATGATTGAACTTTTGTGTTATTAGTGTCC	chr11:88938356-88938475
BA_j195992_005228	AAGGCTCAAAGAGTTGAATAACTACATGAAAATGATTGAACTTTTGTGTTATTAGTGTCCTAGAAAGAGGGGAGAAAAATCAGTTCTAAGAACTCAATGAAATAGTGACTGAAAACTTCC	chr11:88938416-88938535
BA_j195992_005229	TAGAAAGAGGGGAGAAAAATCAGTTCTAAGAACTCAATGAAATAGTGACTGAAAACTTCCCAAATTTAGCAAAAGAAACTACAAATTAAAGAATCAGAGTTAAACCCAATTTAATAAATC	chr11:88938476-88938595
BA_j195992_005230	CAAATTTAGCAAAAGAAACTACAAATTAAAGAATCAGAGTTAAACCCAATTTAATAAATCCCATAGCAATCCACATCAAAATATATCACTATTAAACTTCTAAAAACTAAAACAAATATT	chr11:88938536-88938655
BA_j195992_005231	CCATAGCAATCCACATCAAAATATATCACTATTAAACTTCTAAAAACTAAAACAAATATTCAAAGTAGTGAGAAATTAATTATATCTTATCTATTGTGGAAAAAAATGAATGACAGATCT	chr11:88938596-88938715
BA_j195992_005232	CAAAGTAGTGAGAAATTAATTATATCTTATCTATTGTGGAAAAAAATGAATGACAGATCTTTCCTTTGACACTATGGAGGCCAGAAGGTGGCACTGCATTTTTCAAATGCTGAAAAAAAT	chr11:88938656-88938775
BA_j195992_005233	TTCCTTTGACACTATGGAGGCCAGAAGGTGGCACTGCATTTTTCAAATGCTGAAAAAAATGAACTGTTAACCCAGTGTTCTATGCCCAGGGAAAATACTCAGGAATGAAGGAGAACTCAA	chr11:88938716-88938835
BA_j195992_005234	GAACTGTTAACCCAGTGTTCTATGCCCAGGGAAAATACTCAGGAATGAAGGAGAACTCAAGGTCTCCTCAGATGAAGTAAAATGAAAAGATTTTGTCACCACCAAGCAGACCTGCCCTGA	chr11:88938776-88938895
BA_j195992_005235	GGTCTCCTCAGATGAAGTAAAATGAAAAGATTTTGTCACCACCAAGCAGACCTGCCCTGAAAAAAAAATGGTTAATAGAAGTTTCTTAAGAAGAAGGGAAATGATAAAATAAACTTTCTT	chr11:88938836-88938955
BA_j195992_005236	AAAAAAAATGGTTAATAGAAGTTTCTTAAGAAGAAGGGAAATGATAAAATAAACTTTCTTAAGCAAAAATATAGGGAATTCAACAGACTTCTGTTGAGTTTTCTAAATTGTGATTTAATG	chr11:88938896-88939015
BA_j195992_005237	AAGCAAAAATATAGGGAATTCAACAGACTTCTGTTGAGTTTTCTAAATTGTGATTTAATGGTTGAAACAAAAATAAAATTTTATGTCATTCATCTAAATGAACATAAGATAAATATTTAA	chr11:88938956-88939075
BA_j195992_005238	TCAAGCAACTCAAATGAAGACAGGAAAAATGAACCAAAAAATTCAGAAAAGTAACAAACAGGAAAAAAATAGGTTTAAGCCATAACATTATATAATACTTATATTAAATGTGAATAGTCT	chr11:88939238-88939357
BA_j195992_005239	GGAAAAAAATAGGTTTAAGCCATAACATTATATAATACTTATATTAAATGTGAATAGTCTAAAAATACCAATTAAGAGATTGGGAGACTAGATTTTATTTAAAAATGACCTATATTGAGC	chr11:88939298-88939417
BA_j195992_005240	AAAAATACCAATTAAGAGATTGGGAGACTAGATTTTATTTAAAAATGACCTATATTGAGCCTAGAGGAAATTCACTTTAGATATAACAATATTTGTGAAAGTTAAAGGATGGAAAAAATC	chr11:88939358-88939477
BA_j195992_005241	CTAGAGGAAATTCACTTTAGATATAACAATATTTGTGAAAGTTAAAGGATGGAAAAAATCATAAAACATTAATCAAAACAAAGTTAAAGTGGCTATATTAATATCTAATAAAATAGACTT	chr11:88939418-88939537
BA_j195992_005242	ATAAAACATTAATCAAAACAAAGTTAAAGTGGCTATATTAATATCTAATAAAATAGACTTCAGAGCAAAAACAATTATTGGAGTAAGAGAGGCACATTTTATCAAGATTAATGAGTCAAT	chr11:88939478-88939597
BA_j195992_005243	CAGAGCAAAAACAATTATTGGAGTAAGAGAGGCACATTTTATCAAGATTAATGAGTCAATCCAGTAAGAAGACATCACAATCCTAAATGTGTATGCACCAAACAAGCTTAAAATTTGTGA	chr11:88939538-88939657
BA_j195992_005244	CCAGTAAGAAGACATCACAATCCTAAATGTGTATGCACCAAACAAGCTTAAAATTTGTGAAGCAAAAGCTGGTAGAGCTAAAAGGAAGAAATAGACAAATTCACAATTACAGTTGGAGAA	chr11:88939598-88939717
BA_j195992_005245	AGCAAAAGCTGGTAGAGCTAAAAGGAAGAAATAGACAAATTCACAATTACAGTTGGAGAATTCAATACTGCTGTTTAACCAACAGGACTAGGCAAAACATCTGCAGTGATAAAGAACTTA	chr11:88939658-88939777
BA_j195992_005246	TTCAATACTGCTGTTTAACCAACAGGACTAGGCAAAACATCTGCAGTGATAAAGAACTTAACACCATCAGCCAGAAGAATCTAATCAACATTGATAGAACATTCCATTCAATAACAACAA	chr11:88939718-88939837
BA_j195992_005247	ACACCATCAGCCAGAAGAATCTAATCAACATTGATAGAACATTCCATTCAATAACAACAACAAAAAATATTTATTTGAAGTGCTGATAAAACATATGCTAAACATATGACTGCCCCTTGA	chr11:88939778-88939897
BA_j195992_005248	CAAAAAATATTTATTTGAAGTGCTGATAAAACATATGCTAAACATATGACTGCCCCTTGAGCCATAAAGCAAATATCAACAAATTTAAAAAGATTGGAATTATACAGACTGTGTTCTCCT	chr11:88939838-88939957
BA_j195992_005249	GCCATAAAGCAAATATCAACAAATTTAAAAAGATTGGAATTATACAGACTGTGTTCTCCTACCCCAATGGAATCAAACTAGAAATCAATAACATGAGGGAAAGATCTTCAAACACTTAGA	chr11:88939898-88940017
BA_j195992_005250	ACCCCAATGGAATCAAACTAGAAATCAATAACATGAGGGAAAGATCTTCAAACACTTAGAAACTAAACAAAGCACTTCTAAATAACCCAAGGAGTAAAGAGAAAGACTTAAGGAAAATAA	chr11:88939958-88940077
BA_j195992_005251	AACTAAACAAAGCACTTCTAAATAACCCAAGGAGTAAAGAGAAAGACTTAAGGAAAATAAAATACATTTAAATAAATAAAATTAAAAACCAAACTTACCAAAATTTGTCAGACATACTAT	chr11:88940018-88940137
BA_j195992_005252	AATACATTTAAATAAATAAAATTAAAAACCAAACTTACCAAAATTTGTCAGACATACTATAAAATTGTGCTGAGAGGGGGAAGTATAGTACTAAATGCACACATGTGGAAAGAGGTAAAG	chr11:88940078-88940197
BA_j195992_005253	AAAATTGTGCTGAGAGGGGGAAGTATAGTACTAAATGCACACATGTGGAAAGAGGTAAAGTCTCAAGTCAGTAATACAAACTCAAACTCCAGAACCTAGAAATAGAAGAGCAAAATAAAA	chr11:88940138-88940257
BA_j195992_005254	TCTCAAGTCAGTAATACAAACTCAAACTCCAGAACCTAGAAATAGAAGAGCAAAATAAAACCAAAGCACAGAGAATGAAGGAAATAATAAAGATAGGAGCAGAAAGCAGTGAAATTAAAA	chr11:88940198-88940317
BA_j195992_005255	CCAAAGCACAGAGAATGAAGGAAATAATAAAGATAGGAGCAGAAAGCAGTGAAATTAAAAACAGGAATCAATACAGGATATGAATATAACAAGCAGCTGGTTTTTGGGAAATATTAATAA	chr11:88940258-88940377
BA_j195992_005256	ACAGGAATCAATACAGGATATGAATATAACAAGCAGCTGGTTTTTGGGAAATATTAATAAAATTGACGAATTAGCAAGATTGAAAAGGGAAAAAGAGAAAAGACACAAATTACCAATATC	chr11:88940318-88940437
BA_j195992_005257	AATTGACGAATTAGCAAGATTGAAAAGGGAAAAAGAGAAAAGACACAAATTACCAATATCAAGAATCAAAAAAGGGATATCAATACAGATCTTGCAGACATCAAAAGGGTAATAAAAGCG	chr11:88940378-88940497
BA_j195992_005258	AAGAATCAAAAAAGGGATATCAATACAGATCTTGCAGACATCAAAAGGGTAATAAAAGCGTACTATGAGCACTCTATGTACATAACATTTGACAACTTAGATGAAATGAACTAATTCCTA	chr11:88940438-88940557
BA_j195992_005259	TACTATGAGCACTCTATGTACATAACATTTGACAACTTAGATGAAATGAACTAATTCCTAAAAAAGCGCAAACTATACCACTCACCCAATAAGAAATAGACAACTTGAATAGCCCTATAA	chr11:88940498-88940617
BA_j195992_005260	AAAAAGCGCAAACTATACCACTCACCCAATAAGAAATAGACAACTTGAATAGCCCTATAAATGTAAAGGAAATTGAATTGGTAATTTTAAAACTACCAAAATAGAAATCCTAAGGAATAG	chr11:88940558-88940677
BA_j195992_005261	ATGTAAAGGAAATTGAATTGGTAATTTTAAAACTACCAAAATAGAAATCCTAAGGAATAGAATGTTTTCCTTGAGAATCAACCAGGAATTTAACAAATTAACATAAATTCTATACAATCT	chr11:88940618-88940737
BA_j195992_005262	AATGTTTTCCTTGAGAATCAACCAGGAATTTAACAAATTAACATAAATTCTATACAATCTGTTCCAGAATGTAGAAGGGAACATTTCTGAGTCATTTTATAAATCCAGTATTACCTTAAT	chr11:88940678-88940797
BA_j195992_005263	GTTCCAGAATGTAGAAGGGAACATTTCTGAGTCATTTTATAAATCCAGTATTACCTTAATATTGAAACCAGATAAAAGGATGCCAAGAAAATGAGACAGATCAATATCCCTCATGTACAT	chr11:88940738-88940857
BA_j195992_005264	ATTGAAACCAGATAAAAGGATGCCAAGAAAATGAGACAGATCAATATCCCTCATGTACATATATGTAAAAATTCTTAAAATATTGACGAATATAATTCAGCTGCATATAAAAAGAATTTT	chr11:88940798-88940917
BA_j195992_005265	ATATGTAAAAATTCTTAAAATATTGACGAATATAATTCAGCTGCATATAAAAAGAATTTTATGCATTGAAACAAATGAAATTTATTCCAAAAATACCAAACTGCTTCAATATGTAAATAT	chr11:88940858-88940977
BA_j195992_005266	ATGCATTGAAACAAATGAAATTTATTCCAAAAATACCAAACTGCTTCAATATGTAAATATTCTGTATCTTGACCCTTTCAATACCAATATCCTAGCTGTGATATTCTACTATATTACATA	chr11:88940918-88941037
BA_j195992_005267	TCTGTATCTTGACCCTTTCAATACCAATATCCTAGCTGTGATATTCTACTATATTACATAATATTTTTTCAAGGTTACCATTGAGGGAAATTGAATAAGGAGCACATCAGATTTCTCTCT	chr11:88940978-88941097
BA_j195992_005268	ATATTTTTTCAAGGTTACCATTGAGGGAAATTGAATAAGGAGCACATCAGATTTCTCTCTATTATTTCTTACAGCTGCATATAATTCTATAATTAACTCAAAATAAAAAGTTTTTAAGGC	chr11:88941038-88941157
BA_j195992_005269	AAAGAAAAAAAGTTTTTAAAAAGACAAAGTTCTTTAAGGCAAATATTTGAAATTTACATTTAAATAGATAGATGAGATAAAAGACGTATTAGGAACCCTATTTCAGTCAAGCAAGGAGCA	chr11:88941442-88941561
BA_j195992_005270	TAAATAGATAGATGAGATAAAAGACGTATTAGGAACCCTATTTCAGTCAAGCAAGGAGCAATACTTACTTTTATTTATTGACCTTTCTTGATGCATAAACATCAAGAGAACCAATGTGTA	chr11:88941502-88941621
BA_j195992_005271	ATACTTACTTTTATTTATTGACCTTTCTTGATGCATAAACATCAAGAGAACCAATGTGTAACATCATCCAAGATAATATCAACAGTTATCAATATATGTGAGAAAAGACTTAGGGAGGAC	chr11:88941562-88941681
BA_j195992_005272	ACATCATCCAAGATAATATCAACAGTTATCAATATATGTGAGAAAAGACTTAGGGAGGACTTCCAATATATATTTTATTCTAAATTTTACATTATACAAACAGCTATTATCACTTTGTTT	chr11:88941622-88941741
BA_j195992_005273	TTCCAATATATATTTTATTCTAAATTTTACATTATACAAACAGCTATTATCACTTTGTTTTCTGCCAATTTGAGATGAATAATTATTGTGCCAGAGAATAAAATAATTGCTCAGTGAGTA	chr11:88941682-88941801
BA_j195992_005274	TCTGCCAATTTGAGATGAATAATTATTGTGCCAGAGAATAAAATAATTGCTCAGTGAGTATGCAATTCATCTGAATCTATGGATCATTTACAGAGAATCTCCTTAAAATATGCATCATAA	chr11:88941742-88941861
BA_j195992_005275	TGCAATTCATCTGAATCTATGGATCATTTACAGAGAATCTCCTTAAAATATGCATCATAATTTTAATCACTAACATATACCCAAATCCCTAATTTTGTAAGTACTTCTAAAACATATCTA	chr11:88941802-88941921
BA_j195992_005276	TTTTAATCACTAACATATACCCAAATCCCTAATTTTGTAAGTACTTCTAAAACATATCTAATGATCTTTGTAATCATTCTTCTTAGACGTATTTACTTTGTTTTTATTTATCCACCAGCA	chr11:88941862-88941981
BA_j195992_005277	ATGATCTTTGTAATCATTCTTCTTAGACGTATTTACTTTGTTTTTATTTATCCACCAGCATTAGCAATTGCTTATTTTTGTTGCTTACTTTATAAAGAAAGATTTTCCATATCAATCAAT	chr11:88941922-88942041
BA_j195992_005278	TTAGCAATTGCTTATTTTTGTTGCTTACTTTATAAAGAAAGATTTTCCATATCAATCAATTTTTATGGCCACTATTTATGTTATTGTAAAGTAAGAACAAAGGTAAGACCTTTTGCTCAA	chr11:88941982-88942101
BA_j195992_005279	TTTTATGGCCACTATTTATGTTATTGTAAAGTAAGAACAAAGGTAAGACCTTTTGCTCAACTTTCAGTTGAGTTTAAATCCTTGCTTTGGGAGAGCTTCCAAGATGACTGAACAGGAAGA	chr11:88942042-88942161
BA_j195992_005280	CTTTCAGTTGAGTTTAAATCCTTGCTTTGGGAGAGCTTCCAAGATGACTGAACAGGAAGAGCTCTGGTCTACATCTCCCAGGGAGATCAATGCAGAAGATGGGTGATTTCTGCATTTCCA	chr11:88942102-88942221
BA_j195992_005281	GCTCTGGTCTACATCTCCCAGGGAGATCAATGCAGAAGATGGGTGATTTCTGCATTTCCAACTGAGGTATCTGATTCATCTCATTGGGACTGGTCGGACAGTGGGTGCAGCCCACAGAAG	chr11:88942162-88942281
BA_j195992_005282	ACTGAGGTATCTGATTCATCTCATTGGGACTGGTCGGACAGTGGGTGCAGCCCACAGAAGGTGAACCAAAGCAGGATGGGGGGTCACCTCATCTGGGAAGCACAAGGGGTTGGGGGATTT	chr11:88942222-88942341
BA_j195992_005283	GAAGCACAAGGGGTTGGGGGATTTCCCTTTCCTAGCCCAAGGAAGCTGTGAGTGACTGTACCTGGAGGAACAGTACACTCTTGCCCAAATACTATGTTTTTCCCATGCTCTTTGCAACCA	chr11:88942318-88942437
BA_j195992_005284	CCTGGAGGAACAGTACACTCTTGCCCAAATACTATGTTTTTCCCATGCTCTTTGCAACCAGCAGACCAGGAGATTCCCTCCCATGCCTGGCTCAGCAGGTCCTGTGCCCACAGAGCCTTG	chr11:88942378-88942497
BA_j195992_005285	GCAGACCAGGAGATTCCCTCCCATGCCTGGCTCAGCAGGTCCTGTGCCCACAGAGCCTTGTTCACTGCTAGTGCAGCAGTCTGAGATAGACCTGGCATGCTGGAGCTTGGCAGGGAGAGG	chr11:88942438-88942557
BA_j195992_005286	TTCACTGCTAGTGCAGCAGTCTGAGATAGACCTGGCATGCTGGAGCTTGGCAGGGAGAGGGGCATCCACCATTGCTGAGGCTTGAGTAGGCGATTCTATGCTCACAGTGTAAACAAAGCA	chr11:88942498-88942617
BA_j195992_005287	GGCATCCACCATTGCTGAGGCTTGAGTAGGCGATTCTATGCTCACAGTGTAAACAAAGCAGCAGGGAAACTAGAACTGGGTGGAGCCCACTGCAGCTCAGCAAGGCCTACTGCCTCTTTA	chr11:88942558-88942677
BA_j195992_005288	TTCCACCTCTGGGGGCAGGGCATATCTGAACAAAAGGCATCAGACAGCTTATGCAGAATTAAACGTCCTTGTCTGACAGCTCTGAAGAGAGCAGTGGCTCTTGGAGCACAGCGTTCGAGC	chr11:88942680-88942799
BA_j195992_005289	AAACGTCCTTGTCTGACAGCTCTGAAGAGAGCAGTGGCTCTTGGAGCACAGCGTTCGAGCTCCGATAATGGACAGACGGCCTCCTCAAGTGGGTCCCTGACCCCGTGTAGCCTGACTGGG	chr11:88942740-88942859
BA_j195992_005290	GTGATACCCAGGCAAACAGGGTCTGGAGCGGACCTCAAGCAAACTCCAACAGACCTGCAGCTCAGGGGCCTGTCTGTTACAAGGAAAACTAACTAACAGAAAGGAATACCATCAACATCA	chr11:88942974-88943093
BA_j195992_005291	CTCAGGGGCCTGTCTGTTACAAGGAAAACTAACTAACAGAAAGGAATACCATCAACATCAAACAAACAGGACATCCAAAGCAAAACCCCATTTTTAGGTCACATACATCAAAGACCAAAG	chr11:88943034-88943153
BA_j195992_005292	AAAACCAGAATGCCTCTTCTCCTCCAAAGGAACACAGCTCCTCATCAGCAAGGCAACAAAACTGGATGGAGAATGAGTTTGACAAGTTGACTGAAGTAGGCTTCAGAAGGTGGGTAATAA	chr11:88943209-88943328
BA_j195992_005293	AAGGCAACAAAACTGGATGGAGAATGAGTTTGACAAGTTGACTGAAGTAGGCTTCAGAAGGTGGGTAATAACAAACATCTCCGAGCTAAAAGGGGATGTTTAAACCCATCGCAAGAAAGC	chr11:88943258-88943377
BA_j195992_005294	GCTAACTAGAATAACCAGTGTAGAGAAGAGCTTAAATGACCTGCTGGAGCTGAAAACCACAGTACGAGAACTTCATGAAACATATGCAAGCTTCAATAGCAGATTCAATCAAGAGGAAGA	chr11:88943408-88943527
BA_j195992_005295	AGTACGAGAACTTCATGAAACATATGCAAGCTTCAATAGCAGATTCAATCAAGAGGAAGAAAGGATTGAAGATCAAATTAATGAAATAAAGTAAGAAATAAAGTAAGAAGACAAGATTAG	chr11:88943468-88943587
BA_j195992_005296	AAGGATTGAAGATCAAATTAATGAAATAAAGTAAGAAATAAAGTAAGAAGACAAGATTAGAGAAAAAAGAATGAAAAGAAACAAAGCCTCCAATAAATATGGGACTATTTGAAAAGACCA	chr11:88943528-88943647
BA_j195992_005297	AGAAAAAAGAATGAAAAGAAACAAAGCCTCCAATAAATATGGGACTATTTGAAAAGACCAAACCTACATTTGATTCGTGTACCTGAAAGTGATGACGAGAATGACCAAGTTACAAAACAC	chr11:88943588-88943707
BA_j195992_005298	AGACTAACAGCAGATCTCTCAGCAGAAACCCTATAAGCCATAGGAGAGTGGGGGTCAATATTCAACATTCTTAAATAATTTTCAACCCAGAATTTCATATTCAGCTACACTAAGATTCCT	chr11:88943919-88944038
BA_j195992_011545	AGACTAACAGCAGATCTCTCAGCAGAAACCCTATAAGCCATAGGAGAGTGGGGGTCAATATTCAACATTCTTAAATAATTTTCAACCCAGAATTTCATATTCAGCTACACTAAGATTCCT	chr11:88943919-88944038
BA_j195992_005299	AAAGACACACATAGGCTCAAAATAAAGGGACTGAAGAAGATCTACCAAGCAAATGGAAAACAAAACAAAAGAAAAAAGCAGGGGTTGCAATCCTGGTCTTTAAACTAACAAAAATCAAAA	chr11:88944393-88944512
BA_j195992_011546	AAAGACACACATAGGCTCAAAATAAAGGGACTGAAGAAGATCTACCAAGCAAATGGAAAACAAAACAAAAGAAAAAAGCAGGGGTTGCAATCCTGGTCTTTAAACTAACAAAAATCAAAA	chr11:88944393-88944512
BA_j195992_005300	AACAACCTGCTCCTAAATGACTGCTGGGTAAATAACAAAATGAAGGCAGAAATAAAGTTGTTCTTTAAAACCAATTATAACAAAGACACGACGTACCAGAATCTCTGGGACACATTTAAA	chr11:88944993-88945112
BA_j195992_005301	TTGACACCCTGACATCACAAGTAAAAGAAGTAGAGAAGCAAGAGCAAACACATTTAAAAGCTAGCAGAAGAAATAACTAAGATCAGAGCAGAAATGAAGGAGACAGAGACAAGAAAATCC	chr11:88945177-88945296
BA_j195992_005303	GCAAGAGCAAACACATTTAAAAGCTAGCAGAAGAAATAACTAAGATCAGAGCAGAAATGAAGGAGACAGAGACAAGAAAATCCCTTCAAAAAAATCAATGAATCCACGAGCTGTTTTTTT	chr11:88945214-88945333
BA_j195992_005302	CTAGCAGAAGAAATAACTAAGATCAGAGCAGAAATGAAGGAGACAGAGACAAGAAAATCCCTTCAAAAAAATCAATGAATCCACGAGCTGTTTTTTTGAAAAGATCAACAAAATAGATAG	chr11:88945237-88945356
BA_j195992_005304	AGGAGACAGAGACAAGAAAATCCCTTCAAAAAAATCAATGAATCCACGAGCTGTTTTTTTGAAAAGATCAACAAAATAGATAGAACATTAGCAAGACTAATAAAAGAGAGAAGAATCAAA	chr11:88945274-88945393
BA_j195992_005305	GAAAAGATCAACAAAATAGATAGAACATTAGCAAGACTAATAAAAGAGAGAAGAATCAAATATATGCAATAAGAAATGATAAAGAGGATATTGCCACTGATCCCCCAGAAATACAAACTA	chr11:88945334-88945453
BA_j195992_005306	GGCTGGTTCAACATACACAAATCAATAAATGTAAATCCATCACATAAACAGAACCAACCACAAAAACCACTTGATTATCTCCATAGATGCAGAAAAGGCCTTCAACAAAATTCAACAGCT	chr11:88945940-88946059
BA_j195992_011547	GGCTGGTTCAACATACACAAATCAATAAATGTAAATCCATCACATAAACAGAACCAACCACAAAAACCACTTGATTATCTCCATAGATGCAGAAAAGGCCTTCAACAAAATTCAACAGCT	chr11:88945940-88946059
BA_j195992_005307	ACAAGGATGCCCTCTCTCACCACTCCTATTCACATAGTATTGGAAGTTCTGGCCAGGACAATCAGGCAAGAGAAAGAAAAAAAGGATATTGAAATAGGAAGGGAGGAAGTCCAATTGTCT	chr11:88946201-88946320
BA_j195992_011548	ACAAGGATGCCCTCTCTCACCACTCCTATTCACATAGTATTGGAAGTTCTGGCCAGGACAATCAGGCAAGAGAAAGAAAAAAAGGATATTGAAATAGGAAGGGAGGAAGTCCAATTGTCT	chr11:88946201-88946320
BA_j195992_005308	AATTGACAAATGAGATCCAATTAAACTATAGATGGTTCTGCCAGCAAAAGAAATATCAGAGTGAACAGGCAACCTACAGAACTGGAGAAAATTTTTGCCATCCATCAAACTGACAAAGGG	chr11:88947243-88947362
BA_j195992_005309	AACAGACACTTCTCAAAATAAGACATTTATGCAGCAAATAGACATATGAAAAAATCCTCATCATCCCTGGTCATCAGAGAAATGCAAATCAAAACCACAATGCCATACCATCTCATGCCT	chr11:88947396-88947515
BA_j195992_005310	TGTGGAAGAGAGTGTGACGATTCCTCAAGGATCTAGAACTAGAAATACCATTTCACCCAGCGATCCCATTACTGGGTATACCCAAAGGATTATATATCATGCTATTGTAAAGACACATGC	chr11:88947625-88947744
BA_j195992_005311	CGATCCCATTACTGGGTATACCCAAAGGATTATATATCATGCTATTGTAAAGACACATGCACGTGTATGTTTATTGCGGAACTATTTACAATAGCAAAGACTTGGAACCAACCCAAATGT	chr11:88947685-88947804
BA_j195992_005312	AAGCAAATATGGCACATATACACCATGGAATACTATGCAGCCATAAAAAATGGATGAACTCACAGGTCAGACCCACTGAAATAGCACCAAATATCAGAGCCAAGGGATGAACAGAGCTCT	chr11:88947826-88947945
BA_j195992_005313	CACAGGTCAGACCCACTGAAATAGCACCAAATATCAGAGCCAAGGGATGAACAGAGCTCTAAAGTAAATCAAAAGCCCAGAAATCAGGAGACTAAGAGGCAGTAAATCATGTGATTAAGA	chr11:88947886-88948005
BA_j195992_005314	AAAGTAAATCAAAAGCCCAGAAATCAGGAGACTAAGAGGCAGTAAATCATGTGATTAAGAACATAGATTTTAGCATCAAACATGCCTCATTTTGAATCCCAAAGCTGCTACATCTAGCTA	chr11:88947946-88948065
BA_j195992_005315	ACATAGATTTTAGCATCAAACATGCCTCATTTTGAATCCCAAAGCTGCTACATCTAGCTACATAATCTTTGGCAAGCTGCTTATTCTTCCCTAAGCCTTCTTTTTCTCACCATAAAATGG	chr11:88948006-88948125
BA_j195992_005316	CATAATCTTTGGCAAGCTGCTTATTCTTCCCTAAGCCTTCTTTTTCTCACCATAAAATGGTGCTAATATTTGTAGCCATCTAAAGTTACAGCTTTGATTTTTAGTACGATATTGTAAAAA	chr11:88948066-88948185
BA_j195992_005317	TGCTAATATTTGTAGCCATCTAAAGTTACAGCTTTGATTTTTAGTACGATATTGTAAAAATATATATGTAACAACGTTCTTAGCACACAATTACTAGATAGACAAGGAACTTGCTATTAA	chr11:88948126-88948245
BA_j195992_005318	TATATATGTAACAACGTTCTTAGCACACAATTACTAGATAGACAAGGAACTTGCTATTAAAATATTTGCATTCTAGTGAGGAGAAGCATAAGCAAACCAGAAAAGAAATAAGCACAAAAT	chr11:88948186-88948305
BA_j195992_005319	AATATTTGCATTCTAGTGAGGAGAAGCATAAGCAAACCAGAAAAGAAATAAGCACAAAATTCAGTTAAGCACTATGATGTGATATAATATCTATATATTTTATAAAGAATTACTTGGGAG	chr11:88948246-88948365
BA_j195992_005320	TCAGTTAAGCACTATGATGTGATATAATATCTATATATTTTATAAAGAATTACTTGGGAGAAGCTTGCAGTTGAGATAGGCTACTTATAGCTGACTTCTCTGATGAAGCTGAAAACCATC	chr11:88948306-88948425
BA_j195992_005321	GAAGCTTGCAGTTGAGATAGGCTACTTATAGCTGACTTCTCTGATGAAGCTGAAAACCATCATTCTCAGCAAAATATCACAAGGACACAAAACCAATCACCGTATGTTCTCACTCATAAG	chr11:88948365-88948484
BA_j195992_005322	GGGAGTTAAACAATGAGAACACATGGACACAGGATGGGGAACATCCCTGTTTGGGGGTGGGGGGCTGGGGGAGGGATAGTGTTAGGAGAAATATCTAATTTAAATAACGAGCTGATGGGT	chr11:88948486-88948605
BA_j195992_005323	GGGGCTGGGGGAGGGATAGTGTTAGGAGAAATATCTAATTTAAATAACGAGCTGATGGGTGCAGCACACCAACACGGCACATGTACACCTATGTAACAAACCTGCTCATTGTGTACATCT	chr11:88948546-88948665
BA_j195992_005324	GCAGCACACCAACACGGCACATGTACACCTATGTAACAAACCTGCTCATTGTGTACATCTACCCTAGAACTTAAAGTATAATAATAGTAATAAAATAAAATAAAAATTATTGCTTTGGCA	chr11:88948606-88948725
BA_j195992_005325	ACCCTAGAACTTAAAGTATAATAATAGTAATAAAATAAAATAAAAATTATTGCTTTGGCAAAGAATAAATGGCTATATCCCATTGGCTTTAAAAATTTGAGTCTAAGCAATCCATTAAAA	chr11:88948666-88948785
BA_j195992_005326	AAGAATAAATGGCTATATCCCATTGGCTTTAAAAATTTGAGTCTAAGCAATCCATTAAAATAATCTATTTTAACTTAAAATTTTTTATAGATTTAGGGGTACAATCATGATTGTGTTGCA	chr11:88948726-88948845
BA_j195992_005327	TAATCTATTTTAACTTAAAATTTTTTATAGATTTAGGGGTACAATCATGATTGTGTTGCACAGATATATTGCACAGTGGTGAAGTCTGGGCTTTGAGTGCACCTGTCAATCAAATAGTGT	chr11:88948786-88948905
BA_j195992_005328	CAGATATATTGCACAGTGGTGAAGTCTGGGCTTTGAGTGCACCTGTCAATCAAATAGTGTTCATAGTGTTACTAAGAAATGTTTAGAAATGTCATAAGAATCCCACCATTTTTGGAGAGA	chr11:88948846-88948965
BA_j195992_005329	TCATAGTGTTACTAAGAAATGTTTAGAAATGTCATAAGAATCCCACCATTTTTGGAGAGAGATCATTAATACTAAAGACGCAAGACCCTCCATAAGTCATTTAACTTCATACAGCTCATG	chr11:88948906-88949025
BA_j195992_005330	GATCATTAATACTAAAGACGCAAGACCCTCCATAAGTCATTTAACTTCATACAGCTCATGTTTTTTATTTATAAGGTGAAGATAATATTTCTGTTCTATCTGTTTATGTAATTATCAACT	chr11:88948966-88949085
BA_j195992_005331	TTTTTTATTTATAAGGTGAAGATAATATTTCTGTTCTATCTGTTTATGTAATTATCAACTAAGATAATGTTTGTTAAACATAGAAAACCTCTGTTACTATATTATTATAATGAAGAAAAT	chr11:88949026-88949145
BA_j195992_005332	AAGATAATGTTTGTTAAACATAGAAAACCTCTGTTACTATATTATTATAATGAAGAAAATAATTTTTAGGATTTATACAACATACTAGGATTTTGGTATCTTTAATCAATAATTTTAATT	chr11:88949086-88949205
BA_j195992_005333	AATTTTTAGGATTTATACAACATACTAGGATTTTGGTATCTTTAATCAATAATTTTAATTGAAACCATATTTATTTTTCTTTTTCATCCTGCAGTAAATTCAGATTTTGTGCAGTGAGTG	chr11:88949146-88949265
BA_j195992_005334	GAAACCATATTTATTTTTCTTTTTCATCCTGCAGTAAATTCAGATTTTGTGCAGTGAGTGACTTCACTTACCAATAGAAGGTGTGAAAGCTTATGAACCTGGTGAAAGCTTATGAACCTG	chr11:88949206-88949325
BA_j195992_005335	TATAAATAAACAGAAGAAAATGCAGTAAGAAAAAGCATCAGATTTATAGGTGAAATACTTAAAGGATGGCACTTAAACAGAGTAAGAAATATGACTTGTATGTATACTAAAAGCAACTGT	chr11:88949343-88949462
BA_j195992_005336	AAAGGATGGCACTTAAACAGAGTAAGAAATATGACTTGTATGTATACTAAAAGCAACTGTGGCTCAGATTATTCCTTCTGAGGTTCTATCTGCCATTCATTTCATGGAATATTGTGGAAT	chr11:88949403-88949522
BA_j195992_005337	GGCTCAGATTATTCCTTCTGAGGTTCTATCTGCCATTCATTTCATGGAATATTGTGGAATTAGCCTATTTCACCTTCTATTAAATGAGGCCCACTTTATGGTATCATAAGAAAACTCAAG	chr11:88949463-88949582
BA_j195992_005338	TAGCCTATTTCACCTTCTATTAAATGAGGCCCACTTTATGGTATCATAAGAAAACTCAAGGCTGAGGTGCACTGATTGCCTCAGCTCTGGAGTTTGACACGAGCCCAGGCAACATGGTGA	chr11:88949523-88949642
BA_j195992_005339	AGAGGTCGCAGTGAGCCGAGATCGCACCACTGCACTCCAGCCTGGATGGAGTTTTTCCATCTCAAAAAAAAAAAAAAAAAAAAAATAGGTAAACCCAAATAATATGCCTTTTAAGAAAAA	chr11:88949753-88949872
BA_j195992_005340	CTCAAAAAAAAAAAAAAAAAAAAAATAGGTAAACCCAAATAATATGCCTTTTAAGAAAAAGAAGTTGATTTTGCTCTTATGAAACAATATGAAGTTAGATCTTCAAGATCTGGTAGTGCA	chr11:88949813-88949932
BA_j195992_005341	GAAGTTGATTTTGCTCTTATGAAACAATATGAAGTTAGATCTTCAAGATCTGGTAGTGCAATTCTGTCATCCTTAACTCACAGCTTCCATCTCTTGATCTTCATCCTGTTTTCACCCTAA	chr11:88949873-88949992
BA_j195992_005342	ATTCTGTCATCCTTAACTCACAGCTTCCATCTCTTGATCTTCATCCTGTTTTCACCCTAATCGAAAGGGTGAAAGTGGGAAGAATAGCGTATGACTATTTTTCTTTAAAGGAATTATTTA	chr11:88949933-88950052
BA_j195992_005343	TCGAAAGGGTGAAAGTGGGAAGAATAGCGTATGACTATTTTTCTTTAAAGGAATTATTTAGAAGTGTTTCTTATCATGATCAAACAGACATGGTAACATTTAGCTTAAACTGGAAGATGT	chr11:88949993-88950112
BA_j195992_005344	GAAGTGTTTCTTATCATGATCAAACAGACATGGTAACATTTAGCTTAAACTGGAAGATGTTATCTCCAGCTAGTGGCCATGTGTCCAACAACATTTAGATTATTATTAGGAAAAAGAGAA	chr11:88950053-88950172
BA_j195992_005345	TATCTCCAGCTAGTGGCCATGTGTCCAACAACATTTAGATTATTATTAGGAAAAAGAGAAAAAATTAGCATTTGTGAAAAAAGTAGTAGTCTCTGTCACAATCTTTTACCCATGTTTTGT	chr11:88950113-88950232
BA_j195992_005346	AAAATTAGCATTTGTGAAAAAAGTAGTAGTCTCTGTCACAATCTTTTACCCATGTTTTGTAAAGTATTTAAAACAAAAATCAAGCACTCTTACCATAATGTTCTGTCACAGTGTTGTTTT	chr11:88950173-88950292
BA_j195992_005347	AAAGTATTTAAAACAAAAATCAAGCACTCTTACCATAATGTTCTGTCACAGTGTTGTTTTAAATTTCATGTAAAACAACATTAGTTCTGTAGTGGTAAATGAAGTGTTAAAGTCTCTCTT	chr11:88950233-88950352
BA_j195992_005348	AAATTTCATGTAAAACAACATTAGTTCTGTAGTGGTAAATGAAGTGTTAAAGTCTCTCTTTAACTCCAGACCTTTCAAGTTATTAAAAATGCGAACATTTATTATCTAACTTAGGAAGTA	chr11:88950293-88950412
BA_j195992_005349	TAACTCCAGACCTTTCAAGTTATTAAAAATGCGAACATTTATTATCTAACTTAGGAAGTAGAGAATATTGGAGTAAGTAATACTATGCAGTGTTAACAAACGTATGCCAAAATCTTAGTG	chr11:88950353-88950472
BA_j195992_005350	GAGAATATTGGAGTAAGTAATACTATGCAGTGTTAACAAACGTATGCCAAAATCTTAGTGATGTAATCCAATAAAAATGAATTTCTTGCTCATCCAAAATCCAATTTGGATGTTTCTGGT	chr11:88950413-88950532
BA_j195992_005351	ATGTAATCCAATAAAAATGAATTTCTTGCTCATCCAAAATCCAATTTGGATGTTTCTGGTTGGGGAATGACCTTCCCTATGGCTATGTTAGTGAGTCTACTGTCCCCCACTTATCTGATG	chr11:88950473-88950592
BA_j195992_005352	TGGGGAATGACCTTCCCTATGGCTATGTTAGTGAGTCTACTGTCCCCCACTTATCTGATGTATCTTCTCCATCTTCCTGGGAGACTGAGTATGAGGATGCATGGAGAATTGTACATGAGA	chr11:88950533-88950652
BA_j195992_005353	TATCTTCTCCATCTTCCTGGGAGACTGAGTATGAGGATGCATGGAGAATTGTACATGAGAAATATATGGGCCAAGCCTTGAAGTGGCCCACATACCTTCTGCCTACATGTCATTGACCAC	chr11:88950593-88950712
BA_j195992_005354	AATATATGGGCCAAGCCTTGAAGTGGCCCACATACCTTCTGCCTACATGTCATTGACCACTACTTATTCACAGGGCCACATATAAATGTGAGGTTCATTGTGCATCCAGGAGTTAAGGGA	chr11:88950653-88950772
BA_j195992_005355	TACTTATTCACAGGGCCACATATAAATGTGAGGTTCATTGTGCATCCAGGAGTTAAGGGAAAGTGGTTTTTTGAACACAGTGAATGGATGTGTCTTGGGTGTTTCTGTTTGAGTCTCTTC	chr11:88950713-88950832
BA_j195992_005356	AAGTGGTTTTTTGAACACAGTGAATGGATGTGTCTTGGGTGTTTCTGTTTGAGTCTCTTCGTTGTTTTATTTTTCCCTCTAGGATCCAGTAATTCCTGAACTTTAGTTCTGGCCTGGGCT	chr11:88950773-88950892
BA_j195992_005357	GTTGTTTTATTTTTCCCTCTAGGATCCAGTAATTCCTGAACTTTAGTTCTGGCCTGGGCTGGCCTGCCTCATTTTCACTGAAGCCTCGATTCTTAACTGTGAAAGAATAGATAATTTTCT	chr11:88950833-88950952
BA_j195992_005358	GGCCTGCCTCATTTTCACTGAAGCCTCGATTCTTAACTGTGAAAGAATAGATAATTTTCTCTTTCTTACCATTGCTTGCTGCCCTACTCTTTCTGAAATAGTTTCCCATGTTATCCCATT	chr11:88950893-88951012
BA_j195992_005359	CTTTCTTACCATTGCTTGCTGCCCTACTCTTTCTGAAATAGTTTCCCATGTTATCCCATTTTCTACTACATGGAAAAAGATCATGCTATTCTGTTTTCCATAATCATTATATATTCTTTT	chr11:88950953-88951072
BA_j195992_005360	TTCTACTACATGGAAAAAGATCATGCTATTCTGTTTTCCATAATCATTATATATTCTTTTTTCCCCATGGTATTTCCCAAAAATTTATTATTCCATGTTTTATGGGTGAATAGTTATTTC	chr11:88951013-88951132
BA_j195992_005361	TTCCCCATGGTATTTCCCAAAAATTTATTATTCCATGTTTTATGGGTGAATAGTTATTTCTATTAACTACTTTTTTAGAGTGAAGAATCATCGACCTCTTCTATCCTAACATCTACTGTT	chr11:88951073-88951192
BA_j195992_005362	TATTAACTACTTTTTTAGAGTGAAGAATCATCGACCTCTTCTATCCTAACATCTACTGTTATCCCCTCCATGCTGAACAACACCAAAACTATTTTTCATGTAGGTTGTTCAGGGCTTTCT	chr11:88951133-88951252
BA_j195992_005363	ATCCCCTCCATGCTGAACAACACCAAAACTATTTTTCATGTAGGTTGTTCAGGGCTTTCTCTCTATTCACTTAATTATTCCATCAGGAGACTATTGAGAGAGGCCTATAACATAAAAACA	chr11:88951193-88951312
BA_j195992_005364	CTCTATTCACTTAATTATTCCATCAGGAGACTATTGAGAGAGGCCTATAACATAAAAACATAAGGGTTAAATTCAAAGCCATCGTCAATCTTACTCAAAGACATAAACCTTAGAACATTA	chr11:88951253-88951372
BA_j195992_005365	TAAGGGTTAAATTCAAAGCCATCGTCAATCTTACTCAAAGACATAAACCTTAGAACATTATAGGAATCTTCAAAAAAGTTAGCTTAATTGATTTTAAAATTATGCCAGCAACTAAAGCTA	chr11:88951313-88951432
BA_j195992_005366	TAGGAATCTTCAAAAAAGTTAGCTTAATTGATTTTAAAATTATGCCAGCAACTAAAGCTACATGTTTTAGAAAGAGAAATATATGCCTCATGTTTATTGATTAAAAAACATTTATAGATA	chr11:88951373-88951492
BA_j195992_005367	CATGTTTTAGAAAGAGAAATATATGCCTCATGTTTATTGATTAAAAAACATTTATAGATACTTTGCAATATACTAGGAATAAATGACATATTCTGCCCTCTTGAAACTTAATATAATTAA	chr11:88951433-88951552
BA_j195992_005368	CTTTGCAATATACTAGGAATAAATGACATATTCTGCCCTCTTGAAACTTAATATAATTAAGAACTAGATTGTGAAAAACTAATTATAATCCAAAGAAAATAAATGATTAAAAGAGGCAAA	chr11:88951493-88951612
BA_j195992_005369	GAACTAGATTGTGAAAAACTAATTATAATCCAAAGAAAATAAATGATTAAAAGAGGCAAATTTAAGTGTCATTAAATGAAGGAAGCTAACCAAATATTTCTTGTCAAAGAAATTTTTATG	chr11:88951553-88951672
BA_j195992_005370	TTTAAGTGTCATTAAATGAAGGAAGCTAACCAAATATTTCTTGTCAAAGAAATTTTTATGGATGATCTGATATCACCAAGAATGAGCTGGAATAGTTTCAGTAAAGTACAAAGAAGAAAA	chr11:88951613-88951732
BA_j195992_005371	GATGATCTGATATCACCAAGAATGAGCTGGAATAGTTTCAGTAAAGTACAAAGAAGAAAAGGAGGAAAATTGACAAATTCTTTCCTACATCTTTACAAAATAACCTTACAAATTACCAGA	chr11:88951673-88951792
BA_j195992_005372	GGAGGAAAATTGACAAATTCTTTCCTACATCTTTACAAAATAACCTTACAAATTACCAGATAGCCTCTGTAATTAATAACAACAGTTAACATCACTACAATCCTACTTTTCTAAAAACTT	chr11:88951733-88951852
BA_j195992_005373	TAGCCTCTGTAATTAATAACAACAGTTAACATCACTACAATCCTACTTTTCTAAAAACTTTTCACGTCCATTATCTTAATTATTCTTCTTAAATGCCTTATACCATATTTATTATTATGC	chr11:88951793-88951912
BA_j195992_005374	TTCACGTCCATTATCTTAATTATTCTTCTTAAATGCCTTATACCATATTTATTATTATGCACACTTTATAAATGAGGAAACTGAGATTCTGATAATTTATCCAATTGACAATGTTACAGA	chr11:88951853-88951972
BA_j195992_005375	ACACTTTATAAATGAGGAAACTGAGATTCTGATAATTTATCCAATTGACAATGTTACAGAGCTAACAGGTAGAAAACATGGATCATTAGCAAGGGAGATCATGTCCTCAAGTGTTCCAAA	chr11:88951913-88952032
BA_j195992_005376	GCTAACAGGTAGAAAACATGGATCATTAGCAAGGGAGATCATGTCCTCAAGTGTTCCAAATAGAAAAGCCAAGTTTTAGATGCAGCTAGAGAAAAGCAGTTAAGAGTTGGACTACCTGGG	chr11:88951973-88952092
BA_j195992_005377	TAGAAAAGCCAAGTTTTAGATGCAGCTAGAGAAAAGCAGTTAAGAGTTGGACTACCTGGGTTTAAATTCTAGTACTATCACTTACTAGTTAAATGACTTTTGTAAATTTAACCTGCCCTT	chr11:88952033-88952152
BA_j195992_005378	TTTAAATTCTAGTACTATCACTTACTAGTTAAATGACTTTTGTAAATTTAACCTGCCCTTGCCTGAGGTCCCTCACTTACAAAGTGATAATAATCACAATACCTACCTCATATGCTATTG	chr11:88952093-88952212
BA_j195992_005379	GCCTGAGGTCCCTCACTTACAAAGTGATAATAATCACAATACCTACCTCATATGCTATTGTGAAGATTACATAAGTCAGTATTTGTAAATTACTTAGAACCATCCTTTTATTGCAATAAT	chr11:88952153-88952272
BA_j195992_005380	TGAAGATTACATAAGTCAGTATTTGTAAATTACTTAGAACCATCCTTTTATTGCAATAATGAAAGTTCCTTAAAGTTACTGTCTTGCATGCTGATGCACACACTGTAATTTTCTAGCCCT	chr11:88952213-88952332
BA_j195992_005381	GAAAGTTCCTTAAAGTTACTGTCTTGCATGCTGATGCACACACTGTAATTTTCTAGCCCTATATAGAAGCCAAATTCCAAACAATAGACTAGGACTTGAGACTCAAACTGGACAAAAATT	chr11:88952273-88952392
BA_j195992_005382	ATATAGAAGCCAAATTCCAAACAATAGACTAGGACTTGAGACTCAAACTGGACAAAAATTGTTTCAGGAAAATATTAGTCCTAAATTAAACTTATATCCAAAGTGTAAAGAGCAGCAGAA	chr11:88952333-88952452
BA_j195992_005383	GTTTCAGGAAAATATTAGTCCTAAATTAAACTTATATCCAAAGTGTAAAGAGCAGCAGAATGACAGAGTGACTTTTTTTTTTTTTTTTTGGAGACAGAGTCCCACTCTATTGCCCAGGCT	chr11:88952393-88952512
BA_j195992_005384	TGTATTTTTAGTAGAGACACCATGTTGGCCAGGCTGGTTTTGAACCCCTAATGTCAAGTGATCCACCTGTCTCGGCCTCCCAAAGTGCTAGGAGTACAGGCGTGACCCACTGTGCCCGGC	chr11:88952636-88952755
BA_j195992_005385	TGTCAAGTGATCCACCTGTCTCGGCCTCCCAAAGTGCTAGGAGTACAGGCGTGACCCACTGTGCCCGGCCTGATAGAATGCTTTTAAAAGCAACCTTTAGGATGAAATTATGTCCTTCCA	chr11:88952687-88952806
BA_j195992_005386	GTGCCCGGCCTGATAGAATGCTTTTAAAAGCAACCTTTAGGATGAAATTATGTCCTTCCACAAATTCTTACAATCTAGTAAAAAAATTAAATTTGATAAGAACAAAAATTGGCCATAAGT	chr11:88952747-88952866
BA_j195992_005387	CAAATTCTTACAATCTAGTAAAAAAATTAAATTTGATAAGAACAAAAATTGGCCATAAGTATGTGGGTATTGGGTCTTATACAATATCTTGGTGACACTACCAAAAATTCTTGCCTTCTC	chr11:88952807-88952926
BA_j195992_005388	ATGTGGGTATTGGGTCTTATACAATATCTTGGTGACACTACCAAAAATTCTTGCCTTCTCTGATCCAGTTGACTATGTGCCCTGGAGTCCTGTGATAGGAAGCTGATGAAGTTTTCATCC	chr11:88952867-88952986
BA_j195992_005389	TGATCCAGTTGACTATGTGCCCTGGAGTCCTGTGATAGGAAGCTGATGAAGTTTTCATCCAGAGAGTAAGAACCAGCATGATAGGGCCTTTTCTACCCCAAGAGAGTACTCTGTGAAAAA	chr11:88952927-88953046
BA_j195992_005390	AGAGAGTAAGAACCAGCATGATAGGGCCTTTTCTACCCCAAGAGAGTACTCTGTGAAAAAGCTGGGTTGCAGCTTTTTATTCCAATGGATATGACAAGAATTAAAGGAAATAAAGGAACT	chr11:88952987-88953106
BA_j195992_005391	GCTGGGTTGCAGCTTTTTATTCCAATGGATATGACAAGAATTAAAGGAAATAAAGGAACTATCATAACTGCAACAGAACATCTATTGTCTATTTTAAATTTTATTGCAACTAATGGCTTT	chr11:88953047-88953166
BA_j195992_005392	ATCATAACTGCAACAGAACATCTATTGTCTATTTTAAATTTTATTGCAACTAATGGCTTTATATCAACTGAAAGAATGTAACAGAATAATTAAGAGCAAAGCTTGGAAGTTTGGCAGATA	chr11:88953107-88953226
BA_j195992_005393	ATATCAACTGAAAGAATGTAACAGAATAATTAAGAGCAAAGCTTGGAAGTTTGGCAGATAATTGGCCAAAATTCTGACCCTGCCACTTATCTGCTTGTGGTAGGCCGTTCTCACATTGCT	chr11:88953167-88953286
BA_j195992_005394	ATTGGCCAAAATTCTGACCCTGCCACTTATCTGCTTGTGGTAGGCCGTTCTCACATTGCTTTAAAGAAATCTCAGACTAGGTAATTAAAAAAAAAATGGTTTTATTTACTCACAGTTCTG	chr11:88953227-88953346
BA_j195992_005395	TTAAAGAAATCTCAGACTAGGTAATTAAAAAAAAAATGGTTTTATTTACTCACAGTTCTGTAGGCCGTACAGGAAGCACAGTGCTGACATCTGCCTGGCTTCTGGGGAGGCTGAAACTTA	chr11:88953287-88953406
BA_j195992_005396	TAGGCCGTACAGGAAGCACAGTGCTGACATCTGCCTGGCTTCTGGGGAGGCTGAAACTTACAATTATGGTAGAAGGCAGAGAGCACGCACATTATATCGCCAGAGCAGGAGCCAGCGTGA	chr11:88953347-88953466
BA_j195992_005397	CAATTATGGTAGAAGGCAGAGAGCACGCACATTATATCGCCAGAGCAGGAGCCAGCGTGAAGGGTAGCAGGTGCCACACACTTTTAAATCATCAGATCTTGCGAGAACTCACTCACTATT	chr11:88953407-88953526
BA_j195992_005398	AGGGTAGCAGGTGCCACACACTTTTAAATCATCAGATCTTGCGAGAACTCACTCACTATTGTGAGAACAGCACCAAACGGATGGTACTAAACTATTCATGAGAAATTTGCCCCATGATCA	chr11:88953467-88953586
BA_j195992_005399	GTGAGAACAGCACCAAACGGATGGTACTAAACTATTCATGAGAAATTTGCCCCATGATCAAATCACCTTCCACCAGGTCCCACCTCCAAAAGTGGGGATTACATTTCAACATGACATTTG	chr11:88953527-88953646
BA_j195992_005400	AATCACCTTCCACCAGGTCCCACCTCCAAAAGTGGGGATTACATTTCAACATGACATTTGGGCTAGGACACATATCCAAACTATATCATTACTGAATGACCTTAGATAAACCACCTATCC	chr11:88953587-88953706
BA_j195992_005401	GGCTAGGACACATATCCAAACTATATCATTACTGAATGACCTTAGATAAACCACCTATCCTCTTTGAGACTTAGTTTCAACACCTGAAAGTTGGTTAAATAATATCTTCTTTACAGAGTT	chr11:88953647-88953766
BA_j195992_005402	TCTTTGAGACTTAGTTTCAACACCTGAAAGTTGGTTAAATAATATCTTCTTTACAGAGTTACTACGAAGATAGCCGGGCGTGGCGGGTGCCTGTAATCCCAGCTACTCAGAACGCTGAGG	chr11:88953707-88953826
BA_j195992_005403	AGAGCGAAACTCCGTCTCAAAAAAACAAAACTCAAAACAAAACAAAACAAAACAAAAACAGAGTTGCTATGAAGATGAAGTTCTATAAAAACTTAAGGAAATGCAGCCTAGCACCTACCA	chr11:88953907-88954026
BA_j195992_005404	GAGTTGCTATGAAGATGAAGTTCTATAAAAACTTAAGGAAATGCAGCCTAGCACCTACCACATAGGAATAGAAGGTGTAGTAATAGCAGTAATCTTTGTTGTAGAGAGGCAATTAAGTAG	chr11:88953967-88954086
BA_j195992_005405	CATAGGAATAGAAGGTGTAGTAATAGCAGTAATCTTTGTTGTAGAGAGGCAATTAAGTAGTAGAGAAGAGAAAACACAAACACCGAGGTTAACAAGTAGAGAAGCCCACTTAAAATAATA	chr11:88954027-88954146
BA_j195992_005406	TAGAGAAGAGAAAACACAAACACCGAGGTTAACAAGTAGAGAAGCCCACTTAAAATAATAAACACTTTAATAACACAAAAACCTTTCTTGAATTTATGGAAATGACTTATAATTCATTGT	chr11:88954087-88954206
BA_j195992_005407	AACACTTTAATAACACAAAAACCTTTCTTGAATTTATGGAAATGACTTATAATTCATTGTGATTTGTCATTGTCTTTGTGCAAACAATGAAAAGAATGAGAGCAGCTGTTTTCAAACCTT	chr11:88954147-88954266
BA_j195992_005408	GATTTGTCATTGTCTTTGTGCAAACAATGAAAAGAATGAGAGCAGCTGTTTTCAAACCTTATTTGCATTAGAATCACCTGTAGAACTGGTTAACACACACGATGGGTCCCCACCTGACTT	chr11:88954207-88954326
BA_j195992_005409	ATTTGCATTAGAATCACCTGTAGAACTGGTTAACACACACGATGGGTCCCCACCTGACTTTCTGTTCAGTGACTCACTGTTAGGGTTAGAGGATTTGTGTTTGTAACAAGTTTACAGGTG	chr11:88954267-88954386
BA_j195992_005410	TCTGTTCAGTGACTCACTGTTAGGGTTAGAGGATTTGTGTTTGTAACAAGTTTACAGGTGATGCTGCTAACTCTGGGACCACATTTTTGAAAAACACAAAATATGTGGAGTGTTTGTGCC	chr11:88954327-88954446
BA_j195992_005411	ATGCTGCTAACTCTGGGACCACATTTTTGAAAAACACAAAATATGTGGAGTGTTTGTGCCCTGGGCTCTGCTGTAATAATTACATAGTATGAAACACTCATGCACCACTTCATTTGCTTC	chr11:88954387-88954506
BA_j195992_005412	CTGGGCTCTGCTGTAATAATTACATAGTATGAAACACTCATGCACCACTTCATTTGCTTCGTTACTCTATTCCTCATAATCAAAGAAATCTCCTGAGTCAAATTAAAAGTATTTTCTAAT	chr11:88954447-88954566
BA_j195992_005413	GTTACTCTATTCCTCATAATCAAAGAAATCTCCTGAGTCAAATTAAAAGTATTTTCTAATAAACATAAATGCTAATTAATTACATTTATGGCTGTAGAGCTAGCACTTTGAGCAAACTGG	chr11:88954507-88954626
BA_j195992_005414	AAACATAAATGCTAATTAATTACATTTATGGCTGTAGAGCTAGCACTTTGAGCAAACTGGAAGTTGGTTGAAAGTTAATGCTTCTCGTGTATCTAGGGACTTGCTTAGATCCAAAAATGT	chr11:88954567-88954686
BA_j195992_005415	AAGTTGGTTGAAAGTTAATGCTTCTCGTGTATCTAGGGACTTGCTTAGATCCAAAAATGTTTTTTGATCTGCAATTCTGTATTTCTTCTGTAAGTAGTTTAAATTACAAGCCTTTTCAAA	chr11:88954627-88954746
BA_j195992_005416	TTTTTGATCTGCAATTCTGTATTTCTTCTGTAAGTAGTTTAAATTACAAGCCTTTTCAAAGTATTCAGCCATCAAATACAGCCTCCTAAAACCATTGTGCATAACCTTTTGAAGCTGTGT	chr11:88954687-88954806
BA_j195992_005417	GTATTCAGCCATCAAATACAGCCTCCTAAAACCATTGTGCATAACCTTTTGAAGCTGTGTACTTAATTCCTCAATCAAGTTGCACATTAGGAGAGTAAATTGGAGGAATATAAGTCAGTG	chr11:88954747-88954866
BA_j195992_005418	ACTTAATTCCTCAATCAAGTTGCACATTAGGAGAGTAAATTGGAGGAATATAAGTCAGTGGGTCTTAAGTCACTTTTTAAAAAATCTTCAGATGCACTAATGTACATTTTCTATCTTCTT	chr11:88954807-88954926
BA_j195992_005419	GGTCTTAAGTCACTTTTTAAAAAATCTTCAGATGCACTAATGTACATTTTCTATCTTCTTTTTATTTCCTCTTCTCCAATTCCATCTCTGAAACACTATGAAATGTTAAAATAGGTTAAA	chr11:88954867-88954986
BA_j195992_005420	TTTATTTCCTCTTCTCCAATTCCATCTCTGAAACACTATGAAATGTTAAAATAGGTTAAAAATGCACTTAAATGAAATGCAATAAATTAAATGTGCTCTATTCTTCTGAAGATTTAACTA	chr11:88954927-88955046
BA_j195992_005421	AATGCACTTAAATGAAATGCAATAAATTAAATGTGCTCTATTCTTCTGAAGATTTAACTACACACCTTTTCATATTTCAGACTCTTAGCAGGTATGATTAAAGTGCAACATCTGTAACTC	chr11:88954987-88955106
BA_j195992_005422	CACACCTTTTCATATTTCAGACTCTTAGCAGGTATGATTAAAGTGCAACATCTGTAACTCATCTTCCTCAAAGGAAAGATACGGAATTATATGAGATGATTTATGTGCCAATGCCTAGCC	chr11:88955047-88955166
BA_j195992_005423	ATCTTCCTCAAAGGAAAGATACGGAATTATATGAGATGATTTATGTGCCAATGCCTAGCCAGTGACTGTTACATAGTAGTTGCTCAATTTCTTAAATCATAATTTTCAAAGGAACATGGA	chr11:88955107-88955226
BA_j195992_005424	AGTGACTGTTACATAGTAGTTGCTCAATTTCTTAAATCATAATTTTCAAAGGAACATGGAACAGTTACCAGGAAGAAAATATGTCAAGGCATAAGTTTATAGTGTAAGATTTTAAAGGCA	chr11:88955167-88955286
BA_j195992_005425	ACAGTTACCAGGAAGAAAATATGTCAAGGCATAAGTTTATAGTGTAAGATTTTAAAGGCAGAAGGATTTTTGGACTGTCAGAATATAGAAGGTGAAAATTTCATATCAAGGAAATCATAT	chr11:88955227-88955346
BA_j195992_005426	GAAGGATTTTTGGACTGTCAGAATATAGAAGGTGAAAATTTCATATCAAGGAAATCATATATTCACAGGTAGTTTTTGAAGCATGAGCTCAGGTTTAGAGAATGGAGATCAGTCCAGCTT	chr11:88955287-88955406
BA_j195992_005427	TCTGTCTCCCATCAAGACTCATTAAGCCCACACTTCACCTATCACAACATGAATGTTTAAATCATTGAAAGCCTCCCACCAGAACCAAAAAAATGACCAAATTCTAGCACTGTTTCCAAT	chr11:89017443-89017562
BA_j195992_005428	ATCATTGAAAGCCTCCCACCAGAACCAAAAAAATGACCAAATTCTAGCACTGTTTCCAATTTAGTTTTATACGTTCTTTCTCTGGTCTTTCTTTGGGAATATATTTAATTTACAACTATG	chr11:89017503-89017622
BA_j195992_005429	TTAGTTTTATACGTTCTTTCTCTGGTCTTTCTTTGGGAATATATTTAATTTACAACTATGACTCAATTGTCACTCAACCAATAGTTACCTTTATTTTGCAGCATTCTGGAGGTTCAAAAC	chr11:89017563-89017682
BA_j195992_005430	ACTCAATTGTCACTCAACCAATAGTTACCTTTATTTTGCAGCATTCTGGAGGTTCAAAACTCAATGTGTAAGTTTTATTCACCTGCTAAGAAATTATTTTTTCAAAGCTAGCCTCAATAT	chr11:89017623-89017742
BA_j195992_005431	TCAATGTGTAAGTTTTATTCACCTGCTAAGAAATTATTTTTTCAAAGCTAGCCTCAATATTTATTTTAAATGAGTGAACTTCAAGGCCTGAAAGAATAAACTAATACTTTACGAAATATT	chr11:89017683-89017802
BA_j195992_005432	TTATTTTAAATGAGTGAACTTCAAGGCCTGAAAGAATAAACTAATACTTTACGAAATATTTTTGAAGTATAAAGAATATATTCAACATCTTTCCATGTCTCCAGATTTTAATATATGCCT	chr11:89017743-89017862
BA_j195992_005433	TTTGAAGTATAAAGAATATATTCAACATCTTTCCATGTCTCCAGATTTTAATATATGCCTTATTTTACTTTAAAAATTTTCAAATGTTTCTTTTATACACAATATGTTTCTTAGTCTGAA	chr11:89017803-89017922
BA_j195992_005434	TATTTTACTTTAAAAATTTTCAAATGTTTCTTTTATACACAATATGTTTCTTAGTCTGAATAACCTTTTCCTCTGCAGTATTTTTGAGCAGTGGCTCCGAAGGCACCGTCCTCTTCAAGA	chr11:89017863-89017982
BA_j195992_005435	TAACCTTTTCCTCTGCAGTATTTTTGAGCAGTGGCTCCGAAGGCACCGTCCTCTTCAAGAAGTTTATCCAGAAGCCAATGCACCCATTGGACATAACCGGGAATCCTACATGGTTCCTTT	chr11:89017923-89018042
BA_j195992_005436	AGTTTATCCAGAAGCCAATGCACCCATTGGACATAACCGGGAATCCTACATGGTTCCTTTTATACCACTGTACAGAAATGGTGATTTCTTTATTTCATCCAAAGATCTGGGCTATGACTA	chr11:89017983-89018102
BA_j195992_005437	AACAAAATTAAATTCTTACCAGATTCTTCTGTTTCAAAAGAACCTTTAACTGCTAGATTAGTTTCATCTGCTAAGACTATACTGGGATTGGATTCCATAGGTTGACTGGAAATACTTTGT	chr11:108046954-108047073
BA_j195992_005438	GTTTCATCTGCTAAGACTATACTGGGATTGGATTCCATAGGTTGACTGGAAATACTTTGTGATATATTTTTATTATTCTTTGTTTTGCCTGTTAAAAAGGGAATATGGAAATAATTAAAT	chr11:108047014-108047133
BA_j195992_005439	GATATATTTTTATTATTCTTTGTTTTGCCTGTTAAAAAGGGAATATGGAAATAATTAAATGACCAAAACAAAAAATAAACATCAATGAATACAGCTTGTTGGTGATTACGCAAATGTTAA	chr11:108047074-108047193
BA_j195992_005440	GACCAAAACAAAAAATAAACATCAATGAATACAGCTTGTTGGTGATTACGCAAATGTTAAACTTCGATTTAGGGTTTTATGGATGTTTAAAAAATGTTGCTTTTAATATCATTTACAAGT	chr11:108047134-108047253
BA_j195992_005441	ACTTCGATTTAGGGTTTTATGGATGTTTAAAAAATGTTGCTTTTAATATCATTTACAAGTACAAAGATTTTCCCACTAGACAGGTGTTTCTTAAACTTTAGCCCAGTAATTTGCATTTTC	chr11:108047194-108047313
BA_j195992_005442	ACAAAGATTTTCCCACTAGACAGGTGTTTCTTAAACTTTAGCCCAGTAATTTGCATTTTCTAACGAGTTCTCAGATAATGCTGAGATTGTTGGTTTGGGGGACTATACTTTGAGAACTAC	chr11:108047254-108047373
BA_j195992_005443	TAACGAGTTCTCAGATAATGCTGAGATTGTTGGTTTGGGGGACTATACTTTGAGAACTACTGCACTAAATCATAAGATTGAGGACAATGGCCAATTTTTTGTATTCCCTTTGTACGATTC	chr11:108047314-108047433
BA_j195992_005444	TGCACTAAATCATAAGATTGAGGACAATGGCCAATTTTTTGTATTCCCTTTGTACGATTCAATTGTGTTTAACACATTTGTATAGTGGTAGACATCAACACATTCCCTGATGACTGGCAA	chr11:108047374-108047493
BA_j195992_005445	AATTGTGTTTAACACATTTGTATAGTGGTAGACATCAACACATTCCCTGATGACTGGCAAAAATGCCACAAAAATAAAAAACAAAACTACTCTCCACTTTAACAGCTAAAGTTTCTCAGC	chr11:108047434-108047553
BA_j195992_005446	AAATGCCACAAAAATAAAAAACAAAACTACTCTCCACTTTAACAGCTAAAGTTTCTCAGCTAAAAACAAAACAACAAACACTCCTTTAACATATCCATATAATGTTTGATGAAATGAAAA	chr11:108047494-108047613
BA_j195992_005447	TAAAAACAAAACAACAAACACTCCTTTAACATATCCATATAATGTTTGATGAAATGAAAACAAGAACTTTTTTAGATACTCTGGGGAATGTTGATTCACTCTGGTTAAGTTACCAAAGAA	chr11:108047554-108047673
BA_j195992_005448	CAAGAACTTTTTTAGATACTCTGGGGAATGTTGATTCACTCTGGTTAAGTTACCAAAGAAATTGTAGAAGCCTTTTTTTTCTGTCTTGAAATAAATAGTCTCCTTACCATAGTCAAAGAG	chr11:108047614-108047733
BA_j195992_005449	ATTGTAGAAGCCTTTTTTTTCTGTCTTGAAATAAATAGTCTCCTTACCATAGTCAAAGAGATCAAAGAGTGCCTGAAATGCTGGGTCTGATTCTGTCTGTTCCAATATGTCCTGTATAGC	chr11:108047674-108047793
BA_j195992_005450	ATCAAAGAGTGCCTGAAATGCTGGGTCTGATTCTGTCTGTTCCAATATGTCCTGTATAGCTTCTTCAGACATGTGAATTTCACTCTGCAAGAAAGGAGTGGCGTGAAGGCATGATTCTAA	chr11:108047734-108047853
BA_j195992_005451	TTCTTCAGACATGTGAATTTCACTCTGCAAGAAAGGAGTGGCGTGAAGGCATGATTCTAACTGAATTTATATATATTTACATATTATATATATATAAGACAGGGTCTCACTCTTTTGCTC	chr11:108047794-108047913
BA_j195992_005452	CTGAATTTATATATATTTACATATTATATATATATAAGACAGGGTCTCACTCTTTTGCTCAGGCTGGAGTGTAGTGGTACAGTGGTAGAGTCACTGTAGCTCACTATAACCTGAAATTCC	chr11:108047854-108047973
BA_j195992_005453	AGGCTGGAGTGTAGTGGTACAGTGGTAGAGTCACTGTAGCTCACTATAACCTGAAATTCCTGGGCTCAACTGATGCTCCTGCCTCAGCCTCTTGAGTAGCTGGGACTACAAGTGCACCAC	chr11:108047914-108048033
BA_j195992_005454	TGGGCTCAACTGATGCTCCTGCCTCAGCCTCTTGAGTAGCTGGGACTACAAGTGCACCACTATGCCCAGCTTATTTTATTATTATTATTATTTTTGATAGAGATGGGGTTGCTACCTTGC	chr11:108047974-108048093
BA_j195992_005455	TATGCCCAGCTTATTTTATTATTATTATTATTTTTGATAGAGATGGGGTTGCTACCTTGCCCAGGGTAGTCCAGAACTCTTGGGCTCAAGTGATCTTCTTGCCTCAGCCTCCCAGAGCAC	chr11:108048034-108048153
BA_j195992_005456	CCAGGGTAGTCCAGAACTCTTGGGCTCAAGTGATCTTCTTGCCTCAGCCTCCCAGAGCACTGGGATTATAGATGTGGGCCACTGTACTCAGCGTGAATAATATGATTTAATACCAGCAAA	chr11:108048094-108048213
BA_j195992_005457	TGGGATTATAGATGTGGGCCACTGTACTCAGCGTGAATAATATGATTTAATACCAGCAAAATAATTAGCAGACACTCGACTATTTCTGACTTTTTATGTAGTAGCATTCCCCCACTCCAA	chr11:108048154-108048273
BA_j195992_005458	ATAATTAGCAGACACTCGACTATTTCTGACTTTTTATGTAGTAGCATTCCCCCACTCCAAGAAAATTTCCAATGACATGCTCATTTAAAACAAATTAAAACAAAACTAGATAGGTGTTTC	chr11:108048214-108048333
BA_j195992_005459	GAAAATTTCCAATGACATGCTCATTTAAAACAAATTAAAACAAAACTAGATAGGTGTTTCCTAATCCTACTTCTTAGAGGTAAGAACTTTGGTGAATATATTCCTAAACATTAAAATGAT	chr11:108048274-108048393
BA_j195992_005460	CTAATCCTACTTCTTAGAGGTAAGAACTTTGGTGAATATATTCCTAAACATTAAAATGATATAAAATGAATATACGTATATAAATGGAAATAAAATCATACTATAAAGTTCCCTTTTTTT	chr11:108048334-108048453
BA_j195992_005461	ATAAAATGAATATACGTATATAAATGGAAATAAAATCATACTATAAAGTTCCCTTTTTTTTTGTTTTGAGACAGGGTGTCACTCTGTCACCCAAGCTGGAGTGGAATGCAGTGGCGCAAT	chr11:108048394-108048513
BA_j195992_005462	TTGTTTTGAGACAGGGTGTCACTCTGTCACCCAAGCTGGAGTGGAATGCAGTGGCGCAATCACAGTTCACTGCAGCCTTGACCTCCCGAGCTCAGGTGATCCTCTCACCTCAGCCTTCTG	chr11:108048454-108048573
BA_j195992_005463	TGTTGCCCAGGCTGGTCTTGAACTCCTGGGCTCATGCGATCCGCCCACCTCGGCCTCCTAAACTGCTGGGACTACAGGCATGAGTTACTGTGCCTGGCCCATACTATAAAGTTCTATAAT	chr11:108048649-108048768
BA_j195992_005464	AACTGCTGGGACTACAGGCATGAGTTACTGTGCCTGGCCCATACTATAAAGTTCTATAATCTACTTTCTTTACATTACTCTATTGTAGACTGCTTTATAGGTCCTTCAATATAAATCTAT	chr11:108048709-108048828
BA_j195992_005465	CTACTTTCTTTACATTACTCTATTGTAGACTGCTTTATAGGTCCTTCAATATAAATCTATTTTATCCCTTTTATCTGTCTGCTCTGGGTTCTTCATGTAAAATGCTTTCCTTAAATGCTG	chr11:108048769-108048888
BA_j195992_005466	TTTATCCCTTTTATCTGTCTGCTCTGGGTTCTTCATGTAAAATGCTTTCCTTAAATGCTGCCAATCCTTATCTATTCAGCTTTAAAAGTAACATGCCAAAACCTACCTCAAAAGCCCTGT	chr11:108048829-108048948
BA_j195992_005467	CCAATCCTTATCTATTCAGCTTTAAAAGTAACATGCCAAAACCTACCTCAAAAGCCCTGTACCAATGGTGGAGGTGAGCTTGTCAACTACAAGCTAAGCTATGGAATTATGTTGTAGAAC	chr11:108048889-108049008
BA_j195992_005468	ACCAATGGTGGAGGTGAGCTTGTCAACTACAAGCTAAGCTATGGAATTATGTTGTAGAACCATTTGTATTTTTAGTTCTTTTGAGTTAGATTTCTTGCTGGGAGGGCTCATGACTGACAA	chr11:108048949-108049068
BA_j195992_005469	CATTTGTATTTTTAGTTCTTTTGAGTTAGATTTCTTGCTGGGAGGGCTCATGACTGACAACAGTGTTTCTGGGGGAGTATGAGAAATAGGGAGTAGATACAGTTTAACTCCTTCCTTAAT	chr11:108049009-108049128
BA_j195992_005470	CAGTGTTTCTGGGGGAGTATGAGAAATAGGGAGTAGATACAGTTTAACTCCTTCCTTAATTTTGCACCTTATTATTATTTTTGTGTGTGTGTGTGTGTTCATGAATTTCAAGATTTAATA	chr11:108049069-108049188
BA_j195992_005471	TTTGCACCTTATTATTATTTTTGTGTGTGTGTGTGTGTTCATGAATTTCAAGATTTAATATTGCTAAGATTCCCATACTATTTAAAACCTATAGATTAAATGCAATCCCTATCAAAATTT	chr11:108049129-108049248
BA_j195992_005472	TTGCTAAGATTCCCATACTATTTAAAACCTATAGATTAAATGCAATCCCTATCAAAATTTCAATAGCATTTTATAGAAACAGGAAAAACTACCTTAAAATTCCTATGGAATCTGGGCCCA	chr11:108049189-108049308
BA_j195992_005473	TGGGAGGCTAAGGTTGCAATGAACCAAGATGGTGCCAGTGCACTCCAGCCTGGGCAACTGTGAGTTGAGTGAGACTATCTCAAAAAAACAAAAACAAAATTCCTATGGAATCTCAGAGAA	chr11:108049509-108049628
BA_j195992_005474	TGAGTTGAGTGAGACTATCTCAAAAAAACAAAAACAAAATTCCTATGGAATCTCAGAGAAAAGCAAAATAGCCAAAACAATCTTGAAACAGAAGAACAAATTTGGAGATCTCACAGTTTC	chr11:108049569-108049688
BA_j195992_005475	AAGCAAAATAGCCAAAACAATCTTGAAACAGAAGAACAAATTTGGAGATCTCACAGTTTCTGATTTCAAAACTAATTATAAATTGATAGTAACCAACACGGTATGGTACTGGCATAAAGG	chr11:108049629-108049748
BA_j195992_005476	TGATTTCAAAACTAATTATAAATTGATAGTAACCAACACGGTATGGTACTGGCATAAAGGCAAACATGTAGACCAATAAAACAGAATACAGAGATCAGAAATAAACTCAGGAAAATGTAG	chr11:108049689-108049808
BA_j195992_005477	CAAACATGTAGACCAATAAAACAGAATACAGAGATCAGAAATAAACTCAGGAAAATGTAGTCGAATGGTCTTCAACAAGAGGACCAAGATCATACAATGCAGAAAGGACAGTGTCTTCAA	chr11:108049749-108049868
BA_j195992_005478	TCGAATGGTCTTCAACAAGAGGACCAAGATCATACAATGCAGAAAGGACAGTGTCTTCAAGATATAGAGTTGGGAAAATTGAATACTTACATGCGAAATAATGAAGTTGGATCCTTACCT	chr11:108049809-108049928
BA_j195992_005479	GATATAGAGTTGGGAAAATTGAATACTTACATGCGAAATAATGAAGTTGGATCCTTACCTTACACCATATATGAAAATTTACATTTAAATATTCCATTCATTTTGAGCTAATTTTCATCT	chr11:108049869-108049988
BA_j195992_005480	TACACCATATATGAAAATTTACATTTAAATATTCCATTCATTTTGAGCTAATTTTCATCTTATAAATTTCATATTATACTTTTTTTTTGATGGAGTGTTCTCGTTGCCCAGGCTAGAGTG	chr11:108049929-108050048
BA_j195992_005481	TATAAATTTCATATTATACTTTTTTTTTGATGGAGTGTTCTCGTTGCCCAGGCTAGAGTGCAATGGCGCAATCTCATCTCACCACAACCTCCACTTCCCAGGTTCATGTGAATCTCCTGC	chr11:108049989-108050108
BA_j195992_005482	CAATGGCGCAATCTCATCTCACCACAACCTCCACTTCCCAGGTTCATGTGAATCTCCTGCCTCAGCCTCCCAAGTAGCTGGGATTAAAGACATGTGACACCACACCCAGCTAATTTTGGT	chr11:108050049-108050168
BA_j195992_005483	CAGCCTCCCAAAGTGCTGGGATTACAGGCGTGAGCCACCACGCCCGGACTCATATTATACTTTGAAGCCTTACATTTAAATCTTCCATTTATTATGAGTTAGACCTAAAAGTATAAAATC	chr11:108050218-108050337
BA_j195992_005484	TTTGAAGCCTTACATTTAAATCTTCCATTTATTATGAGTTAGACCTAAAAGTATAAAATCATAAGGAAGGGTGGCTTATCCTCGTTTGAAAAGGGGAAAAAAGAAATCATAAGGGAGGCC	chr11:108050278-108050397
BA_j195992_005485	GTTCAAGACCAGCCTGGGCAACATAGGGAGACCTCACCTCTATAAATAGAAATAAATAAATAAAATAAAATAAAAAGAAATCATAAGGGAAAAGCTTCATGAGGTTAAACAGCCCATGAT	chr11:108050470-108050589
BA_j195992_005486	TAAAATAAAATAAAAAGAAATCATAAGGGAAAAGCTTCATGAGGTTAAACAGCCCATGATTTCTTGGATTGACACTAAAAGCTCAAGCAACAAAAGCAAAAATAGACAAATAGGACTACA	chr11:108050530-108050649
BA_j195992_005487	TTCTTGGATTGACACTAAAAGCTCAAGCAACAAAAGCAAAAATAGACAAATAGGACTACATCCAATGTTAAAACCTATGCGGATCAAAGAACACAAAGTGAAAGGCAAGCTATGGGATGG	chr11:108050590-108050709
BA_j195992_005488	TCCAATGTTAAAACCTATGCGGATCAAAGAACACAAAGTGAAAGGCAAGCTATGGGATGGGAGAAAATGTTTGCAAATTCTATCTGATAAGGGGTTAATATCAAGAATATATAAAGAATT	chr11:108050650-108050769
BA_j195992_005489	GAGAAAATGTTTGCAAATTCTATCTGATAAGGGGTTAATATCAAGAATATATAAAGAATTCCAACTGGGCACCGAGGCTCACACCTATAGTCCTAGCACTTTGAGAGGCTGAAGTGGGGA	chr11:108050710-108050829
BA_j195992_005490	CCAACTGGGCACCGAGGCTCACACCTATAGTCCTAGCACTTTGAGAGGCTGAAGTGGGGAGATCACTTGAGCCCAGGAGTTCTAGATCAGCCTGGCCAACATGACAAAACCCTGTCTCTG	chr11:108050770-108050889
BA_j195992_005491	GATCACTTGAGCCCAGGAGTTCTAGATCAGCCTGGCCAACATGACAAAACCCTGTCTCTGTGAAAAATACAAAAATTAGCCAGGCATGGTGACACACACCTGTAGTCCCTGCTACTTGGG	chr11:108050830-108050949
BA_j195992_005492	TGAAAAATACAAAAATTAGCCAGGCATGGTGACACACACCTGTAGTCCCTGCTACTTGGGAAGCTGAGGTGGGAGGGTCACCTGAGCTCAAAGAGGTTCAGGCTGCAGTGAGCCAAGATT	chr11:108050890-108051009
BA_j195992_005493	AAGCTGAGGTGGGAGGGTCACCTGAGCTCAAAGAGGTTCAGGCTGCAGTGAGCCAAGATTGCACCACATCACTCCAGCCTGGGCATGCAGCGAGACCCTGTCTCAAAAAATAATGTAAGT	chr11:108050950-108051069
BA_j195992_005494	GCACCACATCACTCCAGCCTGGGCATGCAGCGAGACCCTGTCTCAAAAAATAATGTAAGTCACATAATATATAAGAATTCCTATAACTCAACAACAAAAAACCTGATTGAACAATGAACA	chr11:108051010-108051129
BA_j195992_005495	CACATAATATATAAGAATTCCTATAACTCAACAACAAAAAACCTGATTGAACAATGAACAAATAACTTAAACAGACATTTATCCAAAAAAGGCATACATGTGAAACGATGCTTAACATCA	chr11:108051070-108051189
BA_j195992_005496	AATAACTTAAACAGACATTTATCCAAAAAAGGCATACATGTGAAACGATGCTTAACATCACTAATCATTAGAGAATTGCAAATCAAAAGCACAGTGAGATATCACCTGACACCCATGAGG	chr11:108051130-108051249
BA_j195992_005497	CTAATCATTAGAGAATTGCAAATCAAAAGCACAGTGAGATATCACCTGACACCCATGAGGATGGCCACTATCAAAGCAACAAAAAATGACACGTGTTGATGAGGATGTAGATAAGTGAGA	chr11:108051190-108051309
BA_j195992_005498	ATGGCCACTATCAAAGCAACAAAAAATGACACGTGTTGATGAGGATGTAGATAAGTGAGAATTCTTGTACACTGTTGGTGGGAATGTAAAATGGTACAGCTGCTATGAGAAACATTAGAA	chr11:108051250-108051369
BA_j195992_005499	ATTCTTGTACACTGTTGGTGGGAATGTAAAATGGTACAGCTGCTATGAGAAACATTAGAAAGCTTCCTCAAACAATGAAAAATAGAATTACCAGGTCCAGCAATCCCACTTCTGGGTATA	chr11:108051310-108051429
BA_j195992_005500	AGCTTCCTCAAACAATGAAAAATAGAATTACCAGGTCCAGCAATCCCACTTCTGGGTATATGCCAATAGAATTAAAAGTAGGATCTCAAAGACGTATTTGTACACCCATGTTCATTGCAG	chr11:108051370-108051489
BA_j195992_005501	TGCCAATAGAATTAAAAGTAGGATCTCAAAGACGTATTTGTACACCCATGTTCATTGCAGCATTATTCATGATAGCCAAGAGAAGCAACCTAAATGTCCATTGATACATGAATGGATAAA	chr11:108051430-108051549
BA_j195992_005502	CATTATTCATGATAGCCAAGAGAAGCAACCTAAATGTCCATTGATACATGAATGGATAAACAAAATGTGGCATATACATTAAATGGAATATTATTCAGCCTTTAACAAAGGAAATCCCAT	chr11:108051490-108051609
BA_j195992_005503	CAAAATGTGGCATATACATTAAATGGAATATTATTCAGCCTTTAACAAAGGAAATCCCATCACAGGCCATGTAGAACCTTGAGGATATTATACCAAGTGAAATAAGCCAGTTACATAAAG	chr11:108051550-108051669
BA_j195992_005504	CACAGGCCATGTAGAACCTTGAGGATATTATACCAAGTGAAATAAGCCAGTTACATAAAGTAAATGCTGTATGATTCTACTTATGTGAGGTATGTAAAGCAATCAAACTCATCAAAACAG	chr11:108051610-108051729
BA_j195992_005505	TAAATGCTGTATGATTCTACTTATGTGAGGTATGTAAAGCAATCAAACTCATCAAAACAGAAAGTAGAATGGTGGTTGGCAGGGGATAGGAAAAGGGGAAATCAGGAGTTGTAAATAAGA	chr11:108051670-108051789
BA_j195992_005506	AAAGTAGAATGGTGGTTGGCAGGGGATAGGAAAAGGGGAAATCAGGAGTTGTAAATAAGAGCTTTACAGATCAAATTGTGTCCCTCCCAAATTCACGTGTTGAAGTCCCAACCTCAACAG	chr11:108051730-108051849
BA_j195992_005507	GCTTTACAGATCAAATTGTGTCCCTCCCAAATTCACGTGTTGAAGTCCCAACCTCAACAGGACTGTATTTGCAGATAAGACCTTTAAAGAAGTAACTATGATTAAATGAGCCTATAACTG	chr11:108051790-108051909
BA_j195992_005508	AAAACTTACAGCTATCTATTGCACAACAATGTGAATATAATTAACATTACCAAACTGTACACTTAGTAATTGTCAAGATCGTAAATTATATATTTTATTTTTACAATTAAAAATTAAAAA	chr11:108052211-108052330
BA_j195992_005509	ACTTAGTAATTGTCAAGATCGTAAATTATATATTTTATTTTTACAATTAAAAATTAAAAAATAAACACTCCCCTTTGGGCTTCAAAATGGTAGGCACTTCTTTCACCAGTACCACAATGT	chr11:108052271-108052390
BA_j195992_005510	ATAAACACTCCCCTTTGGGCTTCAAAATGGTAGGCACTTCTTTCACCAGTACCACAATGTGCTTGTTGTTCATTTTCCTTTATATCACACTAATTTTGCATCCAAGGAAAGGAGGCCTGC	chr11:108052331-108052450
BA_j195992_005511	GCTTGTTGTTCATTTTCCTTTATATCACACTAATTTTGCATCCAAGGAAAGGAGGCCTGCATCGAGGTCATAATAAAAAAAAAAAAAATCCTCCTCCTAAATCTAAAGCCTTGGTGAGCT	chr11:108052391-108052510
BA_j195992_005512	ATCGAGGTCATAATAAAAAAAAAAAAAATCCTCCTCCTAAATCTAAAGCCTTGGTGAGCTTCCCAGCATGTGAAGCAAAATCTGAAAATCTTCACTAAGAGGTTATTCAGGTCATGGACT	chr11:108052451-108052570
BA_j195992_005513	TCCCAGCATGTGAAGCAAAATCTGAAAATCTTCACTAAGAGGTTATTCAGGTCATGGACTGTCATCTGCTTAGAAAGACGGTATCTTTTCCTGAGAATCTGTGGCAGACAGAAGTTAACC	chr11:108052511-108052630
BA_j195992_005514	GTCATCTGCTTAGAAAGACGGTATCTTTTCCTGAGAATCTGTGGCAGACAGAAGTTAACCTAAAAAGCTTGAAGTTTATCCATAGTGCTGTCATGGTCAGTCAAGTAGTGTGATGGCTTT	chr11:108052571-108052690
BA_j195992_005515	TAAAAAGCTTGAAGTTTATCCATAGTGCTGTCATGGTCAGTCAAGTAGTGTGATGGCTTTTCAAGGGGTGGGGCCTGTGCTGCCACCTGTGTCTCAGTTTGTCCAGGATATGCAGGTCCT	chr11:108052631-108052750
BA_j195992_005516	TCAAGGGGTGGGGCCTGTGCTGCCACCTGTGTCTCAGTTTGTCCAGGATATGCAGGTCCTTTTACAAGGTTCCCATCAGCAATAAGAGACTGGAGACACTCATTCCAGCATTGCATAGAG	chr11:108052691-108052810
BA_j195992_005517	TTTACAAGGTTCCCATCAGCAATAAGAGACTGGAGACACTCATTCCAGCATTGCATAGAGAGAGCTGTGTCTTGCTGACCCAGACCCTGCCATTGCTGTTTAGGGTCACCAGGCTGAGGC	chr11:108052751-108052870
BA_j195992_005518	AGAGCTGTGTCTTGCTGACCCAGACCCTGCCATTGCTGTTTAGGGTCACCAGGCTGAGGCTGAGCCAGATTCTTAAAGGGCAGCACTACCAGGCCAGTGTGCTTTTTCCCCTTGTCACCT	chr11:108052811-108052930
BA_j195992_005519	TGAGCCAGATTCTTAAAGGGCAGCACTACCAGGCCAGTGTGCTTTTTCCCCTTGTCACCTTGGCATCTTCCTTGGTATGGGGGTCAGAAAGGAGTCTGCATATGTGACAGCCCCACTCAT	chr11:108052871-108052990
BA_j195992_005520	TGGCATCTTCCTTGGTATGGGGGTCAGAAAGGAGTCTGCATATGTGACAGCCCCACTCATAGAATTGGTACTATTGACACAGGACTTCTAAGTGTCAAAGAAGAGTGAGAGCTCTCTCCC	chr11:108052931-108053050
BA_j195992_005521	AGAATTGGTACTATTGACACAGGACTTCTAAGTGTCAAAGAAGAGTGAGAGCTCTCTCCCTGCACACCCTGGGTAGGCTGAAGCATCATGACCCCTGGAATTTTACACCTTATTATCCTG	chr11:108052991-108053110
BA_j195992_005522	TGCACACCCTGGGTAGGCTGAAGCATCATGACCCCTGGAATTTTACACCTTATTATCCTGTTTGTAGCCTCAGCTTTCAGAGGGACTTTCAGACGTCCTGGTGCTACTTCTCGAGCCTTT	chr11:108053051-108053170
BA_j195992_005523	TTTGTAGCCTCAGCTTTCAGAGGGACTTTCAGACGTCCTGGTGCTACTTCTCGAGCCTTTTGGGATTTCTGTGTTACAAAATTCCCTATACTGTCTTAAAAACTGTTATTTAAATCTTTT	chr11:108053111-108053230
BA_j195992_005524	TGGGATTTCTGTGTTACAAAATTCCCTATACTGTCTTAAAAACTGTTATTTAAATCTTTTCTTTTTAGTTCTGAAACGGAGTCTCACTCTGTCGCCTACGCTGGAGTGCAGTGGCGCGAT	chr11:108053171-108053290
BA_j195992_005525	CTTTTTAGTTCTGAAACGGAGTCTCACTCTGTCGCCTACGCTGGAGTGCAGTGGCGCGATCTCGCCTCACTGCAAACTCCGCCTCCCGGGTTCAAGCGATTCTCTTGCCTCAGCCTTCTG	chr11:108053231-108053350
BA_j195992_005526	CTCGCCTCACTGCAAACTCCGCCTCCCGGGTTCAAGCGATTCTCTTGCCTCAGCCTTCTGTGTAGCTGGGATTATAGGTGCATGCCACCACACCTACCTAATTTTTGGTAGAGATGGGGT	chr11:108053291-108053410
BA_j195992_005527	TGCTGGGATTACAGGCGTGAGCCACCACACCCAGCTAAATCTTAATTCTTAACTTTCTACGAATACAGTATTATGAACAACCAAGAACAGTAGGTTGTGTCTTTACTTTCTTACAATCCT	chr11:108053481-108053600
BA_j195992_005528	GAATACAGTATTATGAACAACCAAGAACAGTAGGTTGTGTCTTTACTTTCTTACAATCCTTCACAGTGTTTAACAGAGTACCCTGATTATGGTAAGCACCTGATGTATTTATAAAGAAAC	chr11:108053541-108053660
BA_j195992_005529	TCACAGTGTTTAACAGAGTACCCTGATTATGGTAAGCACCTGATGTATTTATAAAGAAACAATAAGCAAAAAGTTGGAGAACACAAAAACTTAGAACAGAGCATACATATTTGTTTTTTG	chr11:108053601-108053720
BA_j195992_005530	AATAAGCAAAAAGTTGGAGAACACAAAAACTTAGAACAGAGCATACATATTTGTTTTTTGGTTTTGAAACAGTGTCTTGCTCTGTTGTCCAGGCTGGAGTATAGTGGTGAAATCAGAGCT	chr11:108053661-108053780
BA_j195992_005531	GTTTTGAAACAGTGTCTTGCTCTGTTGTCCAGGCTGGAGTATAGTGGTGAAATCAGAGCTCACAGCAGCCTTGAGCACCCAGGCTCAAGTGATCCTCCCATTTCAGCCTCCCGAGTAGTT	chr11:108053721-108053840
BA_j195992_005532	CACAGCAGCCTTGAGCACCCAGGCTCAAGTGATCCTCCCATTTCAGCCTCCCGAGTAGTTGGGACAACAGGTACATGCAATAACACCTGGCTAATTAAAAAAAAAATTTTTTTTGTATAG	chr11:108053781-108053900
BA_j195992_005533	GGGACAACAGGTACATGCAATAACACCTGGCTAATTAAAAAAAAAATTTTTTTTGTATAGATGAGGTCTCATTATGTTGTCCAGGCTGGTCTTGAACCTCTGGGCTCAAGCAGTCCTCCT	chr11:108053841-108053960
BA_j195992_005534	ATGAGGTCTCATTATGTTGTCCAGGCTGGTCTTGAACCTCTGGGCTCAAGCAGTCCTCCTGCCTTGGCCTCTCAAAGTGCTGGGATTAAAGGTATGAGCCACTGTGCCTGGCCCATATTT	chr11:108053901-108054020
BA_j195992_005535	GCCTTGGCCTCTCAAAGTGCTGGGATTAAAGGTATGAGCCACTGTGCCTGGCCCATATTTATTAAGTGGTAAGATAAGAGAGGTTTTTGAAAGAAGTACTGGTAGAACTGACATAGAGAA	chr11:108053961-108054080
BA_j195992_005536	ATTAAGTGGTAAGATAAGAGAGGTTTTTGAAAGAAGTACTGGTAGAACTGACATAGAGAAAAACAATTCAAGGGCTCAATGGCTTTACTCAGAATTCAATTGAAAGAAAACCTGCTCTAA	chr11:108054021-108054140
BA_j195992_005537	AAACAATTCAAGGGCTCAATGGCTTTACTCAGAATTCAATTGAAAGAAAACCTGCTCTAATACACTCACATGGGCATGCCAATAAAAATATTTCTATTGTCCAATGGTCCAAGTAAAAAG	chr11:108054081-108054200
BA_j195992_005538	TACACTCACATGGGCATGCCAATAAAAATATTTCTATTGTCCAATGGTCCAAGTAAAAAGATGTCCTAAAATCACAATTGCAGCTGCTCTTCAAAAAGGGTACTTGGGTCAGGTGAGATA	chr11:108054141-108054260
BA_j195992_005539	CTGTAGTCCCAGCTACTCAGAAGGCTGAGATGGGAGTATCACTTGAGCTGGGGGAGATCAAGGCTGCTGTGAGCCGTGATTGAGCCACTGCACTCAAGCCCGGGCAACAAAGTGAGACCC	chr11:108054575-108054694
BA_j195992_005540	AGGCTGCTGTGAGCCGTGATTGAGCCACTGCACTCAAGCCCGGGCAACAAAGTGAGACCCTGTCTCAAAAAAAAAAAGTAAATTAAAGGATAGTTGCACATGAACAAATCTTAAAACATA	chr11:108054635-108054754
BA_j195992_005541	TGTCTCAAAAAAAAAAAGTAAATTAAAGGATAGTTGCACATGAACAAATCTTAAAACATAGACTGTTATATTCCTCCCTTACTAGCTCACTCTCTTTTGTATTTACTACCAATAGCAACA	chr11:108054695-108054814
BA_j195992_005542	GACTGTTATATTCCTCCCTTACTAGCTCACTCTCTTTTGTATTTACTACCAATAGCAACAGTGACCATTGTCCCCATCTTTCTTCTCTTAGTATTAAGCCTCACAGGCAAGTTGTCATTT	chr11:108054755-108054874
BA_j195992_005543	GTGACCATTGTCCCCATCTTTCTTCTCTTAGTATTAAGCCTCACAGGCAAGTTGTCATTTGGTTAGCAATCTTTCTTTTTAAAAAGGTCTTGCTCATTTTATTGGCCGGGCACGGTGGCT	chr11:108054815-108054934
BA_j195992_005544	GGTTAGCAATCTTTCTTTTTAAAAAGGTCTTGCTCATTTTATTGGCCGGGCACGGTGGCTCACACCTGTAATCGAGCACTTTGGGAAGCCGAGGCGGGCAGATAACGAGGTCAGGAGAGG	chr11:108054875-108054994
BA_j195992_005545	TGGAGAGCAGTGGTGCGATCCCCGCTTACTGCAACCTCCGCCCTCCCAGATTCAAGGATTCTCCTGCTTCAGCCACCCGAGCTGCTGGGATAACAAGCATGTGTCATGATGCCCATATAA	chr11:108055305-108055424
BA_j195992_005546	CTGGCCTTAAGTGATCTGCCCTCCTTGGCCTGCCAAAGTGCTGGGATTACAGGCATTGAGCCACCATGCCTGGCCCCATTACATATCTTTATTGTATCATTTCATTGTTTCTCTAAATTA	chr11:108055484-108055603
BA_j195992_005547	CCACCATGCCTGGCCCCATTACATATCTTTATTGTATCATTTCATTGTTTCTCTAAATTATTATACAATTTGTAGCAGTGTAGAAGAAATGTAATTTATATAAACACTGTATTACTGTTT	chr11:108055544-108055663
BA_j195992_005548	TTATACAATTTGTAGCAGTGTAGAAGAAATGTAATTTATATAAACACTGTATTACTGTTTATTACACACAAATATACCCACTAATAAATGTTTAAGTATTGAATACTTAGGAATCCATGA	chr11:108055604-108055723
BA_j195992_005549	ATTACACACAAATATACCCACTAATAAATGTTTAAGTATTGAATACTTAGGAATCCATGACTGTGGATGCAATATAGATTCTATTTTAAGTCATCATCCAATGTGTTTTTCAGGAACAGA	chr11:108055664-108055783
BA_j195992_005550	CTGTGGATGCAATATAGATTCTATTTTAAGTCATCATCCAATGTGTTTTTCAGGAACAGACTGCATTCAATGAATGAAGAAAAGTTTTATCTTACTATTGTAAATCATTTTATCTAATTA	chr11:108055724-108055843
BA_j195992_005551	CTGCATTCAATGAATGAAGAAAAGTTTTATCTTACTATTGTAAATCATTTTATCTAATTAGATGGCAAATCATAACATCTTATGTTGGCAATGGTTTTGAAATGAAACCAAAATTACCAT	chr11:108055784-108055903
BA_j195992_005552	GATGGCAAATCATAACATCTTATGTTGGCAATGGTTTTGAAATGAAACCAAAATTACCATCAATCTTAAGTATAAGTAACACACACGCACCCATGCACACCCCAACCACCCATACCGGAA	chr11:108055844-108055963
BA_j195992_005553	CAATCTTAAGTATAAGTAACACACACGCACCCATGCACACCCCAACCACCCATACCGGAAGTCCTAGGAATTCATCAATTGAAGTCTCTGGCTCCGTAGGGTTGTTATCTGTTTGCTTAG	chr11:108055904-108056023
BA_j195992_005554	GTCCTAGGAATTCATCAATTGAAGTCTCTGGCTCCGTAGGGTTGTTATCTGTTTGCTTAGGTACTTGGGCAATATTGTTATCACTGTTAATAAAGAAAGAAAAATCTTTATTATAGTTAT	chr11:108055964-108056083
BA_j195992_005555	GTACTTGGGCAATATTGTTATCACTGTTAATAAAGAAAGAAAAATCTTTATTATAGTTATGCAATTAGGCAAAAACAATTAGGCATTTTAAACATATATAGCTTACCTAGTTAAAAATTT	chr11:108056024-108056143
BA_j195992_005556	GCAATTAGGCAAAAACAATTAGGCATTTTAAACATATATAGCTTACCTAGTTAAAAATTTATTTATGTTTTCTGCTAGCTTTTCTTGAAGAGATTTGTTGCTTAGTATTTTTTCTCGTGC	chr11:108056084-108056203
BA_j195992_005557	ATTTATGTTTTCTGCTAGCTTTTCTTGAAGAGATTTGTTGCTTAGTATTTTTTCTCGTGCATTTTCAATAACCATTTGCTGGAAAAGAAAGCCACTGTTAGCAAAAGGACAATAAAGAGT	chr11:108056144-108056263
BA_j195992_005558	ATTTTCAATAACCATTTGCTGGAAAAGAAAGCCACTGTTAGCAAAAGGACAATAAAGAGTATTCTGCTATTTAATATTTATAAGAAAAGAACAAACCGATAAGAGCTGGATAGTTTTAAT	chr11:108056204-108056323
BA_j195992_005559	ATTCTGCTATTTAATATTTATAAGAAAAGAACAAACCGATAAGAGCTGGATAGTTTTAATAAACCTAAATGGAAACTCAGAAGTTGTGATGGCTCCCTCCATATTAATACCTGAATACAA	chr11:108056264-108056383
BA_j195992_005560	AAACCTAAATGGAAACTCAGAAGTTGTGATGGCTCCCTCCATATTAATACCTGAATACAACACTTCATAATTTGCAAATGTTTTCACAGATCTTTCACCAACTCTTTCTTATACAGTTCC	chr11:108056324-108056443
BA_j195992_005561	CACTTCATAATTTGCAAATGTTTTCACAGATCTTTCACCAACTCTTTCTTATACAGTTCCACACTCATCATCAAACCCCAGTAAATGCCCTATTTTTACAGTGTCGCTCTATAGCCCAGC	chr11:108056384-108056503
BA_j195992_005562	ACACTCATCATCAAACCCCAGTAAATGCCCTATTTTTACAGTGTCGCTCTATAGCCCAGCCTGGAGTACAGTGGCACAATCTCAGTTCACTGCAACCTCCACCTCGCAGTTCAAGCAATT	chr11:108056444-108056563
BA_j195992_005563	AGCTGGGATTACGGGCGTGTGCCATCACACCCAGCTAATTTTTGTATTTTTAGTAGAGACAGTTGTCCAGGCTGGTCTTGAATTCCTGGCCTCAAGAGATCCGCTGGCTTTGGCCTCTCA	chr11:108056589-108056708
BA_j195992_005564	AGTTGTCCAGGCTGGTCTTGAATTCCTGGCCTCAAGAGATCCGCTGGCTTTGGCCTCTCAAAGTGCTGGGATTACAGGTACAAGCCACTACTCGCCGGCCAGTTTTTTTTTTTGAGACAG	chr11:108056649-108056768
BA_j195992_005565	AGGCTCAAGCAGTCCTCCCATCTCAGCCTCCCAAGCAGCTAGGACTACAGGCACGTGCTACCACACCTAGCTAATATTTGTATTTTTTGTAGAGAGGGGGTTTTACCATGTTGCCCAGGT	chr11:108056837-108056956
BA_j195992_005566	CTCAAGCAATCTGCCCACCTCAGCTTCCCAAAGTGCTGGGATTACAGGTGTTTGCCATAGCACCTGGCCAGTATTTTATTAAATGATCCAACAACAACAATGTATTTACAGATATCTATA	chr11:108056975-108057094
BA_j195992_005567	CACCTGGCCAGTATTTTATTAAATGATCCAACAACAACAATGTATTTACAGATATCTATAAACTTACTCCTGTTTCTTTATTTGATACATACACACATACATACATTTGTGTATATATCT	chr11:108057035-108057154
BA_j195992_005568	AACTTACTCCTGTTTCTTTATTTGATACATACACACATACATACATTTGTGTATATATCTGTATTTTTAAACTCAGGAATATTTTAAGTTGCAAAGTTTGGCAGAGTCACTTACTTTTTC	chr11:108057095-108057214
BA_j195992_005569	GTATTTTTAAACTCAGGAATATTTTAAGTTGCAAAGTTTGGCAGAGTCACTTACTTTTTCTACTGCAAAAGCGTTTGGATCTTGGAAATTCCGTATTGTTGAATGAGGGCCAGACAAAGT	chr11:108057155-108057274
BA_j195992_005570	TACTGCAAAAGCGTTTGGATCTTGGAAATTCCGTATTGTTGAATGAGGGCCAGACAAAGTGGTACTTTTTCTCTGAGATTCACTGAAACACATTTTAAAAGCTTTTCTTTTAACCACTAT	chr11:108057215-108057334
BA_j195992_005571	GGTACTTTTTCTCTGAGATTCACTGAAACACATTTTAAAAGCTTTTCTTTTAACCACTATATTTAACAGATTTAAAGATAAATACATATACAGACATAAATTTTAAGATCACCATAACAG	chr11:108057275-108057394
BA_j195992_005572	ATTTAACAGATTTAAAGATAAATACATATACAGACATAAATTTTAAGATCACCATAACAGAACAGATACAGTTGTCCCTGTATCTGCAGGGGGCTGGTTTCAGGACCCCCAAGGATATCA	chr11:108057335-108057454
BA_j195992_005573	AACAGATACAGTTGTCCCTGTATCTGCAGGGGGCTGGTTTCAGGACCCCCAAGGATATCAAAATCCACATGTACTCAAGTCCTACAGTCTGCACTAGGAAGCCCATGTATTCAAAAAGTC	chr11:108057395-108057514
BA_j195992_005574	AAATCCACATGTACTCAAGTCCTACAGTCTGCACTAGGAAGCCCATGTATTCAAAAAGTCAGCACACTGCATATAGGCAGGTTTTACTACTAAATTTTTAATCTGTGTTCGGTTGAAAAA	chr11:108057455-108057574
BA_j195992_005575	AGCACACTGCATATAGGCAGGTTTTACTACTAAATTTTTAATCTGTGTTCGGTTGAAAAAAACTTGAGTATAAATGAACCCATGCAGTTGAAACCCATGTTATTCAAGGTCAACTATATT	chr11:108057515-108057634
BA_j195992_005576	AACTTGAGTATAAATGAACCCATGCAGTTGAAACCCATGTTATTCAAGGTCAACTATATTTTCTCTATTTGTGTTAGGAACAAAGGGAAGTACAAAAAGTATTAGTAGTCTTGAATTCAA	chr11:108057575-108057694
BA_j195992_005577	TTCTCTATTTGTGTTAGGAACAAAGGGAAGTACAAAAAGTATTAGTAGTCTTGAATTCAAAAAAATGAGTTTGAAGTCTAGCTTTACCACTTACTACCTATGGTCTGAAGCACAGCAAGC	chr11:108057635-108057754
BA_j195992_005578	AAAAATGAGTTTGAAGTCTAGCTTTACCACTTACTACCTATGGTCTGAAGCACAGCAAGCTCTGACTCTCTAACCTACTTTATAATGACCAACTGCATTATTGGGTTTACTAAAGAATGG	chr11:108057695-108057814
BA_j195992_005579	TCTGACTCTCTAACCTACTTTATAATGACCAACTGCATTATTGGGTTTACTAAAGAATGGAATGAAATAAAGTATATATAAAGACTTTATTTAAAAAGTCAGGGTTCCTATAAATGTTAA	chr11:108057755-108057874
BA_j195992_005580	AATGAAATAAAGTATATATAAAGACTTTATTTAAAAAGTCAGGGTTCCTATAAATGTTAAATATTAATGTTGCTCTTTTATGGCTGGGCATGGTGGCTCACATCTGTAATCCCAGCAATT	chr11:108057815-108057934
BA_j195992_005581	CTGGGCAACAAAGTGAGACCCCCATCTCTACAAAAAATAAAAAAATTAGCTGGGTGTGGCGGCATGTGCCTGTGCTGCTGGCTACTGGGGAGGCTAAGGTGGGAGGATCTTCTGAGCCCA	chr11:108057985-108058104
BA_j195992_005582	GGCATGTGCCTGTGCTGCTGGCTACTGGGGAGGCTAAGGTGGGAGGATCTTCTGAGCCCACAAGTTCGAGGCTGCAGTGAGTTATGATTGTACCACTATACTCTAACCTGGTCAAGACAG	chr11:108058045-108058164
BA_j195992_005583	CAAGTTCGAGGCTGCAGTGAGTTATGATTGTACCACTATACTCTAACCTGGTCAAGACAGCAAGGCCCTATCTCTAAAAATAAAAAAATGGATATTGCTGTTTGTTATTTTATATGGTGA	chr11:108058105-108058224
BA_j195992_005584	CAAGGCCCTATCTCTAAAAATAAAAAAATGGATATTGCTGTTTGTTATTTTATATGGTGAAGTGAGAAAGGCTCCAATAAAGGAGGCTAACTAAGGTCAGTCTTGAATGAAAGACAACCA	chr11:108058165-108058284
BA_j195992_005585	AGTGAGAAAGGCTCCAATAAAGGAGGCTAACTAAGGTCAGTCTTGAATGAAAGACAACCAAAAGTAAAAACTCTAACAAAAATACCCAGGGCTTGGGAGCTAAGAAACTAGAATAAACAT	chr11:108058225-108058344
BA_j195992_005586	AAAGTAAAAACTCTAACAAAAATACCCAGGGCTTGGGAGCTAAGAAACTAGAATAAACATTTTAAAACTATTATCTCTTTCAAAAAATATCCTTCAAACAAAGACACACTTTTCTCAAAA	chr11:108058285-108058404
BA_j195992_005587	TTTAAAACTATTATCTCTTTCAAAAAATATCCTTCAAACAAAGACACACTTTTCTCAAAAGTGTTTTGGGAAAAACACTTTTCTCAAAGATTGTGCCTGGAAAAATTCCATCAATTGATC	chr11:108058345-108058464
BA_j195992_005588	GTGTTTTGGGAAAAACACTTTTCTCAAAGATTGTGCCTGGAAAAATTCCATCAATTGATCTTAGGACTTTAAATGTGTGTGGAGCATAGAACATAACTGTATTATTTACATTCAGTTAAA	chr11:108058405-108058524
BA_j195992_005589	TTAGGACTTTAAATGTGTGTGGAGCATAGAACATAACTGTATTATTTACATTCAGTTAAAAAACATGGATTGCAAAAAATCTCAGATAACATCATTTGTAAGATATACCATTATTTTATA	chr11:108058465-108058584
BA_j195992_005590	AAACATGGATTGCAAAAAATCTCAGATAACATCATTTGTAAGATATACCATTATTTTATATACCATTACAGAATAAACATATTTCCCATGAAACAGTGATATGCCATTAATTGAGAGATG	chr11:108058525-108058644
BA_j195992_005591	TACCATTACAGAATAAACATATTTCCCATGAAACAGTGATATGCCATTAATTGAGAGATGCAACCCAATTTCAGGCAGGTTAAAATGTGAAGAAAGACAATGTATTTTGGAATAGTTCTA	chr11:108058585-108058704
BA_j195992_005592	CAACCCAATTTCAGGCAGGTTAAAATGTGAAGAAAGACAATGTATTTTGGAATAGTTCTAATATAGATCAGAACATAATCTGGTCCTATTAGTTTATTCACAATGTAAGTATCCTGATGT	chr11:108058645-108058764
BA_j195992_005593	ATATAGATCAGAACATAATCTGGTCCTATTAGTTTATTCACAATGTAAGTATCCTGATGTAATTCTTTTTTTTTTTTTTTAATGGATACGGGTAACTTGTCTCTTTTAAAAAGCATTTAC	chr11:108058705-108058824
BA_j195992_005594	AATTCTTTTTTTTTTTTTTTAATGGATACGGGTAACTTGTCTCTTTTAAAAAGCATTTACCTTTTGCGTCTACCGGGAGACATTAAACTGGCATGTGCTTTCTTTTCCTGAGCACCAGGA	chr11:108058765-108058884
BA_j195992_005595	CTTTTGCGTCTACCGGGAGACATTAAACTGGCATGTGCTTTCTTTTCCTGAGCACCAGGAATGACATTTAAAGCTTCTCCAGCTGTATTTCAAGAAAACATAACAGTAAGCCAAAGAAAC	chr11:108058825-108058944
BA_j195992_005596	ATGACATTTAAAGCTTCTCCAGCTGTATTTCAAGAAAACATAACAGTAAGCCAAAGAAACTGAATAGTTTTCTAAACTTGTAATGGGATAAAAAGCATTAGTGATTATTATTTTATATTA	chr11:108058885-108059004
BA_j195992_005597	TGAATAGTTTTCTAAACTTGTAATGGGATAAAAAGCATTAGTGATTATTATTTTATATTAAATTCAATTAACATGTACTGAGTGCCTACCATGTGTAAAGCATGGTAAAAGACACTAAGA	chr11:108058945-108059064
BA_j195992_005598	AATTCAATTAACATGTACTGAGTGCCTACCATGTGTAAAGCATGGTAAAAGACACTAAGATTAATAAAATACAGTCTTTATGCCTTAAGGTTTTACAATAAAATCCAAAGTACAATATAG	chr11:108059005-108059124
BA_j195992_005599	TTAATAAAATACAGTCTTTATGCCTTAAGGTTTTACAATAAAATCCAAAGTACAATATAGTCTCAACAAAAAATAATACAGTAGAATGGAAAAAGTCTAAGAAGTATAAACTAAGCATTC	chr11:108059065-108059184
BA_j195992_005600	TCTCAACAAAAAATAATACAGTAGAATGGAAAAAGTCTAAGAAGTATAAACTAAGCATTCTGGGTGTAGAAAAGGATTTGGAAAAGGTGAAAATGAGGGAGATCTTGATGGCAACAAATT	chr11:108059125-108059244
BA_j195992_005601	TGGGTGTAGAAAAGGATTTGGAAAAGGTGAAAATGAGGGAGATCTTGATGGCAACAAATTTTAGCTGCACAGAAAGATAATTGGTTTGTGAACTGAGAGTGCTAACTCCTGAATTCTAAT	chr11:108059185-108059304
BA_j195992_005602	TTAGCTGCACAGAAAGATAATTGGTTTGTGAACTGAGAGTGCTAACTCCTGAATTCTAATCCCAACTCTGTTATTAACTAGCTTCTTATCCCTTAACTACCATGTGTTTTCAGAAGTTTC	chr11:108059245-108059364
BA_j195992_005603	CCCAACTCTGTTATTAACTAGCTTCTTATCCCTTAACTACCATGTGTTTTCAGAAGTTTCAAGTATGCAACAAATAAGATATACCACACACTCTCTAAGGATATTCCTAACTCTAAGGTT	chr11:108059305-108059424
BA_j195992_005604	AAGTATGCAACAAATAAGATATACCACACACTCTCTAAGGATATTCCTAACTCTAAGGTTCAGCCAGGCATATGTAGGATTTCTAACATGTAAAGATAGAGAAGTAGAAAGGCATTCCTC	chr11:108059365-108059484
BA_j195992_005605	CAGCCAGGCATATGTAGGATTTCTAACATGTAAAGATAGAGAAGTAGAAAGGCATTCCTCATTCCAGGAGGACAGACTGACATCAACAAAGGCAAGGAAGTAGAAAATATAATGTACATT	chr11:108059425-108059544
BA_j195992_005606	ATTCCAGGAGGACAGACTGACATCAACAAAGGCAAGGAAGTAGAAAATATAATGTACATTCCATTTAAAATCAAATACAACAGCTTCTTTTTCTCTTAATGCCAAAAATTGAGAATTAGA	chr11:108059485-108059604
BA_j195992_005607	CCATTTAAAATCAAATACAACAGCTTCTTTTTCTCTTAATGCCAAAAATTGAGAATTAGAGAGTTGAAGACTTCAATTAGCGTAGAAATAGGAAGAACCCTAGATTAAAATGCCTTAAAG	chr11:108059545-108059664
BA_j195992_005608	GAGTTGAAGACTTCAATTAGCGTAGAAATAGGAAGAACCCTAGATTAAAATGCCTTAAAGATTTTATATGCTTATAGCAAATCTAGAAGTCTGTTCCACTTTTAGTCTCTCTCATCTTTT	chr11:108059605-108059724
BA_j195992_005609	ATTTTATATGCTTATAGCAAATCTAGAAGTCTGTTCCACTTTTAGTCTCTCTCATCTTTTATGGGGGGGGCCATAATTTTACACTATGAGTATAAAGACATTAGTATATTATCTCATTCA	chr11:108059665-108059784
BA_j195992_005610	ATGGGGGGGGCCATAATTTTACACTATGAGTATAAAGACATTAGTATATTATCTCATTCATACAATTTGATTAACAACAAAATTTAAGAGAACAAAATGTAAACTTACTGGTTACAGTAT	chr11:108059725-108059844
BA_j195992_005611	TACAATTTGATTAACAACAAAATTTAAGAGAACAAAATGTAAACTTACTGGTTACAGTATCTTGTGACTGTGAGTGGTTGACCACTACAAAATATGACCTCGATGGATCTGAAATTTGGC	chr11:108059785-108059904
BA_j195992_005612	CTTGTGACTGTGAGTGGTTGACCACTACAAAATATGACCTCGATGGATCTGAAATTTGGCCACTTGGTCGAGTAACCTGTGTACCTGTGGAAGGAGGAGTGGTAAACTGTCCTGAAAGGT	chr11:108059845-108059964
BA_j195992_005613	CACTTGGTCGAGTAACCTGTGTACCTGTGGAAGGAGGAGTGGTAAACTGTCCTGAAAGGTAAGGTAAAGTGAGCAACTCTGCACTGGCTGGAGCTGTTTGAGATGCAAGCTTTCTCTGCC	chr11:108059905-108060024
BA_j195992_005614	AAGGTAAAGTGAGCAACTCTGCACTGGCTGGAGCTGTTTGAGATGCAAGCTTTCTCTGCCGTTTGATTTCTGCAATTCCAGTTCTCGTTCGGGCTGAAACATATAAGCATTTAAAAAACA	chr11:108059965-108060084
BA_j195992_005615	GTTTGATTTCTGCAATTCCAGTTCTCGTTCGGGCTGAAACATATAAGCATTTAAAAAACAAATTCAACGTCAGGGTAGTTTGGGAATTGTAAGAAGTCAATATGATGCAACCTATTATAT	chr11:108060025-108060144
BA_j195992_005616	AATTCAACGTCAGGGTAGTTTGGGAATTGTAAGAAGTCAATATGATGCAACCTATTATATAACAACGTGTTACATCCACAGATTGAAGAATGATTCCTAAATATATCAACTAAATTTATG	chr11:108060085-108060204
BA_j195992_005617	AACAACGTGTTACATCCACAGATTGAAGAATGATTCCTAAATATATCAACTAAATTTATGCGACTTTCAGAAGAAACTAAAATGAATACAATCAAGCTTTATAAATCCAAGATTATATTT	chr11:108060145-108060264
BA_j195992_005618	CGACTTTCAGAAGAAACTAAAATGAATACAATCAAGCTTTATAAATCCAAGATTATATTTGTTCTGCAGTAATTAATATTGATAACACCATGAATTAAGAAACCTGAACTTGGCCGGGCG	chr11:108060205-108060324
BA_j195992_005619	CAAAAAACAAGAAACCTGAACTTATGAAATGAGAATTAAAACATTCTACATGAGTCAATGTGAAATGTAGGGAGTATTTACAAAATATTTTAATGATAAATGAAAATATTAATTAACATA	chr11:108060612-108060731
BA_j195992_011549	CAAAAAACAAGAAACCTGAACTTATGAAATGAGAATTAAAACATTCTACATGAGTCAATGTGAAATGTAGGGAGTATTTACAAAATATTTTAATGATAAATGAAAATATTAATTAACATA	chr11:108060612-108060731
BA_j195992_005620	GTTTAAGGAAAATATATACTTAGCACATGTGTACAATGAATTAAAATGTTCATCTGATAGTTTAAGTTTGAAGTAATTGTGAACATTGTTTAAAGTTGGATACCAACCTCTCTGACTGCC	chr11:108061080-108061199
BA_j195992_005621	TTTAAGTTTGAAGTAATTGTGAACATTGTTTAAAGTTGGATACCAACCTCTCTGACTGCCAGCAAACCTTGGGGAACTTTGCATGCTCCTAACAAAGAAAACAAAGTAGTTATCCATCAA	chr11:108061140-108061259
BA_j195992_005622	AGCAAACCTTGGGGAACTTTGCATGCTCCTAACAAAGAAAACAAAGTAGTTATCCATCAAAAAATGTTTGTTGCTGACATCCACTATGATTTAGTTACAGTCAGACCTCAAGTTAGTTAT	chr11:108061200-108061319
BA_j195992_005623	AAAATGTTTGTTGCTGACATCCACTATGATTTAGTTACAGTCAGACCTCAAGTTAGTTATGAGGTAAAAGGCAAAAAATCTCTCTCAGACAAAAAAGACAAACACACACATTTTTTGGGC	chr11:108061260-108061379
BA_j195992_005624	GAGGTAAAAGGCAAAAAATCTCTCTCAGACAAAAAAGACAAACACACACATTTTTTGGGCAAGCAACTGTGATTTGCTTTAGGAGAAAAATAGTGGCATGTAGACACACTCACAACACAC	chr11:108061320-108061439
BA_j195992_005625	AAGCAACTGTGATTTGCTTTAGGAGAAAAATAGTGGCATGTAGACACACTCACAACACACATAATTTTCATTAAGAAGTTTCTATCCAATGTAATAATGCATTAGAGTGCCTTGACATTA	chr11:108061380-108061499
BA_j195992_005626	ATAATTTTCATTAAGAAGTTTCTATCCAATGTAATAATGCATTAGAGTGCCTTGACATTACGTTAAGAATGCAATCTGGGCTGGGTATGGTGGTTCATGCCTGCAATCCCAGCACCCTGG	chr11:108061440-108061559
BA_j195992_005627	CGTTAAGAATGCAATCTGGGCTGGGTATGGTGGTTCATGCCTGCAATCCCAGCACCCTGGGGGGCTGAGGTGAGAGGATCACTTGAGGCCGAGAGTTCATGAACAGCCTGAGCAACATAG	chr11:108061500-108061619
BA_j195992_005628	GGGGCTGAGGTGAGAGGATCACTTGAGGCCGAGAGTTCATGAACAGCCTGAGCAACATAGCAAGACTCTGTCTCTATAAAATGAAATAAAAATTAGCCAGGTGGCATGTGCCAGTAGTCC	chr11:108061560-108061679
BA_j195992_005629	CAAGACTCTGTCTCTATAAAATGAAATAAAAATTAGCCAGGTGGCATGTGCCAGTAGTCCTAGGTACTTGGGAGGCTGAGGTGGGAGAAACTTTTGAGCTCAGGCGTTCAAGGCTACAAG	chr11:108061620-108061739
BA_j195992_005630	TAGGTACTTGGGAGGCTGAGGTGGGAGAAACTTTTGAGCTCAGGCGTTCAAGGCTACAAGAGCTATGATCACACCACCGCATTCCAGCTTGGGTAACAGAGTGAGACCCTACCTCTTAAA	chr11:108061680-108061799
BA_j195992_005631	AGCTATGATCACACCACCGCATTCCAGCTTGGGTAACAGAGTGAGACCCTACCTCTTAAAAAAATGAACAGAAGATAATTTAACTTTAGAAACTCTACATATTAACATTTTTGAGTAAGA	chr11:108061740-108061859
BA_j195992_005632	AAAATGAACAGAAGATAATTTAACTTTAGAAACTCTACATATTAACATTTTTGAGTAAGAATATACAAAGTATACATTTTTTATTATCTTTCACAATTATAGAGATGCCTTCCCACAGAG	chr11:108061800-108061919
BA_j195992_005633	ATATACAAAGTATACATTTTTTATTATCTTTCACAATTATAGAGATGCCTTCCCACAGAGAAATTCTGATTTCACATGACTCCATATATAAATACTTCAGAATCCCCAAGTTGATGTCAG	chr11:108061860-108061979
BA_j195992_005634	AAATTCTGATTTCACATGACTCCATATATAAATACTTCAGAATCCCCAAGTTGATGTCAGAGGACATCCAGCTTTTATAAAATTTATGACTATGAAATTATTTTATTGTACCTCTAAAGA	chr11:108061920-108062039
BA_j195992_005635	AGGACATCCAGCTTTTATAAAATTTATGACTATGAAATTATTTTATTGTACCTCTAAAGAAGATGCCAACAAACATGGAAAAATTCACAGTACAAGTTAATTCTTTTAGTATGAATTAGA	chr11:108061980-108062099
BA_j195992_005636	AGATGCCAACAAACATGGAAAAATTCACAGTACAAGTTAATTCTTTTAGTATGAATTAGAGTGGCCCACCCCTTTATTCGATAAAGTCACAGACACGGTGCCATTATCATAAAAAATATG	chr11:108062040-108062159
BA_j195992_005637	GTGGCCCACCCCTTTATTCGATAAAGTCACAGACACGGTGCCATTATCATAAAAAATATGTCAAGTAAGTCTCCAACAAGATCCACAAAACTCGAGTCAGGAAAGAGAAATATAAAGATA	chr11:108062100-108062219
BA_j195992_005638	TCAAGTAAGTCTCCAACAAGATCCACAAAACTCGAGTCAGGAAAGAGAAATATAAAGATAAGACTACCAAGTAAGATGTGGTCCAGAGTTAAGAAGAAAGCATTTGGAGCCATTTTAGCA	chr11:108062160-108062279
BA_j195992_005639	AGACTACCAAGTAAGATGTGGTCCAGAGTTAAGAAGAAAGCATTTGGAGCCATTTTAGCAGGTTAAGCAGAGGAAGAAAATGAAACCCATGCTGAAGTTAGGTGGGGTAGTCACTTATAG	chr11:108062220-108062339
BA_j195992_005640	GGTTAAGCAGAGGAAGAAAATGAAACCCATGCTGAAGTTAGGTGGGGTAGTCACTTATAGCTCTGAAAGAAAGGTTAAGAGACTATGGTTTTCATAACAAATTCTATAGTCAAATATGAG	chr11:108062280-108062399
BA_j195992_005641	CTCTGAAAGAAAGGTTAAGAGACTATGGTTTTCATAACAAATTCTATAGTCAAATATGAGATTTTCATAAAATTGATAACAGAAGATTTCAGAATTAGCATTATTCTTCAAGCTTTTTTC	chr11:108062340-108062459
BA_j195992_005642	ATTTTCATAAAATTGATAACAGAAGATTTCAGAATTAGCATTATTCTTCAAGCTTTTTTCTTTACAAGTTAAGAAACCAAGTGGGCATGGGTTCAACGCATCAATTCTGTGAATATGTAA	chr11:108062400-108062519
BA_j195992_005643	TTTACAAGTTAAGAAACCAAGTGGGCATGGGTTCAACGCATCAATTCTGTGAATATGTAATAAAGAGACAGTTGCCTAAGGGAATTCACAGTGGCCTGGGATTAGGTGATTTGTATTCTA	chr11:108062460-108062579
BA_j195992_005644	TAAAGAGACAGTTGCCTAAGGGAATTCACAGTGGCCTGGGATTAGGTGATTTGTATTCTAACAATATATCTGCCTTTAAATTGCTATGGAAACTTGGAAATGTCATTAAACTACTACATA	chr11:108062520-108062639
BA_j195992_005645	ACAATATATCTGCCTTTAAATTGCTATGGAAACTTGGAAATGTCATTAAACTACTACATATCTTAGTTTTCTAAATATTTTATTAAAAGTATGCTATTTATTTCAAATTATGTCAGTCAG	chr11:108062580-108062699
BA_j195992_005646	TCTTAGTTTTCTAAATATTTTATTAAAAGTATGCTATTTATTTCAAATTATGTCAGTCAGTAACCTCCACAGTACCAGCAACCTCTAGAGTAATTTCAAAACTGGATGAGTGTTATATAA	chr11:108062640-108062759
BA_j195992_005647	TAACCTCCACAGTACCAGCAACCTCTAGAGTAATTTCAAAACTGGATGAGTGTTATATAAGTACACTGTGTAGGTCTTAAGAAGATTTAAACCCAAAGTGTATTTGCATTCCAAAATCAT	chr11:108062700-108062819
BA_j195992_005648	GTACACTGTGTAGGTCTTAAGAAGATTTAAACCCAAAGTGTATTTGCATTCCAAAATCATTAGGCACATTCTAATAGCTTATTACCTGATCTGAGAAAGTGTATGGTCCAATTTCTTCCA	chr11:108062760-108062879
BA_j195992_005649	TAGGCACATTCTAATAGCTTATTACCTGATCTGAGAAAGTGTATGGTCCAATTTCTTCCATAGAGATGACATTATTGCTGGGACATTATTTGATGTTTCTAAATCATAGGAGAAAAGGTT	chr11:108062820-108062939
BA_j195992_005650	TAGAGATGACATTATTGCTGGGACATTATTTGATGTTTCTAAATCATAGGAGAAAAGGTTCTTAATAAACCCAGCTGAAGAAATTTCATCATTCATTCTGAACAAAGACACACAAAAAAC	chr11:108062880-108062999
BA_j195992_005651	CTTAATAAACCCAGCTGAAGAAATTTCATCATTCATTCTGAACAAAGACACACAAAAAACCTTGTCTCTCAATTATTGACAGTATGTTGGAAAATGAGAAATAAATCTATGTTGTAAAAT	chr11:108062940-108063059
BA_j195992_005652	CTTGTCTCTCAATTATTGACAGTATGTTGGAAAATGAGAAATAAATCTATGTTGTAAAATAGCTTGCAAAGCTATAATGCGGTTGCTTTCTCTTCTAAAGCCACTGAGTATCAGATACAA	chr11:108063000-108063119
BA_j195992_005653	AGCTTGCAAAGCTATAATGCGGTTGCTTTCTCTTCTAAAGCCACTGAGTATCAGATACAATATGAGTAGAAATGGACATCTGTAAAATCTCTGAAGCATTTTTTGGCCAATAATTTTACA	chr11:108063060-108063179
BA_j195992_005654	TATGAGTAGAAATGGACATCTGTAAAATCTCTGAAGCATTTTTTGGCCAATAATTTTACACCTTCATTTTATTAAAAAAAGGAGAAACAATTTTTTGATCTTTGTTCTATCTGATATCAT	chr11:108063120-108063239
BA_j195992_005655	CCTTCATTTTATTAAAAAAAGGAGAAACAATTTTTTGATCTTTGTTCTATCTGATATCATGTGACATATGAAAGTGAATTAAAGTAATCTGTCTTATAATAATTATCATAAAGGTTATGC	chr11:108063180-108063299
BA_j195992_005656	GTGACATATGAAAGTGAATTAAAGTAATCTGTCTTATAATAATTATCATAAAGGTTATGCAAATTCCTTATAAGTGTGGAAATTTAATCCTCAATTTTCTCATATTTAAAAATGGCTTTA	chr11:108063240-108063359
BA_j195992_005657	GCGCCATTGCACTCCAGCCTGGGCAACAGAGCGAGACTCCCGTCTCAAAAAAAAAACAAACAAAGAAAAGACTAAATGAGAAAAAAAACATATGAAAGCACGTAGCACAATGCTTATACA	chr11:108063636-108063755
BA_j195992_005658	CAAAGAAAAGACTAAATGAGAAAAAAAACATATGAAAGCACGTAGCACAATGCTTATACACAGACAATGTCAAAAAATGTCAAGCTTCTTTTCCTTTGTTATCATCTTATGCGAATTCTT	chr11:108063696-108063815
BA_j195992_005659	CAGACAATGTCAAAAAATGTCAAGCTTCTTTTCCTTTGTTATCATCTTATGCGAATTCTTTAGTGCTAATTGTTTTGTTAATGTTGTAAGCTATTGAAAATAATCAATATTAGAGAATAA	chr11:108063756-108063875
BA_j195992_005660	TAGTGCTAATTGTTTTGTTAATGTTGTAAGCTATTGAAAATAATCAATATTAGAGAATAAGCAGTCAAAACTTTCCCTCTAAAACATCCTTAATTTAGGCAAGTAGAATTTTATATTCTA	chr11:108063816-108063935
BA_j195992_005661	GCAGTCAAAACTTTCCCTCTAAAACATCCTTAATTTAGGCAAGTAGAATTTTATATTCTAGTAACTATAAGCCAGTGTATGACTGGCTTCTGTGTTCAGACTTAGACTACATAGAATTAA	chr11:108063876-108063995
BA_j195992_005662	GTAACTATAAGCCAGTGTATGACTGGCTTCTGTGTTCAGACTTAGACTACATAGAATTAAAATTAAAATGTCAGTTTAAAACTTTTTAACACATAGTGATGTCTGTTTATCAGTGTAGAT	chr11:108063936-108064055
BA_j195992_005663	AATTAAAATGTCAGTTTAAAACTTTTTAACACATAGTGATGTCTGTTTATCAGTGTAGATAACACAGAGGTAAGAGTTTTATTTTACATATTTTTTAAAGGTAGTTTTTGGGTTATTTTT	chr11:108063996-108064115
BA_j195992_005664	AACACAGAGGTAAGAGTTTTATTTTACATATTTTTTAAAGGTAGTTTTTGGGTTATTTTTGCTAACATAAAGATTGTTGCAATTTATGTACCACTCAATGTAAACACAAACAAATGGCTG	chr11:108064056-108064175
BA_j195992_005665	AAACTCCGTCTCAAAAAAAACCAAAAAAACAAAAAACAACAACCAAAAAAACAAAACAAAACAAAAAACCAAAACCCACAAACAAATTAGATGTGTCCCAGAAAAATTTATCTCATTACA	chr11:108064441-108064560
BA_j195992_005666	ACAAAAAACCAAAACCCACAAACAAATTAGATGTGTCCCAGAAAAATTTATCTCATTACAACAGGGACAAGTTTTTTCAAGGCTTTTATGAGACATTAATAACCTTTAGAAATCATTTTT	chr11:108064501-108064620
BA_j195992_005667	ACAGGGACAAGTTTTTTCAAGGCTTTTATGAGACATTAATAACCTTTAGAAATCATTTTTAACTAAATCAAGTAGATAAATATTGTATACATCAGCAAAAAAACTCCAAATCAGAACTCT	chr11:108064561-108064680
BA_j195992_005668	AACTAAATCAAGTAGATAAATATTGTATACATCAGCAAAAAAACTCCAAATCAGAACTCTTACCTTTTGTTTTCATAGCTACATACTCATTTAAAATTGTTGTCAAGTTTTTTCCAAATA	chr11:108064621-108064740
BA_j195992_005669	TACCTTTTGTTTTCATAGCTACATACTCATTTAAAATTGTTGTCAAGTTTTTTCCAAATAAGGACTGAAAAGAAAAAGATCAAATATTACCAAAATTGTATAATACTACCAATAATTTCT	chr11:108064681-108064800
BA_j195992_005670	AGGACTGAAAAGAAAAAGATCAAATATTACCAAAATTGTATAATACTACCAATAATTTCTCACAAGAAAAGATTCTACCATTCAACTTAATAAAAGATCTGACTGCAGAGTAGCGATGAG	chr11:108064741-108064860
BA_j195992_005671	CACAAGAAAAGATTCTACCATTCAACTTAATAAAAGATCTGACTGCAGAGTAGCGATGAGGAAAGGGTAAAGAAGCAGGTAATCGAAAATGAAAATAGCCACTGAAATTAGGGTTTGCAT	chr11:108064801-108064920
BA_j195992_005672	GAAAGGGTAAAGAAGCAGGTAATCGAAAATGAAAATAGCCACTGAAATTAGGGTTTGCATCCAAGCTTCTAAAGAATCTTGCCTGTTTGACTAGGACATTATAGCTACTTGGGTATCACT	chr11:108064861-108064980
BA_j195992_005673	CCAAGCTTCTAAAGAATCTTGCCTGTTTGACTAGGACATTATAGCTACTTGGGTATCACTGCTTCCAGACCCTCTCAGCAGACAGCTATACATACATGTACAAATGCATATACACAAGCA	chr11:108064921-108065040
BA_j195992_005674	GCTTCCAGACCCTCTCAGCAGACAGCTATACATACATGTACAAATGCATATACACAAGCATTTGTATCATCTAGCTGTATATATATATATTAAAATAACTACAGTGTCATACCAATATCT	chr11:108064981-108065100
BA_j195992_005675	TTTGTATCATCTAGCTGTATATATATATATTAAAATAACTACAGTGTCATACCAATATCTCAGACTATAACCCAACACCACTGGTTTCATTATTATGTTTATTTGTATCTTCTTCCTCAC	chr11:108065041-108065160
BA_j195992_005676	CAGACTATAACCCAACACCACTGGTTTCATTATTATGTTTATTTGTATCTTCTTCCTCACACAGTGAGAAATCTGGCTCCCACTATCTACAATTTGTTATTTGTTCAGAATTGTTAATTT	chr11:108065101-108065220
BA_j195992_005677	ACAGTGAGAAATCTGGCTCCCACTATCTACAATTTGTTATTTGTTCAGAATTGTTAATTTAGAAGAAATCAGAAGGATTTATTTAATATTCATCCACGTTATTGTGTGAATCAATAGCAT	chr11:108065161-108065280
BA_j195992_005678	AGAAGAAATCAGAAGGATTTATTTAATATTCATCCACGTTATTGTGTGAATCAATAGCATGTTGCTTTCTATTGCTGAGTAGTGGAGTATTGCTGTTATGAACACATCAGAGTTTGTCAA	chr11:108065221-108065340
BA_j195992_005679	GTTGCTTTCTATTGCTGAGTAGTGGAGTATTGCTGTTATGAACACATCAGAGTTTGTCAATTTTTGAAAGACATCTTCGTTGTCACCAGTTTTTAAAATTTATTTTTATTTTTTAGAGAC	chr11:108065281-108065400
BA_j195992_005680	GTTTGTCAATTTTTGAAAGACATCTTCGTTGTCACCAGTTTTTAAAATTTATTTTTATTTTTTAGAGACAGGGTCTTGCTCTGTCACACAGGCTGGAGTACAGTGGCTGCTCACAGCTTA	chr11:108065332-108065451
BA_j195992_005681	TTTAGAGACAGGGTCTTGCTCTGTCACACAGGCTGGAGTACAGTGGCTGCTCACAGCTTACTATAGCCTCGAACTCCTGGCTTCAAGCCATGTTCCTACCTCAGCCTCCCACAGTGCTGG	chr11:108065392-108065511
BA_j195992_005682	CTATAGCCTCGAACTCCTGGCTTCAAGCCATGTTCCTACCTCAGCCTCCCACAGTGCTGGGATTAAAGGTGTGAGCCATCACGCCTGGCCTGTTTTCAGTATTTTTTTTTTTTTTTTGAG	chr11:108065452-108065571
BA_j195992_005683	GCCTGTTTTCAGTTTTTAGCCACTATAAGCAAACACCAGTGTCTAGGTTTTTCTGTGAGAACAAGTTTTCCAATTGATTTGGGTAATGTGAGTGTTGGTTCACATGAGGAGTACATGCAT	chr11:108065846-108065965
BA_j195992_005684	ACAAGTTTTCCAATTGATTTGGGTAATGTGAGTGTTGGTTCACATGAGGAGTACATGCATAATCATATAATCATGTCATAATCATGTCAAACTGTTTTCAAAAGCCACTGTATGACTTTT	chr11:108065906-108066025
BA_j195992_005685	AATCATATAATCATGTCATAATCATGTCAAACTGTTTTCAAAAGCCACTGTATGACTTTTAATTCTTACCAGTAAGAAACAAGAGTTCCTGCTGCTCTGCATATTTGTGGTGAAGGACTT	chr11:108065966-108066085
BA_j195992_005686	AATTCTTACCAGTAAGAAACAAGAGTTCCTGCTGCTCTGCATATTTGTGGTGAAGGACTTGCCAGTTTTTAAACCTGTTTTCTTATTTTAGCCATTCTAACAGGAATTAGTATCTCACTG	chr11:108066026-108066145
BA_j195992_005687	GCCAGTTTTTAAACCTGTTTTCTTATTTTAGCCATTCTAACAGGAATTAGTATCTCACTGGGGTATTAATTTGCATTTTCTTAATGACTAATGATATGGAAGATCTTTTCATATGCTTAT	chr11:108066086-108066205
BA_j195992_005688	GGGTATTAATTTGCATTTTCTTAATGACTAATGATATGGAAGATCTTTTCATATGCTTATTGCCATCTGTATATTTTCTTTGGTAAAGTATCTTCAGATCTCTTATCCACTTAAAAAATT	chr11:108066146-108066265
BA_j195992_005689	TGCCATCTGTATATTTTCTTTGGTAAAGTATCTTCAGATCTCTTATCCACTTAAAAAATTGTTTGGTTTTTGTTGTTAAGTTTTAAGAATTCTATACATATGTTCTGGGTACAAACCCTT	chr11:108066206-108066325
BA_j195992_005690	GTTTGGTTTTTGTTGTTAAGTTTTAAGAATTCTATACATATGTTCTGGGTACAAACCCTTTATCAGACATGTAAGATATAAATATTTTCACCCAGCCTTTTTTTTTTGGGACAGGGTTTT	chr11:108066266-108066385
BA_j195992_005691	TATCAGACATGTAAGATATAAATATTTTCACCCAGCCTTTTTTTTTTGGGACAGGGTTTTACTCTGTCACCCAGGCTGAAGTGCAGCCGTGCAGTTGTGGCTCACAACAGCCCTGACCTC	chr11:108066326-108066445
BA_j195992_005692	ACTCTGTCACCCAGGCTGAAGTGCAGCCGTGCAGTTGTGGCTCACAACAGCCCTGACCTCCTGGGCTCATGCAATCCTCCAGCCTCATCCTCCCAAGCAGCTGGGACTAAGTGCACCACT	chr11:108066386-108066505
BA_j195992_005693	CTGGGCTCATGCAATCCTCCAGCCTCATCCTCCCAAGCAGCTGGGACTAAGTGCACCACTATACCTGGCTAATTTTTAAAAATTGTTTTCTAGAGATGAGGTCTCACTATGTTGCCCAGG	chr11:108066446-108066565
BA_j195992_005694	ATACCTGGCTAATTTTTAAAAATTGTTTTCTAGAGATGAGGTCTCACTATGTTGCCCAGGCTGGTACAGAACTCCTGAGTTCAAGCAATCCTCTTGCCTGGGCCTCCCAAAGTGCTGGGA	chr11:108066506-108066625
BA_j195992_005695	GAGTTCAAGCAATCCTCTTGCCTGGGCCTCCCAAAGTGCTGGGATTATAGGCATGAGCCATTGGGTCTGGCCCAGCCTATTTCTTCTAACGTGCCTCTTGTAGAGCAAGTTTTTAATTTT	chr11:108066582-108066701
BA_j195992_005696	TTGGGTCTGGCCCAGCCTATTTCTTCTAACGTGCCTCTTGTAGAGCAAGTTTTTAATTTTTTATAAAGTTGAATTTGCCTAATTTTTGCCTTTATAGCCCATGCTTTTGGTGTCATATAT	chr11:108066642-108066761
BA_j195992_005697	TTATAAAGTTGAATTTGCCTAATTTTTGCCTTTATAGCCCATGCTTTTGGTGTCATATATAAAACTCACTGTCAAATCCAACTTTGCACAATTTTTTTCTTATGTTTTCATTTAGAAGTC	chr11:108066702-108066821
BA_j195992_005698	AAAACTCACTGTCAAATCCAACTTTGCACAATTTTTTTCTTATGTTTTCATTTAGAAGTCTTACGGTCCTGTGTTTTACATTCTGATCCATTTTGGTTAATTTTTGCATAAGGTATGAGG	chr11:108066762-108066881
BA_j195992_005699	TTACGGTCCTGTGTTTTACATTCTGATCCATTTTGGTTAATTTTTGCATAAGGTATGAGGTATTTGTAGAGGTTCTTTTTCTACATATGGATGTCTGAGTGTTCCAGCAACATTTGTTGA	chr11:108066822-108066941
BA_j195992_005700	TATTTGTAGAGGTTCTTTTTCTACATATGGATGTCTGAGTGTTCCAGCAACATTTGTTGATAAGACCATCCTTTCTGCAATGAATTGTCTTTAATCCTTTGTCAAAATCAGATGTGTGGG	chr11:108066882-108067001
BA_j195992_005701	TAAGACCATCCTTTCTGCAATGAATTGTCTTTAATCCTTTGTCAAAATCAGATGTGTGGGTCTCTACATGGACTTGTATGTGGTTCCACATGCCTAAACTATCAAAAATGCCCCTTCATC	chr11:108066942-108067061
BA_j195992_005702	TCTCTACATGGACTTGTATGTGGTTCCACATGCCTAAACTATCAAAAATGCCCCTTCATCTCGATTATCATAGTTTTTTAGTAAGTCTTGAAGTCTGGTAATGTGAGTCCTCCAAGTTGT	chr11:108067002-108067121
BA_j195992_005703	TCGATTATCATAGTTTTTTAGTAAGTCTTGAAGTCTGGTAATGTGAGTCCTCCAAGTTGTTCTTTTTCAGAAACTGTTTAGGCTATTCTAGTTTCTTTTCCATTTAAAACTTAGAATTCA	chr11:108067062-108067181
BA_j195992_005704	TCTTTTTCAGAAACTGTTTAGGCTATTCTAGTTTCTTTTCCATTTAAAACTTAGAATTCAGCTTTGTGTTATCTATAAAAATGCTTGCAGGCATTTTGACTGTGAAAAATCTATAATTAA	chr11:108067122-108067241
BA_j195992_005705	GCTTTGTGTTATCTATAAAAATGCTTGCAGGCATTTTGACTGTGAAAAATCTATAATTAAATTGGGAGGAACTAACACCTTAACAATATTGAGTCTCTCAATTTGTACACACAATACAAT	chr11:108067182-108067301
BA_j195992_005706	ATTGGGAGGAACTAACACCTTAACAATATTGAGTCTCTCAATTTGTACACACAATACAATTCTCCTTTTATTCAGGCCTTAGATCTCAGGCAATTTTGAGCATTTGGATTTCACACATAT	chr11:108067242-108067361
BA_j195992_005707	TCTCCTTTTATTCAGGCCTTAGATCTCAGGCAATTTTGAGCATTTGGATTTCACACATATTTTGTTAGATTATCTCTAAGCATTTTGTTTGTTTGTTTGTTGCTATTATAAACGGGTATT	chr11:108067302-108067421
BA_j195992_005708	TTTGTTAGATTATCTCTAAGCATTTTGTTTGTTTGTTTGTTGCTATTATAAACGGGTATTTTCAAAATCCAATTGTTCATTGCAGGCATACGGAATATAATGGATTTGTGTATATTCTGT	chr11:108067362-108067481
BA_j195992_005709	TTCAAAATCCAATTGTTCATTGCAGGCATACGGAATATAATGGATTTGTGTATATTCTGTATTCTATGACCCTGCTTAACTTTAGTTTTGCATCATTTTCAGTTTCCTAAGCAGACATTC	chr11:108067422-108067541
BA_j195992_005710	ATTCTATGACCCTGCTTAACTTTAGTTTTGCATCATTTTCAGTTTCCTAAGCAGACATTCATGTTATCTGTGATAGCCTTTAAGGAGCCATGATTAAAATAAAATGGCAAACACCATGTG	chr11:108067482-108067601
BA_j195992_005711	ATGTTATCTGTGATAGCCTTTAAGGAGCCATGATTAAAATAAAATGGCAAACACCATGTGAAATGATGTAGTTCTGGAAGGTATCCACTATGTACCAAATGATGGTTTGTTGGTCTAGTG	chr11:108067542-108067661
BA_j195992_005712	AAATGATGTAGTTCTGGAAGGTATCCACTATGTACCAAATGATGGTTTGTTGGTCTAGTGATATTTAACAAAAGAGATGACAATAATATATCAAAATATCTGTTTTATATTTGTCTAAAA	chr11:108067602-108067721
BA_j195992_005713	ATATTTAACAAAAGAGATGACAATAATATATCAAAATATCTGTTTTATATTTGTCTAAAAGGAGCAGCCAGATACAGGTCAGGAAGAAAAAAAAAGGCTTGGAGACAGCAGCAGCGAAAC	chr11:108067662-108067781
BA_j195992_005714	GGAGCAGCCAGATACAGGTCAGGAAGAAAAAAAAAGGCTTGGAGACAGCAGCAGCGAAACTAATCAGAAACGAGGGTGTCATTTTGAAACTAACTCTCGGAGTCAAAGTTGTAATTCATT	chr11:108067722-108067841
BA_j195992_005715	TAATCAGAAACGAGGGTGTCATTTTGAAACTAACTCTCGGAGTCAAAGTTGTAATTCATTTAATAGTTTTGGCATAAATTTGTAAAAAGAAAAGCTGGTCTTCTTTGGGTCTTACCAGTC	chr11:108067782-108067901
BA_j195992_005716	TAATAGTTTTGGCATAAATTTGTAAAAAGAAAAGCTGGTCTTCTTTGGGTCTTACCAGTCATGCATGAATATAAACCACCAAATTTCTGCCAATTTCAATTTTTTTTTTCTGATAAGCTG	chr11:108067842-108067961
BA_j195992_005717	ATGCATGAATATAAACCACCAAATTTCTGCCAATTTCAATTTTTTTTTTCTGATAAGCTGATTTTATGACTATGTTTTTAGTCTCTTGTGTTGATGAAATATTTCCCTTAAGGAACAAAT	chr11:108067902-108068021
BA_j195992_005718	ATTTTATGACTATGTTTTTAGTCTCTTGTGTTGATGAAATATTTCCCTTAAGGAACAAATAACTCACCAGTAAGCAGGCTGGAATAAACCCTTCATCTGTACAATGTTCTGCATATTCTT	chr11:108067962-108068081
BA_j195992_005719	AACTCACCAGTAAGCAGGCTGGAATAAACCCTTCATCTGTACAATGTTCTGCATATTCTTTTAAATCTGAACTTTCCAAAATAAAAGTCTGGCAGGTAGAAATGAGGTTTTCTTGCTGTA	chr11:108068022-108068141
BA_j195992_005720	TTAAATCTGAACTTTCCAAAATAAAAGTCTGGCAGGTAGAAATGAGGTTTTCTTGCTGTAAGTAACCTAAATAAAAAATAAAAGTTTAGGTACTTATACTAAATTCTGTACTTTTGGTTA	chr11:108068082-108068201
BA_j195992_005721	TACAAAGTACAGTTCATAGAACAGGTGGCCCTTTCACAAGAAACAATTCTAGCTAAACTAGTAAAATAAAGTGTTTAACAAAGTATAATTACTTCACAGTACTTACAGGAGAACCAATAA	chr11:108068311-108068430
BA_j195992_005722	GTAAAATAAAGTGTTTAACAAAGTATAATTACTTCACAGTACTTACAGGAGAACCAATAAATTAATGATAAATAACTATGTCCCTCTACTGCATAACTTCCATAAAGACCAAGTCAGTTG	chr11:108068371-108068490
BA_j195992_005723	ATTAATGATAAATAACTATGTCCCTCTACTGCATAACTTCCATAAAGACCAAGTCAGTTGATGGTATAAATTCACTTACTGCGTTATCAGAAAACTATGTTCTCACAACACTGCTATGTA	chr11:108068431-108068550
BA_j195992_005724	ATGGTATAAATTCACTTACTGCGTTATCAGAAAACTATGTTCTCACAACACTGCTATGTATTTGTATACTTCATTTATTTGCCAAATGATTTATAAAAAGAATGAACAGAAGACCTACTC	chr11:108068491-108068610
BA_j195992_005725	TTTGTATACTTCATTTATTTGCCAAATGATTTATAAAAAGAATGAACAGAAGACCTACTCTGCATGAAAGTTGAGACAGGAACTCCCTTAATTCTTAATTTATGCCCTTTGGGAATCAAA	chr11:108068551-108068670
BA_j195992_005726	TGCATGAAAGTTGAGACAGGAACTCCCTTAATTCTTAATTTATGCCCTTTGGGAATCAAAGCATTATCAATTCCAACAAGAACATCAACCTTAACTAGTGAAGGAAGGCTAAGGCAGAGT	chr11:108068611-108068730
BA_j195992_005727	GCATTATCAATTCCAACAAGAACATCAACCTTAACTAGTGAAGGAAGGCTAAGGCAGAGTGGGTCAACTGCTTGGCTGAACTAAAGCATGCCCCAAAGCACACACAGACCCCCTTGGCAA	chr11:108068671-108068790
BA_j195992_005728	GGGTCAACTGCTTGGCTGAACTAAAGCATGCCCCAAAGCACACACAGACCCCCTTGGCAAACAATGGGATATTAATTTGCTCCCAGTAGTTAAGGAAATCATCATCCAATCAGAGTATCA	chr11:108068731-108068850
BA_j195992_005729	ACAATGGGATATTAATTTGCTCCCAGTAGTTAAGGAAATCATCATCCAATCAGAGTATCAACTCTTCACAGAATATAGACTGCATAAAATTAGTTCAGCAAACTCACTAGACAAACAGCA	chr11:108068791-108068910
BA_j195992_005730	ACTCTTCACAGAATATAGACTGCATAAAATTAGTTCAGCAAACTCACTAGACAAACAGCAACAGCTAAGACAACAACAAACATGGAAGAAGAAAAATCTAATCTCAAGAGTTGTCACATT	chr11:108068851-108068970
BA_j195992_005731	ACAGCTAAGACAACAACAAACATGGAAGAAGAAAAATCTAATCTCAAGAGTTGTCACATTATATTATTTAAAACATCCTATTTTCCACAAAATATTATGAGATATGCAGAGAAATAAGGA	chr11:108068911-108069030
BA_j195992_005732	ATATTATTTAAAACATCCTATTTTCCACAAAATATTATGAGATATGCAGAGAAATAAGGAAGTATGGATCATACAGAGTCAAAAAACCAAAAATCTGCCTAGGGAAATCCAGACATTAGA	chr11:108068971-108069090
BA_j195992_005733	AGTATGGATCATACAGAGTCAAAAAACCAAAAATCTGCCTAGGGAAATCCAGACATTAGACTTGAGACTTTAAATAAGCAATTTTAAATAAGTTGGAAAAACTAAAGGAATCCACGTCTA	chr11:108069031-108069150
BA_j195992_005734	CTTGAGACTTTAAATAAGCAATTTTAAATAAGTTGGAAAAACTAAAGGAATCCACGTCTAGAAAATTATGAGAATAATCTCTCACAACATAGAAAATATGAATAAAGAAATACAGTTGAT	chr11:108069091-108069210
BA_j195992_005735	GAAAATTATGAGAATAATCTCTCACAACATAGAAAATATGAATAAAGAAATACAGTTGATAAGAGCAGGAGACAAACTCCCAAGCAGACGGGTAGGGTACCCGGTGAAACCCGACAACTT	chr11:108069151-108069270
BA_j195992_005736	AAGAGCAGGAGACAAACTCCCAAGCAGACGGGTAGGGTACCCGGTGAAACCCGACAACTTTCAAGCCAAAGACAGTCTGAAGCCTGAAAACTGGACTGCCAGTTCTGTGTAGAGCCCATG	chr11:108069211-108069330
BA_j195992_005737	TCAAGCCAAAGACAGTCTGAAGCCTGAAAACTGGACTGCCAGTTCTGTGTAGAGCCCATGACCAGAGTGAGAACTTCCTAGATGTCTTTTAGCCAATCAAATGGTGCTTTTTCCAGGTTC	chr11:108069271-108069390
BA_j195992_005738	ACCAGAGTGAGAACTTCCTAGATGTCTTTTAGCCAATCAAATGGTGCTTTTTCCAGGTTCACCCATGGACCAATCAGCCTGCACTCTGAGCCCATAAAAACCTCCATTCTGAGCCCATGA	chr11:108069331-108069450
BA_j195992_005739	ACCCATGGACCAATCAGCCTGCACTCTGAGCCCATAAAAACCTCCATTCTGAGCCCATGAAAACCTCAGACTCAACCACACATGGGGACTACCTGCCTTTGGAATCCCCTCTCACATGGA	chr11:108069391-108069510
BA_j195992_005740	AAACCTCAGACTCAACCACACATGGGGACTACCTGCCTTTGGAATCCCCTCTCACATGGAGCTCTACTCACGTTGGGTCCCCTCTCGTGTCGAGAGCTGTTTTGTTGCTCAAGAAAACCC	chr11:108069451-108069570
BA_j195992_005741	GCTCTACTCACGTTGGGTCCCCTCTCGTGTCGAGAGCTGTTTTGTTGCTCAAGAAAACCCTCTTCCACCTTGCTCACTCCCCAGTGTCCACATAACCTCATTCTTCTTAAACGCAGGACA	chr11:108069511-108069630
BA_j195992_005742	TCTTCCACCTTGCTCACTCCCCAGTGTCCACATAACCTCATTCTTCTTAAACGCAGGACAAGATCTCAGAACCTGCTGAATGGTGGGTGTGAAAGGAACTCTTAACATTGTAGCCCTTCA	chr11:108069571-108069690
BA_j195992_005743	AGATCTCAGAACCTGCTGAATGGTGGGTGTGAAAGGAACTCTTAACATTGTAGCCCTTCAGCCCTCCGCTGGCACTGGGCAGCTACCCAACAGGAAGCAGGAGTGGGGCTGGGCCAGCCC	chr11:108069631-108069750
BA_j195992_005744	GCCCTCCGCTGGCACTGGGCAGCTACCCAACAGGAAGCAGGAGTGGGGCTGGGCCAGCCCAGGACTGAAGCAGACTGAAGCAGGGTAGAGGGACGGAATGAGCTGTAACACAAACGAGCT	chr11:108069691-108069810
BA_j195992_005745	AGGACTGAAGCAGACTGAAGCAGGGTAGAGGGACGGAATGAGCTGTAACACAAACGAGCTGAAACATGCGCTCCCCTGCCACCTCCGTTTGCCATGCTGTGGGCGGTGGGAAGGAGACAG	chr11:108069751-108069870
BA_j195992_005746	GAAACATGCGCTCCCCTGCCACCTCCGTTTGCCATGCTGTGGGCGGTGGGAAGGAGACAGAGTTGTAACGGTCCTTGGGGGCTCAGACCTCAGAACTCCCTGGGCAACAGCTGGGGCTCT	chr11:108069811-108069930
BA_j195992_005747	AGTTGTAACGGTCCTTGGGGGCTCAGACCTCAGAACTCCCTGGGCAACAGCTGGGGCTCTGTGGTTGCTGGTATCTCCAAGTTTTTGGGCGCTGCTGTGTCACCCTCACCCAGACGCCGG	chr11:108069871-108069990
BA_j195992_005748	GTGGTTGCTGGTATCTCCAAGTTTTTGGGCGCTGCTGTGTCACCCTCACCCAGACGCCGGCTCCCAAGGTGGAAGACAATCATGGCACAACTGGACCAGCTGCGGGGCTTAATGCAGAGC	chr11:108069931-108070050
BA_j195992_005749	CTCCCAAGGTGGAAGACAATCATGGCACAACTGGACCAGCTGCGGGGCTTAATGCAGAGCTGCAGTGGGCATGGAATCCGGGCCAGAAGCAGTCTGCTGGGTCAAGTGGGCAGAGAGGGC	chr11:108069991-108070110
BA_j195992_005750	TGCAGTGGGCATGGAATCCGGGCCAGAAGCAGTCTGCTGGGTCAAGTGGGCAGAGAGGGCCCAGCAATGAGCCTAGAGGCGAGCGAGGCCCAGGCAGGCGCGCCACAGGCCACAGAGATG	chr11:108070051-108070170
BA_j195992_005751	CCAGCAATGAGCCTAGAGGCGAGCGAGGCCCAGGCAGGCGCGCCACAGGCCACAGAGATGCTGGACAGCATAGCGGCACTGAATGGATCCTGTGTCATTTCTGGAGGCTTGTCTGGGATC	chr11:108070111-108070230
BA_j195992_005752	CTGGACAGCATAGCGGCACTGAATGGATCCTGTGTCATTTCTGGAGGCTTGTCTGGGATCTGTGCAAGGGTAAGAGTGGACCTCTTACACTTTCATTTCTGAGGCTTCTTGCCTTCACAT	chr11:108070171-108070290
BA_j195992_005753	TGTGCAAGGGTAAGAGTGGACCTCTTACACTTTCATTTCTGAGGCTTCTTGCCTTCACATTTTTTTTCCAAAAACGGATGAAGCACTGGGCCTCTGTCAGCCAGTTAAGAGCGAATGGCA	chr11:108070231-108070350
BA_j195992_005754	TTTTTTTCCAAAAACGGATGAAGCACTGGGCCTCTGTCAGCCAGTTAAGAGCGAATGGCACAGCTGCAAAGGACAGGCTTGCTGGGGAAGATTTTGTCAAGCCTCTGCCATCACCCTCGG	chr11:108070291-108070410
BA_j195992_005755	CAGCTGCAAAGGACAGGCTTGCTGGGGAAGATTTTGTCAAGCCTCTGCCATCACCCTCGGGTACTGGGAATGTTGGCTTTGTTTCAATCCAGTCTCCCTTCACAGAGGTCTAGCCAATGC	chr11:108070351-108070470
BA_j195992_005756	GTACTGGGAATGTTGGCTTTGTTTCAATCCAGTCTCCCTTCACAGAGGTCTAGCCAATGCATAGGATCGGAATAAGGTCCTCGGGCAACTGAAGGCATCTGGCTGAGGCTACACCTCAGT	chr11:108070411-108070530
BA_j195992_005757	ATAGGATCGGAATAAGGTCCTCGGGCAACTGAAGGCATCTGGCTGAGGCTACACCTCAGTGTTACCTGAAGGCTCCTGGACTGGCCCCAATCCCCAACAGCCCGTTCGGGTGTCAGTCAA	chr11:108070471-108070590
BA_j195992_005758	GTTACCTGAAGGCTCCTGGACTGGCCCCAATCCCCAACAGCCCGTTCGGGTGTCAGTCAAGACCTCCAGTCTTTCCTATAGCATTTTCTTTCTCTCTTCCTGGCTCCTATCTCTTCTTCA	chr11:108070531-108070650
BA_j195992_005759	GACCTCCAGTCTTTCCTATAGCATTTTCTTTCTCTCTTCCTGGCTCCTATCTCTTCTTCATACACAACGTTAAGGGTGTTGCTGCAAACCACAGTGATAATATTATTGAGTGGAATGAGC	chr11:108070591-108070710
BA_j195992_005760	TACACAACGTTAAGGGTGTTGCTGCAAACCACAGTGATAATATTATTGAGTGGAATGAGCATTTTGCTTAGTCATCAGCAGTGTAATTCAGAACAACTTGGTTTTTGTCTGTTCTTAGAA	chr11:108070651-108070770
BA_j195992_005761	ATTTTGCTTAGTCATCAGCAGTGTAATTCAGAACAACTTGGTTTTTGTCTGTTCTTAGAAGCAAGAAGGATGCAATGACTGAGAGTTTTCTTTCCCCTGTTGAAGGAATCCATTTGCATT	chr11:108070711-108070830
BA_j195992_005762	GCAAGAAGGATGCAATGACTGAGAGTTTTCTTTCCCCTGTTGAAGGAATCCATTTGCATTGGGCAAGAGGTTATTTCCCTCAGGCAACTTCCCCTACCTGCGTTTAAGTTGTTTCCGCCC	chr11:108070771-108070890
BA_j195992_005763	GGGCAAGAGGTTATTTCCCTCAGGCAACTTCCCCTACCTGCGTTTAAGTTGTTTCCGCCCCCGCAATCATGTCAGGAGTCAGCACAGTCCTATGACTACAGGGAGCTTTGCTATGTAAGA	chr11:108070831-108070950
BA_j195992_005764	CCGCAATCATGTCAGGAGTCAGCACAGTCCTATGACTACAGGGAGCTTTGCTATGTAAGAGACTGATTTTTTTCCCTCTTGGGAGGCAACTTATTAGGCCAGGCCTCCCCTTCCTTTCTT	chr11:108070891-108071010
BA_j195992_005765	GACTGATTTTTTTCCCTCTTGGGAGGCAACTTATTAGGCCAGGCCTCCCCTTCCTTTCTTAGTGTGACTGTGAGGGATGTCTCAGGAAAGCCTTTAATCTGATATTTTTCCCAACCCCTT	chr11:108070951-108071070
BA_j195992_005766	AGTGTGACTGTGAGGGATGTCTCAGGAAAGCCTTTAATCTGATATTTTTCCCAACCCCTTAGTTATAGTTGAGGGGACCTTTTGTTTACCCATGCCTTTTAAATCATGCCTGAAAGCCCA	chr11:108071011-108071130
BA_j195992_005767	AGTTATAGTTGAGGGGACCTTTTGTTTACCCATGCCTTTTAAATCATGCCTGAAAGCCCAACTCCTCTGCTAGGCAGGGCTATTTTAGCTGGTACGGGACCCATCATCCTTATGGCTCCA	chr11:108071071-108071190
BA_j195992_005768	ACTCCTCTGCTAGGCAGGGCTATTTTAGCTGGTACGGGACCCATCATCCTTATGGCTCCAGGACAGACTCTTTGTCTCACCCTAGTGCAGACCAATATTAATTAACCCAGAAGTCTGGGC	chr11:108071131-108071250
BA_j195992_005769	GGACAGACTCTTTGTCTCACCCTAGTGCAGACCAATATTAATTAACCCAGAAGTCTGGGCAACTGAAAGGAAAATTGGTGCAGCCACAACTGCCATACTGGTCTAGGTCCACCTTAAGGA	chr11:108071191-108071310
BA_j195992_005770	AACTGAAAGGAAAATTGGTGCAGCCACAACTGCCATACTGGTCTAGGTCCACCTTAAGGATCCCACCTCCTTCTCTAACCAGAGACAATATCCCCTAAAACCAGAAGTTAGGAAAGGGCT	chr11:108071251-108071370
BA_j195992_005771	TCCCACCTCCTTCTCTAACCAGAGACAATATCCCCTAAAACCAGAAGTTAGGAAAGGGCTAGAAGCCATCACTGATAACTCAAGGATGCAGGGCTTCCTTAAACCCTGCAACAGCCCTTG	chr11:108071311-108071430
BA_j195992_005772	AGAAGCCATCACTGATAACTCAAGGATGCAGGGCTTCCTTAAACCCTGCAACAGCCCTTGTAATACTCTGATATTGGATGTACAAAAACCCAACAAAGGAAGGAGACTGGTCCAAGACCT	chr11:108071371-108071490
BA_j195992_005773	TAATACTCTGATATTGGATGTACAAAAACCCAACAAAGGAAGGAGACTGGTCCAAGACCTCTGCCTCATTAATGAGGCTGTGGTTCCAATCCATATGGTGGTTCCCAATCCCTATACCCT	chr11:108071431-108071550
BA_j195992_005774	CTGCCTCATTAATGAGGCTGTGGTTCCAATCCATATGGTGGTTCCCAATCCCTATACCCTACTAACTCAAATACTTGAGGGAACTAAATGGTTCACAGTCCTGAACCTAAAAGACATCTT	chr11:108071491-108071610
BA_j195992_005775	ACTAACTCAAATACTTGAGGGAACTAAATGGTTCACAGTCCTGAACCTAAAAGACATCTTTTTCTGCATACCATTACACCCCAACTGCCAGTATTTATTTGCATTCAAAGATCCATCCAA	chr11:108071551-108071670
BA_j195992_005776	TTTCTGCATACCATTACACCCCAACTGCCAGTATTTATTTGCATTCAAAGATCCATCCAACCAGACCACAAAGCTAACCTGGATGGTGTTACCGCAGGGATTCTAAGACAGCCCCCAGCT	chr11:108071611-108071730
BA_j195992_005777	CCAGACCACAAAGCTAACCTGGATGGTGTTACCGCAGGGATTCTAAGACAGCCCCCAGCTGTTTGGGCAGTTCCTTTATCCTCAGGTGAAAGTTTTACAATATGTAGATGACATTCTCCT	chr11:108071671-108071790
BA_j195992_005778	GTTTGGGCAGTTCCTTTATCCTCAGGTGAAAGTTTTACAATATGTAGATGACATTCTCCTTTGCGTTCCAATTGAGGAAGTCTCAGGAGGACAGTAAGGCTTGTCTTAATTTTCTGGCTA	chr11:108071731-108071850
BA_j195992_005779	TTGCGTTCCAATTGAGGAAGTCTCAGGAGGACAGTAAGGCTTGTCTTAATTTTCTGGCTAACAGAGGATATAAGGTCTCAAAATCTAAGGCTCAGCTCTGTCAGACTTCAGTGAAGTACC	chr11:108071791-108071910
BA_j195992_005780	ACAGAGGATATAAGGTCTCAAAATCTAAGGCTCAGCTCTGTCAGACTTCAGTGAAGTACCTAGGTCTAGTCTTGTCAGAGGGGACCAGGGAACTAGGTGAAGAAAGAATTAAGTCCATCT	chr11:108071851-108071970
BA_j195992_005781	TAGGTCTAGTCTTGTCAGAGGGGACCAGGGAACTAGGTGAAGAAAGAATTAAGTCCATCTCCTCTTTTCCTCTCCCCAAAACCCTCAAGCAACTGAGAGGATTCTTGGGGATTACAGGAC	chr11:108071911-108072030
BA_j195992_005782	CCTCTTTTCCTCTCCCCAAAACCCTCAAGCAACTGAGAGGATTCTTGGGGATTACAGGACTATGGATACCTGGGTATGGTGAAATAGTTTGTCCCTTATATCACATAATAAAGGAGACTC	chr11:108071971-108072090
BA_j195992_005783	TATGGATACCTGGGTATGGTGAAATAGTTTGTCCCTTATATCACATAATAAAGGAGACTCAGGCAACTAAGACTCACTCCCTAATTTGGGAACCAGAGGCTAAAAGGACCTTTGACCAAC	chr11:108072031-108072150
BA_j195992_005784	AGGCAACTAAGACTCACTCCCTAATTTGGGAACCAGAGGCTAAAAGGACCTTTGACCAACTGAAACAAGCCTTGCTTGAGGCACCAGCCCTTAGTCTTCCCATAGGGAAGACATTCAATC	chr11:108072091-108072210
BA_j195992_005785	TGAAACAAGCCTTGCTTGAGGCACCAGCCCTTAGTCTTCCCATAGGGAAGACATTCAATCTTTATGTATCAGAAAGGAAAGGAATGGCCCAGGGAGTTCCAACTCAGGCCCAAGGTCCAG	chr11:108072151-108072270
BA_j195992_005786	TTTATGTATCAGAAAGGAAAGGAATGGCCCAGGGAGTTCCAACTCAGGCCCAAGGTCCAGCCCAGAAACCTGTAGGTTACCTAAGCAAGGAGCTGAATTTGGTAGCTAAAGGATGGCCAG	chr11:108072211-108072330
BA_j195992_005787	CCCAGAAACCTGTAGGTTACCTAAGCAAGGAGCTGAATTTGGTAGCTAAAGGATGGCCAGCCTGCCTCCGGGCAGTCACAGCAGTAACCTTGTCAGTACCAGAGGCCACTAAGGTGACCA	chr11:108072271-108072390
BA_j195992_005788	CCTGCCTCCGGGCAGTCACAGCAGTAACCTTGTCAGTACCAGAGGCCACTAAGGTGACCATGGGGTATAACGTAACCATTTATACTCCACATAATGTGGCAGGACTGCTGTTCTCTAAGG	chr11:108072331-108072450
BA_j195992_005789	TGGGGTATAACGTAACCATTTATACTCCACATAATGTGGCAGGACTGCTGTTCTCTAAGGGGAGGCTCTGGGTAGTGGATGACCATCTCCTCAAATATTAAGCTGTGCTATTAGAGAGAT	chr11:108072391-108072510
BA_j195992_005790	GGAGGCTCTGGGTAGTGGATGACCATCTCCTCAAATATTAAGCTGTGCTATTAGAGAGATCTGCAGTTAAGAATCTGTCCTTCCCTAAACCCAGCAACTTTCCTCCCAGAGAAAGCTGGG	chr11:108072451-108072570
BA_j195992_005791	CTGCAGTTAAGAATCTGTCCTTCCCTAAACCCAGCAACTTTCCTCCCAGAGAAAGCTGGGGAGCTTGAACATGACTATGAACAGATAGTAGTGCAAACCTATGCGGTCAGAGAGGACCTT	chr11:108072511-108072630
BA_j195992_005792	GAGCTTGAACATGACTATGAACAGATAGTAGTGCAAACCTATGCGGTCAGAGAGGACCTTGAAGAAACCTCCTTAGAGAACCCAGACTGGACTCTCTTTACAGATGGAAGTTCTTTTGTG	chr11:108072571-108072690
BA_j195992_005793	GAAGAAACCTCCTTAGAGAACCCAGACTGGACTCTCTTTACAGATGGAAGTTCTTTTGTGGAATAAGGGATCCATAAAGCAGGGTATGCAATAGTCACCCTAAATGATATTATTGATAGC	chr11:108072631-108072750
BA_j195992_005794	GAATAAGGGATCCATAAAGCAGGGTATGCAATAGTCACCCTAAATGATATTATTGATAGCATGCCTCTCTCCTCAGGCACAAGTGATCAACTAGCTGAGGTAACTGCCCTCACAAAGGTG	chr11:108072691-108072810
BA_j195992_005795	ATGCCTCTCTCCTCAGGCACAAGTGATCAACTAGCTGAGGTAACTGCCCTCACAAAGGTGCTTGAATAAAGCAAAGGGAAAGCAGTTAACATTTATACTGATTCTAAGTATACTTTCCTA	chr11:108072751-108072870
BA_j195992_005796	CTTGAATAAAGCAAAGGGAAAGCAGTTAACATTTATACTGATTCTAAGTATACTTTCCTAGTCCTCCCTGCCCATGCCACTATCTGGAAAGAAAGGGACTTCCTCACAGCTAATAGGTCT	chr11:108072811-108072930
BA_j195992_005797	GTCCTCCCTGCCCATGCCACTATCTGGAAAGAAAGGGACTTCCTCACAGCTAATAGGTCTCTCATACCACCAGGAAATTAAGATATCATTATCCTCAGTTTTCCTTCCATGGGAAGTGGC	chr11:108072871-108072990
BA_j195992_005798	CTCATACCACCAGGAAATTAAGATATCATTATCCTCAGTTTTCCTTCCATGGGAAGTGGCAATATTACATTGTAAAGGCCACCAAAAGTGAACAGATGAAATAGCTGAGGGAACTAAGGT	chr11:108072931-108073050
BA_j195992_005799	AATATTACATTGTAAAGGCCACCAAAAGTGAACAGATGAAATAGCTGAGGGAACTAAGGTGGCAGACCAAGCAGCTAAGTCGGCAGCAAGAGGGCCCCAGATTTCTGATCCACTTGAGGC	chr11:108072991-108073110
BA_j195992_005800	GGCAGACCAAGCAGCTAAGTCGGCAGCAAGAGGGCCCCAGATTTCTGATCCACTTGAGGCCCCTCTGATCTGGGAGGGCTCCAAGAGAAATAAAACCTCAATATTCTCCTGTGGAAATAG	chr11:108073051-108073170
BA_j195992_005801	CCCTCTGATCTGGGAGGGCTCCAAGAGAAATAAAACCTCAATATTCTCCTGTGGAAATAGAATGGGCCACCTCTCAGGGACACACCTTTCAGCCCTCGGGATGGCTGCAATCAGAGGACA	chr11:108073111-108073230
BA_j195992_005802	AATGGGCCACCTCTCAGGGACACACCTTTCAGCCCTCGGGATGGCTGCAATCAGAGGACAGCAAACTTCATCTACCAGCTACCAGCCAGGTAGTTCTTAAAAGTTCTTAAAATCCTTCAG	chr11:108073171-108073290
BA_j195992_005803	GCAAACTTCATCTACCAGCTACCAGCCAGGTAGTTCTTAAAAGTTCTTAAAATCCTTCAGCAAGCCCTCCACCTAGGTAAGCATAAAACCTATCAATTGGCCCAAATGTGGTTTTCAGGT	chr11:108073231-108073350
BA_j195992_005804	CAAGCCCTCCACCTAGGTAAGCATAAAACCTATCAATTGGCCCAAATGTGGTTTTCAGGTAAAAATCTGCTAAAAATGGTCAAAAAGGTCACTAATGCTTGTGAGACTTGCCTTAGAAAT	chr11:108073291-108073410
BA_j195992_005805	AAAAATCTGCTAAAAATGGTCAAAAAGGTCACTAATGCTTGTGAGACTTGCCTTAGAAATAATCCCCTCAAGCAACATCTTCTCCCTTCTGGAACCCAAATAATGGGAGGTTACCCAGGG	chr11:108073351-108073470
BA_j195992_005806	AACCCAAATAATGGGAGGTTACCCAGGGGAAGACTGGCAGATAGATTTCACCCCTATGCAGAAGACGAGAGGCATCCACTACCTCCTAGTGTGGGTAGATATCTTCACTAACTGGGTAGA	chr11:108073443-108073562
BA_j195992_005807	GAAGACGAGAGGCATCCACTACCTCCTAGTGTGGGTAGATATCTTCACTAACTGGGTAGAAGCATTTCCATGTTGGACACAGAAAGCCTCTGAGGTGATAAAAGTACTAATTAATGATGT	chr11:108073503-108073622
BA_j195992_005808	AGCATTTCCATGTTGGACACAGAAAGCCTCTGAGGTGATAAAAGTACTAATTAATGATGTAATTATTCGTTTTGCACTTCCTAAACACCTCCAGAGTGATAATGGGCCTTACTTCAAGGA	chr11:108073563-108073682
BA_j195992_005809	AATTATTCGTTTTGCACTTCCTAAACACCTCCAGAGTGATAATGGGCCTTACTTCAAGGAGGCTGTCACCCGGGGGTCTCAAAGGCAGTAGGCATACAATACTATCTTCATTGTGCTAGG	chr11:108073623-108073742
BA_j195992_005810	GGCTGTCACCCGGGGGTCTCAAAGGCAGTAGGCATACAATACTATCTTCATTGTGCTAGGAGACCACAATCTTCAGGAAAGGGAGAAAAGACAGATGATATTATCAAAAGGTACCGCAGA	chr11:108073683-108073802
BA_j195992_005811	AGACCACAATCTTCAGGAAAGGGAGAAAAGACAGATGATATTATCAAAAGGTACCGCAGAAAACTGTCTTGAGAGACTCATCTGCCCTGTATTACTTTTCTTCCCATAGCCCTACTACAT	chr11:108073743-108073862
BA_j195992_005812	AAACTGTCTTGAGAGACTCATCTGCCCTGTATTACTTTTCTTCCCATAGCCCTACTACATGTCAGAAACACCCCTTCAAAGCTGGGTTTAATTCCCTTTGAAATGATGTACAGACGACCT	chr11:108073803-108073922
BA_j195992_005813	GTCAGAAACACCCCTTCAAAGCTGGGTTTAATTCCCTTTGAAATGATGTACAGACGACCTTTTCTCACCAATGATTTCTTGCTAGACCAAGAAACCTCTGATTAGATTACATGTATAACA	chr11:108073863-108073982
BA_j195992_005814	TTTCTCACCAATGATTTCTTGCTAGACCAAGAAACCTCTGATTAGATTACATGTATAACATCTTTGGCCCATTTCCAATAGGAACTGAAACAACTGTCAGAGGCCCAATTCTGTGAACTA	chr11:108073923-108074042
BA_j195992_005815	TCTTTGGCCCATTTCCAATAGGAACTGAAACAACTGTCAGAGGCCCAATTCTGTGAACTAGGGCCATCTCTATTCAACCCAGGGGACATAGTACTGGGTAAAGGCACTTCCTACCCTCTC	chr11:108073983-108074102
BA_j195992_005816	GGGCCATCTCTATTCAACCCAGGGGACATAGTACTGGGTAAAGGCACTTCCTACCCTCTCTCCCTCTCTAGGTCGGCACTGGGAGTGACCTTATACCATACTTCTTTCTACTCCTATGGC	chr11:108074043-108074162
BA_j195992_005817	TCCCTCTCTAGGTCGGCACTGGGAGTGACCTTATACCATACTTCTTTCTACTCCTATGGCAGTAAATGTCACTGGAAAATATTCTTAGATTCATCATACTCGAGTAAAGGCCTGGGAAAA	chr11:108074103-108074222
BA_j195992_005818	AGTAAATGTCACTGGAAAATATTCTTAGATTCATCATACTCGAGTAAAGGCCTGGGAAAACTGACGGAATTATCTCTGTTGACCTGTAACAGTACCCGAAGTACCAGTGTGAAAAAATCA	chr11:108074163-108074282
BA_j195992_005819	CTGACGGAATTATCTCTGTTGACCTGTAACAGTACCCGAAGTACCAGTGTGAAAAAATCAGAGACCTCAAGCTAAATGACAAAAGGTTAAGTGTCATTAACCTACCATGAACATCCTCTT	chr11:108074223-108074342
BA_j195992_005820	GAGACCTCAAGCTAAATGACAAAAGGTTAAGTGTCATTAACCTACCATGAACATCCTCTTTATAGTCTCTCCTAGGCTTGCTCTTCTCACCCTTGTTCTGTTCCTCACAAGGCATCTTTG	chr11:108074283-108074402
BA_j195992_005821	TATAGTCTCTCCTAGGCTTGCTCTTCTCACCCTTGTTCTGTTCCTCACAAGGCATCTTTGCCAAGGACCCCTTAATCCTGAACCCCCAAGGGATTATATACTCCCCTAAACAGTTATTTT	chr11:108074343-108074462
BA_j195992_005822	CCAAGGACCCCTTAATCCTGAACCCCCAAGGGATTATATACTCCCCTAAACAGTTATTTTTCTTCTAAAGTTTAACTGTCCCCATACAAGATTTAATTTCTTTCACTAGGGTGAAACAGC	chr11:108074403-108074522
BA_j195992_005823	TCTTCTAAAGTTTAACTGTCCCCATACAAGATTTAATTTCTTTCACTAGGGTGAAACAGCTCTAGCCATAACATTGTTTCAGCATGTTTAGTCTATTTTGCTCCTTATTTCTGTTATCTT	chr11:108074463-108074582
BA_j195992_005824	TCTAGCCATAACATTGTTTCAGCATGTTTAGTCTATTTTGCTCCTTATTTCTGTTATCTTTGGGACTACATTTTTCCCTTCTAGCTCCTCTTTGTATAATACACATATTTGGTCCATGTA	chr11:108074523-108074642
BA_j195992_005825	TGGGACTACATTTTTCCCTTCTAGCTCCTCTTTGTATAATACACATATTTGGTCCATGTATATTTAACCTCCTTGTAAAATTTGTTTCTTCTCAATTAGAGATCATTAAACTCCATATGG	chr11:108074583-108074702
BA_j195992_005826	TATTTAACCTCCTTGTAAAATTTGTTTCTTCTCAATTAGAGATCATTAAACTCCATATGGTCATGCAAATGGAGCCTCAGACGATGGCTCCCTTTTACTGGGAACTCTTAGGCCTCTGAG	chr11:108074643-108074762
BA_j195992_005827	TCATGCAAATGGAGCCTCAGACGATGGCTCCCTTTTACTGGGAACTCTTAGGCCTCTGAGAGAGATCAGACTGCTGTTTTTGCAAAACAGCACCCCGTCAGCAGAAAGCAGCAATTGTGG	chr11:108074703-108074822
BA_j195992_005828	AGAGATCAGACTGCTGTTTTTGCAAAACAGCACCCCGTCAGCAGAAAGCAGCAATTGTGGTCATTGTCCTTATCCTAATGGCAGTTAGATGTACTTCTTCAGAGGGAGGATTGATAGCAG	chr11:108074763-108074882
BA_j195992_005829	TCATTGTCCTTATCCTAATGGCAGTTAGATGTACTTCTTCAGAGGGAGGATTGATAGCAGCAAGAGACAAATTCCCAGGCAGACAGGGGTGGGTCCATGGTGAAACCCAACATTCAAGTC	chr11:108074823-108074942
BA_j195992_005830	CAAGAGACAAATTCCCAGGCAGACAGGGGTGGGTCCATGGTGAAACCCAACATTCAAGTCAAAGGTGGCCTGAAGCCTGAAAACTGCATGCCAGTTCCGGACAGAGTCCACAACTAGAAT	chr11:108074883-108075002
BA_j195992_005831	AAAGGTGGCCTGAAGCCTGAAAACTGCATGCCAGTTCCGGACAGAGTCCACAACTAGAATGAAAACTTCCTCGATGCCTAAGGCCAATCCAATGCCCGCCCACAGACCACTCAACATGCA	chr11:108074943-108075062
BA_j195992_005832	GAAAACTTCCTCGATGCCTAAGGCCAATCCAATGCCCGCCCACAGACCACTCAACATGCACTCCCACATTCTGAGCCCATAAAAACCCTGGACTCAGCAACACGTGGGGTTACCTACCTT	chr11:108075003-108075122
BA_j195992_005833	CTCCCACATTCTGAGCCCATAAAAACCCTGGACTCAGCAACACGTGGGGTTACCTACCTTTGGGACCCCTATCACACAGAGGGTTATCCACTTTGGGTACCCTCTCATGTTGAGAGCTGT	chr11:108075063-108075182
BA_j195992_005834	TGGGACCCCTATCACACAGAGGGTTATCCACTTTGGGTACCCTCTCATGTTGAGAGCTGTTCTGTTGCTCAATAAAAATCCTTTTCCACCTTGCTCAGTCTCTCATGTCCATGTAATCTC	chr11:108075123-108075242
BA_j195992_005835	TCTGTTGCTCAATAAAAATCCTTTTCCACCTTGCTCAGTCTCTCATGTCCATGTAATCTCATTCTTCTCAGATGCGGGACAAAACCCTGGAACCTGCCGAACCTGCCGAACCTGCAGAAC	chr11:108075183-108075302
BA_j195992_005836	ATTCTTCTCAGATGCGGGACAAAACCCTGGAACCTGCCGAACCTGCCGAACCTGCAGAACCTGCCGGTGGGAAAGGGGCTATAACATTGTAGCCCTCCTGCCTTCTGCCAGGAGCGGACA	chr11:108075243-108075362
BA_j195992_005837	CTGCCGGTGGGAAAGGGGCTATAACATTGTAGCCCTCCTGCCTTCTGCCAGGAGCGGACAGCCGCCCCACATGACAGGAAGCAGTGGCAGGGCCAAGCAGGCCCAGGAGCCGCAAGCCAG	chr11:108075303-108075422
BA_j195992_005838	GCCGCCCCACATGACAGGAAGCAGTGGCAGGGCCAAGCAGGCCCAGGAGCCGCAAGCCAGAGTGGGGCAGTGGGCCTGAATGAGCTGTTAACACAAATGAGCTGAAACACATCCCCCTAT	chr11:108075363-108075482
BA_j195992_005839	AGTGGGGCAGTGGGCCTGAATGAGCTGTTAACACAAATGAGCTGAAACACATCCCCCTATCATTCGCTGCCTTGTGGATGGCACGAAGGAGACAGAGTTGTAACAGTCCTTTGATCTGAG	chr11:108075423-108075542
BA_j195992_005840	CATTCGCTGCCTTGTGGATGGCACGAAGGAGACAGAGTTGTAACAGTCCTTTGATCTGAGGAATGGAAACAAATCCAGAATGATGAAAAGTGAACAGAGTCTCAGAGACCTAAGGGATGC	chr11:108075483-108075602
BA_j195992_005841	GAATGGAAACAAATCCAGAATGATGAAAAGTGAACAGAGTCTCAGAGACCTAAGGGATGCCATCAATTTTACCAACAAAAGCATAATGGAAATCCTAGAACGACAGAAATGCCAGAAAGA	chr11:108075543-108075662
BA_j195992_005842	CATCAATTTTACCAACAAAAGCATAATGGAAATCCTAGAACGACAGAAATGCCAGAAAGAATATTTGAAGAAATAATGTCTAGAAACGTGCAAATTTGAGAAAAAACTTAATCTACACAT	chr11:108075603-108075722
BA_j195992_005843	ATATTTGAAGAAATAATGTCTAGAAACGTGCAAATTTGAGAAAAAACTTAATCTACACATGAAGGTAGCTCAACAGTCTCTAAGTAGGATAAACTAAAAGAGATCCATACCTAGACAGAC	chr11:108075663-108075782
BA_j195992_005844	GAAGGTAGCTCAACAGTCTCTAAGTAGGATAAACTAAAAGAGATCCATACCTAGACAGACCATAATCAAACTGAAAATACAAAGACAAACAAAATCGTGAAAGCAGTGAGAAACAACTCA	chr11:108075723-108075842
BA_j195992_005845	CATAATCAAACTGAAAATACAAAGACAAACAAAATCGTGAAAGCAGTGAGAAACAACTCATCACATACAAGGGTTTCTCAGTAAGACTGACAGCTGATTTCTCACCAGAAACCAGAAGTA	chr11:108075783-108075902
BA_j195992_005846	TCACATACAAGGGTTTCTCAGTAAGACTGACAGCTGATTTCTCACCAGAAACCAGAAGTAGTGAGATGATATTCAAAGACTTGATATTTACTTTGATTGTTGAAGAAAAAAGATAAAAAA	chr11:108075843-108075962
BA_j195992_005847	GTGAGATGATATTCAAAGACTTGATATTTACTTTGATTGTTGAAGAAAAAAGATAAAAAACTGATAGCAAAAAAAGGTCAACCAAGAATTTTCTTTTCTTTTTGAGACAGCGTTTCACTC	chr11:108075903-108076022
BA_j195992_005848	CTGATAGCAAAAAAAGGTCAACCAAGAATTTTCTTTTCTTTTTGAGACAGCGTTTCACTCTGTTGCCCAGGCTGAAGAGCAGAGGAACCATTATAGCTCACTGTAGCTTTGAATGCTGGG	chr11:108075963-108076082
BA_j195992_005849	TGTTGCCCAGGCTGAAGAGCAGAGGAACCATTATAGCTCACTGTAGCTTTGAATGCTGGGGCTCAATCGATCCTCCCACCTCAGTCTCCCAGGTAGCTGGGATGACAGGAACTCACAACT	chr11:108076023-108076142
BA_j195992_005850	GCTCAATCGATCCTCCCACCTCAGTCTCCCAGGTAGCTGGGATGACAGGAACTCACAACTATGCCTGGCTAATTAAATGAAAAAATTTTTAATAGAGATGGTGTCTCACTATATGTTGCC	chr11:108076083-108076202
BA_j195992_005851	ATGCCTGGCTAATTAAATGAAAAAATTTTTAATAGAGATGGTGTCTCACTATATGTTGCCTAGATAGGTCTTGAACTCCTAGCCTCAAGCGATCCTCCCACCTTGGCCCCCACAAAGTGC	chr11:108076143-108076262
BA_j195992_005852	TAGATAGGTCTTGAACTCCTAGCCTCAAGCGATCCTCCCACCTTGGCCCCCACAAAGTGCTGGGATTACAGGAGTAAGCCACCACAGCCAGCCTCAAGGAAGAATTCTATATCTAACAAG	chr11:108076203-108076322
BA_j195992_005853	TGGGATTACAGGAGTAAGCCACCACAGCCAGCCTCAAGGAAGAATTCTATATCTAACAAGACTCCAAACTAAAACTTTAAAAATTGTATGTTATCAAATAAACAACTAAAAGAATTAGTT	chr11:108076263-108076382
BA_j195992_005854	ACTCCAAACTAAAACTTTAAAAATTGTATGTTATCAAATAAACAACTAAAAGAATTAGTTGCTAGCAGATTTTCCCTGTAAGAAATACTAAAGGGGGACTCCTTCAGGCTAAAATGAGAT	chr11:108076323-108076442
BA_j195992_005855	GCTAGCAGATTTTCCCTGTAAGAAATACTAAAGGGGGACTCCTTCAGGCTAAAATGAGATGATACTGGAGAGTAACTTGATAACAACATAATATAAAGCAGTATAGGTTAGGTGCAGTGG	chr11:108076383-108076502
BA_j195992_005856	CTCTACTAAAAATACAAAAAAATTAGCTAGGTGTGGTGGGACTCGCCTGTAATCTCAGCTACTTGGGAAGCTGAGACATGAGAATCTCTTGAACTGGGGAGGCAGAGGCTGCAGTGAGGC	chr11:108076601-108076720
BA_j195992_005857	ACTTGGGAAGCTGAGACATGAGAATCTCTTGAACTGGGGAGGCAGAGGCTGCAGTGAGGCGAGATCATGCCAAGGCATTCCAGCCTGGGTGACAGAGCGAGACCCTGTCTCAAAAATACA	chr11:108076661-108076780
BA_j195992_005858	GAGATCATGCCAAGGCATTCCAGCCTGGGTGACAGAGCGAGACCCTGTCTCAAAAATACATAAATAAATAAATAAAAATAAAATAGTATAAGTGTTTGTTGTACGTAAACTTTCTTCCCC	chr11:108076721-108076840
BA_j195992_005859	TAAATAAATAAATAAAAATAAAATAGTATAAGTGTTTGTTGTACGTAAACTTTCTTCCCCAACTCTGCTTAAAAAGATAACTGTACACAACAATATGGGCATATAATGTATGAAGGTGTA	chr11:108076781-108076900
BA_j195992_005860	AACTCTGCTTAAAAAGATAACTGTACACAACAATATGGGCATATAATGTATGAAGGTGTAATTTATATGACCTTAAAAACATGATCCAACTATATGCTGTTGTCACAGGATCCTTAGGGT	chr11:108076841-108076960
BA_j195992_005861	ATTTATATGACCTTAAAAACATGATCCAACTATATGCTGTTGTCACAGGATCCTTAGGGTGTCGCTTTTCCAGTTCGAAACCTCTGTGGCTGGTGGTGCCTTTGCCTGAGTTTTGCTAGG	chr11:108076901-108077020
BA_j195992_005862	GTCGCTTTTCCAGTTCGAAACCTCTGTGGCTGGTGGTGCCTTTGCCTGAGTTTTGCTAGGGCCTGCTGGGTTTGTTCCGCCCACTTGGCCAAGCAGGCTGTGTTTGGCTCATGCTACTGG	chr11:108076961-108077080
BA_j195992_005863	GCCTGCTGGGTTTGTTCCGCCCACTTGGCCAAGCAGGCTGTGTTTGGCTCATGCTACTGGGCCTAATCCCATGCCTGCTGGTGGTGAGCCAGGCATGAAGCAGTGAGGGGTGTATGAGTG	chr11:108077021-108077140
BA_j195992_005864	GCCTAATCCCATGCCTGCTGGTGGTGAGCCAGGCATGAAGCAGTGAGGGGTGTATGAGTGAGCTCAGCCACCGAGCATAGTCAGGCATGTTGGATGCAGTAGGGCGGGCATATCCAGGCA	chr11:108077081-108077200
BA_j195992_005865	AGCTCAGCCACCGAGCATAGTCAGGCATGTTGGATGCAGTAGGGCGGGCATATCCAGGCACTGGCTCCCTGTGAGGTTGCATCTGGATCAGACATACCACAGTGGCTTCCACTGTGGGTA	chr11:108077141-108077260
BA_j195992_005866	CTGGCTCCCTGTGAGGTTGCATCTGGATCAGACATACCACAGTGGCTTCCACTGTGGGTACTGGGGAACGTAGTGGCACCCTGAAGCTTGGAGACATCAAGAATCCCAGAGCCCCAAAGA	chr11:108077201-108077320
BA_j195992_005867	CTGGGGAACGTAGTGGCACCCTGAAGCTTGGAGACATCAAGAATCCCAGAGCCCCAAAGAGGGTGTCACAACCCTGGTTTGGGGAGCTCTTAGGTCTGGGCTCCCCAAAGGGCCTCAGCT	chr11:108077261-108077380
BA_j195992_005868	GGGTGTCACAACCCTGGTTTGGGGAGCTCTTAGGTCTGGGCTCCCCAAAGGGCCTCAGCTCTTCTTTCCTTCTCATTGTCTGCAACGTGGTGAGCAAGGGGGCATGTTTCAGCCCTGTTT	chr11:108077321-108077440
BA_j195992_005869	CTTCTTTCCTTCTCATTGTCTGCAACGTGGTGAGCAAGGGGGCATGTTTCAGCCCTGTTTTACAGATCTTTCAGTCCCGCCTTTCAGTGGGTCCCATGTTATTATCCTGCGTCCAGGAAG	chr11:108077381-108077500
BA_j195992_005870	TACAGATCTTTCAGTCCCGCCTTTCAGTGGGTCCCATGTTATTATCCTGCGTCCAGGAAGAATGAGGTTCACGGTCAACTGGAAGGTGCTCAAGGCGGAGAGGAGCTTCACTGAGTGACA	chr11:108077441-108077560
BA_j195992_005871	AATGAGGTTCACGGTCAACTGGAAGGTGCTCAAGGCGGAGAGGAGCTTCACTGAGTGACAGAACAGCCCTCAGGAGACCTGCAGTGGGTAGCTCCTTTCCGTAGGCAGGTCGTCCCCACG	chr11:108077501-108077620
BA_j195992_005872	GAACAGCCCTCAGGAGACCTGCAGTGGGTAGCTCCTTTCCGTAGGCAGGTCGTCCCCACGAGTATCCAGCTCTCAGTGGAGAGGATACCCACAGTGGGAAGCTCCTTTCTGCAGTGCCTT	chr11:108077561-108077680
BA_j195992_005873	AGTATCCAGCTCTCAGTGGAGAGGATACCCACAGTGGGAAGCTCCTTTCTGCAGTGCCTTTCTGTGCAGGCAGGTCATCCTGATGAGTGTCCAGCTCTCAACAGAGAGGAGACCCACAGT	chr11:108077621-108077740
BA_j195992_005874	TCTGTGCAGGCAGGTCATCCTGATGAGTGTCCAGCTCTCAACAGAGAGGAGACCCACAGTGGGTAGCTCCTTTCTGCAGGCAAGTCATCCTGACGAGTGTCCAACTCTCAGTGAATAGAG	chr11:108077681-108077800
BA_j195992_005875	GGGTAGCTCCTTTCTGCAGGCAAGTCATCCTGACGAGTGTCCAACTCTCAGTGAATAGAGCTGCAGTGGGTAGCTCCTTTCTGCAGGCAGGTTGTCCCAACAAGTGACCAGTTCTCGGTG	chr11:108077741-108077860
BA_j195992_005876	CTGCAGTGGGTAGCTCCTTTCTGCAGGCAGGTTGTCCCAACAAGTGACCAGTTCTCGGTGGAGATGAGACCCACAGTGAGTAGCTCCTTCTCACAGCTGGTAGTCCCAACATCTCTGTGA	chr11:108077801-108077920
BA_j195992_005877	GAGATGAGACCCACAGTGAGTAGCTCCTTCTCACAGCTGGTAGTCCCAACATCTCTGTGAGTCTGGCTGAGTCTGGGGTTTTTATGGACCTCAAATGGGAGTAAGTATGTGCTGATGGGT	chr11:108077861-108077980
BA_j195992_005878	GTCTGGCTGAGTCTGGGGTTTTTATGGACCTCAAATGGGAGTAAGTATGTGCTGATGGGTCCATGGACAGCCATGGGTGGGTGCAGAAAAAGCACCATAAATTCTCACTCTGGGCCATGG	chr11:108077921-108078040
BA_j195992_005879	CCATGGACAGCCATGGGTGGGTGCAGAAAAAGCACCATAAATTCTCACTCTGGGCCATGGATCTGCAGTCTGGCCCCCAGGCTTTAGCTGTCTCTGGCTTGAAGGTGTGGCTTCACCAGG	chr11:108077981-108078100
BA_j195992_005880	ATCTGCAGTCTGGCCCCCAGGCTTTAGCTGTCTCTGGCTTGAAGGTGTGGCTTCACCAGGGGCCTGCCCCTTTCCACCTAGGAGACCATCTGCCTCCTGCCACCATCAACCTGACATCCA	chr11:108078041-108078160
BA_j195992_005881	GGCCTGCCCCTTTCCACCTAGGAGACCATCTGCCTCCTGCCACCATCAACCTGACATCCAAGGTGCCCACGGTGCTTAGGCTGTTCATGCCAAGGGGCAGGCCCATGCCGAGTTGCCCTC	chr11:108078101-108078220
BA_j195992_005882	AGGTGCCCACGGTGCTTAGGCTGTTCATGCCAAGGGGCAGGCCCATGCCGAGTTGCCCTCAGCCTCACCCTTGGCCTCCCTCATGTGCTCATCAGAGCTCAAAGTCCAGAGGGGGACCGA	chr11:108078161-108078280
BA_j195992_005883	AGCCTCACCCTTGGCCTCCCTCATGTGCTCATCAGAGCTCAAAGTCCAGAGGGGGACCGAGGCAGCATGAGGCTGGTGTGTTGGTGCTGCCCCTAGTGTGCACACACCCAGCCAGGTCCC	chr11:108078221-108078340
BA_j195992_005884	GGCAGCATGAGGCTGGTGTGTTGGTGCTGCCCCTAGTGTGCACACACCCAGCCAGGTCCCGACAGCAGCAGGCTCAGCCTCAACTTTACTTTGAAATCGGAGTGGGCACCGGGAGCAGGG	chr11:108078281-108078400
BA_j195992_005885	GACAGCAGCAGGCTCAGCCTCAACTTTACTTTGAAATCGGAGTGGGCACCGGGAGCAGGGAGAGGCCAGGCAGCGGGAGTAGGCGCTTCCAAGCCTGCAGGGAAAGGGGGGCTTCCCTGG	chr11:108078341-108078460
BA_j195992_005886	AGAGGCCAGGCAGCGGGAGTAGGCGCTTCCAAGCCTGCAGGGAAAGGGGGGCTTCCCTGGCCCCCGAGAGTGCAGGGATGCCTGCTCCACAGCTGCAGCTGCACCTGGGAGGGCAGGGCT	chr11:108078401-108078520
BA_j195992_005887	CCCCCGAGAGTGCAGGGATGCCTGCTCCACAGCTGCAGCTGCACCTGGGAGGGCAGGGCTCCTGCCCATCCAACTTGGAAGGGGACAGGGCACCCATCTGTTCCCAGCTCCTGCTGCCCT	chr11:108078461-108078580
BA_j195992_005888	CCTGCCCATCCAACTTGGAAGGGGACAGGGCACCCATCTGTTCCCAGCTCCTGCTGCCCTGTGGAGCACACAGCCCTGGCCACACCTCCCGTGCTGCAGCCGGCGTCTTGGCACCAGGTG	chr11:108078521-108078640
BA_j195992_005889	GTGGAGCACACAGCCCTGGCCACACCTCCCGTGCTGCAGCCGGCGTCTTGGCACCAGGTGCTGGACTGATTCAAAGACACAAACAGGGTGAAAGTAAAAGGATAGGAAAGATGACTGGAT	chr11:108078581-108078700
BA_j195992_005890	CTGGACTGATTCAAAGACACAAACAGGGTGAAAGTAAAAGGATAGGAAAGATGACTGGATTACACCATCCAGTAATCAAGTAAGACTTAAAGTTGTTATGTTAATACAGGTTGAGTATAT	chr11:108078641-108078760
BA_j195992_005891	TATCTGAAATGCTTGGGACCAGAAGTGTTTCAGATTGTTCTCCCTTTCAGATTTTGGAACATTTGCATTATACTTACTGGTTGAGCATCGCTAATCTGAAAATCTGAAATGCTCCAATGA	chr11:108078765-108078884
BA_j195992_005892	ATTTGCATTATACTTACTGGTTGAGCATCGCTAATCTGAAAATCTGAAATGCTCCAATGAACATTTCCTTTGAGGGTCATGTTGGTATACAAACAGTTTTGGTTTTGGAGCATTCTGAAT	chr11:108078825-108078944
BA_j195992_005893	ACATTTCCTTTGAGGGTCATGTTGGTATACAAACAGTTTTGGTTTTGGAGCATTCTGAATTTTTGCATTAGGGATACTCAACCTGTCTCAAAGTAGGTATTAAGACAAATATTGTTACTA	chr11:108078885-108079004
BA_j195992_005894	TTTTGCATTAGGGATACTCAACCTGTCTCAAAGTAGGTATTAAGACAAATATTGTTACTAGAGACAAAGATAATGACAAAAAAGGTCAATCCACAAAAAGATAACATGGCTGGGTGAAGT	chr11:108078945-108079064
BA_j195992_005895	GAGACAAAGATAATGACAAAAAAGGTCAATCCACAAAAAGATAACATGGCTGGGTGAAGTAGCTCACTTTGGGGAGGCTGAGGTGGTAGAATCGCTTGAGCCTAGGGTTCAAGACCATCC	chr11:108079005-108079124
BA_j195992_005896	AGCTCACTTTGGGGAGGCTGAGGTGGTAGAATCGCTTGAGCCTAGGGTTCAAGACCATCCCGGGAAACCTAGTGAGAACCCACCTCTATGGTTTTTAGAAATTAGCTGGGCTTGGTGGTG	chr11:108079065-108079184
BA_j195992_005897	CGGGAAACCTAGTGAGAACCCACCTCTATGGTTTTTAGAAATTAGCTGGGCTTGGTGGTGTGCACCTGTAGTTCCAGCTGCTCTGGAGGTGGAGGTGGGAGGATAGCTTGAGCCCAGGAG	chr11:108079125-108079244
BA_j195992_005898	TGCACCTGTAGTTCCAGCTGCTCTGGAGGTGGAGGTGGGAGGATAGCTTGAGCCCAGGAGGTCGAGGCTGCAGCGAACCATGACTGCACCACTGCACTCGAGCCTGGGCAACAGGGTGAG	chr11:108079185-108079304
BA_j195992_005899	GTCGAGGCTGCAGCGAACCATGACTGCACCACTGCACTCGAGCCTGGGCAACAGGGTGAGACCCTGTCTTTAAAAAAAAAAAAAGAGAGAGAGAGAAATAACACTTATAAACATAAATAC	chr11:108079245-108079364
BA_j195992_005900	ACCCTGTCTTTAAAAAAAAAAAAAGAGAGAGAGAGAAATAACACTTATAAACATAAATACACCTAACTGAGCCCAAAGTATAAAGCAAACTCACAGAAGGGAAAGGAGAAACAGATAATT	chr11:108079305-108079424
BA_j195992_005901	ACCTAACTGAGCCCAAAGTATAAAGCAAACTCACAGAAGGGAAAGGAGAAACAGATAATTCAACAATAAAAGTTGAAGGCTTCTATACCACACTTTCAGTAATACATAGAACAACTAGGC	chr11:108079365-108079484
BA_j195992_005902	CAACAATAAAAGTTGAAGGCTTCTATACCACACTTTCAGTAATACATAGAACAACTAGGCAGAAGATCAATAAACAAACAGAAAATTTAAACTGTAAAGCAACTAGACCTACCAGATAGC	chr11:108079425-108079544
BA_j195992_005903	AGAAGATCAATAAACAAACAGAAAATTTAAACTGTAAAGCAACTAGACCTACCAGATAGCTATAGAACATTCCAGTCAAAAACAGCATAATACACATTTTTCTCAAGTGTACATGGAACA	chr11:108079485-108079604
BA_j195992_005904	TATAGAACATTCCAGTCAAAAACAGCATAATACACATTTTTCTCAAGTGTACATGGAACATTTTCCAGGGCCGACCATATATTAGGACATGAAATAAGTGTCAATAAATTTATGAGATGC	chr11:108079545-108079664
BA_j195992_005905	TTTTCCAGGGCCGACCATATATTAGGACATGAAATAAGTGTCAATAAATTTATGAGATGCAACTAAAGCAGTGCACAGTGGAAAATTTACAGCTATAAACACCTGTATTTAAAAAAGAGA	chr11:108079605-108079724
BA_j195992_005906	AGGCCAGCCTGGCCAACATGGTAAACTCCGTCTCTACTAACAATATAAAAAATTAACTGGGTATGGTGGCAGGCGCCTGTAATCCCAGATACTCAGGAGGCTGAGGCAGGAGAACTGCGT	chr11:108079806-108079925
BA_j195992_005907	CAAGACTCCATGTCAAAAATAAATAACTAAATAAAATAAATAAATAAATAAAAAGATAAGCCAAGCATGGTGGCATATGCCTATAATCCCACCTATTTGGCAGGCTGAGGCAGGAGAGTA	chr11:108079993-108080112
BA_j195992_005908	CCAAGCATGGTGGCATATGCCTATAATCCCACCTATTTGGCAGGCTGAGGCAGGAGAGTACCATGAGGTGAGGAATTCAAGAGCCTGTGTCTAAAAACATCTCTTTAAATTAGGTAGGTG	chr11:108080053-108080172
BA_j195992_005909	CCATGAGGTGAGGAATTCAAGAGCCTGTGTCTAAAAACATCTCTTTAAATTAGGTAGGTGTGCTGGCACGTGCCTGTAGTCCCAGTAGTTCAGGAGTTCAAGGCTGTAGTGAACTATGAT	chr11:108080113-108080232
BA_j195992_005910	TGCTGGCACGTGCCTGTAGTCCCAGTAGTTCAGGAGTTCAAGGCTGTAGTGAACTATGATCGCGCCACTGCACTCTAGCATGGGCAACAGACTGAGATCTTGTCTCAAAACAAACAAACA	chr11:108080173-108080292
BA_j195992_005911	AACAGAGTGAGACTTCATCTCAAAAAAAAAAAAAAAAAAAAAAAAATTCAATAACCACATCATCTACCTTAAGAAACTAGAAAAAGAGCAAAGCAGAAGGAAATAAGCAGAGTATACATA	chr11:108080595-108080714
BA_j195992_005912	CATCTACCTTAAGAAACTAGAAAAAGAGCAAAGCAGAAGGAAATAAGCAGAGTATACATAAATGAAACAAAAATAGAGAAAAATGAATAAAAACAAAAGCTAGTTCTCTGAAAACGTCAA	chr11:108080655-108080774
BA_j195992_005913	AATGAAACAAAAATAGAGAAAAATGAATAAAAACAAAAGCTAGTTCTCTGAAAACGTCAACAATGTTGACAATTCTGTAGCTAGACCAACCGAAAAAAAAAAGAGAATACTCAAATTATA	chr11:108080715-108080834
BA_j195992_005914	CAATGTTGACAATTCTGTAGCTAGACCAACCGAAAAAAAAAAGAGAATACTCAAATTATACTAGATCAGAAAAGTAAGAGGGGATATTACTATCAATATTATAGAAATAAATGGGAATGT	chr11:108080775-108080894
BA_j195992_005915	CTAGATCAGAAAAGTAAGAGGGGATATTACTATCAATATTATAGAAATAAATGGGAATGTAAAGGAACAGTATGAACAGTTGTTATCTCAACAATTTAGAGAATCTAGATGAAATGAGTA	chr11:108080835-108080954
BA_j195992_005916	AAAGGAACAGTATGAACAGTTGTTATCTCAACAATTTAGAGAATCTAGATGAAATGAGTAATTCTTAGAAAGACCCTCATGTAGTTTAGATGTTGCTCCTGCTAAATCTCACCTTGAATT	chr11:108080895-108081014
BA_j195992_005917	TCCCCAATGTTGGAGGTGGGGCCTGGTGGGAGGTGTTTTGGCCACAGGGGCAGATTCCTCATGCCCTGGTGCTATCCTTGAGATAGTCAGTTCTCACAAGACCTGGTCATTTAAAAGTGT	chr11:108081019-108081138
BA_j195992_005918	ATGCCCTGGTGCTATCCTTGAGATAGTCAGTTCTCACAAGACCTGGTCATTTAAAAGTGTGTGACACCTCTTTCTCTCTTGCTCTCACTCCTGCCATGTGAGAGGCCAGCTTCCCCCTTC	chr11:108081079-108081198
BA_j195992_005919	GTGACACCTCTTTCTCTCTTGCTCTCACTCCTGCCATGTGAGAGGCCAGCTTCCCCCTTCACCTTCTGCCATGATTGTTAAGCTTCCCAAGGCCTCCAGAAGGCAAGCAGATGCCAGCAC	chr11:108081139-108081258
BA_j195992_005920	ACCTTCTGCCATGATTGTTAAGCTTCCCAAGGCCTCCAGAAGGCAAGCAGATGCCAGCACCATGCTTCCTGCAAAACCTAAAGAACTGTGAGCCAATTAAAACCTCTTTTCTTTATAAGT	chr11:108081199-108081318
BA_j195992_005921	CATGCTTCCTGCAAAACCTAAAGAACTGTGAGCCAATTAAAACCTCTTTTCTTTATAAGTTACCCACTCTCAGGTGTTTCTTCATAGAAACACAAGAACAGACTAATAGACCCAAACTAT	chr11:108081259-108081378
BA_j195992_005922	TACCCACTCTCAGGTGTTTCTTCATAGAAACACAAGAACAGACTAATAGACCCAAACTATGAGAACTGACTCAAGAAGAAACAGAAAATCTGAACAGACCTATAACAAGAAATGGAATTT	chr11:108081319-108081438
BA_j195992_005923	GAGAACTGACTCAAGAAGAAACAGAAAATCTGAACAGACCTATAACAAGAAATGGAATTTGTAATAAAGAAACCTCTCACGAGGAAAAGCCCAACTGGGATCAAATGCCCTCACTGGTGA	chr11:108081379-108081498
BA_j195992_005924	GTAATAAAGAAACCTCTCACGAGGAAAAGCCCAACTGGGATCAAATGCCCTCACTGGTGAATTCTACAAAACATTGAATGAAACACCAATCCTTTACAAACTCTTTTTGAAATAGTAGGA	chr11:108081439-108081558
BA_j195992_005925	ATTCTACAAAACATTGAATGAAACACCAATCCTTTACAAACTCTTTTTGAAATAGTAGGAGAGGACTTCTCAACCCATTCTTTTAGACCAATATTGCCCTGATACCAAAACAAGAGAAAG	chr11:108081499-108081618
BA_j195992_005926	GAGGACTTCTCAACCCATTCTTTTAGACCAATATTGCCCTGATACCAAAACAAGAGAAAGACATCACAAAACTACACGCCAATAATCCTTATGAAACTGGACATGGGAGCCAGGGTCAAT	chr11:108081559-108081678
BA_j195992_005927	GAGGTTGCAGTGAGCCGAGATCGCGCCACTGCATTCCAGCTTGGCAACAGAGTGAGACACCGTCTAAAAAAAAAAAGAAAAGAAACAAAGTGAACATAAAAGTCCTCAACAGGGTGGGCA	chr11:108081876-108081995
BA_j195992_005928	GAGCTCAGGAGTTCCAGACCAGCCTGGGCATAATGGCAAAAATGCCATCTCTACAAAAAATACAAAAGTTAGCTGGACATGGTGGTGTGCACCTGTGGTCCCAGCTACTTGGGAGGCTGA	chr11:108082053-108082172
BA_j195992_005929	GAGCCTGGGAAGTCAAGGCTGCAGTGAGCCATGATTGGGCCACTGCACTCCAGAATAGGTGACAGAGTGAGACCCTGTCTTCAGGAAAAAAAAAAAAAAAAATCCTTAACAAAATACTAG	chr11:108082189-108082308
BA_j195992_005930	GACAGAGTGAGACCCTGTCTTCAGGAAAAAAAAAAAAAAAAATCCTTAACAAAATACTAGCAAATCAAGTCCAGCAACATATAAAAACAGTGATGCACCATGACCAAGTGGGATTTAATG	chr11:108082249-108082368
BA_j195992_005931	CAAATCAAGTCCAGCAACATATAAAAACAGTGATGCACCATGACCAAGTGGGATTTAATGCAGTAATGCAAGGTTGGTTGAATAAAAATAAATCAGTGTAATATACTATATCCCTAACGT	chr11:108082309-108082428
BA_j195992_005932	CAGTAATGCAAGGTTGGTTGAATAAAAATAAATCAGTGTAATATACTATATCCCTAACGTAAAAGACGAAAGTCACATTATCATGGAAAAAGAACTGAACAAAATCCAACCAATCTGGGC	chr11:108082369-108082488
BA_j195992_005933	AAAAGACGAAAGTCACATTATCATGGAAAAAGAACTGAACAAAATCCAACCAATCTGGGCAATATAGTGAGACCCCCATCTCTGCAAAAAATTAAAAATTTAGCTGGGTATGGTGGCATG	chr11:108082429-108082548
BA_j195992_005934	AATATAGTGAGACCCCCATCTCTGCAAAAAATTAAAAATTTAGCTGGGTATGGTGGCATGTGCCTATAGTTCCAGTTACTTGGGAGGGTGAGGTAGAAGGATAGTTTTAGTCTGGGAGGC	chr11:108082489-108082608
BA_j195992_005935	TGCCTATAGTTCCAGTTACTTGGGAGGGTGAGGTAGAAGGATAGTTTTAGTCTGGGAGGCTGAGGCTGCAGTGGGCCATAATCATGCCACTGCAGTCCAGCCTGGATGACAGAGTAAGAA	chr11:108082549-108082668
BA_j195992_005936	TGAGGCTGCAGTGGGCCATAATCATGCCACTGCAGTCCAGCCTGGATGACAGAGTAAGAACCTGTTTCAAAAGCAAAACAAAACAAAACAAAACTCTACCAAAGAAACCAAAAAAAACAA	chr11:108082609-108082728
BA_j195992_005937	CCTGTTTCAAAAGCAAAACAAAACAAAACAAAACTCTACCAAAGAAACCAAAAAAAACAAAATCCAACACCCTTTCATGATAAAAACACTAGAAATAAAAAGAAATTTCCTCAACCTCAT	chr11:108082669-108082788
BA_j195992_005938	AATCCAACACCCTTTCATGATAAAAACACTAGAAATAAAAAGAAATTTCCTCAACCTCATAGAGTTATCTATTAAAAAAAAAAAAAGCCAAGTAACATCATCTTCAATGGTTTAAAATTC	chr11:108082729-108082848
BA_j195992_005939	AGAGTTATCTATTAAAAAAAAAAAAAGCCAAGTAACATCATCTTCAATGGTTTAAAATTCAAACCTTTCCCCATAAGATCAGGGAAAAGGTAAGAAGGTCTGTTCTTGTCATTTCTATTC	chr11:108082789-108082908
BA_j195992_005940	AAACCTTTCCCCATAAGATCAGGGAAAAGGTAAGAAGGTCTGTTCTTGTCATTTCTATTCAACATTGCATGTATCCTCTAGCCAGGGCAATTAGGAAAAAACTTGAAATAAAAAGCATCC	chr11:108082849-108082968
BA_j195992_005941	TAGGGCCACTGCACTCTAGCCTGGGCAACAGAGAGAGACTCCGTCTCAAAAGAAAAAAAAAAAAAGCATCCAGATTGGAAAGGAAAAAATCAAGATTACCCCTATTTGCAGATGACATGT	chr11:108083205-108083324
BA_j195992_005942	AAAAAGCATCCAGATTGGAAAGGAAAAAATCAAGATTACCCCTATTTGCAGATGACATGTCTTATATAGAAAATCCTAAGGAAGCCATAAAAAACAACAACAACAACAACAAAAAAACTA	chr11:108083265-108083384
BA_j195992_005943	ATTGCACTCCAGCCTGGGCAACAAGAGCGAAACTCTGTCCCAAAAACAAAACGAAACAAAACAAAAACTATTAGAGCTAATAAATGACTTCGACAAGGTTGCAGGATACACAGTGAATAT	chr11:108083960-108084079
BA_j195992_005944	ACAAAAACTATTAGAGCTAATAAATGACTTCGACAAGGTTGCAGGATACACAGTGAATATATAAAAGTCAATAAATCTCAATGAACTACCAAAAATTAAGAATGCAATGCTAGTTACAAT	chr11:108084020-108084139
BA_j195992_005945	ATAAAAGTCAATAAATCTCAATGAACTACCAAAAATTAAGAATGCAATGCTAGTTACAATAGCATCAAAAGAAATAAAATACTTAGGAATAAGTTTAACAAAAGTAAAGGACTTGCATAC	chr11:108084080-108084199
BA_j195992_005946	AGCATCAAAAGAAATAAAATACTTAGGAATAAGTTTAACAAAAGTAAAGGACTTGCATACTAAAAACTGGAAAACGTCACTGGAGGAAATTAAAGACCTAAATCCACGCAAAGACATACT	chr11:108084140-108084259
BA_j195992_005947	TAAAAACTGGAAAACGTCACTGGAGGAAATTAAAGACCTAAATCCACGCAAAGACATACTGTGTTCATGGACTGAAAGGTTCAATATTGTTAAAAACTCAATACTCCCAAAATTCACCGA	chr11:108084200-108084319
BA_j195992_005948	GTGTTCATGGACTGAAAGGTTCAATATTGTTAAAAACTCAATACTCCCAAAATTCACCGATACATTCAACACAATTCCTATCATAATCTCAACTGCCTTTTGTGCAGAAATTGACAAACA	chr11:108084260-108084379
BA_j195992_005949	TACATTCAACACAATTCCTATCATAATCTCAACTGCCTTTTGTGCAGAAATTGACAAACATCCTAAAACTCCTAAGGTAATACAAGGGGGCTGGAATAGCCAAAATAATCTTGAAAATGA	chr11:108084320-108084439
BA_j195992_005950	TCCTAAAACTCCTAAGGTAATACAAGGGGGCTGGAATAGCCAAAATAATCTTGAAAATGAAGAAAAAGTTGAAGCACTTACACTTACCAATTTCAAAACTTACTGTAAAGCTACAGTAAT	chr11:108084380-108084499
BA_j195992_005951	AGAAAAAGTTGAAGCACTTACACTTACCAATTTCAAAACTTACTGTAAAGCTACAGTAATCCAGACGATGTACGGGCATGAGGTTAGACACAGAAATTAGTGGAACAAAATAAAAAATCC	chr11:108084440-108084559
BA_j195992_005952	CCAGACGATGTACGGGCATGAGGTTAGACACAGAAATTAGTGGAACAAAATAAAAAATCCAGACCTTTCTTATTTATCTAGTCAACTCTGAAGCATGGAATCCAGACATTTATGGTCAGT	chr11:108084500-108084619
BA_j195992_005953	AGACCTTTCTTATTTATCTAGTCAACTCTGAAGCATGGAATCCAGACATTTATGGTCAGTTTATTTTTTTTCAGAGACAGAGTCTTGCTCTGTCACCCAGGCTGAAGTAGAGTGGCTCAA	chr11:108084560-108084679
BA_j195992_005954	TTATTTTTTTTCAGAGACAGAGTCTTGCTCTGTCACCCAGGCTGAAGTAGAGTGGCTCAATCATAGCTCACTATAACCTTGAACTCCTGGGCTGAAGTGATCCTCCCACTTCAGCCAACC	chr11:108084620-108084739
BA_j195992_005955	TCATAGCTCACTATAACCTTGAACTCCTGGGCTGAAGTGATCCTCCCACTTCAGCCAACCCAGTAGCTAGGACTAGAGGCATGTACCACCAAATAAATGCCCAGCTAATTACTTACTTAT	chr11:108084680-108084799
BA_j195992_005956	CAGTAGCTAGGACTAGAGGCATGTACCACCAAATAAATGCCCAGCTAATTACTTACTTATTGGTACAGATGGGGTGTCTCAGTATGCTGCCCAGGCTGGTCTCGCTCCCCTGGCTTCAAG	chr11:108084740-108084859
BA_j195992_005957	CCTGCCTTGGCCTCCCAAAGTGTTGGGATTACAGGGTGAGCCATTACAGCTGGCCTGCATTTTTCATAACAGTGTCCATTAATGAATGGACAAACAAAATATGGCATATTCATATAATGA	chr11:108084867-108084986
BA_j195992_005958	TTTTCATAACAGTGTCCATTAATGAATGGACAAACAAAATATGGCATATTCATATAATGAAATATTCAGCTATAAAAAGGAATGAAGTACTAATACCTGCTACAACATGGAATAAGGCTG	chr11:108084927-108085046
BA_j195992_005959	AATATTCAGCTATAAAAAGGAATGAAGTACTAATACCTGCTACAACATGGAATAAGGCTGAAAACATTATGCTATGTGAAAGTCAGACACAAAAAGCGAAATATTCTATTTCATTTATGT	chr11:108084987-108085106
BA_j195992_005960	AAAACATTATGCTATGTGAAAGTCAGACACAAAAAGCGAAATATTCTATTTCATTTATGTGCAATGTCCAGGCAAGGCACATGTATAGATACAGAAAGTAGATTTGTGGTTGGCAGAGGA	chr11:108085047-108085166
BA_j195992_005961	GCAATGTCCAGGCAAGGCACATGTATAGATACAGAAAGTAGATTTGTGGTTGGCAGAGGACGGGGCAAGGGGGAATTGGAAGTGACTTAATAGTATAAGGATTCTCTTTGGAGTGATGGA	chr11:108085107-108085226
BA_j195992_005962	CGGGGCAAGGGGGAATTGGAAGTGACTTAATAGTATAAGGATTCTCTTTGGAGTGATGGAAATATTGAAATTACTGGTGATATCTGCACATTATGAATCCATAAATATCCTGGATTTTCA	chr11:108085167-108085286
BA_j195992_005963	AATATTGAAATTACTGGTGATATCTGCACATTATGAATCCATAAATATCCTGGATTTTCATACCCTGAAAAACAACGAAGTTTACATTTTGTAGTATGTGCATCATATCTCAATAAAAAA	chr11:108085227-108085346
BA_j195992_005964	TACCCTGAAAAACAACGAAGTTTACATTTTGTAGTATGTGCATCATATCTCAATAAAAAAATATGATTCCAATTTTTTTTTTTTTTTTTTGAGATGGAGTCCCGCTCTTGTCACCTGTGC	chr11:108085287-108085406
BA_j195992_005965	GCCTCCCAAAGTGCTGGGATTACACGCGTGAGCCACTGCACCCGGCCTATGATTTCAAATTTTTAATGTGTCGTATGAGGTTCTACTTGCTTTGTACCCTAATTTCCTCTTCAGCCTATG	chr11:108085613-108085732
BA_j195992_005966	TTTTAATGTGTCGTATGAGGTTCTACTTGCTTTGTACCCTAATTTCCTCTTCAGCCTATGTTTTACCATTCCATCGCTTCCAGCCAAACTGGTCTTTCAGTCCCACAGATACACATTGAT	chr11:108085673-108085792
BA_j195992_005967	TTTTACCATTCCATCGCTTCCAGCCAAACTGGTCTTTCAGTCCCACAGATACACATTGATTATATTTCAAGGCCATTGTTTATTCTATTTCCTTTGCTTGGGCAGCTAATCTTTTCTTAA	chr11:108085733-108085852
BA_j195992_005968	TATATTTCAAGGCCATTGTTTATTCTATTTCCTTTGCTTGGGCAGCTAATCTTTTCTTAACCTAGCTATCTTCAACTCATTCTTCACAGTTTAGTATAATTACTCCCTATTCCCTACTAT	chr11:108085793-108085912
BA_j195992_005969	CCTAGCTATCTTCAACTCATTCTTCACAGTTTAGTATAATTACTCCCTATTCCCTACTATTAAATATTCCCTTATAGGTATTACTTAATACTTATAAGTATTCCCTTATATTTTCCTTTG	chr11:108085853-108085972
BA_j195992_005970	TAAATATTCCCTTATAGGTATTACTTAATACTTATAAGTATTCCCTTATATTTTCCTTTGAAGTACACTTATCTCAGTGCTGGCATAATAGTCAGTAAGTATTTGTTAGCTACTGAAATT	chr11:108085913-108086032
BA_j195992_005971	AAGTACACTTATCTCAGTGCTGGCATAATAGTCAGTAAGTATTTGTTAGCTACTGAAATTATAAGTGGGAGCTAAAGGATGAGAACACACGGGCACATAAAGGGAACAACACACACTGGG	chr11:108085973-108086092
BA_j195992_005972	ATAAGTGGGAGCTAAAGGATGAGAACACACGGGCACATAAAGGGAACAACACACACTGGGGCCTATTGGAGGTGAAGGGTGGGAGGAGGTAGAGGATCAGGAAAAATAACTAATGGGTTC	chr11:108086033-108086152
BA_j195992_005973	TGACACAAGTTTACCTATATAACAAACCTGCACATGTACCCCTGAATTTAAAAGATAAAAAAAAGAAATTATGTCTAACGTCTCTTCCAACTTTATAACGTTCTACTCTCTTCACCTGGA	chr11:108086200-108086319
BA_j195992_005974	AAAAGAAATTATGTCTAACGTCTCTTCCAACTTTATAACGTTCTACTCTCTTCACCTGGAACTGTATCGTTAACCAGGTCCAACAGGTGAAAAACCTAATAAGGTTGCCTACAAAGTCAT	chr11:108086260-108086379
BA_j195992_005975	ACTGTATCGTTAACCAGGTCCAACAGGTGAAAAACCTAATAAGGTTGCCTACAAAGTCATTATACACTAAGGTTTTAAAAAGGAAAGGGCAAGGATATGGTCATCTCGTTACAGGCAATG	chr11:108086320-108086439
BA_j195992_005976	TATACACTAAGGTTTTAAAAAGGAAAGGGCAAGGATATGGTCATCTCGTTACAGGCAATGCCCTAGCTGTGATTTGGGAATCAACTCACCACTCTCTACTTGTTGATGAATCTGTTTTCC	chr11:108086380-108086499
BA_j195992_005977	CCCTAGCTGTGATTTGGGAATCAACTCACCACTCTCTACTTGTTGATGAATCTGTTTTCCAACCTCTTGCTAACTAATAAGAAGAAACAAACAAATATACAAATCAAAAACCAAAGGCAT	chr11:108086440-108086559
BA_j195992_005978	AACCTCTTGCTAACTAATAAGAAGAAACAAACAAATATACAAATCAAAAACCAAAGGCATTGTGTTTTGGAGAAAGCATTTGGATATCTGAAGAAAGCTTTATCTCAGATAACATGACTT	chr11:108086500-108086619
BA_j195992_005979	TGTGTTTTGGAGAAAGCATTTGGATATCTGAAGAAAGCTTTATCTCAGATAACATGACTTCAATCTTCCTATCATTGAACATCAAACCACAGATGTGAAATTAATTAGATCAAAGATACA	chr11:108086560-108086679
BA_j195992_005980	CAATCTTCCTATCATTGAACATCAAACCACAGATGTGAAATTAATTAGATCAAAGATACACTGCAATGTTTTCTTCTCTTTTTGTGAAAACTAGCTGGCTGAAAAGTAATTTTTATGATG	chr11:108086620-108086739
BA_j195992_005981	CTGCAATGTTTTCTTCTCTTTTTGTGAAAACTAGCTGGCTGAAAAGTAATTTTTATGATGGCTGGCTTTCCGACCGTTATAATATTTGGAATAGGTGAGTTAGCTGTTACTAGCTTTTTG	chr11:108086680-108086799
BA_j195992_005982	GCTGGCTTTCCGACCGTTATAATATTTGGAATAGGTGAGTTAGCTGTTACTAGCTTTTTGTAAACACAAAAATTTAAAACTTCTACAGACTATTAGAATCACCTTAAAATTAGGACAGTT	chr11:108086740-108086859
BA_j195992_005983	TAAACACAAAAATTTAAAACTTCTACAGACTATTAGAATCACCTTAAAATTAGGACAGTTGGAGCTTTTTCCTCATATGCTTCAAGATTTAGATTGAACACCTCAAATATACTTCCTTTT	chr11:108086800-108086919
BA_j195992_005984	GGAGCTTTTTCCTCATATGCTTCAAGATTTAGATTGAACACCTCAAATATACTTCCTTTTCATGGTGGAGTTTCAAGTACTTATCACCCTAGATGCCTTCAGTCACTTGGGGACTTCTGA	chr11:108086860-108086979
BA_j195992_005985	CATGGTGGAGTTTCAAGTACTTATCACCCTAGATGCCTTCAGTCACTTGGGGACTTCTGATAGACGGTGGTATTAAAATCTACTATAGATTTGCAGTAGATTTTTATCTATCTTAAAGTA	chr11:108086920-108087039
BA_j195992_005986	TAGACGGTGGTATTAAAATCTACTATAGATTTGCAGTAGATTTTTATCTATCTTAAAGTAGATTTGCTTTCCCCTAGACCATGCATTCTCAAAAGGAGTCATACTGCCCTAAGAGGCTGA	chr11:108086980-108087099
BA_j195992_005987	GATTTGCTTTCCCCTAGACCATGCATTCTCAAAAGGAGTCATACTGCCCTAAGAGGCTGAAAATTGGTTCTGGGGCAGGGAGGAATGAAGAAAATCTCCCTCTTTTTATGCATAAATCAC	chr11:108087040-108087159
BA_j195992_005988	AAATTGGTTCTGGGGCAGGGAGGAATGAAGAAAATCTCCCTCTTTTTATGCATAAATCACAGATACACATGATATATAAACATATACAATATATTCATGACACTAAAACATTAAACTTTC	chr11:108087100-108087219
BA_j195992_005989	AGATACACATGATATATAAACATATACAATATATTCATGACACTAAAACATTAAACTTTCGTGTGGGGAGGAGAGGAGGGTCAGGGAAAAAAAAAAAGCCTAAGAAGATTCCTTAAAGTT	chr11:108087160-108087279
BA_j195992_005990	GTGTGGGGAGGAGAGGAGGGTCAGGGAAAAAAAAAAAGCCTAAGAAGATTCCTTAAAGTTGTGTAATGAAATAAAGGTTGAGAAACAATGCCCCAGACAGAATACAGTGATACACAGTAA	chr11:108087220-108087339
BA_j195992_005991	GTGTAATGAAATAAAGGTTGAGAAACAATGCCCCAGACAGAATACAGTGATACACAGTAAACCTTTTTCAGAAAAATATTGTCATTTGTGCTAGCATAACCTGGAATCATTACAGATAAT	chr11:108087280-108087399
BA_j195992_005992	ACCTTTTTCAGAAAAATATTGTCATTTGTGCTAGCATAACCTGGAATCATTACAGATAATTCATGGCATTTCATAAAACATTATACCTCTGTATAGCACACACATGAGATGGGGCTGTTA	chr11:108087340-108087459
BA_j195992_005993	TCATGGCATTTCATAAAACATTATACCTCTGTATAGCACACACATGAGATGGGGCTGTTAAAAGCTAGATTACCTCTATAATAAGTGTTTAAGTTATAATGTATCTCAAAATAGTAATAT	chr11:108087400-108087519
BA_j195992_005994	AAAGCTAGATTACCTCTATAATAAGTGTTTAAGTTATAATGTATCTCAAAATAGTAATATCTAGGATACATTATCTTCTGCTCTTAACAACATGCCCCAACTTTGGCAATCTTGAGTTCT	chr11:108087460-108087579
BA_j195992_005995	CTAGGATACATTATCTTCTGCTCTTAACAACATGCCCCAACTTTGGCAATCTTGAGTTCTCATTTTAGATTAGATTTGATGTATTCTGGTTTACTTTTGTCCCAAAAGTTCCAAAATAAT	chr11:108087520-108087639
BA_j195992_005996	CATTTTAGATTAGATTTGATGTATTCTGGTTTACTTTTGTCCCAAAAGTTCCAAAATAATGTAGTAAATAGTTGACTACTCTCATGTTCACTGATCATTATATAGCAAGTCCTCGAATAC	chr11:108087580-108087699
BA_j195992_005997	GTAGTAAATAGTTGACTACTCTCATGTTCACTGATCATTATATAGCAAGTCCTCGAATACCATCATTTTGTTCAATGTTTTTGTTATACTGCTGATGAGAGAAAAAAATCAATTTCTGGC	chr11:108087640-108087759
BA_j195992_005998	CATCATTTTGTTCAATGTTTTTGTTATACTGCTGATGAGAGAAAAAAATCAATTTCTGGCTGAGGACACTGTATGTGTGGAGTTTACACATTTTCCCCATGCCTGCATGGGTTTTCTCCA	chr11:108087700-108087819
BA_j195992_005999	TGAGGACACTGTATGTGTGGAGTTTACACATTTTCCCCATGCCTGCATGGGTTTTCTCCAGGTACACGTTTCTTCCCAAACTCCAAAGATGTGCACGTTGTTAACTGGTGTGTCTAAATT	chr11:108087760-108087879
BA_j195992_006000	GGTACACGTTTCTTCCCAAACTCCAAAGATGTGCACGTTGTTAACTGGTGTGTCTAAATTATTACAGTGTGAGCATGAGTGAGTGTACGTGGGCGTGTGAGTGCTCCCTTCAACAGAATG	chr11:108087820-108087939
BA_j195992_006001	ATTACAGTGTGAGCATGAGTGAGTGTACGTGGGCGTGTGAGTGCTCCCTTCAACAGAATGACATCCTGCCCAGGGTTAGTTCCTGCCTTGCACCCTAAGCTGCTGGGATAGGCTCTAGCT	chr11:108087880-108087999
BA_j195992_006002	ACATCCTGCCCAGGGTTAGTTCCTGCCTTGCACCCTAAGCTGCTGGGATAGGCTCTAGCTACCTGCAACCTTGAACTGGACTAACTGGGTAAGTAATTATCTTGTTTTTATTAATCCATC	chr11:108087940-108088059
BA_j195992_006003	TTTTTGTGACCAAAAATATGCTGAAGAAATTCTTGTATATATCAGTTAGCCTATGGTAAAATTAGTTTGATTATATATCATTTTGCTTAAAGTTGCAGTTTTCAAGAACCTATTGAACCT	chr11:108088140-108088259
BA_j195992_006004	ATTAGTTTGATTATATATCATTTTGCTTAAAGTTGCAGTTTTCAAGAACCTATTGAACCTATTAAATTAGGCCTTACTATATATATATGATTAGTATCTGCCTACAAAATGTTTATTTAT	chr11:108088200-108088319
BA_j195992_006005	ATTAAATTAGGCCTTACTATATATATATGATTAGTATCTGCCTACAAAATGTTTATTTATCATCATTAAGTATCTGACTATAACCAATTCTCAGTCAGGTAACAGGAAATTTTAGGCACA	chr11:108088260-108088379
BA_j195992_006006	CATCATTAAGTATCTGACTATAACCAATTCTCAGTCAGGTAACAGGAAATTTTAGGCACAAATTAATTCTAAATCTCTGGTGTTAGATGAATGAAAATCCAAATATGATGAAAATACTGG	chr11:108088320-108088439
BA_j195992_006007	GGCAGGAGAATCACTTGAACCTGGGAGGCAGAGGTTGCAGTAAGCCAAGATCTCACTGCTGCACCCAGCCTGGATGACAAGAGTGCAATTCTGTCTCAAGAAATAAATAAATAAAATAGA	chr11:108088623-108088742
BA_j195992_006008	GCACCCAGCCTGGATGACAAGAGTGCAATTCTGTCTCAAGAAATAAATAAATAAAATAGAAAATACAAACTAGGCACTAATCATCTCTTATCAGTATAATACAAATCGTTATTCTACAAC	chr11:108088683-108088802
BA_j195992_006009	AAATACAAACTAGGCACTAATCATCTCTTATCAGTATAATACAAATCGTTATTCTACAACTAATATTAGTTATTACTGTTTTTTCCTTTTATTCCTAAAAACAACTTAAGAATAAAAGAA	chr11:108088743-108088862
BA_j195992_006010	TAATATTAGTTATTACTGTTTTTTCCTTTTATTCCTAAAAACAACTTAAGAATAAAAGAAGTGTATTTTTTTGTGTAAACTTACTGACAAAGGTCCCCGAATAGGTAAGAAAGTATGCCT	chr11:108088803-108088922
BA_j195992_006011	GTGTATTTTTTTGTGTAAACTTACTGACAAAGGTCCCCGAATAGGTAAGAAAGTATGCCTGAGTTTCCTTCTTAACATAATATTATCTTCAGCCTACTTTTATTATAAGTGGAGGTGGTA	chr11:108088863-108088982
BA_j195992_006012	GAGTTTCCTTCTTAACATAATATTATCTTCAGCCTACTTTTATTATAAGTGGAGGTGGTAATGAGTAACTAAATGAATTGAAGGGGAAACAACCGAAAAAGAGAAGAAAGGATAAGATCC	chr11:108088923-108089042
BA_j195992_006013	ATGAGTAACTAAATGAATTGAAGGGGAAACAACCGAAAAAGAGAAGAAAGGATAAGATCCTAACTATATGAAGGGTATTTTTTCTTCCTACTTGTAGAGAGGGAAAGATAAAAAGAGAGG	chr11:108088983-108089102
BA_j195992_006014	TAACTATATGAAGGGTATTTTTTCTTCCTACTTGTAGAGAGGGAAAGATAAAAAGAGAGGTTTAAAGCAAGCAAGAGATAGTAAAGCACGCTATGTGAAAACATCTCCTTCACATATTTT	chr11:108089043-108089162
BA_j195992_006015	TTTAAAGCAAGCAAGAGATAGTAAAGCACGCTATGTGAAAACATCTCCTTCACATATTTTATTATTTCCTAGAAAGATTAGTAATTTAATGTTCGTTAAGCATGCAAATAATTCTTAGGA	chr11:108089103-108089222
BA_j195992_006016	ATTATTTCCTAGAAAGATTAGTAATTTAATGTTCGTTAAGCATGCAAATAATTCTTAGGAAGCCGTACCTTATGTTGTCTTATATTACTAGATCCACAAATAACAGGGACAAGGTTTCTG	chr11:108089163-108089282
BA_j195992_006017	AGCCGTACCTTATGTTGTCTTATATTACTAGATCCACAAATAACAGGGACAAGGTTTCTGTCTATAAAGTTACAATTTACTTGGAGATAGAAGATATATACACAAATAACTGTAATGCAA	chr11:108089223-108089342
BA_j195992_006018	TCTATAAAGTTACAATTTACTTGGAGATAGAAGATATATACACAAATAACTGTAATGCAAAGCAAAAATGGTAAGAAAATAGAGCTGACTCACTTCATGGGAAGGGAGGGGCTGGAGAAA	chr11:108089283-108089402
BA_j195992_006019	AGCAAAAATGGTAAGAAAATAGAGCTGACTCACTTCATGGGAAGGGAGGGGCTGGAGAAACCACTACTAAGCTTGGAAATTATGTGATGTTTGAAGGTGCAGATGAGTACTGAAGGATGG	chr11:108089343-108089462
BA_j195992_006020	CCACTACTAAGCTTGGAAATTATGTGATGTTTGAAGGTGCAGATGAGTACTGAAGGATGGTTGGGAATCCCAAAGAAGCTGACAGAAAGTATATATGCAATCATATTTGGGGAACATGTC	chr11:108089403-108089522
BA_j195992_006021	TTGGGAATCCCAAAGAAGCTGACAGAAAGTATATATGCAATCATATTTGGGGAACATGTCCAGTTTGGATGCAGCACAAGGTTTATGAAGGGTAACAGTTGGAGATACAACAGAAAAGAC	chr11:108089463-108089582
BA_j195992_006022	CAGTTTGGATGCAGCACAAGGTTTATGAAGGGTAACAGTTGGAGATACAACAGAAAAGACAAAATGGGTAAGGATCATGAAAAGTTTTAGACAGCAATGAGTACATATATTATTAAATAA	chr11:108089523-108089642
BA_j195992_006023	AAAATGGGTAAGGATCATGAAAAGTTTTAGACAGCAATGAGTACATATATTATTAAATAAACAAAGGAGTGTCATAATCAGAGCCATACTTTTGCAAATGTTTTATTAAATATCTATGTT	chr11:108089583-108089702
BA_j195992_006024	ACAAAGGAGTGTCATAATCAGAGCCATACTTTTGCAAATGTTTTATTAAATATCTATGTTTTGGTGATATAAAGGTGAATAGAACCAGCAGCTCTTGACCTGTTAGGGGTGTGTCAGTTT	chr11:108089643-108089762
BA_j195992_006025	TTGGTGATATAAAGGTGAATAGAACCAGCAGCTCTTGACCTGTTAGGGGTGTGTCAGTTTTGGTCCTGTTTGACCTCAAACACGTTCTTGACCCTTCTGTCGCTCTCTACTGTATGACAT	chr11:108089703-108089822
BA_j195992_006026	TGGTCCTGTTTGACCTCAAACACGTTCTTGACCCTTCTGTCGCTCTCTACTGTATGACATAAAGCTTGACTCTATATAGGCAATGTTCCCCAAGCTCTTCTGTCGGCCTGCTACTGGCTG	chr11:108089763-108089882
BA_j195992_006027	AAAGCTTGACTCTATATAGGCAATGTTCCCCAAGCTCTTCTGTCGGCCTGCTACTGGCTGGGCTCAGTAAATAGGAAGCACTGGTGGGAGGCTGGAGGGCAGGAGGAAGCAGCCATATTT	chr11:108089823-108089942
BA_j195992_006028	GGCTCAGTAAATAGGAAGCACTGGTGGGAGGCTGGAGGGCAGGAGGAAGCAGCCATATTTTTCCCCCATTCCCTTTCTGCCTCAGTAGAGTCTCCTCTAAGACTACCACTCCCTCATCAG	chr11:108089883-108090002
BA_j195992_006029	TTCCCCCATTCCCTTTCTGCCTCAGTAGAGTCTCCTCTAAGACTACCACTCCCTCATCAGACAAGTCTTCCACGTTCCGCAGTCAAACCAGCCTCTTGATTGCTTCCTCTCTCCTTATCC	chr11:108089943-108090062
BA_j195992_006030	ACAAGTCTTCCACGTTCCGCAGTCAAACCAGCCTCTTGATTGCTTCCTCTCTCCTTATCCTTCTCATTAGCATAGTGGCTTCCTACTGTTGCTAACCACTGAGATGCCTTAGTTGTAAGC	chr11:108090003-108090122
BA_j195992_006031	TTCTCATTAGCATAGTGGCTTCCTACTGTTGCTAACCACTGAGATGCCTTAGTTGTAAGCTGCTGGGCGTCTTAGCTTTTCTCTCACCAGTGTAAACGAATTCTCTCATTAAATCTTTCC	chr11:108090063-108090182
BA_j195992_006032	TGCTGGGCGTCTTAGCTTTTCTCTCACCAGTGTAAACGAATTCTCTCATTAAATCTTTCCATGTTAAATACTCAGAATGGTTTCTACTTTTTTTACTGCATGCTGTCTCATACAGAAGGT	chr11:108090123-108090242
BA_j195992_006033	ATGTTAAATACTCAGAATGGTTTCTACTTTTTTTACTGCATGCTGTCTCATACAGAAGGTAACAAATCTATTCAAGAAAACCTTCACAGATGATAGTTTTGGGGACTCCCAGAACTCTTG	chr11:108090183-108090302
BA_j195992_006034	AACAAATCTATTCAAGAAAACCTTCACAGATGATAGTTTTGGGGACTCCCAGAACTCTTGAAGCTTGTCCATTCATCCATGACTAAGACTACTAATAAAACAAAAAACCAAGTAAGTTTC	chr11:108090243-108090362
BA_j195992_006035	AAGCTTGTCCATTCATCCATGACTAAGACTACTAATAAAACAAAAAACCAAGTAAGTTTCAAATTGGGAAGATGAAAAAGTTCCAGAAACTGATGGTAGTGATGGTTGCAGAAAAATGTC	chr11:108090303-108090422
BA_j195992_006036	AAATTGGGAAGATGAAAAAGTTCCAGAAACTGATGGTAGTGATGGTTGCAGAAAAATGTCAATATAGTTAACACTACTGATCTGTACATTAAAAACAAACAACAACAACAACAACAACAA	chr11:108090363-108090482
BA_j195992_006037	AATATAGTTAACACTACTGATCTGTACATTAAAAACAAACAACAACAACAACAACAACAACAACAAACTCATTGTTTTGGGCTTTAAGAACTATACATTTTTAAGTGTTGAATTTTGTTA	chr11:108090423-108090542
BA_j195992_006038	CAACAAACTCATTGTTTTGGGCTTTAAGAACTATACATTTTTAAGTGTTGAATTTTGTTAGTATATTTTATCAAAAAAAAGTAAACACACATCTACAATGAGACATGATAAGGTTGTAAC	chr11:108090483-108090602
BA_j195992_006039	GTATATTTTATCAAAAAAAAGTAAACACACATCTACAATGAGACATGATAAGGTTGTAACAGAAGTACAATGCTATGGCAACATTTAAGAAGTACTGACTGTACTTGCTGAATGAAGTTT	chr11:108090543-108090662
BA_j195992_006040	AGAAGTACAATGCTATGGCAACATTTAAGAAGTACTGACTGTACTTGCTGAATGAAGTTTCAGAGATCAGGCATGACCTGAACCTTGAATAGAAGTGTACTAGGAAGACAAAGAGAAGTA	chr11:108090603-108090722
BA_j195992_006041	CAGAGATCAGGCATGACCTGAACCTTGAATAGAAGTGTACTAGGAAGACAAAGAGAAGTAGAATACATACAAGAATTTTCAAAGAAACTTCAATTCGTTTGGCATGTCTGCAGCATAAAA	chr11:108090663-108090782
BA_j195992_006042	GAATACATACAAGAATTTTCAAAGAAACTTCAATTCGTTTGGCATGTCTGCAGCATAAAACAGATGTTAGGAAGTTGAGATCAAGTTGGAGAGGTAGGTAGGATCAGTTCCACAGAGCAC	chr11:108090723-108090842
BA_j195992_006043	CAGATGTTAGGAAGTTGAGATCAAGTTGGAGAGGTAGGTAGGATCAGTTCCACAGAGCACCTTGAATAAATAGATAAAAACTGAACTGATGGCCCAGAGGCAACAAACACTTTGATGTAT	chr11:108090783-108090902
BA_j195992_006044	CTTGAATAAATAGATAAAAACTGAACTGATGGCCCAGAGGCAACAAACACTTTGATGTATTCTGGCCCACACAACATTTTGTAAAATCCCAGCAAGGCAATAAGGGCTACTTAAGTGGAG	chr11:108090843-108090962
BA_j195992_006045	TCTGGCCCACACAACATTTTGTAAAATCCCAGCAAGGCAATAAGGGCTACTTAAGTGGAGTAGTGAGATGCAAAAGTCAGAGTGCAGTATCCTGAAGGATAAAAGGTAGGTGAAGAACAG	chr11:108090903-108091022
BA_j195992_006046	TAGTGAGATGCAAAAGTCAGAGTGCAGTATCCTGAAGGATAAAAGGTAGGTGAAGAACAGCAACTAAGTGGAATTCATTGTTCTTTGAATAAATTTGACTTGTGAAAGGGTGACACAGAA	chr11:108090963-108091082
BA_j195992_006047	CAACTAAGTGGAATTCATTGTTCTTTGAATAAATTTGACTTGTGAAAGGGTGACACAGAACATAAGACAGAATGTTCTGTTTAATGGGTGTCTAATGTCTAGTGGGGTCCAGAAAAGTGT	chr11:108091023-108091142
BA_j195992_006048	CATAAGACAGAATGTTCTGTTTAATGGGTGTCTAATGTCTAGTGGGGTCCAGAAAAGTGTTTTTTTGTGTGTATGTTTAAGAATTTAAAAAAAACCTAATTATCTGAACACTAAGGGGAG	chr11:108091083-108091202
BA_j195992_006049	TTTTTTGTGTGTATGTTTAAGAATTTAAAAAAAACCTAATTATCTGAACACTAAGGGGAGAAAACTTAACTTCTCTATGTTCAGCAATTGGCACAGTGTTTGGAACATACTAGGCACCCA	chr11:108091143-108091262
BA_j195992_006050	AAAACTTAACTTCTCTATGTTCAGCAATTGGCACAGTGTTTGGAACATACTAGGCACCCAAAGATTTGCTAGAAAAAAAACATTATGAAGGGACCAATAACAAGAGGAGCTGAAGATGGC	chr11:108091203-108091322
BA_j195992_006051	AAGATTTGCTAGAAAAAAAACATTATGAAGGGACCAATAACAAGAGGAGCTGAAGATGGCGAGGGGGTACTGATAGGAAAAGAATCATGAGTAAATAATAAACCTCATATGAGAAAGATA	chr11:108091263-108091382
BA_j195992_006052	GAGGGGGTACTGATAGGAAAAGAATCATGAGTAAATAATAAACCTCATATGAGAAAGATATACACGATATGTATCTATTTAAGATGTAAAATGATAAACGACAAAAGTAAGAGCATTAGG	chr11:108091323-108091442
BA_j195992_006053	TACACGATATGTATCTATTTAAGATGTAAAATGATAAACGACAAAAGTAAGAGCATTAGGCATGGGGAGGCTTTTTTGTATTGTATACTCCTGCCCATCTGAAATTTTTAGTAAGAATAG	chr11:108091383-108091502
BA_j195992_006054	CATGGGGAGGCTTTTTTGTATTGTATACTCCTGCCCATCTGAAATTTTTAGTAAGAATAGAATTATCTCAACTTTCAGACTAAAAGGTATAGTGTGAAAGCTTCAGGGAGATTTGTAACA	chr11:108091443-108091562
BA_j195992_006055	AATTATCTCAACTTTCAGACTAAAAGGTATAGTGTGAAAGCTTCAGGGAGATTTGTAACAACAGTAAATAAAATGAATTGCGAGGACAACTGTCTGGGAAGCCATGACAGAAGTCCAAAA	chr11:108091503-108091622
BA_j195992_006056	ACAGTAAATAAAATGAATTGCGAGGACAACTGTCTGGGAAGCCATGACAGAAGTCCAAAAGAGAAGTAATGGCAGGCACATTGCGGGATTGGTGGCAGTGAAAATGGAATGTGAATGACA	chr11:108091563-108091682
BA_j195992_006057	GAGAAGTAATGGCAGGCACATTGCGGGATTGGTGGCAGTGAAAATGGAATGTGAATGACAAAGATTTTTAAGATAAGAAAACCATGGCTGGCGTTTTTTGTCCATTAAATGAAAAGCAGG	chr11:108091623-108091742
BA_j195992_006058	AAGATTTTTAAGATAAGAAAACCATGGCTGGCGTTTTTTGTCCATTAAATGAAAAGCAGGAAGTCAGCAGAGTAGCTGGTTTGTGGAGAAAGAATACTCACACATCGATGTGAATTATTT	chr11:108091683-108091802
BA_j195992_006059	AAGTCAGCAGAGTAGCTGGTTTGTGGAGAAAGAATACTCACACATCGATGTGAATTATTTCAATTAGAAAATGATACTGCTTTCTTAGGGCTTTCTTAACTAGGGGTGATTCTGCCCTCC	chr11:108091743-108091862
BA_j195992_006060	CAATTAGAAAATGATACTGCTTTCTTAGGGCTTTCTTAACTAGGGGTGATTCTGCCCTCCAGGGGACATACTAGCAATATCTAGAGACATTTTCACTGATCACAACTGGGTAAGGGTAGG	chr11:108091803-108091922
BA_j195992_006061	AGGGGACATACTAGCAATATCTAGAGACATTTTCACTGATCACAACTGGGTAAGGGTAGGGTGGGGAACGGGTGTCCTACTGTAATCTAGTGAATAGAAGCCAGGAATGCTGCTAAACAT	chr11:108091863-108091982
BA_j195992_006062	GTGGGGAACGGGTGTCCTACTGTAATCTAGTGAATAGAAGCCAGGAATGCTGCTAAACATCCTACAATGTTTGAGCACAGGATAGCTCCCCACAATAAAGAATTATGAGGCCCAAAATGT	chr11:108091923-108092042
BA_j195992_006063	CCTACAATGTTTGAGCACAGGATAGCTCCCCACAATAAAGAATTATGAGGCCCAAAATGTTAACAGTACTGAGGCTGAGAAACCATGTTTAAGACTATAGTTACCGAAACTCAACTAGAT	chr11:108091983-108092102
BA_j195992_006064	TAACAGTACTGAGGCTGAGAAACCATGTTTAAGACTATAGTTACCGAAACTCAACTAGATTACCAAACTGCCAAAACTCAGAATTCTTAAGCAAAAGATTAATCAGACATTAACAAAACA	chr11:108092043-108092162
BA_j195992_006065	TACCAAACTGCCAAAACTCAGAATTCTTAAGCAAAAGATTAATCAGACATTAACAAAACATTAAACTTGTCATTAAGTTTCTTCAAAAATGGATGGTGGAACCATTTCCGTTTAACGTTT	chr11:108092103-108092222
BA_j195992_006066	TTAAACTTGTCATTAAGTTTCTTCAAAAATGGATGGTGGAACCATTTCCGTTTAACGTTTCCTGCAAAATGTGCTTATCAAGAGCCCTGCGCAAATAACATTTTTGTGGACAGCGCTGGG	chr11:108092163-108092282
BA_j195992_006067	GGCATTTAAAAGAGGCACAAGACAAATGGGTTTTCCGAACAATAAAATAATAGTAGTAATGGCTGTGAATACTATGGGAGGTTTCATCACAGATGCTTGCCATTTACTTTTAGGGACGTC	chr11:108092281-108092400
BA_j195992_006068	GGCTGTGAATACTATGGGAGGTTTCATCACAGATGCTTGCCATTTACTTTTAGGGACGTCGCATACGACGTCCGTAAATTACTGGCTCGGGTTTTGAGCTTTACCTGGCTCTCGTCCCCT	chr11:108092341-108092460
BA_j195992_006069	GCATACGACGTCCGTAAATTACTGGCTCGGGTTTTGAGCTTTACCTGGCTCTCGTCCCCTGTAGTACAATCCTCTTTATTCTTTCAGGGGACAAACAACAACAAAACCCGTCTCTCACAC	chr11:108092401-108092520
BA_j195992_006070	GTAGTACAATCCTCTTTATTCTTTCAGGGGACAAACAACAACAAAACCCGTCTCTCACACAGACAATACACCCTGACAGACAAGTGACCCACAAACAATCCCTCCTCAAATGAAGGTAAA	chr11:108092461-108092580
BA_j195992_006071	AGACAATACACCCTGACAGACAAGTGACCCACAAACAATCCCTCCTCAAATGAAGGTAAAACTAGGGCTAGAAAACGTTCAACTAATTTAAGGCAATTAACCCTCTGAAATTTTTCGCTG	chr11:108092521-108092640
BA_j195992_006072	ACTAGGGCTAGAAAACGTTCAACTAATTTAAGGCAATTAACCCTCTGAAATTTTTCGCTGATCAAAGGAACAGGAATTGCTGTTTTAAAATATGCAACTGGCATTTCACACCTCTACACT	chr11:108092581-108092700
BA_j195992_006073	ATCAAAGGAACAGGAATTGCTGTTTTAAAATATGCAACTGGCATTTCACACCTCTACACTGGACGACGTATTGCGTGGAGGATGGAGAAGGAAGATCACCCCTACTCCCAAATTCGTAGT	chr11:108092641-108092760
BA_j195992_006074	GGACGACGTATTGCGTGGAGGATGGAGAAGGAAGATCACCCCTACTCCCAAATTCGTAGTTATAAGGGCGGGTTATTAGAAGGGCGCCAGGAAGGTCTCTCTACAAAGATGGGGGGCCGG	chr11:108092701-108092820
BA_j195992_006075	TATAAGGGCGGGTTATTAGAAGGGCGCCAGGAAGGTCTCTCTACAAAGATGGGGGGCCGGGGAACTCCCTATTTGCCCTATTTTGGTCCCAACACTGAACCAAGGAAATTGCGCCCAAGG	chr11:108092761-108092880
BA_j195992_006076	GGAACTCCCTATTTGCCCTATTTTGGTCCCAACACTGAACCAAGGAAATTGCGCCCAAGGTTGAAGCACACGCAATCCGTCCGTCATGCAGACAAATGCTCTTTCAGGGGTCCTAATTAA	chr11:108092821-108092940
BA_j195992_006077	TTGAAGCACACGCAATCCGTCCGTCATGCAGACAAATGCTCTTTCAGGGGTCCTAATTAAGTGTGGAGGCCTGACTTTCCTTCCGAATCCGCCCCAGGTGTTCCACCCCGAGCTTCCCCT	chr11:108092881-108093000
BA_j195992_006078	GTGTGGAGGCCTGACTTTCCTTCCGAATCCGCCCCAGGTGTTCCACCCCGAGCTTCCCCTCGGGCTTCCCCTCGCCACGCAGCCTCTGAAGAGAGGAGCATCTACATACAAAGAGGCTTA	chr11:108092941-108093060
BA_j195992_006079	CGGGCTTCCCCTCGCCACGCAGCCTCTGAAGAGAGGAGCATCTACATACAAAGAGGCTTAAACTGCCCAGAACCTCCGAATGACGAAGAATCACCGCCAGTCTCAACTCGTAAGCTGGGA	chr11:108093001-108093120
BA_j195992_006080	AACTGCCCAGAACCTCCGAATGACGAAGAATCACCGCCAGTCTCAACTCGTAAGCTGGGAGGCAAAACCCCAAAGCTTCCCTACCAAGGGAAAACCTTTGGCCTCAAAGGTCCTTCTGTC	chr11:108093061-108093180
BA_j195992_006081	GGCAAAACCCCAAAGCTTCCCTACCAAGGGAAAACCTTTGGCCTCAAAGGTCCTTCTGTCCAGCATAGCCGGGTCCAATAACCCTCCATCCCGCGTCCGCGCTTACCCAATACAAGCCGG	chr11:108093121-108093240
BA_j195992_006082	CAGCATAGCCGGGTCCAATAACCCTCCATCCCGCGTCCGCGCTTACCCAATACAAGCCGGGCTACGTCCGAGGGTAACAACATGATCAAAACCACAGCAGGAACCACAATAAGGAACAAG	chr11:108093181-108093300
BA_j195992_006083	GCTACGTCCGAGGGTAACAACATGATCAAAACCACAGCAGGAACCACAATAAGGAACAAGACTCAGGTTAAAGCAAACACAGCGACAGCTCCTGCGCCGCATCTCCTGGTTCCAGTGGCG	chr11:108093241-108093360
BA_j195992_006084	ACTCAGGTTAAAGCAAACACAGCGACAGCTCCTGCGCCGCATCTCCTGGTTCCAGTGGCGGCACTGAACTCGCGGCAATTTGTCCCGCCTCTTTCGCTTCACGGCAGCCAATCGCTTCCG	chr11:108093301-108093420
BA_j195992_006085	GCACTGAACTCGCGGCAATTTGTCCCGCCTCTTTCGCTTCACGGCAGCCAATCGCTTCCGCCAGAGAAAGAAAGGCGCCGAAATGAAACCCGCCTCCGTTCGCCTTCGGAACTGTCGTCA	chr11:108093361-108093480
BA_j195992_006086	CCAGAGAAAGAAAGGCGCCGAAATGAAACCCGCCTCCGTTCGCCTTCGGAACTGTCGTCACTTCCGTCCTCAGACTTGGAGGGGCGGGGATGAGGAGGGCGGGGAGGACGACGAGGGCGA	chr11:108093421-108093540
BA_j195992_006087	CTTCCGTCCTCAGACTTGGAGGGGCGGGGATGAGGAGGGCGGGGAGGACGACGAGGGCGAAGAGGGTGGGTGAGAGCCCCGGAGCCCGAGCCGAAGGGCGAGCCGCAAACGCTAAGTCGC	chr11:108093481-108093600
BA_j195992_006088	AGAGGGTGGGTGAGAGCCCCGGAGCCCGAGCCGAAGGGCGAGCCGCAAACGCTAAGTCGCTGGCCATTGGTGGACATGGCGCAGGCGCGTTTGCTCCGACGGGCCGAATGTTTTGGGGCA	chr11:108093541-108093660
BA_j195992_006089	TGGCCATTGGTGGACATGGCGCAGGCGCGTTTGCTCCGACGGGCCGAATGTTTTGGGGCAGTGTTTTGAGCGCGGAGACCGCGTGATACTGGATGCGCATGGGCATACCGTGCTCTGCGG	chr11:108093601-108093720
BA_j195992_006090	GTGTTTTGAGCGCGGAGACCGCGTGATACTGGATGCGCATGGGCATACCGTGCTCTGCGGCTGCTTGGCGTTGCTTCTTCCTCCAGAAGTGGGCGCTGGGCAGTCACGCAGGGTTTGAAC	chr11:108093661-108093780
BA_j195992_006091	CTGCTTGGCGTTGCTTCTTCCTCCAGAAGTGGGCGCTGGGCAGTCACGCAGGGTTTGAACCGGAAGCGGGAGTAGGTAGCTGCGTGGCTAACGGAGAAAAGAAGCCGTGGCCGCGGGAGG	chr11:108093721-108093840
BA_j195992_006092	CGGAAGCGGGAGTAGGTAGCTGCGTGGCTAACGGAGAAAAGAAGCCGTGGCCGCGGGAGGAGGCGAGAGGAGTCGGGATCTGCGCTGCAGCCACCGCCGCGGTTGATACTACTTTGACCT	chr11:108093781-108093900
BA_j195992_006093	AGGCGAGAGGAGTCGGGATCTGCGCTGCAGCCACCGCCGCGGTTGATACTACTTTGACCTTCCGAGTGCAGTGGTAGGGGCGCGGAGGCAACGCAGCGGCTTCTGCGCTGGGAAATTCAG	chr11:108093841-108093960
BA_j195992_006094	TCCGAGTGCAGTGGTAGGGGCGCGGAGGCAACGCAGCGGCTTCTGCGCTGGGAAATTCAGTCGTGTGCGACCCAGTCTGTCCTCTCCCCAGACCGCCAATCTCATGCACCCCTCCAGAGT	chr11:108093901-108094020
BA_j195992_006095	TCGTGTGCGACCCAGTCTGTCCTCTCCCCAGACCGCCAATCTCATGCACCCCTCCAGAGTGGCCCTTGACTCCTCCCTCTCCTCACTCCATCTTTCCTGGCCTCTCTCCGGGTGCTTAGC	chr11:108093961-108094080
BA_j195992_006096	GGCCCTTGACTCCTCCCTCTCCTCACTCCATCTTTCCTGGCCTCTCTCCGGGTGCTTAGCGGACTTGGCCAATAACCTCCTCCTTTTAAACGCCCTGAATTGAACCCTGCCTCCTGCGCA	chr11:108094021-108094140
BA_j195992_006097	GGACTTGGCCAATAACCTCCTCCTTTTAAACGCCCTGAATTGAACCCTGCCTCCTGCGCATCCTCTTTTTGTGTCACCTTAGGGTTCAGATTTAACTACGCGACTTGACTAGTCATCTTT	chr11:108094081-108094200
BA_j195992_006098	TCCTCTTTTTGTGTCACCTTAGGGTTCAGATTTAACTACGCGACTTGACTAGTCATCTTTTGATCTCTCTCTCGTATTTAGTACTTTTAGTCAGCGAGCATTTATTGATATTTCAACTTC	chr11:108094141-108094260
BA_j195992_006099	TGATCTCTCTCTCGTATTTAGTACTTTTAGTCAGCGAGCATTTATTGATATTTCAACTTCAGCCTCGCGGTTAAGAGCTTGGGCTCTGGAATCATACGGCTGGAATTGGAATTCTGTCAG	chr11:108094201-108094320
BA_j195992_006100	AGCCTCGCGGTTAAGAGCTTGGGCTCTGGAATCATACGGCTGGAATTGGAATTCTGTCAGTCGTGTGGCCGCTCTCTACTGTCTTGTGAAGATAAGTGAGATAATCTTGACCTGTGGTGA	chr11:108094261-108094380
BA_j195992_006101	TCGTGTGGCCGCTCTCTACTGTCTTGTGAAGATAAGTGAGATAATCTTGACCTGTGGTGAGCACTCGTGAGCGTTAGCTGCTGTATTTACCAGGTACAGATAAGACAACTACAGTGGATG	chr11:108094321-108094440
BA_j195992_006102	GCACTCGTGAGCGTTAGCTGCTGTATTTACCAGGTACAGATAAGACAACTACAGTGGATGATAATGTATGTGGTGATAGGGGAGTACTCTGATGGTAGAGGAGTGACTTTGGTTCTCTGC	chr11:108094381-108094500
BA_j195992_006103	ATAATGTATGTGGTGATAGGGGAGTACTCTGATGGTAGAGGAGTGACTTTGGTTCTCTGCAAACTCAGCCTGAGACTATCAATTCAGTTTGTGGTGAGACCTCGCAGTGTTACCTTGGCA	chr11:108094441-108094560
BA_j195992_006104	AAACTCAGCCTGAGACTATCAATTCAGTTTGTGGTGAGACCTCGCAGTGTTACCTTGGCAGATGGTAGAAGCCTTCCAGATGGAAGGAAAAATGCGTGTAAAGGCACAAAGTGTAGAAGG	chr11:108094501-108094620
BA_j195992_006105	GATGGTAGAAGCCTTCCAGATGGAAGGAAAAATGCGTGTAAAGGCACAAAGTGTAGAAGGACCCTGAAGCTCCAGCGTGAGGCCTGGCATTGAATGAAATATATTTTGTGGGTTTTCAGC	chr11:108094561-108094680
BA_j195992_006106	ACCCTGAAGCTCCAGCGTGAGGCCTGGCATTGAATGAAATATATTTTGTGGGTTTTCAGCTGCTGAAGTCATAGGAATGGATGAGACCAAGAAAACAAAGCTGTTTTTGAGGTATGAGCG	chr11:108094621-108094740
BA_j195992_006107	TGCTGAAGTCATAGGAATGGATGAGACCAAGAAAACAAAGCTGTTTTTGAGGTATGAGCGGAAGAAGAGATATCAGGAGACTTTCGAAACAGTCATAACGGAAGTTAATATGATCATTGC	chr11:108094681-108094800
BA_j195992_006108	GAAGAAGAGATATCAGGAGACTTTCGAAACAGTCATAACGGAAGTTAATATGATCATTGCTAACATTTGCTGTGTTTCAGGCACTGTAAGCATGTATATGGGTCCTTAAAGGGACTCATA	chr11:108094741-108094860
BA_j195992_006109	TAACATTTGCTGTGTTTCAGGCACTGTAAGCATGTATATGGGTCCTTAAAGGGACTCATAGAGGTAGGTACTAGTATTGTTTTTCCTTTTATCATTGAGAAACTGAGGTTTGAAGAGATT	chr11:108094801-108094920
BA_j195992_006110	GAGGTAGGTACTAGTATTGTTTTTCCTTTTATCATTGAGAAACTGAGGTTTGAAGAGATTAGTGAACTTGCTCTAGATTATACAGTTTGTAAGTGGCTGAACCAGGATTTGAACTAATAC	chr11:108094861-108094980
BA_j195992_006111	AGTGAACTTGCTCTAGATTATACAGTTTGTAAGTGGCTGAACCAGGATTTGAACTAATACAATCTGACTACAGAGGCCACACTCCTTAGCACTAGAAAAGAATGGCATGCCAAGGGCAGA	chr11:108094921-108095040
BA_j195992_006112	AATCTGACTACAGAGGCCACACTCCTTAGCACTAGAAAAGAATGGCATGCCAAGGGCAGAGTTATTTCTAGGAAGATGGGATATAAGCGTCATTGTCAAGTTGTGCAAAGGGGTCAACTT	chr11:108094981-108095100
BA_j195992_006113	GTTATTTCTAGGAAGATGGGATATAAGCGTCATTGTCAAGTTGTGCAAAGGGGTCAACTTGGTTGAGATCTAAAAAGGAACACTGAATTCGTCAATTCAGAGGCTCGTAGGAAGTAGGAA	chr11:108095041-108095160
BA_j195992_006114	GGTTGAGATCTAAAAAGGAACACTGAATTCGTCAATTCAGAGGCTCGTAGGAAGTAGGAAATCCTTATCTTTTCGTTTGAACCTTGAGTGGAACCTAGATATTCTGGATTAATGTATAAA	chr11:108095101-108095220
BA_j195992_006115	ATCCTTATCTTTTCGTTTGAACCTTGAGTGGAACCTAGATATTCTGGATTAATGTATAAATGAAGTTCATCTTTATATGGTGACACTCATACTCTAGTTGACTACCTAATAGTTCCTCTG	chr11:108095161-108095280
BA_j195992_006116	TGAAGTTCATCTTTATATGGTGACACTCATACTCTAGTTGACTACCTAATAGTTCCTCTGCCTTCTTTCAGTTCCGCCAACATACTGTGTTCTTTAACATTGTAGAACCCTTTGGCTATG	chr11:108095221-108095340
BA_j195992_006117	CCTTCTTTCAGTTCCGCCAACATACTGTGTTCTTTAACATTGTAGAACCCTTTGGCTATGCTAGTCTCCTTCCCTGAAGTGTTGGTCCTCTAGCCCTTTTTTTGATTGGCACCAGTTAGT	chr11:108095281-108095400
BA_j195992_006118	CTAGTCTCCTTCCCTGAAGTGTTGGTCCTCTAGCCCTTTTTTTGATTGGCACCAGTTAGTTCAGATCTTGGCTTTATTATAAACTCCTCTGAGATATATGTTCCCTGACAGTTTATCTAA	chr11:108095341-108095460
BA_j195992_006119	TCAGATCTTGGCTTTATTATAAACTCCTCTGAGATATATGTTCCCTGACAGTTTATCTAAAATGATTCTCTCTACAGTTATTTTCTATTACTGTGTTTTTGTTTCCTCAGAGGCATACAT	chr11:108095401-108095520
BA_j195992_006120	AATGATTCTCTCTACAGTTATTTTCTATTACTGTGTTTTTGTTTCCTCAGAGGCATACATCACAATTTGGAATTATGCATTGGTTTATCAATTTACTTGTTTATTGTCACCCTGCTGCCC	chr11:108095461-108095580
BA_j195992_006121	CACAATTTGGAATTATGCATTGGTTTATCAATTTACTTGTTTATTGTCACCCTGCTGCCCAGATATGACTTCATGAGGGTAGGATTTGTATCTGTTTAGTTCATTATTTGTCTAGCTATA	chr11:108095521-108095640
BA_j195992_006122	AGATATGACTTCATGAGGGTAGGATTTGTATCTGTTTAGTTCATTATTTGTCTAGCTATAAGTAGTAAATATTGTTTGCATCTATCAGTGAATGAGCATCTTCTGTTTATGTAGATAATA	chr11:108095581-108095700
BA_j195992_006123	AGTAGTAAATATTGTTTGCATCTATCAGTGAATGAGCATCTTCTGTTTATGTAGATAATACTGAACTGTTTTGTTTTCTTCAAAGTAATCATTAAGCTGAAGGTAAGAAAAACAAGTTCA	chr11:108095641-108095760
BA_j195992_006124	CTGAACTGTTTTGTTTTCTTCAAAGTAATCATTAAGCTGAAGGTAAGAAAAACAAGTTCAAGGAAGTCACACCATGGGGAAAAAAAAGTCAAGTTTAGGGCTGCCTCTTCCGGGAAGTGT	chr11:108095701-108095820
BA_j195992_006125	AGGAAGTCACACCATGGGGAAAAAAAAGTCAAGTTTAGGGCTGCCTCTTCCGGGAAGTGTCAAATCTTTAGTATATTTAGGAATAAAGGTGCCAAACCTTATGGTTCTTTGGATATTGCT	chr11:108095761-108095880
BA_j195992_006126	CAAATCTTTAGTATATTTAGGAATAAAGGTGCCAAACCTTATGGTTCTTTGGATATTGCTAAGGTATTTTCATTGGTTAGATTACCAGTTTCATTTTCCTTATTGACTCAAGAGGGCTTT	chr11:108095821-108095940
BA_j195992_006127	AAGGTATTTTCATTGGTTAGATTACCAGTTTCATTTTCCTTATTGACTCAAGAGGGCTTTAAACTGAGATTGAAGAAGTAAGAAGATTCCTAGATAAAACCATAAGGAATGGAAAAACAA	chr11:108095881-108096000
BA_j195992_006128	AAACTGAGATTGAAGAAGTAAGAAGATTCCTAGATAAAACCATAAGGAATGGAAAAACAAAAATGATAATACTTGTCCACAGGAAGTATATAATCAAATGAAAAGAACTCAAATAACAAT	chr11:108095941-108096060
BA_j195992_006129	AAATGATAATACTTGTCCACAGGAAGTATATAATCAAATGAAAAGAACTCAAATAACAATCTGTAATCTATAGCAGAGTAAAGCGGAAGTTGTAATAGTGTTGGGGGATGGGGGAAGTCA	chr11:108096001-108096120
BA_j195992_006130	CTGTAATCTATAGCAGAGTAAAGCGGAAGTTGTAATAGTGTTGGGGGATGGGGGAAGTCAGAAGAACCACCAGTGAATATAAAAGGAGAAGAGAATCAGAGCCATCTGCTAATAAAATGG	chr11:108096061-108096180
BA_j195992_006131	GAAGAACCACCAGTGAATATAAAAGGAGAAGAGAATCAGAGCCATCTGCTAATAAAATGGGTAGTCAGCTCTTTTTGTTTTTTTTGTCTTGTTTTGTTTTGAGACAGTCTCGCTCTGTCG	chr11:108096121-108096240
BA_j195992_006132	GTAGTCAGCTCTTTTTGTTTTTTTTGTCTTGTTTTGTTTTGAGACAGTCTCGCTCTGTCGCCCATGCTGGAGTGCAATTGCGTGATCTCAGCTAACTGCACTTTCCGCCTCCTGGGTTCA	chr11:108096181-108096300
BA_j195992_006133	CCCATGCTGGAGTGCAATTGCGTGATCTCAGCTAACTGCACTTTCCGCCTCCTGGGTTCAAGTGAGTCTCCTACCTCAGTCTCCCCAGTAGCTAGGATTGCAGGCACATGCTACCACACC	chr11:108096241-108096360
BA_j195992_006134	TCAGCTCTTACTGAGAATATTCAAAGACAGGGCATTCATTTTGTAAGAGACATTCCTTCCTTCATAGGAAGATTGGACCTGGTCTTTTAGTTCCTCCCAATTTTGAGATTCTGTGAGATT	chr11:108096510-108096629
BA_j195992_006135	TTCATAGGAAGATTGGACCTGGTCTTTTAGTTCCTCCCAATTTTGAGATTCTGTGAGATTGAATCGGGGCAGAGAAACATACTTAATCTTGAAAGATTAAGTAGAATTTAGATGGATGGA	chr11:108096570-108096689
BA_j195992_006136	GAATCGGGGCAGAGAAACATACTTAATCTTGAAAGATTAAGTAGAATTTAGATGGATGGATAGGAGAAGGACTTTCCCTACCTTTTTACTTCTTGAGATATAGTTATTTGTAGGTATAAT	chr11:108096630-108096749
BA_j195992_006137	TAGGAGAAGGACTTTCCCTACCTTTTTACTTCTTGAGATATAGTTATTTGTAGGTATAATATACATAAATATATGTATTTTTTCTCTGTTTACAGACATTCATAGTTTAATAAAAAACTT	chr11:108096690-108096809
BA_j195992_006138	ATACATAAATATATGTATTTTTTCTCTGTTTACAGACATTCATAGTTTAATAAAAAACTTCTTTGTATTATATAAAGGTTTAGATCAGAACTAGTAAAACAGAATGCTGTTTCTTTTTTT	chr11:108096750-108096869
BA_j195992_006139	CTTTGTATTATATAAAGGTTTAGATCAGAACTAGTAAAACAGAATGCTGTTTCTTTTTTTTTCTTTTCTATTTTACTTTAGGTTCTGTGGGTAGATGTGCGGGTTTGTTACATGGGTAAA	chr11:108096810-108096929
BA_j195992_006140	TTCTTTTCTATTTTACTTTAGGTTCTGTGGGTAGATGTGCGGGTTTGTTACATGGGTAAATTGCATGTTGCTGAGGCTTGGTGTACGAATGATCCTGTCACTCAGGTAGTGAGCATAGTA	chr11:108096870-108096989
BA_j195992_006141	TTGCATGTTGCTGAGGCTTGGTGTACGAATGATCCTGTCACTCAGGTAGTGAGCATAGTACCTGATAGGTAGCCCTTCAAGCCATACCTCCCTTTCTTTCCAACCCTCAAACAGTCCCCA	chr11:108096930-108097049
BA_j195992_006142	CCTGATAGGTAGCCCTTCAAGCCATACCTCCCTTTCTTTCCAACCCTCAAACAGTCCCCAGTCTCTGTTCTTCCCATCTTTGTGTCCATGTTGAAATGCTGTTCTTACTACATTTTTTTG	chr11:108096990-108097109
BA_j195992_006143	GTCTCTGTTCTTCCCATCTTTGTGTCCATGTTGAAATGCTGTTCTTACTACATTTTTTTGAAGGACATCAAAAGAGAGTTTGATTATATCAGAAGCCCCCAAAAGAAGAGAGCTACTCAG	chr11:108097050-108097169
BA_j195992_006144	AAGGACATCAAAAGAGAGTTTGATTATATCAGAAGCCCCCAAAAGAAGAGAGCTACTCAGTGGAATCAAGGCATAGTAAAATATAGTTGATCCTTGATATTTGCAAAGGATACCACCATA	chr11:108097110-108097229
BA_j195992_006145	TGGAATCAAGGCATAGTAAAATATAGTTGATCCTTGATATTTGCAAAGGATACCACCATAGCATAGAATTTGCTTCATTTCCTTTTAAAACAGAAATGTCATTTTACTCCTATTGTTATG	chr11:108097170-108097289
BA_j195992_006146	GCATAGAATTTGCTTCATTTCCTTTTAAAACAGAAATGTCATTTTACTCCTATTGTTATGTGTTAAATAAGAACCTTAATACCAGTTGAGATGGAAGTGGTAGACAAAGCTTACTAGCTC	chr11:108097230-108097349
BA_j195992_006147	TGTTAAATAAGAACCTTAATACCAGTTGAGATGGAAGTGGTAGACAAAGCTTACTAGCTCTGATAACCTCCTACTTATCAGCTCCAAAGCATGTTTTAAGCCTTTGGCTCAGCAAAATGA	chr11:108097290-108097409
BA_j195992_006148	AGCGATTCTCCTACCTCAGCCTCCTGAGTAGCTGGGACTACAAGAGCACACTACCACGCCTGGCCAAGAGTGCTTTTAAATAGTTCATTGTCAATGTTAAATCCTTGAGTGCTCATTTCC	chr11:108097534-108097653
BA_j195992_006149	TGGCCAAGAGTGCTTTTAAATAGTTCATTGTCAATGTTAAATCCTTGAGTGCTCATTTCCTTATTTACCTGGCTGTTTTCTATTCATCTTTCATGTCTCAATTTAAATGTCATGTTTCTT	chr11:108097594-108097713
BA_j195992_006150	TTATTTACCTGGCTGTTTTCTATTCATCTTTCATGTCTCAATTTAAATGTCATGTTTCTTTGGTCTCAGAGTAATAAAAAGTAAATATACTTCCCCCATCTCCCGCCCCGCAGAGCCTTC	chr11:108097654-108097773
BA_j195992_006151	TGGTCTCAGAGTAATAAAAAGTAAATATACTTCCCCCATCTCCCGCCCCGCAGAGCCTTCCTCTGTTGCCCAGGCTGGAGTACAGTGGCTCGATCTTGGCTCACTGAAAGCTCTGCCTCC	chr11:108097714-108097833
BA_j195992_006152	CACCTTGGCCTCCCAAAGTGCTGGGATTACAGGCGTGAGCCACTGCGTCCAGTGTAAATTATACTTTTATTTTAATCCTGCTACTACTGCAAGCAAGGCAAACATTTTTGTGTTACAGCA	chr11:108097984-108098103
BA_j195992_006153	ATACTTTTATTTTAATCCTGCTACTACTGCAAGCAAGGCAAACATTTTTGTGTTACAGCATTACTTGTATAGATTTTAAGAAAATCTCATTTTAAATACGGAAATGTTAAGAAAAATTAT	chr11:108098044-108098163
BA_j195992_006154	TTACTTGTATAGATTTTAAGAAAATCTCATTTTAAATACGGAAATGTTAAGAAAAATTATTGTGCCTTTGACCAGAATGTGCCTCTAATTGTACAGTTAAATCTAACTATAAATACTGCA	chr11:108098104-108098223
BA_j195992_006155	TGTGCCTTTGACCAGAATGTGCCTCTAATTGTACAGTTAAATCTAACTATAAATACTGCAGTATAAAATAATTATATACACATTTTTTCACACCTCTTTCTCTCTATATATGCATATATA	chr11:108098164-108098283
BA_j195992_006156	GTATAAAATAATTATATACACATTTTTTCACACCTCTTTCTCTCTATATATGCATATATACATATACATATATATACCTATATGTATTTTTTTTACAGACAGTGATGTGTGTTCTGAAAT	chr11:108098224-108098343
BA_j195992_006157	CATATACATATATATACCTATATGTATTTTTTTTACAGACAGTGATGTGTGTTCTGAAATTGTGAACCATGAGTCTAGTACTTAATGATCTGCTTATCTGCTGCCGTCAACTAGAACATG	chr11:108098284-108098403
BA_j195992_006158	TGTGAACCATGAGTCTAGTACTTAATGATCTGCTTATCTGCTGCCGTCAACTAGAACATGATAGAGCTACAGAACGAAAGGTAGTAAATTACTTAAATTCAATTTTTCCTTGAAATAAGT	chr11:108098344-108098463
BA_j195992_006159	ATAGAGCTACAGAACGAAAGGTAGTAAATTACTTAAATTCAATTTTTCCTTGAAATAAGTGTGATTAGTAACCCATTATTATTTCCTTTTTATTTTCAGAAAGAAGTTGAGAAATTTAAG	chr11:108098404-108098523
BA_j195992_006160	GTGATTAGTAACCCATTATTATTTCCTTTTTATTTTCAGAAAGAAGTTGAGAAATTTAAGCGCCTGATTCGAGATCCTGAAACAATTAAACATCTAGATCGGCATTCAGATTCCAAACAA	chr11:108098464-108098583
BA_j195992_006161	CGCCTGATTCGAGATCCTGAAACAATTAAACATCTAGATCGGCATTCAGATTCCAAACAAGGAAAATATTTGAATTGGGATGCTGTTTTTAGGTATTCTATTCAAATTTATTTTACTGTC	chr11:108098524-108098643
BA_j195992_006162	GGAAAATATTTGAATTGGGATGCTGTTTTTAGGTATTCTATTCAAATTTATTTTACTGTCTTTATTTTTCTCTTTCATATTTATTTCTGTTGTGATATTACTTTTGTGTGTAAGTCTTAA	chr11:108098584-108098703
BA_j195992_006163	TTTATTTTTCTCTTTCATATTTATTTCTGTTGTGATATTACTTTTGTGTGTAAGTCTTAACATTTATCTTTGCTTCCTATATATCATTATGCCTTGCATATGAATTTGGCATTTAATATT	chr11:108098644-108098763
BA_j195992_006164	CATTTATCTTTGCTTCCTATATATCATTATGCCTTGCATATGAATTTGGCATTTAATATTTATCCAAAACATAATTTTTAAAGGTTGTTCATATAGAAACTTAAAAATTATAAATTATTT	chr11:108098704-108098823
BA_j195992_006165	TATCCAAAACATAATTTTTAAAGGTTGTTCATATAGAAACTTAAAAATTATAAATTATTTCTTCAATAAAATGTTTTAGACATATCTCACTCAAAATTGAGAGAGAATTTCTTTCATTTT	chr11:108098764-108098883
BA_j195992_006166	CTTCAATAAAATGTTTTAGACATATCTCACTCAAAATTGAGAGAGAATTTCTTTCATTTTAGTTAGTTCACAAGACTTCAGATTAGAGGAAAAAATTATAATAAATGTTAGGATATTATT	chr11:108098824-108098943
BA_j195992_006167	ATTTTCACACCTTTAAATATTACTCTGATTATAAGTAAATGCTGTGTGTTAAATTGTAATAAAACAAGTAAAAGGAAGATTGGAATACTTGTGTATGAATTTGGTTAAAAACAAAAAATA	chr11:108098941-108099060
BA_j195992_006168	AAAACAAGTAAAAGGAAGATTGGAATACTTGTGTATGAATTTGGTTAAAAACAAAAAATACCTCGAACAATGAAAAAACACAACTGATTGCTGGACAGGAGTGGCAAACAGGGTTGATGC	chr11:108099001-108099120
BA_j195992_006169	CCTCGAACAATGAAAAAACACAACTGATTGCTGGACAGGAGTGGCAAACAGGGTTGATGCATTTTTACATTGAGACATCATTTTCAACCGTGAAATCCATTTATAACTAGAAACAGATTG	chr11:108099061-108099180
BA_j195992_006170	ATTTTTACATTGAGACATCATTTTCAACCGTGAAATCCATTTATAACTAGAAACAGATTGTAAGGATTAGGAAAGATGAATAAAGTATTTTAAATACTGAGAGTATTAAATAAACTAGAA	chr11:108099121-108099240
BA_j195992_006171	TAAGGATTAGGAAAGATGAATAAAGTATTTTAAATACTGAGAGTATTAAATAAACTAGAAATAACATTTGTAGTCAAGAGGAAGTGTGTATTTAGTTGTCCTTCAGTGTTTATGACAGAT	chr11:108099181-108099300
BA_j195992_006172	ATAACATTTGTAGTCAAGAGGAAGTGTGTATTTAGTTGTCCTTCAGTGTTTATGACAGATTCTGTTTTATTTTTAGCTCCTGTTTGGTATTAGATTGACTGTTACAGATTTGAAAGCATA	chr11:108099241-108099360
BA_j195992_006173	TCTGTTTTATTTTTAGCTCCTGTTTGGTATTAGATTGACTGTTACAGATTTGAAAGCATATAAAATGAAACATGCATGCTGTTTTTCCTCTGATTTTCTAGTTTATTTTAAATACCACAA	chr11:108099301-108099420
BA_j195992_006174	TAAAATGAAACATGCATGCTGTTTTTCCTCTGATTTTCTAGTTTATTTTAAATACCACAAATATAATTACAACCTGAAGATGAATACTATTTTGTATAAGCTGATCTGGTAGGTCAAATA	chr11:108099361-108099480
BA_j195992_006175	ATATAATTACAACCTGAAGATGAATACTATTTTGTATAAGCTGATCTGGTAGGTCAAATATGCACCCAGCATTCCTGGCTAGTTATGAATATCTTCTAGGCAGGCTTAATTTATTGGCTG	chr11:108099421-108099540
BA_j195992_006176	TGCACCCAGCATTCCTGGCTAGTTATGAATATCTTCTAGGCAGGCTTAATTTATTGGCTGGCAACATTACCAACTGCCTAAGAAACAGGTAGATCCTGTACAGAATAACAGAAGGAGTTG	chr11:108099481-108099600
BA_j195992_006177	GCAACATTACCAACTGCCTAAGAAACAGGTAGATCCTGTACAGAATAACAGAAGGAGTTGAGAGAGGATTGAGAGGGTCCTTACTAGCATTGTAAGCTTTTAATGACAAATTTAGAAAAC	chr11:108099541-108099660
BA_j195992_006178	AGAGAGGATTGAGAGGGTCCTTACTAGCATTGTAAGCTTTTAATGACAAATTTAGAAAACAGGCAGTAAAGCAATAGAAAGTCATAGAAGATTAAGAGCTTTGCAGACCAGATATTAAAT	chr11:108099601-108099720
BA_j195992_006179	AGGCAGTAAAGCAATAGAAAGTCATAGAAGATTAAGAGCTTTGCAGACCAGATATTAAATTGGTCTTGTAGGAGTTAGGCCTTGAAAGAGAGATTTAATTGTTTTATTTGTTTTTTTCAG	chr11:108099661-108099780
BA_j195992_006180	TGGTCTTGTAGGAGTTAGGCCTTGAAAGAGAGATTTAATTGTTTTATTTGTTTTTTTCAGCTGATGTAGTAATCTAAGCAAGGTGGTTTAAAAGTTGCTCTTTGTGATGGCATGAACAGC	chr11:108099721-108099840
BA_j195992_006181	CTGATGTAGTAATCTAAGCAAGGTGGTTTAAAAGTTGCTCTTTGTGATGGCATGAACAGCTTTTGAAATTATTATAATTTAAGTATTCAACGAGTTTCTGAAATTGCATTTTGTTTTCTT	chr11:108099781-108099900
BA_j195992_006182	TTTTGAAATTATTATAATTTAAGTATTCAACGAGTTTCTGAAATTGCATTTTGTTTTCTTGAAGATTTTTACAGAAATATATTCAGAAAGAAACAGAATGTCTGAGAATAGCAAAACCAA	chr11:108099841-108099960
BA_j195992_006183	GAAGATTTTTACAGAAATATATTCAGAAAGAAACAGAATGTCTGAGAATAGCAAAACCAAATGTATCAGCCTCAACACAAGCCTCCAGGCAGAAAAAGATGCAGGAAATCAGTAGTTTGG	chr11:108099901-108100020
BA_j195992_006184	ATGTATCAGCCTCAACACAAGCCTCCAGGCAGAAAAAGATGCAGGAAATCAGTAGTTTGGTCAAATACTTCATCAAATGTGCAAACAGAAGTAAGTGATGTTATAAATTATAAATAAATG	chr11:108099961-108100080
BA_j195992_006185	TCAAATACTTCATCAAATGTGCAAACAGAAGTAAGTGATGTTATAAATTATAAATAAATGGCTTAACAGATTACTGTCGCGTGAGTTTTTTTTTTTTTTCAGATCATTTTAAGGACTTAA	chr11:108100021-108100140
BA_j195992_006186	GCTTAACAGATTACTGTCGCGTGAGTTTTTTTTTTTTTTCAGATCATTTTAAGGACTTAACTGTTGCATAAGTTTGTTCTAAATAGAATAAGATAAAAGTTGAGTGTAAGTACATATAAT	chr11:108100081-108100200
BA_j195992_006187	CTGTTGCATAAGTTTGTTCTAAATAGAATAAGATAAAAGTTGAGTGTAAGTACATATAATGATTTTTATTTTTATTAAAAGGTTTTTTTTTAGGGCTAGTCAAGTGAAGCAGTGGGAGTT	chr11:108100141-108100260
BA_j195992_006188	GATTTTTATTTTTATTAAAAGGTTTTTTTTTAGGGCTAGTCAAGTGAAGCAGTGGGAGTTTAGAAGGAACAAAGAAATCTGTAACTGGTTGTGATCAATTCGTTGTAAACACCACTGCAC	chr11:108100201-108100320
BA_j195992_006189	TAGAAGGAACAAAGAAATCTGTAACTGGTTGTGATCAATTCGTTGTAAACACCACTGCACTCAGGCCAGCCTGATTTTTAATATTACAAGTTCAAATATTTGGGGAAATTTATGCAAGCA	chr11:108100261-108100380
BA_j195992_006190	TCAGGCCAGCCTGATTTTTAATATTACAAGTTCAAATATTTGGGGAAATTTATGCAAGCATAGAATGACAGAAATCTGAGGATTGAAGGGATTTATTTATTTAAGAGATAGGGTGTCACT	chr11:108100321-108100440
BA_j195992_006191	TAGAATGACAGAAATCTGAGGATTGAAGGGATTTATTTATTTAAGAGATAGGGTGTCACTCTGTCACCCAGGCTGGAGTGCAATGGTGTGATGATAGCTCACTGCAGGCTGAAGCTTCTC	chr11:108100381-108100500
BA_j195992_006192	CTGTCACCCAGGCTGGAGTGCAATGGTGTGATGATAGCTCACTGCAGGCTGAAGCTTCTCTGTTCCTAAGTGATCCTCCTGTCTTGGCTTCCTAGTAGCTAGGACTACAGAAGTGCATCA	chr11:108100441-108100560
BA_j195992_006193	TGTTCCTAAGTGATCCTCCTGTCTTGGCTTCCTAGTAGCTAGGACTACAGAAGTGCATCACCATGCCAGGCTGATTTTTTTTTTTTTTTTTAAGAGGTGTTATTTCACTGTTCTGCCCAG	chr11:108100501-108100620
BA_j195992_006194	CTGATCTTGAACTCCTGGCCTCAAGCAGTCCTCCCCCTGCTCAGCCTCCCTAGTTATTGGTATTACAGATGTGAGCCACCATGCCCAGTGAAGGAATTAAAAATTACTGTTTAAACTACC	chr11:108100622-108100741
BA_j195992_006195	TATTACAGATGTGAGCCACCATGCCCAGTGAAGGAATTAAAAATTACTGTTTAAACTACCCAGTCTTGGATGCCCTCTCTACGTCCCTAGCCTTTAGGTAGAAGTGCAGTCTTCATGATT	chr11:108100682-108100801
BA_j195992_006196	CAGTCTTGGATGCCCTCTCTACGTCCCTAGCCTTTAGGTAGAAGTGCAGTCTTCATGATTGAATATACTTTCAAGGCTTTCTTTTCCATCTTTGAATAGCATTAACAGTATTAAAAACTG	chr11:108100742-108100861
BA_j195992_006197	GGTGAGCTGAGATTACGCCACTACACTCCATCCTGGGCGACAGAGCGAGACTGTCAAAAAAAGAAAAGTATTAAAAACCTGTCTTTTGTTACTGCTTCTCCCTTCTGAGAGTATATCAAA	chr11:108101084-108101203
BA_j195992_006198	AAGAAAAGTATTAAAAACCTGTCTTTTGTTACTGCTTCTCCCTTCTGAGAGTATATCAAAAACTCCTATTTATGTTTTTAGTGTGACATCCTTAGAGATGTTTGAAAGTAGCCACAATAT	chr11:108101144-108101263
BA_j195992_006199	AACTCCTATTTATGTTTTTAGTGTGACATCCTTAGAGATGTTTGAAAGTAGCCACAATATTTCCTAAGTCCTCATCTCTAAAGTTCATAATCTCACTTTCTTCAGCTCACGTGACCTAGG	chr11:108101204-108101323
BA_j195992_006200	TTCCTAAGTCCTCATCTCTAAAGTTCATAATCTCACTTTCTTCAGCTCACGTGACCTAGGTTTTATGCTACTCTCCTCTGAATATTCTTCACTTTAATTGTCTGTCTTAAAGTGTGGGCC	chr11:108101264-108101383
BA_j195992_006201	TTTTATGCTACTCTCCTCTGAATATTCTTCACTTTAATTGTCTGTCTTAAAGTGTGGGCCTCTACTTACAGGGAAGAGGCCAGAAAAACAAACAAAAAAGTGTGGGACTCATTTTTTTTA	chr11:108101324-108101443
BA_j195992_006202	TCTACTTACAGGGAAGAGGCCAGAAAAACAAACAAAAAAGTGTGGGACTCATTTTTTTTAATACAGGCTCTTGCTCTGTAGCCCAGGCTGGAGTGCATGCAGTGGTGCAATCTTGGCTCA	chr11:108101384-108101503
BA_j195992_006203	TTTCACTGTGTTGGCCAGGCTAGTCTCAAACTCCTGACCTCAAGTGATTTTCCCGCCTTGGCCTCCTGAAATGCTGGGATTACAAGCGTGAGCCACTGCACCTGGCCAGGACTCAATCTT	chr11:108101622-108101741
BA_j195992_006204	GCCTCCTGAAATGCTGGGATTACAAGCGTGAGCCACTGCACCTGGCCAGGACTCAATCTTTTAGGTATATTCTGATTAGTACAGAGTGAAGCAATTCTTGCTTATCTTTCATTCTGTACT	chr11:108101682-108101801
BA_j195992_006205	TTAGGTATATTCTGATTAGTACAGAGTGAAGCAATTCTTGCTTATCTTTCATTCTGTACTCTTACTGATTAATTCTAAGATCATGTGAGCTTCCTTGGCTGTCAGAACCAACACTTAACT	chr11:108101742-108101861
BA_j195992_006206	CTTACTGATTAATTCTAAGATCATGTGAGCTTCCTTGGCTGTCAGAACCAACACTTAACTGACATTTTACTTGCTATGATTTGAGGAAAAAAACAACCCCCAAAAATATTTTTTTCTCCT	chr11:108101802-108101921
BA_j195992_006207	GACATTTTACTTGCTATGATTTGAGGAAAAAAACAACCCCCAAAAATATTTTTTTCTCCTGATGAGCCAAATAGTTCCCATCTTTAACTTGTACAATTAATATTGTGAAGAGTTGATTTT	chr11:108101862-108101981
BA_j195992_006208	GATGAGCCAAATAGTTCCCATCTTTAACTTGTACAATTAATATTGTGAAGAGTTGATTTTTCGGAACCAAAATGCAGGATCCTGGCAAGCTTTTGTAAGGAAATGGGCTTTACACATACT	chr11:108101922-108102041
BA_j195992_006209	TCGGAACCAAAATGCAGGATCCTGGCAAGCTTTTGTAAGGAAATGGGCTTTACACATACTGAAAAGCTAGAGGCAGAAGTGTGTGTTCAGGGACTCCTGGGCTCTTCACAGATAAGGATG	chr11:108101982-108102101
BA_j195992_006210	GAAAAGCTAGAGGCAGAAGTGTGTGTTCAGGGACTCCTGGGCTCTTCACAGATAAGGATGTTGCTTTGTGATACCAACTCTTAATTTAAGAATCAGGAGTGTGAGGCGCGGTTGCTCACA	chr11:108102042-108102161
BA_j195992_006211	CTGTCTCAAAAAAAAAAAAAAAAAAAAAAAGAATCAGGAAAGCCCCCAAATTGGTAAATATTTAGTAGAAGTATGCAGATTATTAGTGAATATTTCAGATTGGTGGTATGAGACTTGAGT	chr11:108102417-108102536
BA_j195992_006212	TTTAGTAGAAGTATGCAGATTATTAGTGAATATTTCAGATTGGTGGTATGAGACTTGAGTCCAAAGAATAATGGTTTAGTCAATTTTCTACCTCCTCTGAGATGCGAGTTCGTGTGGATA	chr11:108102477-108102596
BA_j195992_006213	CCAAAGAATAATGGTTTAGTCAATTTTCTACCTCCTCTGAGATGCGAGTTCGTGTGGATAGCTTCAACCCCTTGTCAGAGACTCCAGCAGAGACAAAGGAAAACTACACCAAAATATTCT	chr11:108102537-108102656
BA_j195992_006214	GCTTCAACCCCTTGTCAGAGACTCCAGCAGAGACAAAGGAAAACTACACCAAAATATTCTGCACTCACTTTTGCTCTGTGTAGTAGCTTTGTATCCAGTAAAATATTTTATTTGCTAATA	chr11:108102597-108102716
BA_j195992_006215	GCACTCACTTTTGCTCTGTGTAGTAGCTTTGTATCCAGTAAAATATTTTATTTGCTAATAATGCTGGGATATAGTAGGTACTTACTGAAAGAGTGAATGAGAGAAAGATAACATGTCAAT	chr11:108102657-108102776
BA_j195992_006216	ATGCTGGGATATAGTAGGTACTTACTGAAAGAGTGAATGAGAGAAAGATAACATGTCAATTTTGTAGCCCACCAGAAAAGTTTGCAATGTGTACAGTAGTTTTGCCTTGCAGTGAACAAA	chr11:108102717-108102836
BA_j195992_006217	TTTGTAGCCCACCAGAAAAGTTTGCAATGTGTACAGTAGTTTTGCCTTGCAGTGAACAAACCTTTTAATTGCAACATTAACAATGGAGATTACGTTTGAAAATGCATCAGCCTGTTGGTT	chr11:108102777-108102896
BA_j195992_006218	CCTTTTAATTGCAACATTAACAATGGAGATTACGTTTGAAAATGCATCAGCCTGTTGGTTTATAAGAAATAGTTGGTGAAATTATCAATGCTGGTCATGTAAGTAGTTGAAAATTTGTTT	chr11:108102837-108102956
BA_j195992_006219	TATAAGAAATAGTTGGTGAAATTATCAATGCTGGTCATGTAAGTAGTTGAAAATTTGTTTTTTTATTTACGGCTTCCTTTTCTTTCAAATTTGACTTTGTTACTTAAACCTTTTTAATAT	chr11:108102897-108103016
BA_j195992_006220	TTTTATTTACGGCTTCCTTTTCTTTCAAATTTGACTTTGTTACTTAAACCTTTTTAATATTGGGGCAAAACCAGGGAGTTACTATTCCCTCACCCCACTTCAGTTGTTTTTGTTTGTTTG	chr11:108102957-108103076
BA_j195992_006221	TGGGGCAAAACCAGGGAGTTACTATTCCCTCACCCCACTTCAGTTGTTTTTGTTTGTTTGTTTGTTTGTTTTTTACGAAAAGATTGGAGGGTTGATGGAAATTTAACATATGTCTAAACT	chr11:108103017-108103136
BA_j195992_006222	TTTGTTTGTTTTTTACGAAAAGATTGGAGGGTTGATGGAAATTTAACATATGTCTAAACTTTGCCATTCTTGCTTAGCATTGGTATCCAAGGTATGATGAAAGAAATAGAGATTAGTAAA	chr11:108103077-108103196
BA_j195992_006223	TTGCCATTCTTGCTTAGCATTGGTATCCAAGGTATGATGAAAGAAATAGAGATTAGTAAAAAAGAAGTAAAAGGCAGCTGAGAAGAAACAAGTAAGCAAATATTGTTGATTTCTCTCCTT	chr11:108103137-108103256
BA_j195992_006224	TGCCTAAGCTGGAGTGCAGTGGTGCAGTCTTGGCTCACTGCAGCCTCTTCTTCCTGGGCGCAAGCGATTCTCACGTGTCAGCCTCTAGAGTAGCTGGGACTATAGGCACACGCCGCCAGG	chr11:108103305-108103424
BA_j195992_006225	AACTCCTGACCTCAAGTGATCCACCTGCCTTGTCATCCCAAACTGCTGGGTTTATAGGCGTGAGCCACTGTGCCCACCCTGTTCATTTCTTTATGTTAGCATTTGTCTGCTTTTGTACAA	chr11:108103810-108103929
BA_j195992_006226	TGAGCCACTGTGCCCACCCTGTTCATTTCTTTATGTTAGCATTTGTCTGCTTTTGTACAAAGCTTAAATAGAGTCTAGATAGTGCAAAACTCAGCTGCGAAAAATGTTAAGTTCCATAAG	chr11:108103870-108103989
BA_j195992_006227	AGCTTAAATAGAGTCTAGATAGTGCAAAACTCAGCTGCGAAAAATGTTAAGTTCCATAAGATTCCTGAAAGTCTCTGTAAGTAGGCTGGGCACAGTGGCTCATGCCTCTCTAATCCTAGT	chr11:108103930-108104049
BA_j195992_006228	ATTCCTGAAAGTCTCTGTAAGTAGGCTGGGCACAGTGGCTCATGCCTCTCTAATCCTAGTACTTTGTGAGGCCAAGGCAGGCAGATTGCTTGAGCACAGGATTTTGAGACCAGCCTGGGT	chr11:108103990-108104109
BA_j195992_006229	ACTTTGTGAGGCCAAGGCAGGCAGATTGCTTGAGCACAGGATTTTGAGACCAGCCTGGGTAACATGGTGAGACCTCATCTCTACAAAAACACAAAAATTAGCCAGGTGTGGTGGTGACCA	chr11:108104050-108104169
BA_j195992_006230	AACATGGTGAGACCTCATCTCTACAAAAACACAAAAATTAGCCAGGTGTGGTGGTGACCACCTGTAGTCCCAGCTACTTAGGAGGCTTAGGGAGGAAGATTGCTTGAGCCCAGGGGGCAG	chr11:108104110-108104229
BA_j195992_006231	CCTGTAGTCCCAGCTACTTAGGAGGCTTAGGGAGGAAGATTGCTTGAGCCCAGGGGGCAGTGGTTGCAGTGAGCCACGATCATGCTATTGCACTCCAGTCTGGGTGACAGAGTGAGATCC	chr11:108104170-108104289
BA_j195992_006232	ACGATCATGCTATTGCACTCCAGTCTGGGTGACAGAGTGAGATCCTGTGTCCAAAAAAAAAAAAAAAAAAAAAGTCTCTGCAGGCAACTTAGTTGTACTTTTAAGAAAGATTTGATCCCA	chr11:108104245-108104364
BA_j195992_006233	AAAAAAAAAAAAAGTCTCTGCAGGCAACTTAGTTGTACTTTTAAGAAAGATTTGATCCCAGAAGTTTGAGACCAACCTGGGCAACATAGGGAGACCCCATCTTTAAAAAAACTAAAAAAA	chr11:108104305-108104424
BA_j195992_006234	GAAGTTTGAGACCAACCTGGGCAACATAGGGAGACCCCATCTTTAAAAAAACTAAAAAAATTAGCTGAGTGTAGTGGTGCTTGCCTGTAGTCCTAGCTACCTGGGAGGCTGACATGGGTA	chr11:108104365-108104484
BA_j195992_006235	TTAGCTGAGTGTAGTGGTGCTTGCCTGTAGTCCTAGCTACCTGGGAGGCTGACATGGGTAGATCCCTTAAGTCCAGGAGGTCAAGGCTGCAGTGAGTCATAATGGGGCCACTGCACTCCA	chr11:108104425-108104544
BA_j195992_006236	GATCCCTTAAGTCCAGGAGGTCAAGGCTGCAGTGAGTCATAATGGGGCCACTGCACTCCAGCTTGGGTGACAGAGCGAGATATTCTGTCTCAAAAACAAGCAAAACTATGAAAAAAAAGT	chr11:108104485-108104604
BA_j195992_006237	GCTTGGGTGACAGAGCGAGATATTCTGTCTCAAAAACAAGCAAAACTATGAAAAAAAAGTCAACATTTCTTGAAATACTTCTCATATTTGGTAGAGGAGGGAGATATATTGGGATAAAGG	chr11:108104545-108104664
BA_j195992_006238	CAACATTTCTTGAAATACTTCTCATATTTGGTAGAGGAGGGAGATATATTGGGATAAAGGACATAGGAAGATAGGATTTTATTATAATATTAATTTCTGTAGTTATTCAACACAAATTAA	chr11:108104605-108104724
BA_j195992_006239	ACATAGGAAGATAGGATTTTATTATAATATTAATTTCTGTAGTTATTCAACACAAATTAATTTTTATTGAGCATTTGCTATTAGGGCAGTCACTGGGCTTTTACGTCAGAATATAGAGAT	chr11:108104665-108104784
BA_j195992_006240	TTTTTATTGAGCATTTGCTATTAGGGCAGTCACTGGGCTTTTACGTCAGAATATAGAGATTAATTCCTTTCCTTAAGGATCTAATCATACAATGGATGTTTTAGATTAGAAAAATGTTAC	chr11:108104725-108104844
BA_j195992_006241	TAATTCCTTTCCTTAAGGATCTAATCATACAATGGATGTTTTAGATTAGAAAAATGTTACAAGGACTATAAGAGAAATGCACAGGGTACTAGAAAAAAGGATCACATGGTTGTGCATTTC	chr11:108104785-108104904
BA_j195992_006242	AAGGACTATAAGAGAAATGCACAGGGTACTAGAAAAAAGGATCACATGGTTGTGCATTTCATAACTGGACAATGCCTAAAATTATGAAGTGAGCCATAAGTGAAGATGATTTTGCAGTTA	chr11:108104845-108104964
BA_j195992_006243	ATAACTGGACAATGCCTAAAATTATGAAGTGAGCCATAAGTGAAGATGATTTTGCAGTTATATCAGTGTATATTTGTTTACCATAGCCTGTGAATATAACTAGTTTCATCATAGGAAAAC	chr11:108104905-108105024
BA_j195992_006244	TATCAGTGTATATTTGTTTACCATAGCCTGTGAATATAACTAGTTTCATCATAGGAAAACCCTAATCCAGAATATATTCATATTTACATGAGTTGTGTTCTGCTCATAGTTATGGCAATA	chr11:108104965-108105084
BA_j195992_006245	CCTAATCCAGAATATATTCATATTTACATGAGTTGTGTTCTGCTCATAGTTATGGCAATAAATATATTCAATTTTAAGATTGTCAGTATGGAAAAATGGCATTTCTGCTGTGACGTAAAT	chr11:108105025-108105144
BA_j195992_006246	AATATATTCAATTTTAAGATTGTCAGTATGGAAAAATGGCATTTCTGCTGTGACGTAAATATAATTTACTGAAAATGATAATTAAATTATTTTTAAATGTAATTTTGTTACCTTCAAGAA	chr11:108105085-108105204
BA_j195992_006247	ATAATTTACTGAAAATGATAATTAAATTATTTTTAAATGTAATTTTGTTACCTTCAAGAATATGTGTGTAGTCATGCCAAGTTTTCAGAATCTCTAGTAAGTAAATAACATGCTGTTAAA	chr11:108105145-108105264
BA_j195992_006248	TATGTGTGTAGTCATGCCAAGTTTTCAGAATCTCTAGTAAGTAAATAACATGCTGTTAAAAATGACACAGGTACAGGGGTCAAGCACAGTGGCTCATACCTATAGTCTCAGCACTTTGGG	chr11:108105205-108105324
BA_j195992_006249	AATGACACAGGTACAGGGGTCAAGCACAGTGGCTCATACCTATAGTCTCAGCACTTTGGGAGGCCAAGACAGGAGAATCCCTTGAGCTCAGGAGTTCAAGACCAGCCTGGGGAACATTGT	chr11:108105265-108105384
BA_j195992_006250	AGGCCAAGACAGGAGAATCCCTTGAGCTCAGGAGTTCAAGACCAGCCTGGGGAACATTGTGAGAGATTCTGTCTCTATGAAAAATTTAAAAAATTAGCTGGGCATGGTGGCACAACATCT	chr11:108105325-108105444
BA_j195992_006251	GAGAGATTCTGTCTCTATGAAAAATTTAAAAAATTAGCTGGGCATGGTGGCACAACATCTATAGTCCCAGTTGCTCAGGAGGCTAAGGTGGGAGGATCCCTTGAGCCTGAGAGGTTGAGG	chr11:108105385-108105504
BA_j195992_006252	ATAGTCCCAGTTGCTCAGGAGGCTAAGGTGGGAGGATCCCTTGAGCCTGAGAGGTTGAGGCTGCTGTTGGGTGTGATCATGCCACTGCACACCAGCCTGGGTGATAGAGCGAGACCCTGT	chr11:108105445-108105564
BA_j195992_006253	CTGCTGTTGGGTGTGATCATGCCACTGCACACCAGCCTGGGTGATAGAGCGAGACCCTGTCTTAAAAAAAAAAATTACAACCTGAGGTGTTTGTATGCCATAAATGCTATTATAGGACTT	chr11:108105505-108105624
BA_j195992_006254	CTTAAAAAAAAAAATTACAACCTGAGGTGTTTGTATGCCATAAATGCTATTATAGGACTTAGAACTAATTTTGCTTTCCAAGGTAAATATTCTCCTTGTAATCTTATGTTATTCTAATAA	chr11:108105565-108105684
BA_j195992_006255	AGAACTAATTTTGCTTTCCAAGGTAAATATTCTCCTTGTAATCTTATGTTATTCTAATAAATTCATTCTTCATAAAGAGTGCCAAAAAACTTGGGATCATTTTTGGTCTAACACCAGAAA	chr11:108105625-108105744
BA_j195992_006256	ATTCATTCTTCATAAAGAGTGCCAAAAAACTTGGGATCATTTTTGGTCTAACACCAGAAATTGTGAATTATTAAGGTTATAATTGTTTAAGAATGATTGCTTTTCGAGATGAGCAGATCA	chr11:108105685-108105804
BA_j195992_006257	TGCCACTGCACTCCAGCCTGGGTGACAGACCAAGATTCCATCTCAAAAAAAAAAAAAAAAGAATGATTGTTTTTGCTATATATTCCTATAAAAGAGGCGTTGGCAAACTTACTGTGTAAA	chr11:108105979-108106098
BA_j195992_006258	GAATGATTGTTTTTGCTATATATTCCTATAAAAGAGGCGTTGGCAAACTTACTGTGTAAAGAGGCCAGATAGTAAATGTTCTTGACTTTATAGGCCATGTGGTCACCTCTGTCTTAATTA	chr11:108106039-108106158
BA_j195992_006259	GAGGCCAGATAGTAAATGTTCTTGACTTTATAGGCCATGTGGTCACCTCTGTCTTAATTACAAAAGCAGCCATAAACAATAAGTAAATGAATGGTTGTGACTATGTTCCAATAAAATGTT	chr11:108106099-108106218
BA_j195992_006260	CAAAAGCAGCCATAAACAATAAGTAAATGAATGGTTGTGACTATGTTCCAATAAAATGTTATTTGCAAAGAAAAAAAAAATGAATTTTGCTTGGGGCCATAATTTGCCAATTTCTTCTCT	chr11:108106159-108106278
BA_j195992_006261	ATTTGCAAAGAAAAAAAAAATGAATTTTGCTTGGGGCCATAATTTGCCAATTTCTTCTCTACAAAAGAAGTTTAGTTAATAGTAATTTCCCAAATGGAATTATTTAAATAGTTGCCATTC	chr11:108106219-108106338
BA_j195992_006262	ACAAAAGAAGTTTAGTTAATAGTAATTTCCCAAATGGAATTATTTAAATAGTTGCCATTCCAAGTGTCTTATTTTTGTTCAAATTTATGTTTTTCTTTATTTGTTTATTTTGAAATAGGA	chr11:108106279-108106398
BA_j195992_006263	CAAGTGTCTTATTTTTGTTCAAATTTATGTTTTTCTTTATTTGTTTATTTTGAAATAGGAGCACCTAGGCTAAAATGTCAAGAACTCTTAAATTATATCATGGATACAGTGAAAGATTCA	chr11:108106339-108106458
BA_j195992_006264	GCACCTAGGCTAAAATGTCAAGAACTCTTAAATTATATCATGGATACAGTGAAAGATTCATCTAATGGTGCTATTTACGGAGCTGATTGTAGCAACATACTACTCAAAGACATTCTTTCT	chr11:108106399-108106518
BA_j195992_006265	TCTAATGGTGCTATTTACGGAGCTGATTGTAGCAACATACTACTCAAAGACATTCTTTCTGTGAGAAAATACTGGTGTGAAATATCTCAGCAACAGTGGTTAGGTATGTTTTGAAGGTTG	chr11:108106459-108106578
BA_j195992_006266	GTGAGAAAATACTGGTGTGAAATATCTCAGCAACAGTGGTTAGGTATGTTTTGAAGGTTGTTGTTTGTGAATTTTTCCTCATGAAATGAAACTTCACCAAAGAAAGCACTCTGTCTGTAT	chr11:108106519-108106638
BA_j195992_006267	TTGTTTGTGAATTTTTCCTCATGAAATGAAACTTCACCAAAGAAAGCACTCTGTCTGTATCTGTCTATATCCCCCAAGTGACCTGACAGTTTAACAGTACTTTAGTAAAATTATATGGTT	chr11:108106579-108106698
BA_j195992_006268	CTGTCTATATCCCCCAAGTGACCTGACAGTTTAACAGTACTTTAGTAAAATTATATGGTTATCGAACTGACCCTTAATTTTTATTTATTATGTAGCTTTTGAATAAAGTCATGAATAATA	chr11:108106639-108106758
BA_j195992_006269	ATCGAACTGACCCTTAATTTTTATTTATTATGTAGCTTTTGAATAAAGTCATGAATAATATATCAGGTGCCTGATATCAGAGCCGGAATTACAGTTGAAAAATACCATCTCCATCGTCAA	chr11:108106699-108106818
BA_j195992_006270	CCTGATATCAGAGCCGGAATTACAGTTGAAAAATACCATCTCCATCGTCAAGGAGTTGACAGTGGCAGAAGAAAACCCAAGTAAACCAGAGTTCATAATGTGCTGTGATACAGACATATT	chr11:108106768-108106887
BA_j195992_006271	AGTGGCAGAAGAAAACCCAAGTAAACCAGAGTTCATAATGTGCTGTGATACAGACATATTTGGGTTCAGTAGGTATACAAAACAATGACACCTAAACTCAACCATGATTTAAGTAGAAAG	chr11:108106828-108106947
BA_j195992_006272	TGGGTTCAGTAGGTATACAAAACAATGACACCTAAACTCAACCATGATTTAAGTAGAAAGGGAGAAAACCAAGAGAGGGAAGTACCATAAAAGTGAAAGCAGGCAGGGTGCAGTGGCTCA	chr11:108106888-108107007
BA_j195992_006273	GGAGGTAATGGCTCTTGCTTGTAGTCCCAGTTACTTGGGAGGCTGAGGCAGGAGGATCACCTGAGCCCTGGAGGTTAAGGCTGCAGTGAGCTGTGATCACACTGCACTCCGGCCTCCATG	chr11:108107117-108107236
BA_j195992_006274	CTGAGCCCTGGAGGTTAAGGCTGCAGTGAGCTGTGATCACACTGCACTCCGGCCTCCATGACAGAGTGAGACCCTGTTTCCATTTAAAAAAAAAAAAAAAAGTGAAAGCAAGAGAGTTGA	chr11:108107177-108107296
BA_j195992_006275	ACAGAGTGAGACCCTGTTTCCATTTAAAAAAAAAAAAAAAAGTGAAAGCAAGAGAGTTGAAAGTTCAAAGGGGCGTGGCCAACATTTTAAGTGTTGTAGAAAGGATAAGACACAAAAGTA	chr11:108107237-108107356
BA_j195992_006276	AAGTTCAAAGGGGCGTGGCCAACATTTTAAGTGTTGTAGAAAGGATAAGACACAAAAGTATCCATTGGATGAGGCAGTTAGCACGCTACTTCTAAGGTAATGGAAATCAAATATATTAGA	chr11:108107297-108107416
BA_j195992_006277	TCCATTGGATGAGGCAGTTAGCACGCTACTTCTAAGGTAATGGAAATCAAATATATTAGAATAGAATGCATTAGAAGACAATGTACAGAACCCAGTGATTCATTAGATGTGTAGAGTGTG	chr11:108107357-108107476
BA_j195992_006278	ATAGAATGCATTAGAAGACAATGTACAGAACCCAGTGATTCATTAGATGTGTAGAGTGTGTGCTAGGGAGGAATCTGGTGTTGTTTCCTGTTTATAGCTGGGAGGTACTGAGAGACCACA	chr11:108107417-108107536
BA_j195992_006279	TGCTAGGGAGGAATCTGGTGTTGTTTCCTGTTTATAGCTGGGAGGTACTGAGAGACCACAAAGGAAGGAAGTTATGGTCAGAGATTGAAATACTTCAGTTTGTTGGTTTCAAAGATGGAG	chr11:108107477-108107596
BA_j195992_006280	AAGGAAGGAAGTTATGGTCAGAGATTGAAATACTTCAGTTTGTTGGTTTCAAAGATGGAGCATTTCTGGGTTTGAGAATAAGTGAAAGTAGGATTTGACATTAACAAGATGATTTTAAGT	chr11:108107537-108107656
BA_j195992_006281	CATTTCTGGGTTTGAGAATAAGTGAAAGTAGGATTTGACATTAACAAGATGATTTTAAGTCAGGTGTCAAAGTCTTCTAATACACGAACTCTAAAAGTTTAGAAGCTTTTTTTTTTCATG	chr11:108107597-108107716
BA_j195992_006282	CAGGTGTCAAAGTCTTCTAATACACGAACTCTAAAAGTTTAGAAGCTTTTTTTTTTCATGGAAAGTATTTAAGCTAAATTTTGCTAGCTAAATTAAAAGACATTTGTCCATATTCTTTAT	chr11:108107657-108107776
BA_j195992_006283	GAAAGTATTTAAGCTAAATTTTGCTAGCTAAATTAAAAGACATTTGTCCATATTCTTTATTGCCATTTTATTATTTCAAAATGAGATACATGTGAACCACAAAACTACTACCTAATCAGT	chr11:108107717-108107836
BA_j195992_006284	TGCCATTTTATTATTTCAAAATGAGATACATGTGAACCACAAAACTACTACCTAATCAGTACCCTCACTCCTGCATTACACTCTACTGTTCCCCTGAGAATAAATGCCTTCTCAGCTAAT	chr11:108107777-108107896
BA_j195992_006285	ACCCTCACTCCTGCATTACACTCTACTGTTCCCCTGAGAATAAATGCCTTCTCAGCTAATTTCTTAGGAGTCATTTGTAGCCTTTACGTTACTCTGAACACAAGATAGGCTGTGTCTGTA	chr11:108107837-108107956
BA_j195992_006286	TTCTTAGGAGTCATTTGTAGCCTTTACGTTACTCTGAACACAAGATAGGCTGTGTCTGTAACAGGGCCCTCAACAAGCCTAGAGACAGCCTTTGGGAATAGGCTGGTGATATCTAGGTTA	chr11:108107897-108108016
BA_j195992_006287	ACAGGGCCCTCAACAAGCCTAGAGACAGCCTTTGGGAATAGGCTGGTGATATCTAGGTTACCTAACCAGATCTTTCCCCAGTATGGCTGGTCATATTTAGGTCATTTTACATTATCACTT	chr11:108107957-108108076
BA_j195992_006288	CCTAACCAGATCTTTCCCCAGTATGGCTGGTCATATTTAGGTCATTTTACATTATCACTTACAACCATGGCTGTCACTGAAACAAAGGCAGTCTTTCCCCTAGTCTGCTTACTATATTCT	chr11:108108017-108108136
BA_j195992_006289	ACAACCATGGCTGTCACTGAAACAAAGGCAGTCTTTCCCCTAGTCTGCTTACTATATTCTGTCATCTAGTTTGTTCTCTGAAACCCCCTTTTTATTTTTAAACTAACTACTCTTACTTCT	chr11:108108077-108108196
BA_j195992_006290	GTCATCTAGTTTGTTCTCTGAAACCCCCTTTTTATTTTTAAACTAACTACTCTTACTTCTTTTTTTTTCTTTTTTCTTTTTATTTAAGCTAACCTTTGCCACTTCTTCCCGGATGTTACT	chr11:108108137-108108256
BA_j195992_006291	TTTTTTTTCTTTTTTCTTTTTATTTAAGCTAACCTTTGCCACTTCTTCCCGGATGTTACTTCTTATAATTAGCTTTTTTGTCAAAGTATTTTTTTACTTAGCTTCCTTTTAAAACTTGCT	chr11:108108197-108108316
BA_j195992_006292	TCTTATAATTAGCTTTTTTGTCAAAGTATTTTTTTACTTAGCTTCCTTTTAAAACTTGCTTAGATGAGGACTCTGTGGAAGAAGCGAAGTCTGTGCTCAAAATATATATTTGGTACAGGT	chr11:108108257-108108376
BA_j195992_006293	TAGATGAGGACTCTGTGGAAGAAGCGAAGTCTGTGCTCAAAATATATATTTGGTACAGGTGGTGACTGAAGCCATGACTATGGATGAGATTTGTATATAGAGTTTAGTGTGAGATGAGAA	chr11:108108317-108108436
BA_j195992_006294	GGTGACTGAAGCCATGACTATGGATGAGATTTGTATATAGAGTTTAGTGTGAGATGAGAAGAATGGCCTAAGATTGAGTCAGCATTTGCATATAAATTTTGGAATCAGCTTACTGATTTC	chr11:108108377-108108496
BA_j195992_006295	GAATGGCCTAAGATTGAGTCAGCATTTGCATATAAATTTTGGAATCAGCTTACTGATTTCTACAAAAGATCTTGCTGGGATTTTGATACTAATTGCATTGAATCTGTTGCACAATTTGAG	chr11:108108437-108108556
BA_j195992_006296	TACAAAAGATCTTGCTGGGATTTTGATACTAATTGCATTGAATCTGTTGCACAATTTGAGAAGAATAGAAATCTTAACAATGTGGAGTTTTCCAATCCATGAACACTGTATATCTCTCCA	chr11:108108497-108108616
BA_j195992_006297	AAGAATAGAAATCTTAACAATGTGGAGTTTTCCAATCCATGAACACTGTATATCTCTCCATTTACTTAGGTTTTTTTTTTTTTTTTTTTTTTTTTGCTTCTTTGTTTGTTTTTTTGAGAC	chr11:108108557-108108676
BA_j195992_006298	TCCACCTGCCTCAGCCTCCCAAAGTGCTGGGTTTATAGACTTGAGCCACCGCGTCTGGCCACTTGTCTTTTTTGATTTCTTTCATTAGTGTTTTATAATTGTCAGCATATAGATTTTTTG	chr11:108108894-108109013
BA_j195992_006299	ACTTGTCTTTTTTGATTTCTTTCATTAGTGTTTTATAATTGTCAGCATATAGATTTTTTGTTGTAAATTGACAATTTTTTTTCTTTAATTTTATATATTAAAAAAAATAGAGACAGGATC	chr11:108108954-108109073
BA_j195992_006300	TTGTAAATTGACAATTTTTTTTCTTTAATTTTATATATTAAAAAAAATAGAGACAGGATCTCACTGTGTTGCCTAGGCTGGTCTCAAACTCCTGGGCTCAAGTGATACCCTTCCCTTGAC	chr11:108109014-108109133
BA_j195992_006301	CCTTGACCTCCCAAAGTGTTGGGATTATAGGCATGAGCCAACATGCCCAGCTGCAAATTGACATTTATTTATAATTGTATAAACATAAAGATTTTGTATATGTTTTGTTAGATTTATACT	chr11:108109127-108109246
BA_j195992_006302	ACATTTATTTATAATTGTATAAACATAAAGATTTTGTATATGTTTTGTTAGATTTATACTGCAGTAGTTTGTAATTGCATTGTTTTTAACATTTTGATTTTCAAATTGTTCAATGCACAA	chr11:108109187-108109306
BA_j195992_006303	GCAGTAGTTTGTAATTGCATTGTTTTTAACATTTTGATTTTCAAATTGTTCAATGCACAAAAATTATACAGAAGTCCAGTTAATTTTTGTATAGTGACCTTGTATTTTGGGACCTTGCTA	chr11:108109247-108109366
BA_j195992_006304	AAATTATACAGAAGTCCAGTTAATTTTTGTATAGTGACCTTGTATTTTGGGACCTTGCTAAAATCACTTACTAAATCTAGTAGCTTTCTTTGAATGTTCTTTTGGATTTTCTTTGTAGAC	chr11:108109307-108109426
BA_j195992_006305	TATGAATTTGGCTATTTGGGGTACTTCATTTTTATGGATTGAATGTTGTGTCCCACCAATTATGTTGAAATCTAACTCCCAAAGGGATGGTATTTGGAGGTGTGGGATTTAGGAGGTAAT	chr11:108109733-108109852
BA_j195992_006306	TATGTTGAAATCTAACTCCCAAAGGGATGGTATTTGGAGGTGTGGGATTTAGGAGGTAATTAGGTCCTGTGGGTCCAGCCTTCATGGATGGGATTAATGCCCTTATGAAAAGAGGCCAGA	chr11:108109793-108109912
BA_j195992_006307	TAGGTCCTGTGGGTCCAGCCTTCATGGATGGGATTAATGCCCTTATGAAAAGAGGCCAGAGAGCTAACTTGCTGTCTTTCTGCCATGTGAAGATACAGTTCAAAGTCAGTAGTCTGCAGC	chr11:108109853-108109972
BA_j195992_006308	GAGCTAACTTGCTGTCTTTCTGCCATGTGAAGATACAGTTCAAAGTCAGTAGTCTGCAGCCCCAAAGAGGGCCCTCACCAGAAACCCACAATGCTGGCACCTGAGCTGCTTTCAGCCTCC	chr11:108109913-108110032
BA_j195992_006309	CCCAAAGAGGGCCCTCACCAGAAACCCACAATGCTGGCACCTGAGCTGCTTTCAGCCTCCAAAATTGAGAGAAATAAATTTCTGTGGTTTCTAAGCCACCTAACCTATAATACTTTGTTA	chr11:108109973-108110092
BA_j195992_006310	AAAATTGAGAGAAATAAATTTCTGTGGTTTCTAAGCCACCTAACCTATAATACTTTGTTATAGCAGCCTGAAGTAGAGGACTCCTATAAGTATTTGTCCTTTTGCAACCTGCTTATTACA	chr11:108110033-108110152
BA_j195992_006311	TAGCAGCCTGAAGTAGAGGACTCCTATAAGTATTTGTCCTTTTGCAACCTGCTTATTACACTTACCAAAATGTCTTTGAGGCTCATCAGTGTTACAGCTTTTGTCAGAATTTCACCCTTA	chr11:108110093-108110212
BA_j195992_006312	CTTACCAAAATGTCTTTGAGGCTCATCAGTGTTACAGCTTTTGTCAGAATTTCACCCTTATTAAAAACTGAACACTATTCTGTTCTGTGTATATGCCACATTTTGTTAATTCATTCGTCC	chr11:108110153-108110272
BA_j195992_006313	TTAAAAACTGAACACTATTCTGTTCTGTGTATATGCCACATTTTGTTAATTCATTCGTCCATTGGTGGACATGGGTTGTTTCTACCTTCTGATTATTGTGAATAATGCTGCCGTGAACAT	chr11:108110213-108110332
BA_j195992_006314	ATTGGTGGACATGGGTTGTTTCTACCTTCTGATTATTGTGAATAATGCTGCCGTGAACATGAGTATACATCTCCTGAGTTTCCTGCTTTCAGTCTTTTGATTATATACCCAGAAGTAGAA	chr11:108110273-108110392
BA_j195992_006315	GAGTATACATCTCCTGAGTTTCCTGCTTTCAGTCTTTTGATTATATACCCAGAAGTAGAATTGCTAGATCATGTGGTAATTCTATATTTAATTTTTTAAGGAACCAACATCCTGTTTTAC	chr11:108110333-108110452
BA_j195992_006316	TTGCTAGATCATGTGGTAATTCTATATTTAATTTTTTAAGGAACCAACATCCTGTTTTACACAGGAGCTACGCCATTTTACATTCTCACCAGCAGCCCACAAGGGTTCCAGTTTCTCTAC	chr11:108110393-108110512
BA_j195992_006317	ACAGGAGCTACGCCATTTTACATTCTCACCAGCAGCCCACAAGGGTTCCAGTTTCTCTACATTCTCACTAGCACAACTAATAGAAAATGAGGATTCCTCTTCTAGGCCTTGAAAGTGCTG	chr11:108110453-108110572
BA_j195992_006318	ATTCTCACTAGCACAACTAATAGAAAATGAGGATTCCTCTTCTAGGCCTTGAAAGTGCTGCATAATTTTGCTTCTTCCTACCTGTCTAACTTAACTAAAGCGCTTCTAATTTCTGTGCTC	chr11:108110513-108110632
BA_j195992_006319	CATAATTTTGCTTCTTCCTACCTGTCTAACTTAACTAAAGCGCTTCTAATTTCTGTGCTCAAGCTACACTGTCAATTATTCAGTTTCTCAAACCTAGTGGTTTCCATTTTTTTAAATTGA	chr11:108110573-108110692
BA_j195992_006320	AAGCTACACTGTCAATTATTCAGTTTCTCAAACCTAGTGGTTTCCATTTTTTTAAATTGACTTTTATCTTTTAGAGGAATTTTAAATTTACAGCAAAACGGAGTGGAAAGTCCACTGGAC	chr11:108110633-108110752
BA_j195992_006321	CTTTTATCTTTTAGAGGAATTTTAAATTTACAGCAAAACGGAGTGGAAAGTCCACTGGACACACACAGCATGCCCTACTGTCAACATCTTGCACCAGTGGTACATTTGTTACCATCAGTA	chr11:108110693-108110812
BA_j195992_006322	ACACACAGCATGCCCTACTGTCAACATCTTGCACCAGTGGTACATTTGTTACCATCAGTAAACCTATGCTGGGACACATCATTATTATCCAGAGTCCAAGGTTCACTTTTGGTGGTACAT	chr11:108110753-108110872
BA_j195992_006323	AACCTATGCTGGGACACATCATTATTATCCAGAGTCCAAGGTTCACTTTTGGTGGTACATATGCTATGGATTTTGACAAGTGTTTTGACATTTTTAAAGATCTTTTTCTGTATCTAATGA	chr11:108110813-108110932
BA_j195992_006324	ATGCTATGGATTTTGACAAGTGTTTTGACATTTTTAAAGATCTTTTTCTGTATCTAATGAGATGGTCATATTTTTTTTTCCTCTGGGAGAGAATGGTAACAATTTTTCACTATTACAGAA	chr11:108110873-108110992
BA_j195992_006325	GATGGTCATATTTTTTTTTCCTCTGGGAGAGAATGGTAACAATTTTTCACTATTACAGAATCATACAGAATACTTTCACTGTCAGAAAAATCCTCTGTGCTTCACCTTTTCATCTCTTCC	chr11:108110933-108111052
BA_j195992_006326	TCATACAGAATACTTTCACTGTCAGAAAAATCCTCTGTGCTTCACCTTTTCATCTCTTCCTTCTTGTAAACTGTGGGAACCATGGATCTTTTTGCTATCTCCATGGTTTAGCCTTTTCCA	chr11:108110993-108111112
BA_j195992_006327	TTCTTGTAAACTGTGGGAACCATGGATCTTTTTGCTATCTCCATGGTTTAGCCTTTTCCAGCATGTCATATACAGTTGTGCGTCTCTTAACAATGTGGATATGTTCTGAGAAATACATCA	chr11:108111053-108111172
BA_j195992_006328	GCATGTCATATACAGTTGTGCGTCTCTTAACAATGTGGATATGTTCTGAGAAATACATCATTAGGCAATTTCTTTGTTGCGTGAACGTCATAGGGTGTATTTATACAAACTTAGATGGTA	chr11:108111113-108111232
BA_j195992_006329	TTAGGCAATTTCTTTGTTGCGTGAACGTCATAGGGTGTATTTATACAAACTTAGATGGTATAACACTACGCACCTAAGCTATATGGTATTACTGCTCCTGCACTACAAACCTGTGCAGCA	chr11:108111173-108111292
BA_j195992_006330	TAACACTACGCACCTAAGCTATATGGTATTACTGCTCCTGCACTACAAACCTGTGCAGCATGTTACTATACTGAATACTGTAGGCAGCTGTAACACAATGGCAAGTATTTGTGTCTCTAA	chr11:108111233-108111352
BA_j195992_006331	TGTTACTATACTGAATACTGTAGGCAGCTGTAACACAATGGCAAGTATTTGTGTCTCTAAACATATATAAACATAGAGGAGGTACAGTAAAAGTATAGTATAAAGGATAAAACATGGTAC	chr11:108111293-108111412
BA_j195992_006332	ACATATATAAACATAGAGGAGGTACAGTAAAAGTATAGTATAAAGGATAAAACATGGTACACCTGTCTAGGGCACTTAACCATGAATGGAGCTTGCAGGACTGGAAGTTGCTCTGGGTAT	chr11:108111353-108111472
BA_j195992_006333	ACCTGTCTAGGGCACTTAACCATGAATGGAGCTTGCAGGACTGGAAGTTGCTCTGGGTATGTAAATGTGTGGTAATGTAAAGGCCTGGGATACTATATACTACTGTAGAATTTGTAAACT	chr11:108111413-108111532
BA_j195992_006334	GTAAATGTGTGGTAATGTAAAGGCCTGGGATACTATATACTACTGTAGAATTTGTAAACTCTTATTCTGTACCAAATTTAAAAATTTATGTTTTTCTTTCTTCAATACTAAAGTAACATT	chr11:108111473-108111592
BA_j195992_006335	CTTATTCTGTACCAAATTTAAAAATTTATGTTTTTCTTTCTTCAATACTAAAGTAACATTAGCTACTATAACTTTTTTACTTTATAAACTTTAAAAATGTTTAAACTTTTTGACTCTTTT	chr11:108111533-108111652
BA_j195992_006336	AGCTACTATAACTTTTTTACTTTATAAACTTTAAAAATGTTTAAACTTTTTGACTCTTTTGTAATAACACTTAGCTTAAAATACAAATGCATTGTACAGCTGTACAAAAATATTTTTTCC	chr11:108111593-108111712
BA_j195992_006337	GTAATAACACTTAGCTTAAAATACAAATGCATTGTACAGCTGTACAAAAATATTTTTTCCTTATATACTTATAGATGTTTTTTCTTTTGTTCTATAAGCTTTTTAAATGAAATTATTATT	chr11:108111653-108111772
BA_j195992_006338	TTATATACTTATAGATGTTTTTTCTTTTGTTCTATAAGCTTTTTAAATGAAATTATTATTACTCTATTTTTTCCTTTAAACTTTTTTGTTGAAAACAAAGACACAAACACACACATGAGC	chr11:108111713-108111832
BA_j195992_006339	ACTCTATTTTTTCCTTTAAACTTTTTTGTTGAAAACAAAGACACAAACACACACATGAGCTTAGGCCTACATAAGGTCAGGATCATCAGTATCACTGTCTTCTGTCCCTGCATCTTGTCC	chr11:108111773-108111892
BA_j195992_006340	TTAGGCCTACATAAGGTCAGGATCATCAGTATCACTGTCTTCTGTCCCTGCATCTTGTCCCCCTGGGAGATCTTCAGGGACATGCACAGAGCTTTCATCTCCTATGATAATGGTGCTTTA	chr11:108111833-108111952
BA_j195992_006341	CCCTGGGAGATCTTCAGGGACATGCACAGAGCTTTCATCTCCTATGATAATGGTGCTTTATTCTGAAATACCTCCTAAAGGACCTACCTGAGACTGTTTTACTGTTTTGTTTTGTTTTGT	chr11:108111893-108112012
BA_j195992_006342	TTCTGAAATACCTCCTAAAGGACCTACCTGAGACTGTTTTACTGTTTTGTTTTGTTTTGTTTTTTAAGAAGAAGAAGGAGGAATATAGTATAAAATGGTGATAAAAAGCATAGTAGAGTA	chr11:108111953-108112072
BA_j195992_006343	TTTTTAAGAAGAAGAAGGAGGAATATAGTATAAAATGGTGATAAAAAGCATAGTAGAGTAAGTACATAAACCTAACATTTTACCAGTAACTTAGTCATTTATTATCATTATCAAGGTTTA	chr11:108112013-108112132
BA_j195992_006344	AGTACATAAACCTAACATTTTACCAGTAACTTAGTCATTTATTATCATTATCAAGGTTTATGTACTATACATGATTGTATGTATTATACTTTTATATGACTGGCAGTGCAGTGGGTTTTT	chr11:108112073-108112192
BA_j195992_006345	TGTACTATACATGATTGTATGTATTATACTTTTATATGACTGGCAGTGCAGTGGGTTTTTTTTACACAAGTATCACCACAAATGCTTGTGAGTAATTTCTTGTGCTATGACATCACTAAG	chr11:108112133-108112252
BA_j195992_006346	TTTACACAAGTATCACCACAAATGCTTGTGAGTAATTTCTTGTGCTATGACATCACTAAGTATTTAAATAGGAATTTTTCAGTTCTGATACAATCTTACGGTACCACCTTTTCATATTGC	chr11:108112193-108112312
BA_j195992_006347	TATTTAAATAGGAATTTTTCAGTTCTGATACAATCTTACGGTACCACCTTTTCATATTGCCATTTGTCATTGAATAGAATGTTGTTATGTAGTATGTGACTGTGGTTGGAATCATAACAG	chr11:108112253-108112372
BA_j195992_006348	CATTTGTCATTGAATAGAATGTTGTTATGTAGTATGTGACTGTGGTTGGAATCATAACAGTATGTATCATTTTCAGATTGCCTTCTTTCATTTAGTAATATGCATTTAAGGTTCCTCCAT	chr11:108112313-108112432
BA_j195992_006349	TTTTGAGATAGGGCCTCACTCTGTCACCCAGGCTGGAGTGTGGTGGTGAGATCATGGCTCTGCAGCTTCGACCTCCTGAGCTCAAATGATCCTCCCACCCCCTTCCAAGTAGCTGTGACC	chr11:108112491-108112610
BA_j195992_006350	TGCAGCTTCGACCTCCTGAGCTCAAATGATCCTCCCACCCCCTTCCAAGTAGCTGTGACCACAGACACAAGCCATCACACCCTGCTAATTTTTCATTTTTAGTAGAGATAAGGTCTTATT	chr11:108112551-108112670
BA_j195992_006351	ACAGACACAAGCCATCACACCCTGCTAATTTTTCATTTTTAGTAGAGATAAGGTCTTATTATGTTGCTTATGCCAGCAGCTTGAACTCAGCCTCCCAAAGTGTTGGGATTACAGGTGTGA	chr11:108112611-108112730
BA_j195992_006352	ATGTTGCTTATGCCAGCAGCTTGAACTCAGCCTCCCAAAGTGTTGGGATTACAGGTGTGAACCACCGTTCTCAGCTCCTCGATGTCTTTTTATGGCTTGATAGGCTGAAGTGGGAGGATC	chr11:108112671-108112790
BA_j195992_006353	ACCACCGTTCTCAGCTCCTCGATGTCTTTTTATGGCTTGATAGGCTGAAGTGGGAGGATCACTTGAGCCCAGGAGTCCAAATCTAGCCTGGGCAGTGTAGTGAGACTTCCGTCTCTTAAA	chr11:108112731-108112850
BA_j195992_006354	ACTTGAGCCCAGGAGTCCAAATCTAGCCTGGGCAGTGTAGTGAGACTTCCGTCTCTTAAAAAAACAAAAAACAAAAAAAAGAGGACCAAAGTTACTGATATTAGAAATGAAATGAGATCT	chr11:108112791-108112910
BA_j195992_006355	AAAACAAAAAACAAAAAAAAGAGGACCAAAGTTACTGATATTAGAAATGAAATGAGATCTAATTGCAGATCCTATAGATATTCAAAGGATAATAAGGAAACACTATGAACATCTATTAAT	chr11:108112851-108112970
BA_j195992_006356	AATTGCAGATCCTATAGATATTCAAAGGATAATAAGGAAACACTATGAACATCTATTAATTTAAATGGGCCAGTTCCTCAAAACCATACATTATCAAAAGTCATCCAATATAAAATAGAT	chr11:108112911-108113030
BA_j195992_006357	TTAAATGGGCCAGTTCCTCAAAACCATACATTATCAAAAGTCATCCAATATAAAATAGATAATTTGACTAGTCCCATAACTATTAGGAGAATAAATTGAATCCATAATTTAAAGCCTTTC	chr11:108112971-108113090
BA_j195992_006358	AATTTGACTAGTCCCATAACTATTAGGAGAATAAATTGAATCCATAATTTAAAGCCTTTCATAAGACAAATTGGGAACAAGATAAGGATGTGCACTCTCACCACTCCTTTTCAACATTAT	chr11:108113031-108113150
BA_j195992_006359	ATAAGACAAATTGGGAACAAGATAAGGATGTGCACTCTCACCACTCCTTTTCAACATTATGTTGGAGGTTCTAGCCAGGGTAGTTAGACAAGAAAAATAAAAGGCATACAGATTGGAAAG	chr11:108113091-108113210
BA_j195992_006360	GTTGGAGGTTCTAGCCAGGGTAGTTAGACAAGAAAAATAAAAGGCATACAGATTGGAAAGGAAGAAATAACACTCCCCTTTGTAGATGACATGATTGTCTATATATAAAGTCCCAATATA	chr11:108113151-108113270
BA_j195992_006361	GAAGAAATAACACTCCCCTTTGTAGATGACATGATTGTCTATATATAAAGTCCCAATATACACAAGTATAACATTGTGAATAATGTTATTTGGGGACTGGGCACAGTGGCTTACACCTGT	chr11:108113211-108113330
BA_j195992_006362	CACAAGTATAACATTGTGAATAATGTTATTTGGGGACTGGGCACAGTGGCTTACACCTGTCATCTCAGCACTTTCGGAGGCTGAGGCAGGTGGATCATCTAAGGTCAGATGATGGCTTCC	chr11:108113271-108113390
BA_j195992_006363	CATCTCAGCACTTTCGGAGGCTGAGGCAGGTGGATCATCTAAGGTCAGATGATGGCTTCCTCTAAAACAGGACAGATTTACTTGTAGCCTATTGATTATAAAAAGCTTGAGGTTTCTCTG	chr11:108113331-108113450
BA_j195992_006364	TCTAAAACAGGACAGATTTACTTGTAGCCTATTGATTATAAAAAGCTTGAGGTTTCTCTGTTATAACTCAGTCCACTGTTTTCGCAGTGTCAAGTGTCCCATTTCACCTTGCCTTTGGTA	chr11:108113391-108113510
BA_j195992_006365	TTATAACTCAGTCCACTGTTTTCGCAGTGTCAAGTGTCCCATTTCACCTTGCCTTTGGTACTGGGGAACTGATGCAAAAATGAAGGTAGTCTGGCTACCATCATTACTGGGAGAAATAAA	chr11:108113451-108113570
BA_j195992_006366	CTGGGGAACTGATGCAAAAATGAAGGTAGTCTGGCTACCATCATTACTGGGAGAAATAAACTGTCCTTTTTCTCTTATCAGGAATCTCAGGTTTCCTGCTAGCACCCAGGAAACTGTCAT	chr11:108113511-108113630
BA_j195992_006367	CTGTCCTTTTTCTCTTATCAGGAATCTCAGGTTTCCTGCTAGCACCCAGGAAACTGTCATGCTAATTTGTTAGGTTACAAGTAGATAAAATCTCAGCCAGGCACAGTGGCTTATGCGTGT	chr11:108113571-108113690
BA_j195992_006368	AGGAGTTCAAGACCAGCCTGGGCAACATGGTGAAATCCTGTCTCTACCTAAAATACCAATCAGTTGGGTGTGGTGGTGTGGGCCTCTAGACCCAGCTACTTGGGAGGCTAAGGTGGGAGG	chr11:108113737-108113856
BA_j195992_006369	CAGTTGGGTGTGGTGGTGTGGGCCTCTAGACCCAGCTACTTGGGAGGCTAAGGTGGGAGGATTACCTGAGTCTGCTGAGATTGAAGCTACAGTGAGCCGTGATCTTACCACCACACACCA	chr11:108113797-108113916
BA_j195992_006370	ATTACCTGAGTCTGCTGAGATTGAAGCTACAGTGAGCCGTGATCTTACCACCACACACCAGTTTGGGTGACAGAGTAAGACTCTACCTCAAATAAATAAGAAACAAACCAAGCAGAGTAA	chr11:108113857-108113976
BA_j195992_006371	GTTTGGGTGACAGAGTAAGACTCTACCTCAAATAAATAAGAAACAAACCAAGCAGAGTAAAATTTCATACCCTTCATAGGTCTCAACACATTTTTTGCATATTATTAATCAAACAGTATT	chr11:108113917-108114036
BA_j195992_006372	AATTTCATACCCTTCATAGGTCTCAACACATTTTTTGCATATTATTAATCAAACAGTATTATTATTTTAAAAAACTGTGGAGGCCAGGCCCAGTGGCTCATGCCCATAATCCCAGCACTT	chr11:108113977-108114096
BA_j195992_006373	AAAAACAGAAGAAAGAAAAACCCATGGAGCATGTACTGTAAGTGCTTTCTTAGGCCTAGATGATGGAACAGAGGCTTAGAGAAGTTAAGTAATGTTTCTGCGACCTGGCTCTTAAACTGG	chr11:108114341-108114460
BA_j195992_006374	TGATGGAACAGAGGCTTAGAGAAGTTAAGTAATGTTTCTGCGACCTGGCTCTTAAACTGGTGCTCTCACAGCAGTTTATAGTTATTCCTGTCTTAAAGGCATTTTATATAAGATAAAATT	chr11:108114401-108114520
BA_j195992_006375	TGCTCTCACAGCAGTTTATAGTTATTCCTGTCTTAAAGGCATTTTATATAAGATAAAATTAAATACTGATGGAGTACTTTTACTATGTTAAAAATAAATTAGTGCAGTTTTAAAATCCTT	chr11:108114461-108114580
BA_j195992_006376	AAATACTGATGGAGTACTTTTACTATGTTAAAAATAAATTAGTGCAGTTTTAAAATCCTTTTTCTGTATGGGATTATGGAATATTTAAGTTAAATTGTAACATTTAATACATTTTGATTT	chr11:108114521-108114640
BA_j195992_006377	TTTCTGTATGGGATTATGGAATATTTAAGTTAAATTGTAACATTTAATACATTTTGATTTTTAAAAAATCATGACTAATAATTTTTTTTTTTTTTTAAGAATTGTTCTCTGTGTACTTCA	chr11:108114581-108114700
BA_j195992_006378	TTAAAAAATCATGACTAATAATTTTTTTTTTTTTTTAAGAATTGTTCTCTGTGTACTTCAGGCTCTATCTGAAACCTTCACAAGATGTTCATAGAGTTTTAGTGGCTAGAATAATTCATG	chr11:108114641-108114760
BA_j195992_006379	GGCTCTATCTGAAACCTTCACAAGATGTTCATAGAGTTTTAGTGGCTAGAATAATTCATGCTGTTACCAAAGGATGCTGTTCTCAGACTGACGGATTAAATTCCAAATTTTTGGACTTTT	chr11:108114701-108114820
BA_j195992_006380	CTGTTACCAAAGGATGCTGTTCTCAGACTGACGGATTAAATTCCAAATTTTTGGACTTTTTTTCCAAGGCTATTCAGTGTGCGAGGTAATCTAATCTCTTTTTCTTTTGTTTTGTATTGA	chr11:108114761-108114880
BA_j195992_006381	TTTCCAAGGCTATTCAGTGTGCGAGGTAATCTAATCTCTTTTTCTTTTGTTTTGTATTGAAATACTTTTGATCTTGCAAGACCATGTTTTAGACTCAGTAACTAAAAATTCTACCTTAAA	chr11:108114821-108114940
BA_j195992_006382	AATACTTTTGATCTTGCAAGACCATGTTTTAGACTCAGTAACTAAAAATTCTACCTTAAAATAAAACATTGATCCATCATAACAGAACTAGTGGATTCCTAAAGAGACAACCAAGTCCAA	chr11:108114881-108115000
BA_j195992_006383	ATAAAACATTGATCCATCATAACAGAACTAGTGGATTCCTAAAGAGACAACCAAGTCCAACACTTTCTGAATATCCAATATGCAGAACACTACGTGAAGTTTTCAAGGGGGAGATGTGTC	chr11:108114941-108115060
BA_j195992_006384	CACTTTCTGAATATCCAATATGCAGAACACTACGTGAAGTTTTCAAGGGGGAGATGTGTCTTGCTGATGTTCTGTTGACCAGGAAAGTTAAATATCCTCTAAGTCATTGCATTTCCCCCA	chr11:108115001-108115120
BA_j195992_006385	TTGCTGATGTTCTGTTGACCAGGAAAGTTAAATATCCTCTAAGTCATTGCATTTCCCCCATTTTGAGGATGGTTTTAATATACCGAGAATAAAATAAAATAGGAAAATATTTTGGAAGTA	chr11:108115061-108115180
BA_j195992_006386	TTTTGAGGATGGTTTTAATATACCGAGAATAAAATAAAATAGGAAAATATTTTGGAAGTATTACTGTTGTACATTAGTATGGCAGTACTCAATGTATAATGTGAAACATTTTATAAATGG	chr11:108115121-108115240
BA_j195992_006387	TTACTGTTGTACATTAGTATGGCAGTACTCAATGTATAATGTGAAACATTTTATAAATGGTGTTACAAATCAGTTTTGTTTATTTTTATACAATGTTTTAGCAGGAGGGAGAGCTAACAG	chr11:108115181-108115300
BA_j195992_006388	TGTTACAAATCAGTTTTGTTTATTTTTATACAATGTTTTAGCAGGAGGGAGAGCTAACAGAAGTGGTCTCTTAACACCAAATAAGAACTAATTTTTTGTCAGTGTGAAGTAATGCTGTGA	chr11:108115241-108115360
BA_j195992_006389	AAGTGGTCTCTTAACACCAAATAAGAACTAATTTTTTGTCAGTGTGAAGTAATGCTGTGATTTTTTTTTTTAATGAATAGTTTTGAAATTAAGACTACTGTTTGAAAATTAGGGTTTTGT	chr11:108115301-108115420
BA_j195992_006390	TTTTTTTTTTTAATGAATAGTTTTGAAATTAAGACTACTGTTTGAAAATTAGGGTTTTGTTTTTTTTTCTTTCAGCATACCACTTCATAACTGTTCAGTTTGTACAGTTTGTTCCCCCTG	chr11:108115361-108115480
BA_j195992_006391	TTTTTTTTCTTTCAGCATACCACTTCATAACTGTTCAGTTTGTACAGTTTGTTCCCCCTGTTATACCCAGTTGAGCTTGTTTGTTTCTTCACAGACAAGAAAAGAGCTCTTCAGGTCTAA	chr11:108115421-108115540
BA_j195992_006392	TTATACCCAGTTGAGCTTGTTTGTTTCTTCACAGACAAGAAAAGAGCTCTTCAGGTCTAAATCATATCTTAGCAGCTCTTACTATCTTCCTCAAGACTTTGGCTGTCAACTTTCGAATTC	chr11:108115481-108115600
BA_j195992_006393	ATCATATCTTAGCAGCTCTTACTATCTTCCTCAAGACTTTGGCTGTCAACTTTCGAATTCGAGTGTGTGAATTAGGAGATGAAATTCTTCCCACTTTGCTTTATATTTGGACTCAACATA	chr11:108115541-108115660
BA_j195992_006394	GAGTGTGTGAATTAGGAGATGAAATTCTTCCCACTTTGCTTTATATTTGGACTCAACATAGGCTTAATGATTCTTTAAAAGAAGTCATTATTGAATTATTTCAACTGCAAATTTATATCC	chr11:108115601-108115720
BA_j195992_006395	GGCTTAATGATTCTTTAAAAGAAGTCATTATTGAATTATTTCAACTGCAAATTTATATCCATCATCCGAAAGGAGCCAAAACCCAAGAAAAAGGTATAAAGGAAATGTTTACTGTTTTGA	chr11:108115661-108115780
BA_j195992_006396	ATCATCCGAAAGGAGCCAAAACCCAAGAAAAAGGTATAAAGGAAATGTTTACTGTTTTGAATTTGCTTCTTCATTCAAACATAGAAGTCTAAGTATAAAATTAGTGTTCTTTAGGAGGAT	chr11:108115721-108115840
BA_j195992_006397	ATTTGCTTCTTCATTCAAACATAGAAGTCTAAGTATAAAATTAGTGTTCTTTAGGAGGATATGACTTTCCTCTGGATTTCTCTGGTTGATAATGTTACTTAGCCATGAGAATGTTTTTCA	chr11:108115781-108115900
BA_j195992_006398	ATGACTTTCCTCTGGATTTCTCTGGTTGATAATGTTACTTAGCCATGAGAATGTTTTTCATAGAGTTTTTAGAATTTGAAGCAGTGGTAGCAGATTCTGTTATGCCTTTCTATTTGTTCA	chr11:108115841-108115960
BA_j195992_006399	TAGAGTTTTTAGAATTTGAAGCAGTGGTAGCAGATTCTGTTATGCCTTTCTATTTGTTCAATACAATATTAGGTATTATGGGAAATACAAAAAAATCTGAGACATTGTTCCCTCTAGGAG	chr11:108115901-108116020
BA_j195992_006400	ATACAATATTAGGTATTATGGGAAATACAAAAAAATCTGAGACATTGTTCCCTCTAGGAGCTACTTATGCATCAATACTTAGATACTAAGGGGTCTGACACAGACTGTAGGGCAAAAGAA	chr11:108115961-108116080
BA_j195992_006401	CTACTTATGCATCAATACTTAGATACTAAGGGGTCTGACACAGACTGTAGGGCAAAAGAATTTAAAGAAAGCAGGATCTTGTTTATCCACCTATTACTTTTATTAGAAGATAAAATACGT	chr11:108116021-108116140
BA_j195992_006402	TTTAAAGAAAGCAGGATCTTGTTTATCCACCTATTACTTTTATTAGAAGATAAAATACGTAAATTGGACTAAAACCAGTCAGATTATTCAGCTCCTGAGGAAGATACATACATATTACTT	chr11:108116081-108116200
BA_j195992_006403	AAATTGGACTAAAACCAGTCAGATTATTCAGCTCCTGAGGAAGATACATACATATTACTTTAATAGGAATTTGAGGCAGAAACAGGGAAATTGCTGCCTTAAGCCTCATAGTTACTCTAG	chr11:108116141-108116260
BA_j195992_006404	TAATAGGAATTTGAGGCAGAAACAGGGAAATTGCTGCCTTAAGCCTCATAGTTACTCTAGGGCCCTGTTTGCCCTAGAGTATCACTTGTTAAGGAGAATCACTTATTCTCCTTAATTCCT	chr11:108116201-108116320
BA_j195992_006405	GGCCCTGTTTGCCCTAGAGTATCACTTGTTAAGGAGAATCACTTATTCTCCTTAATTCCTTCATATATGTCCTATACCAAGAGAGTATTGCCCAGAAGGTATAGTGCTTTTCTGTAGTTA	chr11:108116261-108116380
BA_j195992_006406	TCATATATGTCCTATACCAAGAGAGTATTGCCCAGAAGGTATAGTGCTTTTCTGTAGTTAGGAACTTTATTGGCTGGAACTGGAGTTTCCTCTTGCTCTGTCTATGATTGCCTTTGGGCT	chr11:108116321-108116440
BA_j195992_006407	GGAACTTTATTGGCTGGAACTGGAGTTTCCTCTTGCTCTGTCTATGATTGCCTTTGGGCTTATACTAGCCTTTGGACCAACTCATCATGGCTAGTATAGTGACTTTCTTAAAACAGCATA	chr11:108116381-108116500
BA_j195992_006408	TATACTAGCCTTTGGACCAACTCATCATGGCTAGTATAGTGACTTTCTTAAAACAGCATACCACATTGAGTAATAGCAGCTATAATGGAGGAAATGTCTTGTAGCCACTTTTTTTTTTTT	chr11:108116441-108116560
BA_j195992_006409	CAATTCTCCTGCCTCAGCGTTCTGATTAGCTGGGATTACAGATGCCTGGCACCATGCCCAGCTAATTTTTGTATTTTAATAGGGATGGGGTCTCACCATGTTGGCCAAGCTGGCCTTGAG	chr11:108116654-108116773
BA_j195992_006410	CGTGTAGCCACTTTTTATCAAAAGTAGCTGTGTATTTGTTTTATGGGCTCTTCTAATAAGTATATCTAGATAATATGTAGCCCATGAAACTACTATAAGTGAAAGAATAGTGACTTTTAA	chr11:108116850-108116969
BA_j195992_006411	TATATCTAGATAATATGTAGCCCATGAAACTACTATAAGTGAAAGAATAGTGACTTTTAATAGTTTTTCATCTTTTACTCACCTCTTATCTCCAGGATGAAGATCAGGCTTATTAGGAGG	chr11:108116910-108117029
BA_j195992_006412	TAGTTTTTCATCTTTTACTCACCTCTTATCTCCAGGATGAAGATCAGGCTTATTAGGAGGTGATATGATATGTTTAGGGATTTAGTTAACTGCATATTTAGGGTGAATTTAAAATTGGCA	chr11:108116970-108117089
BA_j195992_006413	TGATATGATATGTTTAGGGATTTAGTTAACTGCATATTTAGGGTGAATTTAAAATTGGCAGGATGATGAGGATGCCAGAAAAGCTAATGTAGTTTCAGACTACTTTAATAGATTTTGTAG	chr11:108117030-108117149
BA_j195992_006414	GGATGATGAGGATGCCAGAAAAGCTAATGTAGTTTCAGACTACTTTAATAGATTTTGTAGTACCTTGTTTGTGAGAAATAATAGACCTTTTGTTTCGCATACTAGTCAAGCCACAGTTGG	chr11:108117090-108117209
BA_j195992_006415	TACCTTGTTTGTGAGAAATAATAGACCTTTTGTTTCGCATACTAGTCAAGCCACAGTTGGATTACCATGTTCACCAGATTTTGTATAGTCAGCATTTTAAGTTGACTGGAATGTGTCTTG	chr11:108117150-108117269
BA_j195992_006416	ATTACCATGTTCACCAGATTTTGTATAGTCAGCATTTTAAGTTGACTGGAATGTGTCTTGGGAAAGATGACTGAAATGGTGAGAAGTCTGAATAATATGTCATTTTTACACTAGTTGAAG	chr11:108117210-108117329
BA_j195992_006417	GGAAAGATGACTGAAATGGTGAGAAGTCTGAATAATATGTCATTTTTACACTAGTTGAAGGAACTCGTAATATTTTTCTCTTAGGCCAGAAAAAGGCATACGGAGAACTTGGTCCTCATA	chr11:108117270-108117389
BA_j195992_006418	GAACTCGTAATATTTTTCTCTTAGGCCAGAAAAAGGCATACGGAGAACTTGGTCCTCATATGAAAGAGGGAACATATTAATTGTATTTGCCTCAGGTGGGAGAATAAATTGGAGAAAGAC	chr11:108117330-108117449
BA_j195992_006419	TGAAAGAGGGAACATATTAATTGTATTTGCCTCAGGTGGGAGAATAAATTGGAGAAAGACAGATTTTAGGTCAGAATATGGAAGAAATTTATAAGAAACACAGTTATCTAAATGTAAAAT	chr11:108117390-108117509
BA_j195992_006420	AGATTTTAGGTCAGAATATGGAAGAAATTTATAAGAAACACAGTTATCTAAATGTAAAATGGACAGTTATGAAATAGAGTTTGTCAAGGATCTTGTCAGAAGAGGCATTAGTACTGAATG	chr11:108117450-108117569
BA_j195992_006421	GGACAGTTATGAAATAGAGTTTGTCAAGGATCTTGTCAGAAGAGGCATTAGTACTGAATGGAAGGTTGGACCAGGTGTCTTCTAACGCTGATGCAGCTTGACAGCTGAATAATTTTGTGG	chr11:108117510-108117629
BA_j195992_006422	GAAGGTTGGACCAGGTGTCTTCTAACGCTGATGCAGCTTGACAGCTGAATAATTTTGTGGGAGCTAGCAGTGTAAACAGAGTACATACATAAAAATTACATTTTAATTTTTTGGATTACA	chr11:108117570-108117689
BA_j195992_006423	GAGCTAGCAGTGTAAACAGAGTACATACATAAAAATTACATTTTAATTTTTTGGATTACAGGTGCTTATGAATCAACAAAATGGAGAAGTATTTTATACAACTTATATGATCTGCTAGTG	chr11:108117630-108117749
BA_j195992_006424	GGTGCTTATGAATCAACAAAATGGAGAAGTATTTTATACAACTTATATGATCTGCTAGTGAATGAGATAAGTCATATAGGAAGTAGAGGAAAGTATTCTTCAGGATTTCGTAATATTGCC	chr11:108117690-108117809
BA_j195992_006425	AATGAGATAAGTCATATAGGAAGTAGAGGAAAGTATTCTTCAGGATTTCGTAATATTGCCGTCAAAGAAAATTTGATTGAATTGATGGCAGATATCTGTCACCAGGTACAGTAAGTAGGT	chr11:108117750-108117869
BA_j195992_006426	GTCAAAGAAAATTTGATTGAATTGATGGCAGATATCTGTCACCAGGTACAGTAAGTAGGTCATGTCACATTTAGAAATTTCCTGTTAATTTTTTTTTTAAACTGGGCATTTTGGGCTTTT	chr11:108117810-108117929
BA_j195992_006427	CATGTCACATTTAGAAATTTCCTGTTAATTTTTTTTTTAAACTGGGCATTTTGGGCTTTTAAAACCTGTGTTCTCACAAAAAGCCTATAAAATGACTCTGTACATGCAACTATTCCTTTC	chr11:108117870-108117989
BA_j195992_006428	AAAACCTGTGTTCTCACAAAAAGCCTATAAAATGACTCTGTACATGCAACTATTCCTTTCAAACTATCAGAAATATTTGGAATTACCCTTTTAACTTAAAAGTTAATGCTTTTGCAGATA	chr11:108117930-108118049
BA_j195992_006429	AAACTATCAGAAATATTTGGAATTACCCTTTTAACTTAAAAGTTAATGCTTTTGCAGATATTTGAAAACTAACAATGAACTTTTTCATTCTTAAATGATTGTCTCTAGGAAATAAGGTGA	chr11:108117990-108118109
BA_j195992_006430	TTTGAAAACTAACAATGAACTTTTTCATTCTTAAATGATTGTCTCTAGGAAATAAGGTGACCCTAACCCTAATGATTCGATTCGACTCGACTGTATTCTACAAAGTGCTGGGATTACAGG	chr11:108118050-108118169
BA_j195992_006431	CCCTAACCCTAATGATTCGATTCGACTCGACTGTATTCTACAAAGTGCTGGGATTACAGGCATGAGCCACCAAGCCCAGTCTGTTTCTTTTTTGCAATTAAGCTAGAGTTCACATAGCAT	chr11:108118110-108118229
BA_j195992_006432	CATGAGCCACCAAGCCCAGTCTGTTTCTTTTTTGCAATTAAGCTAGAGTTCACATAGCATAAAATTCACGATTTTGAGTTGTACATTTCAGTGGTTTTTAGTATTTTTACTATGTTGTAC	chr11:108118170-108118289
BA_j195992_006433	GGCCTCCCATAGTGCTGGGATTACAGGCGTGAGCCACCGTGCCCAGCCCAGAACTTTTTTATCATCCCAAAAGAAACCTCATCCCTTCTTAGCATTCAGTCCCAATTCCCTGCATCTCCT	chr11:108118573-108118692
BA_j195992_006434	ATCATCCCAAAAGAAACCTCATCCCTTCTTAGCATTCAGTCCCAATTCCCTGCATCTCCTAGATCCTGGCAACCAGCCACTAATCAATCTTGGTTTTTGTGGATTTTCCTGTTTGGGACA	chr11:108118633-108118752
BA_j195992_006435	AGATCCTGGCAACCAGCCACTAATCAATCTTGGTTTTTGTGGATTTTCCTGTTTGGGACAGTTCGTTTAAATGGAATCATACAATATGTGAGTCTTTTGTGTCTGGTTTCTTTCACTAAG	chr11:108118693-108118812
BA_j195992_006436	GTTCGTTTAAATGGAATCATACAATATGTGAGTCTTTTGTGTCTGGTTTCTTTCACTAAGCATAATGTTTTCAAAGTTCATGTTTTACCATGAATCAGTACTTCATTCATTTTTATTGCT	chr11:108118753-108118872
BA_j195992_006437	CATAATGTTTTCAAAGTTCATGTTTTACCATGAATCAGTACTTCATTCATTTTTATTGCTGAATAATATTCAGTTGTATGGATATACTCCATTTTACTTACCCATCCATCACCTGATGGC	chr11:108118813-108118932
BA_j195992_006438	GAATAATATTCAGTTGTATGGATATACTCCATTTTACTTACCCATCCATCACCTGATGGCCTAATGTTTCTTAAATAAAACTCTGTTCCCCAGAGATTTGGTTAACATCCTGAGTAGTAA	chr11:108118873-108118992
BA_j195992_006439	CTAATGTTTCTTAAATAAAACTCTGTTCCCCAGAGATTTGGTTAACATCCTGAGTAGTAATTTCACTCTGTCAAATATTTTCTTAATATTTCTTAAAATTTCTTAAATTTAAAAACTTGA	chr11:108118933-108119052
BA_j195992_006440	TTTCACTCTGTCAAATATTTTCTTAATATTTCTTAAAATTTCTTAAATTTAAAAACTTGAATCCCTTTGAAAGTAAAGGTTTTTGCTTTACTTTTAGATTTCTTAGTGCTTTTAGTAAAT	chr11:108118993-108119112
BA_j195992_006441	ATCCCTTTGAAAGTAAAGGTTTTTGCTTTACTTTTAGATTTCTTAGTGCTTTTAGTAAATGTTCCCAGGAAATAAAACTAATGCATTACTTGGTAATACCTGCTTTCTAAAGTGCCATTA	chr11:108119053-108119172
BA_j195992_006442	GTTCCCAGGAAATAAAACTAATGCATTACTTGGTAATACCTGCTTTCTAAAGTGCCATTACTGTCATGCAAAATGTTTGTTTCTTACTATGTTATCAGATTTATATGTTTCTGTAATGTA	chr11:108119113-108119232
BA_j195992_006443	CTGTCATGCAAAATGTTTGTTTCTTACTATGTTATCAGATTTATATGTTTCTGTAATGTATTACTCTTGCTTTATGAGTTCCCTGTATCTTCATTTCAGAAAGAATTTTTTTTCCCCCTA	chr11:108119173-108119292
BA_j195992_006444	TTACTCTTGCTTTATGAGTTCCCTGTATCTTCATTTCAGAAAGAATTTTTTTTCCCCCTAATGAAATATTAGAAGACAATAGCAATGAAAAAAGTGTATTTGGCCAGGCGTGGTGGCTCA	chr11:108119233-108119352
BA_j195992_006445	GGAGAATCACTTGAACCTGGGAGGTAGAGGTTGTGGTGATACGAGATCGTGCTGTTCCACTCCAACCTGGGCAACAACAGCGAAACTCTGGCTCAAAAAAAAAAAAAAGAAAAAAGTGGA	chr11:108119522-108119641
BA_j195992_006446	TCCAACCTGGGCAACAACAGCGAAACTCTGGCTCAAAAAAAAAAAAAAGAAAAAAGTGGATTTATTTTTATTTTACAGGTTTTTAATGAAGATACCAGATCCTTGGAGATTTCTCAATCT	chr11:108119582-108119701
BA_j195992_006447	TTTATTTTTATTTTACAGGTTTTTAATGAAGATACCAGATCCTTGGAGATTTCTCAATCTTACACTACTACACAAAGAGAATCTAGTGATTACAGTGTCCCTTGCAAAAGGAAGAAAATA	chr11:108119642-108119761
BA_j195992_006448	TACACTACTACACAAAGAGAATCTAGTGATTACAGTGTCCCTTGCAAAAGGAAGAAAATAGAACTAGGCTGGGAAGTAATAAAAGATCACCTTCAGAAGTCACAGAATGATTTTGATCTT	chr11:108119702-108119821
BA_j195992_006449	GAACTAGGCTGGGAAGTAATAAAAGATCACCTTCAGAAGTCACAGAATGATTTTGATCTTGTGCCTTGGTAAAGTGTTACCATTTTCTCATTCAGTGTCATTTTAATCTCTTGTATGTTA	chr11:108119762-108119881
BA_j195992_006450	GTGCCTTGGTAAAGTGTTACCATTTTCTCATTCAGTGTCATTTTAATCTCTTGTATGTTATTTTTCAGAAAACTTTCAGTGGAATCCTTTCATCTCAACCAGAACTAAGTCATTTGTCTA	chr11:108119822-108119941
BA_j195992_006451	TTTTTCAGAAAACTTTCAGTGGAATCCTTTCATCTCAACCAGAACTAAGTCATTTGTCTACCCCCAAACCTATTACTAGCAAAGGGATATGTGATTGCCATGACAAATGAGATCAATCAT	chr11:108119882-108120001
BA_j195992_006452	CCCCCAAACCTATTACTAGCAAAGGGATATGTGATTGCCATGACAAATGAGATCAATCATTAATGGCTCATTTGCTTGGGCCAAGTGCAGGGCCACCTATTTTAATCATATTGTCATAGC	chr11:108119942-108120061
BA_j195992_006453	TAATGGCTCATTTGCTTGGGCCAAGTGCAGGGCCACCTATTTTAATCATATTGTCATAGCAAGTTAAGAAGGAGGACTGGCTCTCTGATAGGCAATTAGAAGTGTGCACCTCATGGAATT	chr11:108120002-108120121
BA_j195992_006454	AAGTTAAGAAGGAGGACTGGCTCTCTGATAGGCAATTAGAAGTGTGCACCTCATGGAATTCACTGAATTGTACGCTTCAACAATAGATTTTAGCATACGTAGCACCTTCTAATAGAATTA	chr11:108120062-108120181
BA_j195992_006455	CACTGAATTGTACGCTTCAACAATAGATTTTAGCATACGTAGCACCTTCTAATAGAATTAGGAAGAAGTTAAAGATAATCTTAAGAAATCACAGAATAATTTTGACCTTATGCCATGATA	chr11:108120122-108120241
BA_j195992_006456	GGAAGAAGTTAAAGATAATCTTAAGAAATCACAGAATAATTTTGACCTTATGCCATGATAAAAAGTTATTTTCTCTTATTTTCTATCTTCTTTATTCTCATGTAACGTTCACATATATTT	chr11:108120182-108120301
BA_j195992_006457	AAAAGTTATTTTCTCTTATTTTCTATCTTCTTTATTCTCATGTAACGTTCACATATATTTAAGTAATCAAATAAATTATGGATACTTTGGAATCCCAAAATATTAGATCTGGTAAGGATG	chr11:108120242-108120361
BA_j195992_006458	AAGTAATCAAATAAATTATGGATACTTTGGAATCCCAAAATATTAGATCTGGTAAGGATGTTTAGAATTTATCTAGTTCAGCCTGTTTGCTTTACTGAAAAGAAACTGAAACCCAGAGAG	chr11:108120302-108120421
BA_j195992_006459	TTTAGAATTTATCTAGTTCAGCCTGTTTGCTTTACTGAAAAGAAACTGAAACCCAGAGAGGTTAAGCAACTTCTGTAGGGACAGAGATTTATAGATTATAGTCAAACTCGTGATCAGTGC	chr11:108120362-108120481
BA_j195992_006460	GTTAAGCAACTTCTGTAGGGACAGAGATTTATAGATTATAGTCAAACTCGTGATCAGTGCTCTTTTGATTACCATGTTGATGGAATGTTTAAGTGTAAGTGACTTCTGGGGAAAAGCATA	chr11:108120422-108120541
BA_j195992_006461	TCTTTTGATTACCATGTTGATGGAATGTTTAAGTGTAAGTGACTTCTGGGGAAAAGCATATTGATTTAGATACCTATTGCTTAAGCTCATTTTTATATAGTTAAGAGTAGCTATTTAAGA	chr11:108120482-108120601
BA_j195992_006462	TTGATTTAGATACCTATTGCTTAAGCTCATTTTTATATAGTTAAGAGTAGCTATTTAAGATTCTTAATTTGTCCTTTTAGTCAAGAGTAATTTATTGAACACCTGTTATGGGCTAAGCGT	chr11:108120542-108120661
BA_j195992_006463	TTCTTAATTTGTCCTTTTAGTCAAGAGTAATTTATTGAACACCTGTTATGGGCTAAGCGTTAGATATACAGAGATGAATAACATAAGACTCCTATTCTTAAGTATCACACATTCTAGAGA	chr11:108120602-108120721
BA_j195992_006464	TAGATATACAGAGATGAATAACATAAGACTCCTATTCTTAAGTATCACACATTCTAGAGAATACACAGCAAATGTTTATTGGATTAACTGAATTAATGTAAAGGAAAAACAGTTTTTTGG	chr11:108120662-108120781
BA_j195992_006465	ATACACAGCAAATGTTTATTGGATTAACTGAATTAATGTAAAGGAAAAACAGTTTTTTGGGTTTCTTTGTTTTCCTGTTTTAGAGGAATCGTTTGGTGACTAAAGAGCAAGGATGTACAA	chr11:108120722-108120841
BA_j195992_006466	GTTTCTTTGTTTTCCTGTTTTAGAGGAATCGTTTGGTGACTAAAGAGCAAGGATGTACAAGATAACTCAGAAATAAAATATTGCTAAATATATATATATATATATATATATTTTCTGAGA	chr11:108120782-108120901
BA_j195992_006467	GTGCTGGGAAACCACCTGGCCCAAATATTGCTAATTTAATATCCTTTAAAATATTTGTTTAAGGGAAACTTAACAGCTTACCCAGCTAGCCAAACGTTGACAATTTTCCTGCCAATTTAG	chr11:108121141-108121260
BA_j195992_006468	AAGGGAAACTTAACAGCTTACCCAGCTAGCCAAACGTTGACAATTTTCCTGCCAATTTAGGAAGTAGGACATAGTAACTATTAACAGCCAGTTTATTTTTAGAGTACTATGGAAATGATG	chr11:108121201-108121320
BA_j195992_006469	GAAGTAGGACATAGTAACTATTAACAGCCAGTTTATTTTTAGAGTACTATGGAAATGATGGTGATTCTCTAATTAGGATATTGTAAGAGTACCATGTCTATATATTTCCTTTTAGTTTGT	chr11:108121261-108121380
BA_j195992_006470	GTGATTCTCTAATTAGGATATTGTAAGAGTACCATGTCTATATATTTCCTTTTAGTTTGTTAATGTGATGGAATAGTTTTCAAATTATCCTTTTTTTTTTTTTTTAGGCTACAGATTGCA	chr11:108121321-108121440
BA_j195992_006471	TAATGTGATGGAATAGTTTTCAAATTATCCTTTTTTTTTTTTTTTAGGCTACAGATTGCAACCCAATTAATATCAAAGTATCCTGCAAGTTTACCTAACTGTGAGCTGTCTCCATTACTG	chr11:108121381-108121500
BA_j195992_006472	ACCCAATTAATATCAAAGTATCCTGCAAGTTTACCTAACTGTGAGCTGTCTCCATTACTGATGATACTATCTCAGCTTCTACCCCAACAGCGACATGGGGAACGTACACCATATGTGTTA	chr11:108121441-108121560
BA_j195992_006473	ATGATACTATCTCAGCTTCTACCCCAACAGCGACATGGGGAACGTACACCATATGTGTTACGATGCCTTACGGAAGTTGCATTGTGTCAAGACAAGAGGTCAAACCTAGAAAGCTCACAA	chr11:108121501-108121620
BA_j195992_006474	CGATGCCTTACGGAAGTTGCATTGTGTCAAGACAAGAGGTCAAACCTAGAAAGCTCACAAAAGTCAGATTTATTAAAACTCTGGAATAAAATTTGGTGTATTACCTTTCGTGGTATAAGT	chr11:108121561-108121680
BA_j195992_006475	AAGTCAGATTTATTAAAACTCTGGAATAAAATTTGGTGTATTACCTTTCGTGGTATAAGTTCTGAGCAAATACAAGCTGAAAACTTTGGCTTACTTGGAGCCATAATTCAGGGTAGTTTA	chr11:108121621-108121740
BA_j195992_006476	TCTGAGCAAATACAAGCTGAAAACTTTGGCTTACTTGGAGCCATAATTCAGGGTAGTTTAGTTGAGGTTGACAGAGAATTCTGGAAGTTATTTACTGGGTCAGCCTGCAGACCTTCATGG	chr11:108121681-108121800
BA_j195992_006477	GTTGAGGTTGACAGAGAATTCTGGAAGTTATTTACTGGGTCAGCCTGCAGACCTTCATGGTAAGTTCAGCATGCATTATGTCTGACTTACAGATAAACACACACAGACACACACACACTC	chr11:108121741-108121860
BA_j195992_006478	TAAGTTCAGCATGCATTATGTCTGACTTACAGATAAACACACACAGACACACACACACTCACATATCCCTGATCATTTTCATAGTTTGTTACTTCAGTTAAAGATGTCAAATTCTATTTC	chr11:108121801-108121920
BA_j195992_006479	ACATATCCCTGATCATTTTCATAGTTTGTTACTTCAGTTAAAGATGTCAAATTCTATTTCAGATGCTTTTCTTGTTTGGCCGAGAAGACTTAATAAATGCATAAGTGAATTTAGTTTCAA	chr11:108121861-108121980
BA_j195992_006480	AGATGCTTTTCTTGTTTGGCCGAGAAGACTTAATAAATGCATAAGTGAATTTAGTTTCAAATGTTGACAAATTATTAAAGACTAATGTTAAGGAATTTCTTTTTTAGTTAAAAAATTTTT	chr11:108121921-108122040
BA_j195992_006481	ATGTTGACAAATTATTAAAGACTAATGTTAAGGAATTTCTTTTTTAGTTAAAAAATTTTTAATTGATCTATAATAGAGTTATATATTATCAAGGTACATGTGATAATTTGACACACTCAT	chr11:108121981-108122100
BA_j195992_006482	AATTGATCTATAATAGAGTTATATATTATCAAGGTACATGTGATAATTTGACACACTCATATGACACACTCATGTAGGGTGATGGGATATCAGCACCCTACGTATCTTTTCTTCATGCTA	chr11:108122041-108122160
BA_j195992_006483	ATGACACACTCATGTAGGGTGATGGGATATCAGCACCCTACGTATCTTTTCTTCATGCTAGGAACGTTTGAATTATTCTCTTCTTGCTGTTTGGAAATGTACAATAGATTAATGTTAACC	chr11:108122101-108122220
BA_j195992_006484	GGAACGTTTGAATTATTCTCTTCTTGCTGTTTGGAAATGTACAATAGATTAATGTTAACCGTAGTCACCCTACTGATGTATCGGACACCAGGTCTTATTCCTTCTAATTGTATACGTGTA	chr11:108122161-108122280
BA_j195992_006485	GTAGTCACCCTACTGATGTATCGGACACCAGGTCTTATTCCTTCTAATTGTATACGTGTATCCAAAAGACTTTCTTTAAAGAATTATGAAGAGTTTAAATTTCTTTTATGTGCAATTTAT	chr11:108122221-108122340
BA_j195992_006486	TCCAAAAGACTTTCTTTAAAGAATTATGAAGAGTTTAAATTTCTTTTATGTGCAATTTATCATTATTTATTAAATAGCCATGTTTAAATTGTAGTACTATGCACTGTTAATAAACGAGCT	chr11:108122281-108122400
BA_j195992_006487	CATTATTTATTAAATAGCCATGTTTAAATTGTAGTACTATGCACTGTTAATAAACGAGCTATTTTTTAATCAAGAATCTTCCCAAATGTAATCAGACTTTTAACAGTTTTTATGTTCATT	chr11:108122341-108122460
BA_j195992_006488	ATTTTTTAATCAAGAATCTTCCCAAATGTAATCAGACTTTTAACAGTTTTTATGTTCATTTAGTCACCTTAACTAAATGTATGTGCCAGGCACTGTCCTGATAGATAAAGTCTTTGCCCC	chr11:108122401-108122520
BA_j195992_006489	TAGTCACCTTAACTAAATGTATGTGCCAGGCACTGTCCTGATAGATAAAGTCTTTGCCCCTCCAATAGCTTGCTTTTCACAATTGTCCTTTGTTTTGTTATAGTCCTGCAGTATGCTGTT	chr11:108122461-108122580
BA_j195992_006490	TCCAATAGCTTGCTTTTCACAATTGTCCTTTGTTTTGTTATAGTCCTGCAGTATGCTGTTTGACTTTGGCACTGACCACCAGTATAGTTCCAGGAACGGTAAAAATGGGAATAGAGCAAA	chr11:108122521-108122640
BA_j195992_006491	TGACTTTGGCACTGACCACCAGTATAGTTCCAGGAACGGTAAAAATGGGAATAGAGCAAAATATGTGTGAAGTAAATAGAAGCTTTTCTTTAAAGGAATCAATAATGAAATGGCTCTTAT	chr11:108122581-108122700
BA_j195992_006492	ATATGTGTGAAGTAAATAGAAGCTTTTCTTTAAAGGAATCAATAATGAAATGGCTCTTATTCTATCAGTTAGAGGGTGACTTAGAAAATAGCACAGAAGTGCCTCCAATTCTTCACAGGT	chr11:108122641-108122760
BA_j195992_006493	TCTATCAGTTAGAGGGTGACTTAGAAAATAGCACAGAAGTGCCTCCAATTCTTCACAGGTAATTTAAGTTCATTAGCATGCTGCTGTTTTTTTTGTTTGTTTTATCAGGCTCTCTCCACT	chr11:108122701-108122820
BA_j195992_006494	AATTTAAGTTCATTAGCATGCTGCTGTTTTTTTTGTTTGTTTTATCAGGCTCTCTCCACTTATTTGATGCCAGATGGCTTTATTTTATAATAATAATGCAGAATTTCCCAGATCTAACCT	chr11:108122761-108122880
BA_j195992_006495	TATTTGATGCCAGATGGCTTTATTTTATAATAATAATGCAGAATTTCCCAGATCTAACCTTAATTATTAAATATTATGTTTGTTTTTACAGTTATCTGTGTCTTTATGCCTGATTGCTTC	chr11:108122821-108122940
BA_j195992_006496	TAATTATTAAATATTATGTTTGTTTTTACAGTTATCTGTGTCTTTATGCCTGATTGCTTCTGAAATAAAGGGTTGTCTCACTGTGAGAATATGGGGGATGTGCATGAAAAATGCACATAT	chr11:108122881-108123000
BA_j195992_006497	TGAAATAAAGGGTTGTCTCACTGTGAGAATATGGGGGATGTGCATGAAAAATGCACATATAATTCTTTGAGCATTTATGTGTTCCTTTCTGATTTTTTAAATAAGTAAGTCCATATATTT	chr11:108122941-108123060
BA_j195992_006498	AATTCTTTGAGCATTTATGTGTTCCTTTCTGATTTTTTAAATAAGTAAGTCCATATATTTGAGTCATGTAGATCCTGGATCCTTTCTCATAATGGGAGTGTCTTTTGGGTAAAAGATGTT	chr11:108123001-108123120
BA_j195992_006499	GAGTCATGTAGATCCTGGATCCTTTCTCATAATGGGAGTGTCTTTTGGGTAAAAGATGTTTTATGAATGAGGTGAGGAAACGAGGAAGACAAAACAGGATGTAAGCACTAGGATAAAGGA	chr11:108123061-108123180
BA_j195992_006500	TTATGAATGAGGTGAGGAAACGAGGAAGACAAAACAGGATGTAAGCACTAGGATAAAGGAATGGAGTCCCTCGTCCACTTAACCTTTCCACAGATTGGTAATTGGAACCAAATGATTGGA	chr11:108123121-108123240
BA_j195992_006501	ATGGAGTCCCTCGTCCACTTAACCTTTCCACAGATTGGTAATTGGAACCAAATGATTGGAGAGCAGACCTCCGAATGGATCCAATTAAAGTACTTTTGCTTTAATTTTACAACCTTTTAT	chr11:108123181-108123300
BA_j195992_006502	GAGCAGACCTCCGAATGGATCCAATTAAAGTACTTTTGCTTTAATTTTACAACCTTTTATTTATTTCAGAAATAATGTTAAACATGCTGTTTCTAAACAGTATTGGAAATGATAATAACA	chr11:108123241-108123360
BA_j195992_006503	TTATTTCAGAAATAATGTTAAACATGCTGTTTCTAAACAGTATTGGAAATGATAATAACAATGGTTGTCCTCCTTAAATTGTCCTTTTAGATATTAAGAAATTTAGTATAGATGAAAGCA	chr11:108123301-108123420
BA_j195992_006504	ATGGTTGTCCTCCTTAAATTGTCCTTTTAGATATTAAGAAATTTAGTATAGATGAAAGCAATTTTAATCTAGGATCCAAATTTTAGAAGTCAAGATTTATAGCTAAACATGGATGTTAAA	chr11:108123361-108123480
BA_j195992_006505	ATTTTAATCTAGGATCCAAATTTTAGAAGTCAAGATTTATAGCTAAACATGGATGTTAAAGTTTAAAGTATTCTTTACATGGCTTTTGGTCTTCTAAGTGAAGCTTTTTGTTTTTCTTTG	chr11:108123421-108123540
BA_j195992_006506	GTTTAAAGTATTCTTTACATGGCTTTTGGTCTTCTAAGTGAAGCTTTTTGTTTTTCTTTGTAGTAATTTTCCTCATCTTGTACTGGAGAAAATTCTTGTGAGTCTCACTATGAAAAACTG	chr11:108123481-108123600
BA_j195992_006507	TAGTAATTTTCCTCATCTTGTACTGGAGAAAATTCTTGTGAGTCTCACTATGAAAAACTGTAAAGCTGCAATGAATTTTTTCCAAAGCGTGCCAGAATGGTATGTTATCTAATAATGCTC	chr11:108123541-108123660
BA_j195992_006508	TAAAGCTGCAATGAATTTTTTCCAAAGCGTGCCAGAATGGTATGTTATCTAATAATGCTCTTTATCATTTTAAGCTATAGCTTTAATTACAAAGATGATAATTTTAGCTGGGTAGTAGCT	chr11:108123601-108123720
BA_j195992_006509	TTTATCATTTTAAGCTATAGCTTTAATTACAAAGATGATAATTTTAGCTGGGTAGTAGCTGCATCTTAATAATTGTAAACTAAATTGGTCCAAAAAAATTGCAACTGTTAGCCAGGGAAG	chr11:108123661-108123780
BA_j195992_006510	GCATCTTAATAATTGTAAACTAAATTGGTCCAAAAAAATTGCAACTGTTAGCCAGGGAAGAGGTTGTTTTAATTCAGTGATTGTAATCTATGTTATATAACATTAGACCAAGCTTACTAT	chr11:108123721-108123840
BA_j195992_006511	AGGTTGTTTTAATTCAGTGATTGTAATCTATGTTATATAACATTAGACCAAGCTTACTATTTTTTAATGCTGTATAGTATAATATGTGACAAGTGCCAATGAGAAAAACTGAATGGTTAT	chr11:108123781-108123900
BA_j195992_006512	TTTTTAATGCTGTATAGTATAATATGTGACAAGTGCCAATGAGAAAAACTGAATGGTTATGCTGGGAAATTAAGAATATAAAATTTATATGAAATAAGTTCTTAAAGATGTTACCCATTT	chr11:108123841-108123960
BA_j195992_006513	GCTGGGAAATTAAGAATATAAAATTTATATGAAATAAGTTCTTAAAGATGTTACCCATTTCTGTACATCAACTATGATTTGACTATTTGTTAGCTTTAAAAACTAATGATAATTGAAAAC	chr11:108123901-108124020
BA_j195992_006514	CTGTACATCAACTATGATTTGACTATTTGTTAGCTTTAAAAACTAATGATAATTGAAAACAAAAATAAATCTAAACCTGAGTTTAGTTGATTGACTCAAGAGACTTAGATTGTATTGCTG	chr11:108123961-108124080
BA_j195992_006515	AAAAATAAATCTAAACCTGAGTTTAGTTGATTGACTCAAGAGACTTAGATTGTATTGCTGTGACTGAAAATGACTCACTGGCACAAACATTCCTTATCTCCCTCAAGAGGGCAAAAGGAT	chr11:108124021-108124140
BA_j195992_006516	TGACTGAAAATGACTCACTGGCACAAACATTCCTTATCTCCCTCAAGAGGGCAAAAGGATGCGTAACTGCTTACCTATACCAGATGTTAAAGGTTTTTAAACCTATGCTCTTTACTTCCT	chr11:108124081-108124200
BA_j195992_006517	GCGTAACTGCTTACCTATACCAGATGTTAAAGGTTTTTAAACCTATGCTCTTTACTTCCTCTGCTTGGTGAAAAAAGGGATATGTTTGCAGACAATGTTATGCTTAACATTTATATCTGG	chr11:108124141-108124260
BA_j195992_006518	CTGCTTGGTGAAAAAAGGGATATGTTTGCAGACAATGTTATGCTTAACATTTATATCTGGTGTTTTTAAAAATACTTTCTGAATTTGCCTTTGAGATTGTAACTTGTATTTTTTCTCTAT	chr11:108124201-108124320
BA_j195992_006519	TGTTTTTAAAAATACTTTCTGAATTTGCCTTTGAGATTGTAACTTGTATTTTTTCTCTATCTATTAGTAAAATTTGCTACTGAATAATGACATTTGATATAAGTAGGTCTCAAAGTCCGA	chr11:108124261-108124380
BA_j195992_006520	CTATTAGTAAAATTTGCTACTGAATAATGACATTTGATATAAGTAGGTCTCAAAGTCCGAAGAAGAGAAGCATTTAAAAGAATAATCTATTAATTATATAAGTAGTCTTTGAATGATGTA	chr11:108124321-108124440
BA_j195992_006521	AGAAGAGAAGCATTTAAAAGAATAATCTATTAATTATATAAGTAGTCTTTGAATGATGTAGATACTAGGTTAATGTTTTCCTTTGTAATATATTGCTAATACATATAAGGCAAAGCATTA	chr11:108124381-108124500
BA_j195992_006522	GATACTAGGTTAATGTTTTCCTTTGTAATATATTGCTAATACATATAAGGCAAAGCATTAGGTACTTGGTTTATATATTAAAGATCTTACTTTCTTGAAGTGAACACCACCAAAAAGATA	chr11:108124441-108124560
BA_j195992_006523	GGTACTTGGTTTATATATTAAAGATCTTACTTTCTTGAAGTGAACACCACCAAAAAGATAAAGAAGAACTTTCATTCTCAGAAGTAGAAGAACTATTTCTTCAGACAACTTTTGACAAGA	chr11:108124501-108124620
BA_j195992_006524	AAGAAGAACTTTCATTCTCAGAAGTAGAAGAACTATTTCTTCAGACAACTTTTGACAAGATGGACTTTTTAACCATTGTGAGAGAATGTGGTATAGAAAAGCACCAGTCCAGTATTGGCT	chr11:108124561-108124680
BA_j195992_006525	TGGACTTTTTAACCATTGTGAGAGAATGTGGTATAGAAAAGCACCAGTCCAGTATTGGCTTCTCTGTCCACCAGAATCTCAAGGAATCACTGGATCGCTGTCTTCTGGGATTATCAGAAC	chr11:108124621-108124740
BA_j195992_006526	TCTCTGTCCACCAGAATCTCAAGGAATCACTGGATCGCTGTCTTCTGGGATTATCAGAACAGCTTCTGAATAATTACTCATCTGAGGTGAGATTTTTTAAAAAAAGAACTAAGCTTATAT	chr11:108124681-108124800
BA_j195992_006527	AGCTTCTGAATAATTACTCATCTGAGGTGAGATTTTTTAAAAAAAGAACTAAGCTTATATATGATTCAACTTTGGTAAACTGTTAGGAAGGAGAAATAGGGGCAGGAAAAACAGCAAGGA	chr11:108124741-108124860
BA_j195992_006528	ATGATTCAACTTTGGTAAACTGTTAGGAAGGAGAAATAGGGGCAGGAAAAACAGCAAGGATGGTGGGAGGCTTCATTTTAAAAGCAAAGTGGCAGTAAAGGGCTCTAAATTGGACAACTT	chr11:108124801-108124920
BA_j195992_006529	TGGTGGGAGGCTTCATTTTAAAAGCAAAGTGGCAGTAAAGGGCTCTAAATTGGACAACTTAGCATAATTAAAGGAAAACTCAAGAATAATAATTTGAGTACTTCCTTTGTACTGGAAATT	chr11:108124861-108124980
BA_j195992_006530	AGCATAATTAAAGGAAAACTCAAGAATAATAATTTGAGTACTTCCTTTGTACTGGAAATTATGGTAGACATAAAATAATTCCTTGTGTAGGTTAGTGAGGAATAGTAAGAGTTTGAGCAT	chr11:108124921-108125040
BA_j195992_006531	ATGGTAGACATAAAATAATTCCTTGTGTAGGTTAGTGAGGAATAGTAAGAGTTTGAGCATAGGGATTATATGATGAAAAAAACCTCTAAATACAAAGGAGGGAAATGTTACAGTAATAGA	chr11:108124981-108125100
BA_j195992_006532	AGGGATTATATGATGAAAAAAACCTCTAAATACAAAGGAGGGAAATGTTACAGTAATAGAAAAGAACACGATGTAAACAAATCTAATAGATTTTGGTGGCATCTGAAGAGAGATGAGTGA	chr11:108125041-108125160
BA_j195992_006533	AAAGAACACGATGTAAACAAATCTAATAGATTTTGGTGGCATCTGAAGAGAGATGAGTGATTAGTAAAGACAATAAATGGACTAGCAATTATTTTAGACGTCATCTAGGAATTTCCTTTA	chr11:108125101-108125220
BA_j195992_006534	TTAGTAAAGACAATAAATGGACTAGCAATTATTTTAGACGTCATCTAGGAATTTCCTTTAGCCTCAAAATCACGAGTTCTCTTCATGTATACTATTCTCTTGCCAAAACTTGCATTTTTT	chr11:108125161-108125280
BA_j195992_006535	GCCTCAAAATCACGAGTTCTCTTCATGTATACTATTCTCTTGCCAAAACTTGCATTTTTTAAAATGTGAAATGTCTTTCTACCTATTTCTGTGTATTCAGATCATCCACATGTGAAAATC	chr11:108125221-108125340
BA_j195992_006536	AAAATGTGAAATGTCTTTCTACCTATTTCTGTGTATTCAGATCATCCACATGTGAAAATCCTTGCTAACGCCTTTCTTAGAATCTCAGAAAGTAAGATTCTAAGAATTTTTATTTTTGAG	chr11:108125281-108125400
BA_j195992_006537	AGTAGAGATGGGGTTTTGCTATGTTGGCCAGGCTGGTCTTAAACTCCTGACCTCAGGTGATGGACCCGCCTCAGCATCCCGAAGTGCTAGGATTACAGGCGTGAGCCACGGTGCCTGGCC	chr11:108125556-108125675
BA_j195992_006538	TGGACCCGCCTCAGCATCCCGAAGTGCTAGGATTACAGGCGTGAGCCACGGTGCCTGGCCTAATAATTTTTCATCTTTTAATTTCATAGTACTTAATGTTTCACATTTTTAATGGCAGTT	chr11:108125616-108125735
BA_j195992_006539	TAATAATTTTTCATCTTTTAATTTCATAGTACTTAATGTTTCACATTTTTAATGGCAGTTAGCATCTTCTTTATACCATGGATATTTACATATGGTTTGTATACAAATATCTCTTGAACT	chr11:108125676-108125795
BA_j195992_006540	AGCATCTTCTTTATACCATGGATATTTACATATGGTTTGTATACAAATATCTCTTGAACTATAACTCTTAAACATAAACTCTTAAAAGGGCATACATGTTTTTATTTATCTTTATATCCT	chr11:108125736-108125855
BA_j195992_006541	ATAACTCTTAAACATAAACTCTTAAAAGGGCATACATGTTTTTATTTATCTTTATATCCTCCACAGTGCCTTATTACATGGTAAATGATTAAATAAAGCCTACAATCCATTCAAAGGAGT	chr11:108125796-108125915
BA_j195992_006542	CCACAGTGCCTTATTACATGGTAAATGATTAAATAAAGCCTACAATCCATTCAAAGGAGTGAATTCGGTAGCCAGGGAAAATGACTTGAGGACATGAGAGGGGACAGTGTGCCTCTTTAT	chr11:108125856-108125975
BA_j195992_006543	GAATTCGGTAGCCAGGGAAAATGACTTGAGGACATGAGAGGGGACAGTGTGCCTCTTTATGATCTTTACTGACATTCTTCTGCACCACAATTGTAACCACTTTCATTACAAAGTAATTTA	chr11:108125916-108126035
BA_j195992_006544	GATCTTTACTGACATTCTTCTGCACCACAATTGTAACCACTTTCATTACAAAGTAATTTAGTTTTGTATATTTTCTCCTAAAATGCCGTTTCCTACCCTGTAGGAACAAAAAAAATCTGA	chr11:108125976-108126095
BA_j195992_006545	GTTTTGTATATTTTCTCCTAAAATGCCGTTTCCTACCCTGTAGGAACAAAAAAAATCTGAACATTTTGTGTGTAACTTAGCAGATTCTTAGTAATTCTATAAAATTGTCTAAACTTTTTT	chr11:108126036-108126155
BA_j195992_006546	AACTCCTGACCTCAGGTGATCTGCCCGCCTCGGCCTCCCAAAGTGTTGGGGTTGTAGGCGTGAGCCACCATGCCCGGCCAGCTGTCAAAACTTGTATCTACTAGAAAAAATGTTTTATGC	chr11:108126374-108126493
BA_j195992_006547	TGAGCCACCATGCCCGGCCAGCTGTCAAAACTTGTATCTACTAGAAAAAATGTTTTATGCTATTCTGTGGAGTCTAAAAAGCTGAATAAGTCAAGGTTCCTATTCTTCAGAAGCTTAAAA	chr11:108126434-108126553
BA_j195992_006548	TATTCTGTGGAGTCTAAAAAGCTGAATAAGTCAAGGTTCCTATTCTTCAGAAGCTTAAAATGTCATTTTAATGTCTCTTTATATGACTGTAATTTCTACTTGTGTTCTAAGACTTACAGT	chr11:108126494-108126613
BA_j195992_006549	TGTCATTTTAATGTCTCTTTATATGACTGTAATTTCTACTTGTGTTCTAAGACTTACAGTCATTTATTTGCCTGTGAAGCTTTTTTTCTTTTCTTTCATCCCTACCTCAAATATTTAAGG	chr11:108126554-108126673
BA_j195992_006550	CATTTATTTGCCTGTGAAGCTTTTTTTCTTTTCTTTCATCCCTACCTCAAATATTTAAGGGCCTATGTGTACAGTACACCCTCCACCCTAAGATGATATATCCTGCTTGGCCATCAGGAG	chr11:108126614-108126733
BA_j195992_006551	GCCTATGTGTACAGTACACCCTCCACCCTAAGATGATATATCCTGCTTGGCCATCAGGAGATACTTAGGCTATTTTTCTTGAGAATCCTGGTTATAATTCTACAGTGATCTCCTAGTTGT	chr11:108126674-108126793
BA_j195992_006552	ATACTTAGGCTATTTTTCTTGAGAATCCTGGTTATAATTCTACAGTGATCTCCTAGTTGTTTTTAGAGCTATCCAGGATATGCCACCTTTAACTCAGTTAACTGAACTTTTGTTTTTTAA	chr11:108126734-108126853
BA_j195992_006553	TTTTAGAGCTATCCAGGATATGCCACCTTTAACTCAGTTAACTGAACTTTTGTTTTTTAATATGTATGTAGAATTTGTTCTTACAAAAGATAGAGTATACTAAATTATTTATGAAATATA	chr11:108126794-108126913
BA_j195992_006554	TATGTATGTAGAATTTGTTCTTACAAAAGATAGAGTATACTAAATTATTTATGAAATATATATATTTTTATTTGTGGTTTACTTTAAGATTACAAATTCAGAAACTCTTGTCCGGTGTTC	chr11:108126854-108126973
BA_j195992_006555	TATATTTTTATTTGTGGTTTACTTTAAGATTACAAATTCAGAAACTCTTGTCCGGTGTTCACGTCTTTTGGTGGGTGTCCTTGGCTGCTACTGTTACATGGGTGTAATAGCTGAAGAGGA	chr11:108126914-108127033
BA_j195992_006556	ACGTCTTTTGGTGGGTGTCCTTGGCTGCTACTGTTACATGGGTGTAATAGCTGAAGAGGAAGCATATAAGTCAGAATTATTCCAGAAAGCCAAGGTAGGAGAATTTATACTAATAAAGTT	chr11:108126974-108127093
BA_j195992_006557	AGCATATAAGTCAGAATTATTCCAGAAAGCCAAGGTAGGAGAATTTATACTAATAAAGTTTCGGATAAATTTGAATGAAATGTATTCCTGTGAAAATTATTACATTTGTTTGGAAGACAT	chr11:108127034-108127153
BA_j195992_006558	TGTTGTTTCCTGACTTTTTAATGATAGGCTGTAAGCATGAAACTCTTTCTTATCTCTTGGTAGTACTCTGTCACTGGTATGATTTGCAAGAACAGAGTATAAGATTTGCCATTTTAAAAA	chr11:108127905-108128024
BA_j195992_006559	TAGTACTCTGTCACTGGTATGATTTGCAAGAACAGAGTATAAGATTTGCCATTTTAAAAAATTGTTAATGAGTTTTGCTTATACTGTATGACTACGTGGAACTTCTAAAAACATTTCATT	chr11:108127965-108128084
BA_j195992_006560	ATTGTTAATGAGTTTTGCTTATACTGTATGACTACGTGGAACTTCTAAAAACATTTCATTTTTTCTCTTAAGTGCACTTTATTTTTTATTTTATAGTATGTCCAAGATCAAAGTACACTG	chr11:108128025-108128144
BA_j195992_006561	TTTTCTCTTAAGTGCACTTTATTTTTTATTTTATAGTATGTCCAAGATCAAAGTACACTGTAAAAAGCAATACTAAACTATAATTTTAACTGGAATTTGCATTTTTCCTTCTATTCACAA	chr11:108128085-108128204
BA_j195992_006562	TAAAAAGCAATACTAAACTATAATTTTAACTGGAATTTGCATTTTTCCTTCTATTCACAATAGTCTCTAATGCAATGTGCAGGAGAAAGTATCACTCTGTTTAAAAATAAGACAAATGAG	chr11:108128145-108128264
BA_j195992_006563	TAGTCTCTAATGCAATGTGCAGGAGAAAGTATCACTCTGTTTAAAAATAAGACAAATGAGGAATTCAGAATTGGTTCCTTGAGAAATATGATGCAGCTATGTACACGTTGCTTGAGCAAC	chr11:108128205-108128324
BA_j195992_006564	GAATTCAGAATTGGTTCCTTGAGAAATATGATGCAGCTATGTACACGTTGCTTGAGCAACTGTACCAAGGTAAGATTTTCTTCTTCTTGTTTTGTTTTTTGAGATAGGATCTTTCTCTGT	chr11:108128265-108128384
BA_j195992_006565	TGTTTTTTGAGATAGGATCTTTCTCTGTCACCCAGGCTGGAGTGCAGTGGGATTGTCACAACTCATTGTAGCCTTGACCTCCTGGTTTCCAGCAATTCTCCTGCCTCAGCCTCCCAAGTA	chr11:108128357-108128476
BA_j195992_006566	ACTCATTGTAGCCTTGACCTCCTGGTTTCCAGCAATTCTCCTGCCTCAGCCTCCCAAGTAATTGGGACTACAGGCATGTACCACCTAGCTAAAATTTTCTTTTTACTTGAAAGTGTAGCC	chr11:108128417-108128536
BA_j195992_006567	ATTGGGACTACAGGCATGTACCACCTAGCTAAAATTTTCTTTTTACTTGAAAGTGTAGCCTATGCAGGGAATTGATCACTGGTTGGTGTTACTGTTTTGGTGTCCACTCGTAAGTTTATT	chr11:108128477-108128596
BA_j195992_006568	TATGCAGGGAATTGATCACTGGTTGGTGTTACTGTTTTGGTGTCCACTCGTAAGTTTATTTTTTACTTTTATTTTTCTTTTTTTTGAGACAGTCTCTCACTCTTTCACCCAGAGTGAGTG	chr11:108128537-108128656
BA_j195992_006569	TTTTACTTTTATTTTTCTTTTTTTTGAGACAGTCTCTCACTCTTTCACCCAGAGTGAGTGATCACATCACTGCGATCCAGCAGCCTCGACCTCCTGGGCTCACAGCAGCCTCGACCTCCT	chr11:108128597-108128716
BA_j195992_006570	CTGGGACTACAAGTGTACACCACCATGCCTGGCTGATTTTTGTATTTTTGTAATTTTTTGTATTGATGGGGTTTTACACATTGCCCAGGCTAGTCTCAAACCCTGGGCTCAAGTGATGCT	chr11:108128755-108128874
BA_j195992_006571	TATTGATGGGGTTTTACACATTGCCCAGGCTAGTCTCAAACCCTGGGCTCAAGTGATGCTTACATCTCAAAGTGCTGTGATTACAGGTGTCAGCTACCATATCTGTTCACATTCATAAGT	chr11:108128815-108128934
BA_j195992_006572	TACATCTCAAAGTGCTGTGATTACAGGTGTCAGCTACCATATCTGTTCACATTCATAAGTTATACAAATTGATTTAAAATTCAGTTGAATGGTACATAAAGGTAATATCCAGACAAATAA	chr11:108128875-108128994
BA_j195992_006573	TATACAAATTGATTTAAAATTCAGTTGAATGGTACATAAAGGTAATATCCAGACAAATAAGCAATAGGAATCTGAGTTTCTCATGAAACTAATTTTATAATTTCAGGAATTTTTCTGAGA	chr11:108128935-108129054
BA_j195992_006574	GCAATAGGAATCTGAGTTTCTCATGAAACTAATTTTATAATTTCAGGAATTTTTCTGAGATTGCCTTATGACTTTTATATACAACCATATAGATGACTCTTTTATTCCTGGGACACTTTC	chr11:108128995-108129114
BA_j195992_006575	TTGCCTTATGACTTTTATATACAACCATATAGATGACTCTTTTATTCCTGGGACACTTTCATTCATTTAATAAAAATTTTTTGACCCAAACTATGTGGTATGCGTAGCGGGGCTAGTGAG	chr11:108129055-108129174
BA_j195992_006576	ATTCATTTAATAAAAATTTTTTGACCCAAACTATGTGGTATGCGTAGCGGGGCTAGTGAGCAACACAACAATAACTCCAGCACATAGTTTACTTTCTTTTGCTCAGATCACCTTACATAA	chr11:108129115-108129234
BA_j195992_006577	CAACACAACAATAACTCCAGCACATAGTTTACTTTCTTTTGCTCAGATCACCTTACATAACATTTGGTAGAAAGAGTGCTACTGTGTTTAATCTTTGTTTTTATCTGCAGCAGCCTGTGG	chr11:108129175-108129294
BA_j195992_006578	CATTTGGTAGAAAGAGTGCTACTGTGTTTAATCTTTGTTTTTATCTGCAGCAGCCTGTGGGATAGCCAAGCCAGGCCCCAGAGTATTGATAATAATTGGAAATATATTTCAAACCTAGTA	chr11:108129235-108129354
BA_j195992_006579	GATAGCCAAGCCAGGCCCCAGAGTATTGATAATAATTGGAAATATATTTCAAACCTAGTATTAGGTACATGGCCATATAGCAATATTATCAACATATTTCTTGGTTTTGTAATGTGTTTT	chr11:108129295-108129414
BA_j195992_006580	TTAGGTACATGGCCATATAGCAATATTATCAACATATTTCTTGGTTTTGTAATGTGTTTTTCCTCCTTTTTGGTGTAAGTGGGGAAGGAGAAAAGTAGAATAAACTCTAACCTATAATTA	chr11:108129355-108129474
BA_j195992_006581	TCCTCCTTTTTGGTGTAAGTGGGGAAGGAGAAAAGTAGAATAAACTCTAACCTATAATTATAGCTCACTTATCTTTAGGGTCAATAGCTGTTACTTTAATGTTGTTAAAGCACAATGAAA	chr11:108129415-108129534
BA_j195992_006582	TAGCTCACTTATCTTTAGGGTCAATAGCTGTTACTTTAATGTTGTTAAAGCACAATGAAAGATGTACAGTATAGTTATTATAACTCTAAGAAAAGATGTGTTTTTGAAGCAGCATATATA	chr11:108129475-108129594
BA_j195992_006583	GATGTACAGTATAGTTATTATAACTCTAAGAAAAGATGTGTTTTTGAAGCAGCATATATATTGGCCCTAATAGTAAACTATTTATCTACATTCCATTCAAGATAGAGAAAACACTGTCTG	chr11:108129535-108129654
BA_j195992_006584	TTGGCCCTAATAGTAAACTATTTATCTACATTCCATTCAAGATAGAGAAAACACTGTCTGCCAAGAATAATTGTTTTTATTTCTTTGTTGCTTGGTTCTTTGTTTGTCTTAATTGCAGAA	chr11:108129595-108129714
BA_j195992_006585	CCAAGAATAATTGTTTTTATTTCTTTGTTGCTTGGTTCTTTGTTTGTCTTAATTGCAGAAGAGTCCAAATAAGATTGCATCTGGCTTTTTCCTGCGATTGTTAACATCAAAGCTAATGAA	chr11:108129655-108129774
BA_j195992_006586	GAGTCCAAATAAGATTGCATCTGGCTTTTTCCTGCGATTGTTAACATCAAAGCTAATGAATGACATTGCAGATATTTGTAAAAGTTTAGTAAGTATGCTTCCTGTTTTGCTATCATATTT	chr11:108129715-108129834
BA_j195992_006587	TGACATTGCAGATATTTGTAAAAGTTTAGTAAGTATGCTTCCTGTTTTGCTATCATATTTTGATTCTAATAGGCATAATTTTTTTGTTGAAATATCTTTGTAAATAAGGATGCATCTCAC	chr11:108129775-108129894
BA_j195992_006588	TGATTCTAATAGGCATAATTTTTTTGTTGAAATATCTTTGTAAATAAGGATGCATCTCACAACATATAGCTCTTAACATTTTTACAAATGTGGAAATTAAGGCCAGGTGCGGTGGCTCAT	chr11:108129835-108129954
BA_j195992_006589	AAATAAAAAAATTTAAAAAATTAAATAAAATGTGGAAATTAAATAATTTGTCTTGTGGGGAAATATACCTGATTGCTTCTTAATATCAATACCTAGCATAGTAGTGCCTGCCTTTAGTTT	chr11:108130215-108130334
BA_j195992_006590	AAATATACCTGATTGCTTCTTAATATCAATACCTAGCATAGTAGTGCCTGCCTTTAGTTTCTCAATAAATAATACATTTAAAAATTGGGAACGAATCATCCAGGCTCACAGCTATATCTG	chr11:108130275-108130394
BA_j195992_006591	CTCAATAAATAATACATTTAAAAATTGGGAACGAATCATCCAGGCTCACAGCTATATCTGCGCAACATTGTACCAAAATTTAAAATAATTATTTGTTCTTTAAAAGTGACCAAAAATCTT	chr11:108130335-108130454
BA_j195992_006592	CGCAACATTGTACCAAAATTTAAAATAATTATTTGTTCTTTAAAAGTGACCAAAAATCTTGCCAGGCAAGCAACATATTCTTATTGTAGTATTTATTTTTCTTCCATACAAATGGGCTTA	chr11:108130395-108130514
BA_j195992_006593	GCCAGGCAAGCAACATATTCTTATTGTAGTATTTATTTTTCTTCCATACAAATGGGCTTATGCCACATACATTCTTTTTTCTGGAACACTGCCGGGCATACAAAGTAGTTATTGAAATAT	chr11:108130455-108130574
BA_j195992_006594	TGCCACATACATTCTTTTTTCTGGAACACTGCCGGGCATACAAAGTAGTTATTGAAATATCTATTGAGTGAAAACATATTCTGTAACTTATTTCCATTTTATGACACATCTTAATCATTT	chr11:108130515-108130634
BA_j195992_006595	CTATTGAGTGAAAACATATTCTGTAACTTATTTCCATTTTATGACACATCTTAATCATTTTCCATGTCACTGTACTTATTTTATAAGCTATCTGCTGTTATACTTTATTTATTTAGCAGT	chr11:108130575-108130694
BA_j195992_006596	TCCATGTCACTGTACTTATTTTATAAGCTATCTGCTGTTATACTTTATTTATTTAGCAGTGCATGGTATTCTATTGTGTGGTGATAGTGAATAGTATATATGTATATGAAAGCTTATCTG	chr11:108130635-108130754
BA_j195992_006597	GCATGGTATTCTATTGTGTGGTGATAGTGAATAGTATATATGTATATGAAAGCTTATCTGCTCTTTTTTTTTTTTTTTTTTTTTTGAGACAAAGTCTTGCTCTGTTGCCCGGGCTGGAGT	chr11:108130695-108130814
BA_j195992_006598	CAAATGATCTGTCCACCTTGGCCTCCCAAAGTGCTTGGATTACAGGTGTGAGCCACCACACTGAGCCAAAAAGCCCATCTGCTCTTAATTAACATTTTAAGTGGTTTCTAGTTTTTTGGG	chr11:108130995-108131114
BA_j195992_006599	CTGAGCCAAAAAGCCCATCTGCTCTTAATTAACATTTTAAGTGGTTTCTAGTTTTTTGGGTTACAAAGACTTCTGTGGTACAGATTATTGTACTTTTGTCTATTTGTATTTGTGTGTATG	chr11:108131055-108131174
BA_j195992_006600	TTACAAAGACTTCTGTGGTACAGATTATTGTACTTTTGTCTATTTGTATTTGTGTGTATGATGGATGTAGGATAATTTCTAGCAGTAGACTTGCTTGTTCAAAAGGAATGTGAATTTTAC	chr11:108131115-108131234
BA_j195992_006601	ATGGATGTAGGATAATTTCTAGCAGTAGACTTGCTTGTTCAAAAGGAATGTGAATTTTACTTTTTGATGGATATTGTCATTGTCCTCCAAAATAGTCATACCAATTTAGGCATTTTCCTA	chr11:108131175-108131294
BA_j195992_006602	TTTTTGATGGATATTGTCATTGTCCTCCAAAATAGTCATACCAATTTAGGCATTTTCCTACACCCTCTTTGGGTAACACTTTAGGTGTTACAAAACTTCTTAATATAAGAAATAATTTTG	chr11:108131235-108131354
BA_j195992_006603	ATGTGCACATGTACCCTAAAACTTAAAGTGTAATAAAAAAAATAATAATTTTTAAAGTTTGCATATTATTTTGTTATGTAGACATATTACAGGTTATATATCCATTTTACTATTGTTGGA	chr11:108137329-108137448
BA_j195992_006604	GCATATTATTTTGTTATGTAGACATATTACAGGTTATATATCCATTTTACTATTGTTGGACATTTAGTAGAAAAAGTACTGTAGTTTTCATACTTACACATGAACCTTGAATTGTTTGAT	chr11:108137389-108137508
BA_j195992_006605	CATTTAGTAGAAAAAGTACTGTAGTTTTCATACTTACACATGAACCTTGAATTGTTTGATTAGGTAAATTTTTTTTTTTTTTTTTTTTTTGAGACAGAGTCTCGCTTCGTCAAACCCAGG	chr11:108137449-108137568
BA_j195992_006606	ACCATGTTGGCCAGGCTGGTTTCGAACTCCCGACCTCAGGTGATCCACCTGGCTCTGCCTCCCAAATTGCTGAGATTACAGATGTGAGCCACTGTGCCCAGCCTGATTAGGTAAATTTTG	chr11:108137720-108137839
BA_j195992_006607	CCCAAATTGCTGAGATTACAGATGTGAGCCACTGTGCCCAGCCTGATTAGGTAAATTTTGACTACAGCATGCTCCTGCAAGAAGCCATCTTGAACATCTTTGTTTCTCTTCCTTGAAGGC	chr11:108137780-108137899
BA_j195992_006608	ACTACAGCATGCTCCTGCAAGAAGCCATCTTGAACATCTTTGTTTCTCTTCCTTGAAGGCATCCTTCATCAAAAAGCCATTTGACCGTGGAGAAGTAGAATCAATGGAAGATGATACTAA	chr11:108137840-108137959
BA_j195992_006609	ATCCTTCATCAAAAAGCCATTTGACCGTGGAGAAGTAGAATCAATGGAAGATGATACTAATGGAAATCTAATGGAGGTGGAGGATCAGTCATCCATGAATCTATTTAACGATTACCCTGA	chr11:108137900-108138019
BA_j195992_006610	TGGAAATCTAATGGAGGTGGAGGATCAGTCATCCATGAATCTATTTAACGATTACCCTGATAGTAGTGTTAGTGATGCAAACGAACCTGGAGAGAGCCAAAGTACCATAGGTAAATACAT	chr11:108137960-108138079
BA_j195992_006611	TAGTAGTGTTAGTGATGCAAACGAACCTGGAGAGAGCCAAAGTACCATAGGTAAATACATATTTACTACTTGGGATTTCTTTTACTTCTTTATATTGATTTGGCAGTATAAGAGGCCTCA	chr11:108138020-108138139
BA_j195992_006612	ATTTACTACTTGGGATTTCTTTTACTTCTTTATATTGATTTGGCAGTATAAGAGGCCTCATTGATATCAATTTTGTGCTTATTTCATTTTCTCTTAGTATAGCCTTTTAGGATTGTTCCT	chr11:108138080-108138199
BA_j195992_006613	TTGATATCAATTTTGTGCTTATTTCATTTTCTCTTAGTATAGCCTTTTAGGATTGTTCCTTTCTTATATACTTTATTTTTTTTTTATTTTTACTTGAATTTATTAGTTTCATATTTTATT	chr11:108138140-108138259
BA_j195992_006614	TTCTTATATACTTTATTTTTTTTTTATTTTTACTTGAATTTATTAGTTTCATATTTTATTCTTCATAGAAGGAACTTAAGATAACTATTAAAGAAATAAAACCAGGCCAGGCATGGTGGC	chr11:108138200-108138319
BA_j195992_006615	CCACTGCATTCCAGCCTGGGCGACAGAGCGAGACTCCGTCTCAAAAAAAGAAATAAAATCATATGATAGGTTATTTCCTCAATAGAAAGCAGGAAATGAAAACACACCTGTAATGCCATT	chr11:108138543-108138662
BA_j195992_006616	ATATGATAGGTTATTTCCTCAATAGAAAGCAGGAAATGAAAACACACCTGTAATGCCATTGCTTTTAACCTTTTTCTATTATTTCTCTGTAGAAACATTCAAAATTGTAGTCAACATCAA	chr11:108138603-108138722
BA_j195992_006617	GCTTTTAACCTTTTTCTATTATTTCTCTGTAGAAACATTCAAAATTGTAGTCAACATCAACATTCACATGTTATGAATGCCTGTTTAATTATAAGTATTTTTCCAGGTAGTTGCTTTTCT	chr11:108138663-108138782
BA_j195992_006618	CATTCACATGTTATGAATGCCTGTTTAATTATAAGTATTTTTCCAGGTAGTTGCTTTTCTTGATAGTCATACTTTTTAATGGCTTCACCATTTTTCTGTCATAAATACCATAATTTACTT	chr11:108138723-108138842
BA_j195992_006619	TGATAGTCATACTTTTTAATGGCTTCACCATTTTTCTGTCATAAATACCATAATTTACTTGACATTTTTTATTGTCAGAAATTTAGATTCTTTTCTATTTTCCTACAATAAACATTATTG	chr11:108138783-108138902
BA_j195992_006620	GACATTTTTTATTGTCAGAAATTTAGATTCTTTTCTATTTTCCTACAATAAACATTATTGCAATGATCATTTGTCTAAGGGTTTTTTTTTCTCATATTTTAAATTATTTCTTGACAACAG	chr11:108138843-108138962
BA_j195992_006621	CAATGATCATTTGTCTAAGGGTTTTTTTTTCTCATATTTTAAATTATTTCTTGACAACAGAATCTTGGATAATTTTTCAAAAAGACTTTTGAAGCTTTCAGTATATAATTAATTTCACTA	chr11:108138903-108139022
BA_j195992_006622	AATCTTGGATAATTTTTCAAAAAGACTTTTGAAGCTTTCAGTATATAATTAATTTCACTATAATTTTGCTTTTCATATACTTTTTTTTGTGAAGAGGAGGAAATTTGAGTTAATATGACT	chr11:108138963-108139082
BA_j195992_006623	TAATTTTGCTTTTCATATACTTTTTTTTGTGAAGAGGAGGAAATTTGAGTTAATATGACTATATATGGCTGTTGTGCCCTTCTCTTAGTGTTAATGAGTGCTTTTTATTTTTAGGTGCCA	chr11:108139023-108139142
BA_j195992_006624	ATATATGGCTGTTGTGCCCTTCTCTTAGTGTTAATGAGTGCTTTTTATTTTTAGGTGCCATTAATCCTTTAGCTGAAGAATATCTGTCAAAGCAAGATCTACTTTTCTTAGACATGCTCA	chr11:108139083-108139202
BA_j195992_006625	TTAATCCTTTAGCTGAAGAATATCTGTCAAAGCAAGATCTACTTTTCTTAGACATGCTCAAGTTCTTGTGTTTGTGTGTAACTACTGCTCAGACCAATACTGTGTCCTTTAGGGCAGCTG	chr11:108139143-108139262
BA_j195992_006626	AGTTCTTGTGTTTGTGTGTAACTACTGCTCAGACCAATACTGTGTCCTTTAGGGCAGCTGATATTCGGAGGAAATTGTTAATGTTAATTGATTCTAGCACGCTAGAACCTACCAAATCCC	chr11:108139203-108139322
BA_j195992_006627	ATATTCGGAGGAAATTGTTAATGTTAATTGATTCTAGCACGCTAGAACCTACCAAATCCCTCCACCTGCATATGGTGAGTTACGTTAAATGAAGAAGCTCTTGGATTTTATCTGATGTTG	chr11:108139263-108139382
BA_j195992_006628	TCCACCTGCATATGGTGAGTTACGTTAAATGAAGAAGCTCTTGGATTTTATCTGATGTTGCTGACTAAATGTAATGAGTTGACATGTAAGAATCACATGGTGTCTTTGAAGAATTGAAAT	chr11:108139323-108139442
BA_j195992_006629	CTGACTAAATGTAATGAGTTGACATGTAAGAATCACATGGTGTCTTTGAAGAATTGAAATTGCTTTCTTGAGAAATGAACCTGAGACTAGTTGGAAAATAACACTTTTAACGTGCTGTGA	chr11:108139383-108139502
BA_j195992_006630	TGCTTTCTTGAGAAATGAACCTGAGACTAGTTGGAAAATAACACTTTTAACGTGCTGTGAGCAAATTTAAGTGGATGCTGAAATATTAAAACTTAGATGGGTTTTGGATAGATTTATTCT	chr11:108139443-108139562
BA_j195992_006631	GCAAATTTAAGTGGATGCTGAAATATTAAAACTTAGATGGGTTTTGGATAGATTTATTCTCTTTAGGTTTAATTGTTATAAATTATTTTAATTAGGCTAAGAAACATAGACCCTGAATGT	chr11:108139503-108139622
BA_j195992_006632	CTTTAGGTTTAATTGTTATAAATTATTTTAATTAGGCTAAGAAACATAGACCCTGAATGTAAAAATATTACATAACATTGTGTTTGAAGTTGGAACCTTGCCTTTGACCTTAGTTTATAT	chr11:108139563-108139682
BA_j195992_006633	AAAAATATTACATAACATTGTGTTTGAAGTTGGAACCTTGCCTTTGACCTTAGTTTATATATTTTCAGTTTTTTGGATTTGATTTCAAAATGATAGTGAAGTTACAAGAATACTACAGTT	chr11:108139623-108139742
BA_j195992_006634	ATTTTCAGTTTTTTGGATTTGATTTCAAAATGATAGTGAAGTTACAAGAATACTACAGTTAACGTTTTACCATATTTGCTTAATCATTCCCTCTCTCCACACACACACTCATACGCAGAT	chr11:108139683-108139802
BA_j195992_006635	TATACTTTGACGAGAATGTTGCAAAAGTAATTCCTCTTCTGCCTTCACCCTGTCCATTTATCTGTCTGTTGATAGATATCTTCAAATCCAAGCCAACATCACACAGTTTATCTTTTTTTC	chr11:108140086-108140205
BA_j195992_006636	TCTGTCTGTTGATAGATATCTTCAAATCCAAGCCAACATCACACAGTTTATCTTTTTTTCTGTCCAAATTTATAAATTGCTTTACTAGCAGTTAAAAAAAACACCCCAAAACCTGACTAT	chr11:108140146-108140265
BA_j195992_006637	TGTCCAAATTTATAAATTGCTTTACTAGCAGTTAAAAAAAACACCCCAAAACCTGACTATCCACTCAACCTGAATGCATTTACTTATTTGCTCAACAACCTTATATATAACTAATCTAAC	chr11:108140206-108140325
BA_j195992_006638	CCACTCAACCTGAATGCATTTACTTATTTGCTCAACAACCTTATATATAACTAATCTAACCATGTGGGCCATTTTCTTAGCCCTAGCCCCAGTGTATGTGGAGGTAGAGCCTCTGGCCTA	chr11:108140266-108140385
BA_j195992_006639	CATGTGGGCCATTTTCTTAGCCCTAGCCCCAGTGTATGTGGAGGTAGAGCCTCTGGCCTAGCGAGTAGCAAGTTGGGTCCTAGGTCATGTCCCCAGTTCCAGCAAATTGTCACACATGCC	chr11:108140326-108140445
BA_j195992_006640	GCGAGTAGCAAGTTGGGTCCTAGGTCATGTCCCCAGTTCCAGCAAATTGTCACACATGCCTGGTGAGTCCCTAATTAGAACCTCTGATCACAGTAAATTGTAGGCTGAGTCATTGGTGGA	chr11:108140386-108140505
BA_j195992_006641	TGGTGAGTCCCTAATTAGAACCTCTGATCACAGTAAATTGTAGGCTGAGTCATTGGTGGAATCCCTGGTCATGTTTCCCACCCTTGGTGAAAATGCACGTCAATCCCTTAGAGTGAGAAG	chr11:108140446-108140565
BA_j195992_006642	ATCCCTGGTCATGTTTCCCACCCTTGGTGAAAATGCACGTCAATCCCTTAGAGTGAGAAGACAAGTTTGGTTGTGCCCTGTTTGGGCCCCTGGTTTAGGTCCTCGCAGATACTCAAGTCT	chr11:108140506-108140625
BA_j195992_006643	ACAAGTTTGGTTGTGCCCTGTTTGGGCCCCTGGTTTAGGTCCTCGCAGATACTCAAGTCTCTATCCCTGACCAAGAGGAAGTTACATGCTTTTCTTGAAGTATTGATGTTTCAAGTCACT	chr11:108140566-108140685
BA_j195992_006644	CTATCCCTGACCAAGAGGAAGTTACATGCTTTTCTTGAAGTATTGATGTTTCAAGTCACTTCAGAACATTCAGTAACCTCATGTACATGACTCTCATGTCAAATAATGAAAAGGATCATT	chr11:108140626-108140745
BA_j195992_006645	TCAGAACATTCAGTAACCTCATGTACATGACTCTCATGTCAAATAATGAAAAGGATCATTTAATTTCCTTTGTTAATATCTGAAAAGGATTAAGAAATATATTATTCTATATGTAAATAG	chr11:108140686-108140805
BA_j195992_006646	TAATTTCCTTTGTTAATATCTGAAAAGGATTAAGAAATATATTATTCTATATGTAAATAGGAAAAAAAATCCCTTATTATTTCAGTATAGCCAGAAAATTATTTGGTAGTTCTCGGAAAC	chr11:108140746-108140865
BA_j195992_006647	GAAAAAAAATCCCTTATTATTTCAGTATAGCCAGAAAATTATTTGGTAGTTCTCGGAAACTGGCTGCCCAGATAATAACTACCATTATAACTGGTCGTTGCAGCAGCCCTTTCTGTGCAT	chr11:108140806-108140925
BA_j195992_006648	TGGCTGCCCAGATAATAACTACCATTATAACTGGTCGTTGCAGCAGCCCTTTCTGTGCATAGTACCATAAAGAGCCTTACAAGATTGCCTTATGGGAAGATAGGTCAAGGTTTTTGACTT	chr11:108140866-108140985
BA_j195992_006649	AGTACCATAAAGAGCCTTACAAGATTGCCTTATGGGAAGATAGGTCAAGGTTTTTGACTTCTTCCCTGCCCATGATTATCTCTGCTTTCCAAAATTCATTAATAGTTTTCAACCACTGGT	chr11:108140926-108141045
BA_j195992_006650	CTTCCCTGCCCATGATTATCTCTGCTTTCCAAAATTCATTAATAGTTTTCAACCACTGGTCTATTATCCCCAAGCATTATTTTGGGAGAGTGGAGACTTACAGTTTCAGAATCTTGCTCA	chr11:108140986-108141105
BA_j195992_006651	CTATTATCCCCAAGCATTATTTTGGGAGAGTGGAGACTTACAGTTTCAGAATCTTGCTCAAGCTCTTAACTGCAACAGTGGTAATAATGATCATTTATTGAATTCCACAATAGAAGCTAG	chr11:108141046-108141165
BA_j195992_006652	AGCTCTTAACTGCAACAGTGGTAATAATGATCATTTATTGAATTCCACAATAGAAGCTAGACTTTTACGTTTATTTTCTCTAATCCTCACAGTTATCTGGCCAGGTAAGTGATATATCTT	chr11:108141106-108141225
BA_j195992_006653	ACTTTTACGTTTATTTTCTCTAATCCTCACAGTTATCTGGCCAGGTAAGTGATATATCTTCACTCTACTGATGAGGGTACGAAGGCCCTAGATGACATAAGGCAAGTTTTTTACCAGAAA	chr11:108141166-108141285
BA_j195992_006654	CACTCTACTGATGAGGGTACGAAGGCCCTAGATGACATAAGGCAAGTTTTTTACCAGAAAAGTTAAGGCTGTGGTACTGGGATTTGAATTTTCTGTTTGACTTCAAAGCCTTTTGTTTTT	chr11:108141226-108141345
BA_j195992_006655	AGTTAAGGCTGTGGTACTGGGATTTGAATTTTCTGTTTGACTTCAAAGCCTTTTGTTTTTACTATACACCTCTTAAATATTTACAGCTGTGTGTGTGTGTGTATGTGTGTGCATGTATGA	chr11:108141286-108141405
BA_j195992_006656	ACTATACACCTCTTAAATATTTACAGCTGTGTGTGTGTGTGTATGTGTGTGCATGTATGAATTTATGTTTATATACTTAAAAAAAATTTTTTTTTGAGACGGAATCTCGCTCTGTTGCCC	chr11:108141346-108141465
BA_j195992_006657	CCCAAAGTGCTGGGATTACAGGTGTGAGCCACTGCACCCGGCCTATGTTTATATACTTTTTAAAGTAAATGATTTGTGGATAAACCTGATTTTTTTCCCTCCTACCATCTTAGTATCTAA	chr11:108141678-108141797
BA_j195992_006658	TAAAGTAAATGATTTGTGGATAAACCTGATTTTTTTCCCTCCTACCATCTTAGTATCTAATGCTTTTAAAGGAGCTTCCTGGAGAAGAGTACCCCTTGCCAATGGAAGATGTTCTTGAAC	chr11:108141738-108141857
BA_j195992_006659	TGCTTTTAAAGGAGCTTCCTGGAGAAGAGTACCCCTTGCCAATGGAAGATGTTCTTGAACTTCTGAAACCACTATCGTAAGAAATTAAAACCTTATGTTATGTTCACTTTAAAGTTATAA	chr11:108141798-108141917
BA_j195992_006660	TTCTGAAACCACTATCGTAAGAAATTAAAACCTTATGTTATGTTCACTTTAAAGTTATAAAATAACTGATGTGTTCTGTTAAGCTTATAAAGTTGAACTTTTTTTTTTTTTTTACCACAG	chr11:108141858-108141977
BA_j195992_006661	AATAACTGATGTGTTCTGTTAAGCTTATAAAGTTGAACTTTTTTTTTTTTTTTACCACAGCAATGTGTGTTCTTTGTATCGTCGTGACCAAGATGTTTGTAAAACTATTTTAAACCATGT	chr11:108141918-108142037
BA_j195992_006662	CAATGTGTGTTCTTTGTATCGTCGTGACCAAGATGTTTGTAAAACTATTTTAAACCATGTCCTTCATGTAGTGAAAAACCTAGGTCAAAGCAATATGGACTCTGAGAACACAAGGGATGC	chr11:108141978-108142097
BA_j195992_006663	CCTTCATGTAGTGAAAAACCTAGGTCAAAGCAATATGGACTCTGAGAACACAAGGGATGCTCAAGGACAGTTTCTTACAGTAATTGGAGCATTTTGGTAGGTACAGTCTATTTTGTGGTC	chr11:108142038-108142157
BA_j195992_006664	TCAAGGACAGTTTCTTACAGTAATTGGAGCATTTTGGTAGGTACAGTCTATTTTGTGGTCCTATTTTTCTTTTGCTATCTGTGGATACGAATGCAAGTTTTGTATCCACATCAGTGATTT	chr11:108142098-108142217
BA_j195992_006665	CTATTTTTCTTTTGCTATCTGTGGATACGAATGCAAGTTTTGTATCCACATCAGTGATTTCTTCTGATCTTCCTACATAGCTAATACATCTTTTAAGAATAGCAGAATGTAATTTGTGTT	chr11:108142158-108142277
BA_j195992_006666	CTTCTGATCTTCCTACATAGCTAATACATCTTTTAAGAATAGCAGAATGTAATTTGTGTTTCCCTCAGTCGCTTGAAGAACTACATTGCTTTTTGTTTAAGGCTTGGCTTTCTAAACCGT	chr11:108142218-108142337
BA_j195992_006667	TCCCTCAGTCGCTTGAAGAACTACATTGCTTTTTGTTTAAGGCTTGGCTTTCTAAACCGTTTAACTCATTTCTCTGCAAATTTTGAATCACTTAATAATTTGACATGTATAGTGAATAAA	chr11:108142278-108142397
BA_j195992_006668	TTAACTCATTTCTCTGCAAATTTTGAATCACTTAATAATTTGACATGTATAGTGAATAAAGGATAACAAGCCAAAATCAGTTGAATTGTTCATGTTCCCTAAGTGAACAAATTGGCCTTG	chr11:108142338-108142457
BA_j195992_006669	GGATAACAAGCCAAAATCAGTTGAATTGTTCATGTTCCCTAAGTGAACAAATTGGCCTTGTCCTTATCTGGTTATTTTATGCATATTGTCACATTCCAAGATAACACCCTGATACTTACA	chr11:108142398-108142517
BA_j195992_006670	TCCTTATCTGGTTATTTTATGCATATTGTCACATTCCAAGATAACACCCTGATACTTACAGAGGAGCACATACATATAATTTAGAACCCTTGTACTATCTGATTGCTAAGTAATTCTAAA	chr11:108142458-108142577
BA_j195992_006671	GAGGAGCACATACATATAATTTAGAACCCTTGTACTATCTGATTGCTAAGTAATTCTAAATCAATAGACTGTTTTTTGTTTTTGTGTTTTTTTGAGATGGAGTCTCACTCCATCACCCAG	chr11:108142518-108142637
BA_j195992_006672	TCAATAGACTGTTTTTTGTTTTTGTGTTTTTTTGAGATGGAGTCTCACTCCATCACCCAGGCTGCAGGCTGGAGTGCAGTGGTGCTATATCTGCTCACTGCAACCTCCGCCTAGTAGGTT	chr11:108142578-108142697
BA_j195992_006673	GCTGCAGGCTGGAGTGCAGTGGTGCTATATCTGCTCACTGCAACCTCCGCCTAGTAGGTTCAAGCAATTGTCCTGCCTCAGCCTCCTGAGCAGCTATGATTACAGGCTCCCACCACAATG	chr11:108142638-108142757
BA_j195992_006674	TGGCCTCCCAAAGTGTTGGGATTACAGGTGTGAGCCAGTGCACCCAGCCTGAATGTGGTTTTGAAATCTTCAATATACCAAACAAAGAAATCTTCAATATACCAAACAAAGAAATTTCTT	chr11:108142853-108142972
BA_j195992_006675	TTGAAATCTTCAATATACCAAACAAAGAAATCTTCAATATACCAAACAAAGAAATTTCTTTCTAAAGTAAGTTTACTGTAATGTAGTTTAGCCATTCTATGGTAGCCCCCAAAAAAGGAC	chr11:108142913-108143032
BA_j195992_006676	TCTAAAGTAAGTTTACTGTAATGTAGTTTAGCCATTCTATGGTAGCCCCCAAAAAAGGACATAATGGTATAAAACAAATAATATACGCTAAAATGAATTCTTTTACACTAATTTCTTTTA	chr11:108142973-108143092
BA_j195992_006677	ATAATGGTATAAAACAAATAATATACGCTAAAATGAATTCTTTTACACTAATTTCTTTTAGCTTGAATTTTTGGCAAGGTGAGTATGTTGGCATATTCCACATAATGACAAATAAGTTTA	chr11:108143033-108143152
BA_j195992_006678	GCTTGAATTTTTGGCAAGGTGAGTATGTTGGCATATTCCACATAATGACAAATAAGTTTAGCACAGAAAGACATATTGGAAGTAACTTACAATAACCTTTCAGTGAGTTTTCTGAGTGCT	chr11:108143093-108143212
BA_j195992_006679	GCACAGAAAGACATATTGGAAGTAACTTACAATAACCTTTCAGTGAGTTTTCTGAGTGCTTTTATCAGAATGATTATTTAACTTTGGAAAACTTACTTGATTTCAGGCATCTAACAAAGG	chr11:108143153-108143272
BA_j195992_006680	TTTATCAGAATGATTATTTAACTTTGGAAAACTTACTTGATTTCAGGCATCTAACAAAGGAGAGGAAATATATATTCTCTGTAAGAATGGCCCTAGTAAATTGCCTTAAAACTTTGCTTG	chr11:108143213-108143332
BA_j195992_006681	AGAGGAAATATATATTCTCTGTAAGAATGGCCCTAGTAAATTGCCTTAAAACTTTGCTTGAGGTGAGTTTTTGCATTTTTTTAGTAAGATCTCCATTGAAAATTTTAAAGCAGTCTTTGT	chr11:108143273-108143392
BA_j195992_006682	AGGTGAGTTTTTGCATTTTTTTAGTAAGATCTCCATTGAAAATTTTAAAGCAGTCTTTGTTTGTTAATGAGTAATTTTTCTCTATTTCATATTTAACCACAGTTCTTTTCCCGTAGGCTG	chr11:108143333-108143452
BA_j195992_006683	TTGTTAATGAGTAATTTTTCTCTATTTCATATTTAACCACAGTTCTTTTCCCGTAGGCTGATCCTTATTCAAAATGGGCCATTCTTAATGTAATGGGAAAAGACTTTCCTGTAAATGAAG	chr11:108143393-108143512
BA_j195992_006684	ATCCTTATTCAAAATGGGCCATTCTTAATGTAATGGGAAAAGACTTTCCTGTAAATGAAGTATTTACACAATTTCTTGCTGACAATCATCACCAAGTTCGCATGTTGGCTGCAGAGTCAA	chr11:108143453-108143572
BA_j195992_006685	TATTTACACAATTTCTTGCTGACAATCATCACCAAGTTCGCATGTTGGCTGCAGAGTCAATCAATAGGTAATGGGTCAAATATTCATGAAGTATTTGGAATGCTGCAGATGGCAGTAGAA	chr11:108143513-108143632
BA_j195992_006686	TCAATAGGTAATGGGTCAAATATTCATGAAGTATTTGGAATGCTGCAGATGGCAGTAGAATGTCTTACATAGTAACAGCTCACAGTTGCAATATTAAAAATAGCTAACACTTGTTGAGTA	chr11:108143573-108143692
BA_j195992_006687	TGTCTTACATAGTAACAGCTCACAGTTGCAATATTAAAAATAGCTAACACTTGTTGAGTATATACGGTGTGCCTGGCATTTATGTTTATTCTTAATTCTTATACTTCTGTCACTTAGATT	chr11:108143633-108143752
BA_j195992_006688	TATACGGTGTGCCTGGCATTTATGTTTATTCTTAATTCTTATACTTCTGTCACTTAGATTCTATTATTTCCTTCAATTTATAAATGAAAACTGTGACTTAGTGAGGTAAAGTAACTTGCT	chr11:108143693-108143812
BA_j195992_006689	CTATTATTTCCTTCAATTTATAAATGAAAACTGTGACTTAGTGAGGTAAAGTAACTTGCTTATGCCACAGAGCTAACAAGTGGTTGACTCGAGTGAGGTGTGTCTACTATCATGTACAGG	chr11:108143753-108143872
BA_j195992_006690	TATGCCACAGAGCTAACAAGTGGTTGACTCGAGTGAGGTGTGTCTACTATCATGTACAGGAGATACGGACTGTTTGGAAATTACTGTGATTTTATGTGAGTTTATGAAATGATAATTAGC	chr11:108143813-108143932
BA_j195992_006691	AGATACGGACTGTTTGGAAATTACTGTGATTTTATGTGAGTTTATGAAATGATAATTAGCACATTTTACATTGTGCTAATTACAATTATATTTACTTGAGTGAACATCCAGTGAAGCACT	chr11:108143873-108143992
BA_j195992_006692	ACATTTTACATTGTGCTAATTACAATTATATTTACTTGAGTGAACATCCAGTGAAGCACTGGAAGGATTCTATCATGAGGATCTTTTATATTTGAGTACTGGAATAAACATATATTAATT	chr11:108143933-108144052
BA_j195992_006693	GGAAGGATTCTATCATGAGGATCTTTTATATTTGAGTACTGGAATAAACATATATTAATTTCATTCTTTTTTTTTTTTTTTTTTTTTTTTTTTGAGATGGAGTTTCGCTCATGTCTCCCA	chr11:108143993-108144112
BA_j195992_006694	AGCCTTGCGTCCCAGGGATGAAGCTGACTTGATAGTGGTGGATAAGCGTTTTGATGTGCTGGATTCAGTTTGCCAGTATTTTATCGAGGATTTTCACATCGATGTTCATCACGGATAATG	chr11:108144430-108144549
BA_j195992_006695	GGATTCAGTTTGCCAGTATTTTATCGAGGATTTTCACATCGATGTTCATCACGGATAATGGCCTGAAATTTTCTTTTTCTTGTGTCTCTGCCAGGTTTTGGAATCAGGATGATGCTGGCA	chr11:108144490-108144609
BA_j195992_006696	TCCTCTTTATCATTTTTTATTGAGTCTATTTGATTCTTCTCTCTTTATTAGTCTTGCTAGCGGTCTGTTTTGTTAATCTTTTCAAAAAATCAGCTCCTGGATTAATTGATTTTTTTGAAA	chr11:108144944-108145063
BA_j195992_011550	TCCTCTTTATCATTTTTTATTGAGTCTATTTGATTCTTCTCTCTTTATTAGTCTTGCTAGCGGTCTGTTTTGTTAATCTTTTCAAAAAATCAGCTCCTGGATTAATTGATTTTTTTGAAA	chr11:108144944-108145063
BA_j195992_006697	TAGCACTTCTTGTTGCATTGATCCTTATACCATCATGTAATGTCCTTCTTTGTCTTTCTTGATCTTTGTTGGATGTTTGTTTTATCAGAGACTAGGATTGCAACCCTTGCTTTTTTTCTT	chr11:108145808-108145927
BA_j195992_011551	TAGCACTTCTTGTTGCATTGATCCTTATACCATCATGTAATGTCCTTCTTTGTCTTTCTTGATCTTTGTTGGATGTTTGTTTTATCAGAGACTAGGATTGCAACCCTTGCTTTTTTTCTT	chr11:108145808-108145927
BA_j195992_006698	TTCCTGAATTTGAATGTTGGCCTGTCTCGCTAGATTGGGGAAGTTCTGATAATATCCTGAAGGGTGTTTCCAACTTGGTTCCATTCTCCCCATCACTTTCAGGTACACCAGACAAACGTA	chr11:108146614-108146733
BA_j195992_011552	TTCCTGAATTTGAATGTTGGCCTGTCTCGCTAGATTGGGGAAGTTCTGATAATATCCTGAAGGGTGTTTCCAACTTGGTTCCATTCTCCCCATCACTTTCAGGTACACCAGACAAACGTA	chr11:108146614-108146733
BA_j195992_006699	CTCCAGACCCTGTTTGCCTGGGTATCATCCATGGAGGCTGCAGAACAGCAAAGATTGCTGCCTGTTCCTTCCTCTGGGAAGGTTCGTCCCAGAGCGGCACCCGCCAGATGGCAGCGGGAG	chr11:108147384-108147503
BA_j195992_011553	CTCCAGACCCTGTTTGCCTGGGTATCATCCATGGAGGCTGCAGAACAGCAAAGATTGCTGCCTGTTCCTTCCTCTGGGAAGGTTCGTCCCAGAGCGGCACCCGCCAGATGGCAGCGGGAG	chr11:108147384-108147503
BA_j195992_006700	GGGAGATCCGCTATTCTCTTCAGAGCTGGCAGGCAGGAACGTTTAAGTCCGCTGAAGCTGTGCCCACAACCACCCCTTTCCCCAGGTGCTCTGTGTCAGGGAGATGGGAATTTTATCTAT	chr11:108147625-108147744
BA_j195992_006701	GAGGAATCTAGAGAGGCAGTCTGGCTACAGTGGCTTTGTGGCACTATGTTGGGCTCCACCCAGTTCGAACTTCCTACTGGCTGTGTTTATACTGTGAGGGGAAAACATCCTACTGAAGCC	chr11:108147798-108147917
BA_j195992_006702	CAGTTCGAACTTCCTACTGGCTGTGTTTATACTGTGAGGGGAAAACATCCTACTGAAGCCTCAGTAATTGCAGACGCCCCTCCCCCCACCAAGCTTCAGTGTCCCAGGTCGACTTCAGAC	chr11:108147858-108147977
BA_j195992_006703	TCAGTAATTGCAGACGCCCCTCCCCCCACCAAGCTTCAGTGTCCCAGGTCGACTTCAGACTGTTCTGCTGGCAGCGAGAATTTCAAGCCAGTGGATCTTAACTTGCTGGTCTCCATGGGG	chr11:108147918-108148037
BA_j195992_006704	GTCTCGCTGGCGTTCCAGGTGCCACTGGGGTATGAAAAAACACTCTTGCAGCTAGCTCAGTGTCTGCCCAAATGGCCGCCCAGCTTTGTGCTTTAAACCCAGGGCCCTGGTGGTGTAGGC	chr11:108148108-108148227
BA_j195992_006705	TGTCTGCCCAAATGGCCGCCCAGCTTTGTGCTTTAAACCCAGGGCCCTGGTGGTGTAGGCACCCAAGGGAATCTCTTGGTCTGCGGGTTGCAAAGACTGCGGGAAAAGCGTAGTATCTGG	chr11:108148168-108148287
BA_j195992_006706	ACCCAAGGGAATCTCTTGGTCTGCGGGTTGCAAAGACTGCGGGAAAAGCGTAGTATCTGGGCAGGAATCCACCATTCCTCACAGCATAGCCCCTCACAGCATAGTCCCTCACGGCTTCCC	chr11:108148228-108148347
BA_j195992_006707	TCAGTTGGAAATGCAGAAATCACCACCTTCTGCGTTGATCTCACTGGGAGCTGCAGACCAGAACTGTTCCTATGTTGCCATCTTGCTGTTCCCTTGTTTTATTTTTCTCTAGTATTTATG	chr11:108148477-108148596
BA_j195992_006708	GAACTGTTCCTATGTTGCCATCTTGCTGTTCCCTTGTTTTATTTTTCTCTAGTATTTATGATAACGTGAAACATATTTTAATATATTTACTTCTCCGTATTCCACTAGTATATATGTTCC	chr11:108148537-108148656
BA_j195992_006709	ATAACGTGAAACATATTTTAATATATTTACTTCTCCGTATTCCACTAGTATATATGTTCCTAAAGGCACTGGTTTTTGTCTGTTCTGTTCATTGTTGTATTTTTAGCACCTAAAACAATA	chr11:108148597-108148716
BA_j195992_006710	TAAAGGCACTGGTTTTTGTCTGTTCTGTTCATTGTTGTATTTTTAGCACCTAAAACAATACTTGGCATGTGATAGGTATCCAATAACTGTTTTAAAATAAATGAATGTACTTGAAAAAAA	chr11:108148657-108148776
BA_j195992_006711	CTTGGCATGTGATAGGTATCCAATAACTGTTTTAAAATAAATGAATGTACTTGAAAAAAAATTACATGATGCTTCAAAAACATCAAAGCTGAAAATCATTTGAGTAACTTTAAAATGTAA	chr11:108148717-108148836
BA_j195992_006712	ATTACATGATGCTTCAAAAACATCAAAGCTGAAAATCATTTGAGTAACTTTAAAATGTAAGCAATCAATAATAAAAGATTACTATATTGTTCAGCAGTCACATAAAGTATTAAAACTAAT	chr11:108148777-108148896
BA_j195992_006713	GCAATCAATAATAAAAGATTACTATATTGTTCAGCAGTCACATAAAGTATTAAAACTAATATTTCAGTATTTGAATATGCCGACAGTAATGTTTTCATAAACTAGATTTTGTGTCTAACT	chr11:108148837-108148956
BA_j195992_006714	ATTTCAGTATTTGAATATGCCGACAGTAATGTTTTCATAAACTAGATTTTGTGTCTAACTCCTCAGGTTTGGAACTGTTTTTAGTAAGACCATAATGCATTGCAAGGATTTCTAATGAAT	chr11:108148897-108149016
BA_j195992_006715	CCTCAGGTTTGGAACTGTTTTTAGTAAGACCATAATGCATTGCAAGGATTTCTAATGAATATGTTTAGTAGTTCAAGCCCTTATTAAATTTCACAGATAAAAGCAAATGTATGCTGAACT	chr11:108148957-108149076
BA_j195992_006716	ATGTTTAGTAGTTCAAGCCCTTATTAAATTTCACAGATAAAAGCAAATGTATGCTGAACTTTAAGGACTGAGGTAATATAAGACTGAATTGAATGTAATAAGGCGGCAGTGTAGTGGTGG	chr11:108149017-108149136
BA_j195992_006717	TTAAGGACTGAGGTAATATAAGACTGAATTGAATGTAATAAGGCGGCAGTGTAGTGGTGGCATTAAAAAAACTGAAGATTCAAAAAGTATAAATTCAAGAATAACATGCAAGTAGCATTC	chr11:108149077-108149196
BA_j195992_006718	CATTAAAAAAACTGAAGATTCAAAAAGTATAAATTCAAGAATAACATGCAAGTAGCATTCTTTTTTTTAATTTTACACTTGTTAGATTTTGTCTTAGTCCCTTTGTGTTGCTATAAAGGA	chr11:108149137-108149256
BA_j195992_006719	TTTTTTTTAATTTTACACTTGTTAGATTTTGTCTTAGTCCCTTTGTGTTGCTATAAAGGAATACCTGAGGCTGGATATTTACAAAGAAAAGAGGTTTATTTGGCATATGGCGTCTACATC	chr11:108149197-108149316
BA_j195992_006720	ATACCTGAGGCTGGATATTTACAAAGAAAAGAGGTTTATTTGGCATATGGCGTCTACATCTGGTAAGGGCCTCAGACTCATGGCAGAAGGCAAAGAGGAATCAGTGTGTGCAGAGATCAC	chr11:108149257-108149376
BA_j195992_006721	TGGTAAGGGCCTCAGACTCATGGCAGAAGGCAAAGAGGAATCAGTGTGTGCAGAGATCACATGGTGAGAGAGGAAGCAAGGGTGGAGGCGGGGAAGGCCATGCCAGGCTCTTTTTTTTAA	chr11:108149317-108149436
BA_j195992_006722	ATGGTGAGAGAGGAAGCAAGGGTGGAGGCGGGGAAGGCCATGCCAGGCTCTTTTTTTTAATAACCAGCCCTTGTGGGAACTGAATAGTGAGAACTCACTCATTCCTTACCCTCAGGCCTT	chr11:108149377-108149496
BA_j195992_006723	TAACCAGCCCTTGTGGGAACTGAATAGTGAGAACTCACTCATTCCTTACCCTCAGGCCTTAATCTATTCGTGAGGGATCTGCCCCCATGACTCCGACACCTCCCATTAGGCATAACCTAA	chr11:108149437-108149556
BA_j195992_006724	AATCTATTCGTGAGGGATCTGCCCCCATGACTCCGACACCTCCCATTAGGCATAACCTAATGGGGATCAGATTTCAACATGACATTTGGAGGGGTTAAACATTCAGACAATAGCAGATAT	chr11:108149497-108149616
BA_j195992_006725	TGGGGATCAGATTTCAACATGACATTTGGAGGGGTTAAACATTCAGACAATAGCAGATATCTAATGTTCAGCTATTTTAAGAGCAGTGAGTGAAACTAGAAGAATCAGAGGAACATAAAC	chr11:108149557-108149676
BA_j195992_006726	CTAATGTTCAGCTATTTTAAGAGCAGTGAGTGAAACTAGAAGAATCAGAGGAACATAAACAATTATAAAAGCTTCGATTACTAAAAAAGGATAAAAGACAAAGTTGATTAAAGAGTTATC	chr11:108149617-108149736
BA_j195992_006727	AATTATAAAAGCTTCGATTACTAAAAAAGGATAAAAGACAAAGTTGATTAAAGAGTTATCCTTAAATATGTGGGTGTTACGCAAAAGGTGTACTGATCAACTTTTTTCCATCACATAAAA	chr11:108149677-108149796
BA_j195992_006728	CTTAAATATGTGGGTGTTACGCAAAAGGTGTACTGATCAACTTTTTTCCATCACATAAAACAAAATTTAAATGGTACATAAAAACATTAACTTACCCGCTTTCAGAGTGATTAAATGTTA	chr11:108149737-108149856
BA_j195992_006729	CAAAATTTAAATGGTACATAAAAACATTAACTTACCCGCTTTCAGAGTGATTAAATGTTAGAGCAGGTTGACATTGGAATCTGTGGACTCAACTAATTGGTGTTCGGCCAGAGAACAGTT	chr11:108149797-108149916
BA_j195992_006730	GAGCAGGTTGACATTGGAATCTGTGGACTCAACTAATTGGTGTTCGGCCAGAGAACAGTTTATCTTTTCTGGCTAGTTTGAGTTCAGTGCTGTTCAAATTTGAGCAATAGTTAAAATATA	chr11:108149857-108149976
BA_j195992_006731	TATCTTTTCTGGCTAGTTTGAGTTCAGTGCTGTTCAAATTTGAGCAATAGTTAAAATATATTTTGAGACCCTCTTCAGTTCTAGGAGAAAATAGATTTTGTATTCAAGACCTTAATACTA	chr11:108149917-108150036
BA_j195992_006732	TTTTGAGACCCTCTTCAGTTCTAGGAGAAAATAGATTTTGTATTCAAGACCTTAATACTAAGCTGCTGGTCTGAACCTCTTTAAATAAACTCAGGTTTTGTTAGTCTTTAAGAAAGAGCT	chr11:108149977-108150096
BA_j195992_006733	AGCTGCTGGTCTGAACCTCTTTAAATAAACTCAGGTTTTGTTAGTCTTTAAGAAAGAGCTAGTATGTTATTATGTCTCACAGAGTGATTTATTTTTGTTCTGGAATATGCTTTGGAAAGT	chr11:108150037-108150156
BA_j195992_006734	AGTATGTTATTATGTCTCACAGAGTGATTTATTTTTGTTCTGGAATATGCTTTGGAAAGTAGGGTTTGAAATTAGAAAATTATTTCACTTTTTGTTTGTTTGTTTGCTTGCTTGTTTTAA	chr11:108150097-108150216
BA_j195992_006735	AGGGTTTGAAATTAGAAAATTATTTCACTTTTTGTTTGTTTGTTTGCTTGCTTGTTTTAAGATTGTTCCAGGACACGAAGGGAGATTCTTCCAGGTTACTGAAAGCACTTCCTTTGAAGC	chr11:108150157-108150276
BA_j195992_006736	GATTGTTCCAGGACACGAAGGGAGATTCTTCCAGGTTACTGAAAGCACTTCCTTTGAAGCTTCAGCAAACAGCTTTTGAAAATGCATACTTGAAAGCTCAGGAAGGAATGAGAGAAATGG	chr11:108150217-108150336
BA_j195992_006737	TTCAGCAAACAGCTTTTGAAAATGCATACTTGAAAGCTCAGGAAGGAATGAGAGAAATGGTAATTTTAAGTAACATGTATTTGCTGTTATCATATGCTTGCTATGAATATCCCATAAATT	chr11:108150277-108150396
BA_j195992_006738	TAATTTTAAGTAACATGTATTTGCTGTTATCATATGCTTGCTATGAATATCCCATAAATTACTTCACCAAGTTTGGTATAAGAGAGTTTATAATCCAGTAGTTTACAGTATAAAGCTGCT	chr11:108150337-108150456
BA_j195992_006739	ACTTCACCAAGTTTGGTATAAGAGAGTTTATAATCCAGTAGTTTACAGTATAAAGCTGCTCTAAAACAACTGTATGAATTGATTGAAACTGCATTCTTTCTGGGTCACAATGGGTCAAAT	chr11:108150397-108150516
BA_j195992_006740	CTAAAACAACTGTATGAATTGATTGAAACTGCATTCTTTCTGGGTCACAATGGGTCAAATCATAGCAATTTCTTTTGGTTTAGCATTTTTATGGAGAAACCCAAAATTTAACTGAGTTTT	chr11:108150457-108150576
BA_j195992_006741	CATAGCAATTTCTTTTGGTTTAGCATTTTTATGGAGAAACCCAAAATTTAACTGAGTTTTTATGGGAGTATAAATGGCTCCCTTTTTTATTTTAAAAATCCTTTTATATGTGATCTGATT	chr11:108150517-108150636
BA_j195992_006742	TATGGGAGTATAAATGGCTCCCTTTTTTATTTTAAAAATCCTTTTATATGTGATCTGATTAAAAGCTAATTAAGGGAACAGGTGACAATGGGAAGAAATGGATTGAGGAGAAGAATCTCA	chr11:108150577-108150696
BA_j195992_006743	AAAAGCTAATTAAGGGAACAGGTGACAATGGGAAGAAATGGATTGAGGAGAAGAATCTCACACAAAATCAAATCATTGTGGTGTTTACAGTGAAACTTGTGATATTTCACGTTTCTGTAG	chr11:108150637-108150756
BA_j195992_006744	CACAAAATCAAATCATTGTGGTGTTTACAGTGAAACTTGTGATATTTCACGTTTCTGTAGAATAATATATTTTTTATGGTAATGATTATCTTAGAGTTCAAATTTTTTCATTTATTTATG	chr11:108150697-108150816
BA_j195992_006745	AATAATATATTTTTTATGGTAATGATTATCTTAGAGTTCAAATTTTTTCATTTATTTATGCCCTGGTTTGTTTCTTACAAGTATTTAAGGTAGTTAAATAACTGTCAAGTCTGTGATAGC	chr11:108150757-108150876
BA_j195992_006746	CCCTGGTTTGTTTCTTACAAGTATTTAAGGTAGTTAAATAACTGTCAAGTCTGTGATAGCAGGAAATTGAAAGGAACAATTGAAAGAATGTGAGTTTAGAAAAGAATTTCAATAGATTAG	chr11:108150817-108150936
BA_j195992_006747	AGGAAATTGAAAGGAACAATTGAAAGAATGTGAGTTTAGAAAAGAATTTCAATAGATTAGAAAGATAAGTGTAAATAACATAAAATCTAATGAGATAATGTATATTATACATTTTAAATC	chr11:108150877-108150996
BA_j195992_006748	AAAGATAAGTGTAAATAACATAAAATCTAATGAGATAATGTATATTATACATTTTAAATCAGCCTGTCATCTGCAAAAAGGGAAAATACTGATCTGACAGCAATTCATTTAGAAAAAGAC	chr11:108150937-108151056
BA_j195992_006749	AGCCTGTCATCTGCAAAAAGGGAAAATACTGATCTGACAGCAATTCATTTAGAAAAAGACCTAGGAAGTTTTGTATCTTGTGATTATAGTATGAATCAACATTGTATTACAGTTACCAAA	chr11:108150997-108151116
BA_j195992_006750	CTAGGAAGTTTTGTATCTTGTGATTATAGTATGAATCAACATTGTATTACAGTTACCAAAAAGGCTAACTCTGTCTTACACTGCATTAATAGAAGCATATTGTCATGAACAAAGTTAATA	chr11:108151057-108151176
BA_j195992_006751	AAGGCTAACTCTGTCTTACACTGCATTAATAGAAGCATATTGTCATGAACAAAGTTAATACAAGAACTTGGATCTTTTATACTTTTTGCTTTATTTTTAGATCTTTTAATTTTTATGGGT	chr11:108151117-108151236
BA_j195992_006752	CAAGAACTTGGATCTTTTATACTTTTTGCTTTATTTTTAGATCTTTTAATTTTTATGGGTACATAGTAGGGGTGTGTGTGTGTGTGTGATACGGGTATACAATGTGAAATAATCACATCA	chr11:108151177-108151296
BA_j195992_006753	AATGTGAAATAATCACATCATGGAGAATGGGGTATCCATCCCCCAAACAAATATCCTTTGTGTTACAAGCAATCCAATTACACTGTTTTAGTTATTAAATGTTTCTGTATTTTTTAGAGG	chr11:108151277-108151396
BA_j195992_006754	TGTTACAAGCAATCCAATTACACTGTTTTAGTTATTAAATGTTTCTGTATTTTTTAGAGGATAACTATAATGTTTGGTTTGGTTCTGAGTAAAGTAAAAGATTTTTAGCCAGAATGTTAT	chr11:108151337-108151456
BA_j195992_006755	ATAACTATAATGTTTGGTTTGGTTCTGAGTAAAGTAAAAGATTTTTAGCCAGAATGTTATAGATCTGTGTCTTATAAAAAATGGATGAAGGAATTGACTTAGTGGAAAGCTCACATTTGT	chr11:108151397-108151516
BA_j195992_006756	AGATCTGTGTCTTATAAAAAATGGATGAAGGAATTGACTTAGTGGAAAGCTCACATTTGTTTTTAAACATGTCAGTGCTTGTGATTTAGCAAAGGTATTGGTCCTTACTCTTTCTTGTAC	chr11:108151457-108151576
BA_j195992_006757	TTTTAAACATGTCAGTGCTTGTGATTTAGCAAAGGTATTGGTCCTTACTCTTTCTTGTACCAAAAGACAGAACTAGGATTAGTGAGTAGGAGGTTTCTGAAATGTGTATAGCTTGTCAAA	chr11:108151517-108151636
BA_j195992_006758	CAAAAGACAGAACTAGGATTAGTGAGTAGGAGGTTTCTGAAATGTGTATAGCTTGTCAAAAAATCTGGAGTTCAGTTGGGATTTTATAATTGATTGTTAAACATTTACATTTTACATTAC	chr11:108151577-108151696
BA_j195992_006759	AAATCTGGAGTTCAGTTGGGATTTTATAATTGATTGTTAAACATTTACATTTTACATTACATTTTTTTTTTAATTTCTTTTTAAGTCCCATAGTGCTGAGAACCCTGAAACTTTGGATGA	chr11:108151637-108151756
BA_j195992_006760	ATTTTTTTTTTAATTTCTTTTTAAGTCCCATAGTGCTGAGAACCCTGAAACTTTGGATGAAATTTATAATAGAAAATCTGTTTTACTGACGTTGATAGCTGTGGTTTTATCCTGTAGCCC	chr11:108151697-108151816
BA_j195992_006761	GGATTAGAACCTCACCTTGTGAAAAAGGTATATATGGATGAGTATTTTATTAGAAGCTTCCTTAGGTCACTGTGAAATAATTTAAAAAGTTAAAGCTAGATTTTCTGAGTGGCACTTATT	chr11:108151869-108151988
BA_j195992_006762	CTTAGGTCACTGTGAAATAATTTAAAAAGTTAAAGCTAGATTTTCTGAGTGGCACTTATTTAAGACTAGGAAACAATTTTATTTTTTAGGTTGGGAATATTGGAAAGCAGTTATACAAAA	chr11:108151929-108152048
BA_j195992_006763	TAAGACTAGGAAACAATTTTATTTTTTAGGTTGGGAATATTGGAAAGCAGTTATACAAAAACTATTCAAATGGTATATTTATGGTATGCACTGTTTCTTACATTCCATTTAAGAGCATTT	chr11:108151989-108152108
BA_j195992_006764	ACTATTCAAATGGTATATTTATGGTATGCACTGTTTCTTACATTCCATTTAAGAGCATTTCACAAGGCTTTCATTGTACTAACAAGAGTGAATGACTTGTCCACCAGACTGACCAGGCTT	chr11:108152049-108152168
BA_j195992_006765	CACAAGGCTTTCATTGTACTAACAAGAGTGAATGACTTGTCCACCAGACTGACCAGGCTTTTGGAAATAGTATTTATTGAGGGAAACACATGGAGACAAGAGCAGCATAGGTGTTTTGCC	chr11:108152109-108152228
BA_j195992_006766	TTGGAAATAGTATTTATTGAGGGAAACACATGGAGACAAGAGCAGCATAGGTGTTTTGCCCGGTAGATTCTGGGGCAGCACATTGGGATCCAGCAGGGCCAGAAGTCAAATTTTAGAGCT	chr11:108152169-108152288
BA_j195992_006767	CGGTAGATTCTGGGGCAGCACATTGGGATCCAGCAGGGCCAGAAGTCAAATTTTAGAGCTATCAGGCTTTTAAGTTCAGTTATCAGGGGAGAAGGACTAGGGTCCAAGCCTTATAATTAC	chr11:108152229-108152348
BA_j195992_006768	ATCAGGCTTTTAAGTTCAGTTATCAGGGGAGAAGGACTAGGGTCCAAGCCTTATAATTACTACATCAGCACAGTATTATAGAATGTTGGCCCCGTCTCTTTTCCATCACCTCAGCATTTA	chr11:108152289-108152408
BA_j195992_006769	TACATCAGCACAGTATTATAGAATGTTGGCCCCGTCTCTTTTCCATCACCTCAGCATTTATGGTTTAGGAAGTTCCAGACCTTTCCATTGCAAATTTTTATGTGATAAATCAGTGGTAGG	chr11:108152349-108152468
BA_j195992_006770	TGGTTTAGGAAGTTCCAGACCTTTCCATTGCAAATTTTTATGTGATAAATCAGTGGTAGGTCAGTGGACTGATATTATGCCAGTTAACATTCTACCAGCATAGTTTCCATGGTGCTTTGG	chr11:108152409-108152528
BA_j195992_006771	TCAGTGGACTGATATTATGCCAGTTAACATTCTACCAGCATAGTTTCCATGGTGCTTTGGAGTAAGCCAGCCTATAATCAGTTAGCCTTTTACCTCTCAGTATAAGACTTGTTCGGTGTT	chr11:108152469-108152588
BA_j195992_006772	AGTAAGCCAGCCTATAATCAGTTAGCCTTTTACCTCTCAGTATAAGACTTGTTCGGTGTTTCTTAAAAGTATACAAATACATTACCTAATAATCATAAGTGTTATGTATTGTTTGGATTT	chr11:108152529-108152648
BA_j195992_006773	TCTTAAAAGTATACAAATACATTACCTAATAATCATAAGTGTTATGTATTGTTTGGATTTTTCTTATTTGGATTTAAGCCTAAGAGAAATAATTTTACTTTATATTTATTTATTTATTTT	chr11:108152589-108152708
BA_j195992_006774	ATTCTCCTGCCTCAGCCTCCCGAGTAGCTGGGACTACAGGCGCCCGTCGTCACATCCACACACCTGGCTAATTTATTATACAGACGGGCTCTTGCTATGTTGCCCAAGCTGGTCTTGAAC	chr11:108152959-108153078
BA_j195992_006775	CACCTGGCTAATTTATTATACAGACGGGCTCTTGCTATGTTGCCCAAGCTGGTCTTGAACTCTTGGGCTTAAGCAACCCTCCCTCCTCAGACTCCCAAAGCGTTGGGATTACAGGTGTGA	chr11:108153019-108153138
BA_j195992_006776	TCTTGGGCTTAAGCAACCCTCCCTCCTCAGACTCCCAAAGCGTTGGGATTACAGGTGTGAACCACCACTGGCCAGTAATTTTACATTAAATCTTCCTTTAAGTATAACCAAATGTTGGAA	chr11:108153079-108153198
BA_j195992_006777	ACCACCACTGGCCAGTAATTTTACATTAAATCTTCCTTTAAGTATAACCAAATGTTGGAAACTCTTAGCATATTTTTATATTTTTATTTACTTAACATTTATTAAGGGTTTGCTATGTGT	chr11:108153139-108153258
BA_j195992_006778	ACTCTTAGCATATTTTTATATTTTTATTTACTTAACATTTATTAAGGGTTTGCTATGTGTCAGATACTGTGCCAGTTGAGTACATTTTCTTAATTATTATTCCCATCTCATAGATGAGGA	chr11:108153199-108153318
BA_j195992_006779	CAGATACTGTGCCAGTTGAGTACATTTTCTTAATTATTATTCCCATCTCATAGATGAGGAAATCAAGAAAAGTTGAATGAATGTTGTTTCTAGGTCCTACTCTAAATAATATTAACAAGC	chr11:108153259-108153378
BA_j195992_006780	AATCAAGAAAAGTTGAATGAATGTTGTTTCTAGGTCCTACTCTAAATAATATTAACAAGCATTTAAATGATTTATTTTTTTCATTTTTCTTAACACATTGACTTTTTGGTTCGTGCAGGT	chr11:108153319-108153438
BA_j195992_006781	ATTTAAATGATTTATTTTTTTCATTTTTCTTAACACATTGACTTTTTGGTTCGTGCAGGTTTTAGAGAAAGTTTCTGAAACTTTTGGATATAGACGTTTAGAAGACTTTATGGCATCTCA	chr11:108153379-108153498
BA_j195992_006782	TTTAGAGAAAGTTTCTGAAACTTTTGGATATAGACGTTTAGAAGACTTTATGGCATCTCATTTAGATTATCTGGTTTTGGAATGGCTAAATCTTCAAGATACTGAATACAACTTATCTTC	chr11:108153439-108153558
BA_j195992_006783	TTTAGATTATCTGGTTTTGGAATGGCTAAATCTTCAAGATACTGAATACAACTTATCTTCTTTTCCTTTTATTTTATTAAACTACACAAATATTGAGGATTTCTATAGGTAAGTTTATAC	chr11:108153499-108153618
BA_j195992_006784	TTTTCCTTTTATTTTATTAAACTACACAAATATTGAGGATTTCTATAGGTAAGTTTATACATGACATATGTGAAATTTGTTTAATTTAAAATTAGTTAACAATACTTAGCAAGTCCCCTC	chr11:108153559-108153678
BA_j195992_006785	ATGACATATGTGAAATTTGTTTAATTTAAAATTAGTTAACAATACTTAGCAAGTCCCCTCACCAGCAACACACATACCATACCCATACACATGTGTGTGTGGGAGCCTACATAGTATGAG	chr11:108153619-108153738
BA_j195992_006786	ACCAGCAACACACATACCATACCCATACACATGTGTGTGTGGGAGCCTACATAGTATGAGAAGCAGGACAGCTTCTTTTAATAAGAATGTATTGAAGGGAGTCACTGGACTTCAGATCTG	chr11:108153679-108153798
BA_j195992_006787	AAGCAGGACAGCTTCTTTTAATAAGAATGTATTGAAGGGAGTCACTGGACTTCAGATCTGGTCCTAGCTGTGCCAACAACCAGCTATCTGACTTTGGTCAAACCACATAAAGACCCTCTA	chr11:108153739-108153858
BA_j195992_006788	GTCCTAGCTGTGCCAACAACCAGCTATCTGACTTTGGTCAAACCACATAAAGACCCTCTATGCCTTGGTTTTTTAATATGTAAAGTAAGCAAGTTACACAAGGAGATCTTTCAGGTCCTT	chr11:108153799-108153918
BA_j195992_006789	TGCCTTGGTTTTTTAATATGTAAAGTAAGCAAGTTACACAAGGAGATCTTTCAGGTCCTTTTCAGCTTTAATATTTGATCATCTTTCCTTTGGAAAAAATTGAAGATAAATTACTAGTAG	chr11:108153859-108153978
BA_j195992_006790	TTCAGCTTTAATATTTGATCATCTTTCCTTTGGAAAAAATTGAAGATAAATTACTAGTAGCTGGTTATTTCTGCCTTGTTTTTCTTTTCTGTTGCTTGACTATAGGCCTCTTAGTTATTA	chr11:108153919-108154038
BA_j195992_006791	CTGGTTATTTCTGCCTTGTTTTTCTTTTCTGTTGCTTGACTATAGGCCTCTTAGTTATTACTTCTATTAGATTTAGAAACTTAATGTAAAACTTTATTTTGCTAACTTTAACTCTGTAGA	chr11:108153979-108154098
BA_j195992_006792	CTTCTATTAGATTTAGAAACTTAATGTAAAACTTTATTTTGCTAACTTTAACTCTGTAGAAGAAAAATTTGAAAATGGAGAGGTTTGAAACAACTAAAAAGTAATGTTTAGGTATCAGGA	chr11:108154039-108154158
BA_j195992_006793	AGAAAAATTTGAAAATGGAGAGGTTTGAAACAACTAAAAAGTAATGTTTAGGTATCAGGATGATGGGAAGGCATCTCATATTTGTTGAACATGCTCTGTGTTATGGACTTTGCTATGCAT	chr11:108154099-108154218
BA_j195992_006794	TGATGGGAAGGCATCTCATATTTGTTGAACATGCTCTGTGTTATGGACTTTGCTATGCATTTTACATGTAGTGTATCACAGATCTGAGTTTCAGACTTATCCTAATAGAGTTTTCTAATA	chr11:108154159-108154278
BA_j195992_006795	TTTACATGTAGTGTATCACAGATCTGAGTTTCAGACTTATCCTAATAGAGTTTTCTAATAGATTATGAGTTGTATGTAGGTAGTTTCCTTTAAGAAGGATATTCCTACAAAAGTAAATTT	chr11:108154219-108154338
BA_j195992_006796	GATTATGAGTTGTATGTAGGTAGTTTCCTTTAAGAAGGATATTCCTACAAAAGTAAATTTAGTGGTCCTTATAGTTCATTCATTTTGGCAAGAACAATATAGCTATATCTCTGTATATGC	chr11:108154279-108154398
BA_j195992_006797	AGTGGTCCTTATAGTTCATTCATTTTGGCAAGAACAATATAGCTATATCTCTGTATATGCGAGGGATTCATTCCAGGATCCCCCATGTATGCCTAAATTTACGCGTACTCAAGTCACCAA	chr11:108154339-108154458
BA_j195992_006798	GAGGGATTCATTCCAGGATCCCCCATGTATGCCTAAATTTACGCGTACTCAAGTCACCAAGTTGGCCCTGCAGAACCCACGTATATGAAAAGTCAGTCCTCTGTATATACAGACTTTCAC	chr11:108154399-108154518
BA_j195992_006799	GTTGGCCCTGCAGAACCCACGTATATGAAAAGTCAGTCCTCTGTATATACAGACTTTCACATCCTGTGAATACTGTTTTTCTATCTGCATTTGGTTGAAAAATATGCAAGTATAAGTTCA	chr11:108154459-108154578
BA_j195992_006800	ATCCTGTGAATACTGTTTTTCTATCTGCATTTGGTTGAAAAATATGCAAGTATAAGTTCAAACCCATGTTTTTCAAGGGTCAACTGCATTTATGTTAGTTGATTATGCAGAAGAAATAAA	chr11:108154519-108154638
BA_j195992_006801	AACCCATGTTTTTCAAGGGTCAACTGCATTTATGTTAGTTGATTATGCAGAAGAAATAAATATAAATTCAAGTCTCCATTTTTATTTGTTTATTGTTTTGTTTTTTCTTTTTGCTAAGGG	chr11:108154579-108154698
BA_j195992_006802	TATAAATTCAAGTCTCCATTTTTATTTGTTTATTGTTTTGTTTTTTCTTTTTGCTAAGGGTGCTACTGAACAAGGTCCCATTTTTAAATCCCATAATTATGGTGGTGGTATGTTCTAAGC	chr11:108154639-108154758
BA_j195992_006803	TGCTACTGAACAAGGTCCCATTTTTAAATCCCATAATTATGGTGGTGGTATGTTCTAAGCTTTCTAATTTTTTTAATGTGACTATTTAGAATTTACTTAATTTTTCCATTTATAAAATTA	chr11:108154699-108154818
BA_j195992_006804	TTTCTAATTTTTTTAATGTGACTATTTAGAATTTACTTAATTTTTCCATTTATAAAATTAAAGAATGTTTAATAATCTGGATAAAGTATGATACTTTAATGCTGATGGTATTAAAACAGT	chr11:108154759-108154878
BA_j195992_006805	AAGAATGTTTAATAATCTGGATAAAGTATGATACTTTAATGCTGATGGTATTAAAACAGTTTTTAAGAACTATTTTATAAAATTTTACTTGGAAAAGTTATATATAACCTGTATTTTAAA	chr11:108154819-108154938
BA_j195992_006806	TTTTAAGAACTATTTTATAAAATTTTACTTGGAAAAGTTATATATAACCTGTATTTTAAATTTTTCTATTTTTAGATCTTGTTATAAGGTTTTGATTCCACATCTGGTGATTAGAAGTCA	chr11:108154879-108154998
BA_j195992_006807	TTTTTCTATTTTTAGATCTTGTTATAAGGTTTTGATTCCACATCTGGTGATTAGAAGTCATTTTGATGAGGTGAAGTCCATTGCTAATCAGATTCAAGAGGACTGGAAAAGTCTTCTAAC	chr11:108154939-108155058
BA_j195992_006808	TTTTGATGAGGTGAAGTCCATTGCTAATCAGATTCAAGAGGACTGGAAAAGTCTTCTAACAGACTGCTTTCCAAAGATTCTTGTAAATATTCTTCCTTATTTTGCCTATGAGGGTACCAG	chr11:108154999-108155118
BA_j195992_006809	AGACTGCTTTCCAAAGATTCTTGTAAATATTCTTCCTTATTTTGCCTATGAGGGTACCAGAGACAGTGGGATGGCACAGCAAAGAGAGACTGCTACCAAGGTCTATGATATGCTTAAAAG	chr11:108155059-108155178
BA_j195992_006810	AGACAGTGGGATGGCACAGCAAAGAGAGACTGCTACCAAGGTCTATGATATGCTTAAAAGTGAAAACTTATTGGGAAAACAGGTATGGCTTCAATTTTTATGTACTTTTCATTCCCTGAA	chr11:108155119-108155238
BA_j195992_006811	TGAAAACTTATTGGGAAAACAGGTATGGCTTCAATTTTTATGTACTTTTCATTCCCTGAATGATATGAGATATAACCTTTAAGTTTTAAGGCTATTTATTCGATTTATTCGTATTTATAT	chr11:108155179-108155298
BA_j195992_006812	TGATATGAGATATAACCTTTAAGTTTTAAGGCTATTTATTCGATTTATTCGTATTTATATATTGAAACTTAGCTTGTGGTAATCATTATCTAGCATAGCCAACCCATGAATTTTTTTGGT	chr11:108155239-108155358
BA_j195992_006813	ATTGAAACTTAGCTTGTGGTAATCATTATCTAGCATAGCCAACCCATGAATTTTTTTGGTTATGTCGTGTTGTCTCCCTCTGATTGGCTTTTAACTAAGTAGAAATGTTTTAAATTAGAA	chr11:108155299-108155418
BA_j195992_006814	TATGTCGTGTTGTCTCCCTCTGATTGGCTTTTAACTAAGTAGAAATGTTTTAAATTAGAAATAATCCAAAAAACCATTTGAATAATTTTCTTCTGCCATTTAAAAATTTATTTTAACTGT	chr11:108155359-108155478
BA_j195992_006815	ATAATCCAAAAAACCATTTGAATAATTTTCTTCTGCCATTTAAAAATTTATTTTAACTGTTGTAATACACGAATGCAAACTGGTTGTTAAAGTCAAGGAATACTAAACAGTGTACAGAAA	chr11:108155419-108155538
BA_j195992_006816	TGTAATACACGAATGCAAACTGGTTGTTAAAGTCAAGGAATACTAAACAGTGTACAGAAAACCTTCACTCCCTCTTCAATCTCACCAAGCTTTCCACTTTTCAAGAAAAACAACCGTCCC	chr11:108155479-108155598
BA_j195992_006817	ACCTTCACTCCCTCTTCAATCTCACCAAGCTTTCCACTTTTCAAGAAAAACAACCGTCCCTCATTCCTATAGTTCTCATACCCTGCTGTTTGTTTTTTTGTGACACTTATTACCTTCTAA	chr11:108155539-108155658
BA_j195992_006818	TCATTCCTATAGTTCTCATACCCTGCTGTTTGTTTTTTTGTGACACTTATTACCTTCTAATGTATGATACAATTTACCTTTTTTTTCTGTCTTTGCTTTTGTTTTTGAGACAGAGTCTTA	chr11:108155599-108155718
BA_j195992_006819	TGTATGATACAATTTACCTTTTTTTTCTGTCTTTGCTTTTGTTTTTGAGACAGAGTCTTACTCTTTTGCCAAGACTGGAGTGCAGTGGCATGATCTCAGTTCACTGAAGCCTCTGTCTCC	chr11:108155659-108155778
BA_j195992_006820	GCCTCCCAAAGTGCTGGGATTACAGATGTAAGCCACCTTGCCAGACCATAATTTACTTTTGAATTATGTTTATTATTTACCAGTCTTCTCCAGTATACATTTTTCTCTCTTTTTTTTTTT	chr11:108155940-108156059
BA_j195992_006821	GAATTATGTTTATTATTTACCAGTCTTCTCCAGTATACATTTTTCTCTCTTTTTTTTTTTTTGGCTGATGTATCTCTAATATATTTTGAGTATTCATTAAATGTTTGTCAAAAGAAGGAG	chr11:108156000-108156119
BA_j195992_006822	TTGGCTGATGTATCTCTAATATATTTTGAGTATTCATTAAATGTTTGTCAAAAGAAGGAGTCAAGTAAGGAAGGATTTAAAAAGCTTCGTTTGTTTTATAATCATTTATATACATTTCCA	chr11:108156060-108156179
BA_j195992_006823	TCAAGTAAGGAAGGATTTAAAAAGCTTCGTTTGTTTTATAATCATTTATATACATTTCCAAAATTTTTTGAAGCAACTTATATTAAAACATACATACAAATTTTTTAAGATAAAAAAGCT	chr11:108156120-108156239
BA_j195992_006824	AAATTTTTTGAAGCAACTTATATTAAAACATACATACAAATTTTTTAAGATAAAAAAGCTGTGGTCACCCCACATTTATGTATGTATTTATTTATTTTGGATATAAGTAAGGGATAAGTA	chr11:108156180-108156299
BA_j195992_006825	GTGGTCACCCCACATTTATGTATGTATTTATTTATTTTGGATATAAGTAAGGGATAAGTAACCAAACTTGGTCAATATTAGATAAACTTCAAGGGACCTTTTTTTTTTTTAGTTTCCTAG	chr11:108156240-108156359
BA_j195992_006826	ACCAAACTTGGTCAATATTAGATAAACTTCAAGGGACCTTTTTTTTTTTTAGTTTCCTAGTTATCTATATTGAACCAAGAAATGGAACAGCAAGTTCCTTAGTTGCTTAGGTGGACCTAT	chr11:108156300-108156419
BA_j195992_006827	TTATCTATATTGAACCAAGAAATGGAACAGCAAGTTCCTTAGTTGCTTAGGTGGACCTATTCAGAACTGGTTGTAAGTCTGCAGTCTGAAGGGAAATGGTGAGCAGAGGACTCCTTTCCC	chr11:108156360-108156479
BA_j195992_006828	TCAGAACTGGTTGTAAGTCTGCAGTCTGAAGGGAAATGGTGAGCAGAGGACTCCTTTCCCAAAGACAGCTGGAACAGAAATAGGCACTCCAGAGGTTATGGAATTTGAGAGAGATACTCA	chr11:108156420-108156539
BA_j195992_006829	AAAGACAGCTGGAACAGAAATAGGCACTCCAGAGGTTATGGAATTTGAGAGAGATACTCAGCCTCTAGCCACTCCCATTCAATCTCCCAGCTTAGTCTTCTGAGCATTCTTAATCTTACT	chr11:108156480-108156599
BA_j195992_006830	GCCTCTAGCCACTCCCATTCAATCTCCCAGCTTAGTCTTCTGAGCATTCTTAATCTTACTATTCTTTTCTTAATGTATTCAAACCAAAAGACAGCAATTTTTAGAGCCTGAATAGGTTTT	chr11:108156540-108156659
BA_j195992_006831	ATTCTTTTCTTAATGTATTCAAACCAAAAGACAGCAATTTTTAGAGCCTGAATAGGTTTTGGAGGGAAAAGTAATTACGTTCAACTTCGATTGAAACTCTTGCCTCAAGAATGAAGAACA	chr11:108156600-108156719
BA_j195992_006832	GGAGGGAAAAGTAATTACGTTCAACTTCGATTGAAACTCTTGCCTCAAGAATGAAGAACAGCAAAAATTAAATCACAGTTTCTTAGCTTTTTGGTTAAAGATGTAAGTTAAATTCTTGGC	chr11:108156660-108156779
BA_j195992_006833	CTCAAAAAAAAAAAAAAAAAAAAAAAAAAGAATTGTATAAAACACACAAACAAAGCAAGGAAAGAATGAAGCAACAAAGCCAGAGATTTACTGAAAATGAAATTATACTCCACAGAGTGG	chr11:108157037-108157156
BA_j195992_006834	GTATAAAACACACAAACAAAGCAAGGAAAGAATGAAGCAACAAAGCCAGAGATTTACTGAAAATGAAATTATACTCCACAGAGTGGGAGTGGGCCCTGAGCAAGTGGCTCAAGGGCCTGG	chr11:108157071-108157190
BA_j195992_006835	AAATGAAATTATACTCCACAGAGTGGGAGTGGGCCCTGAGCAAGTGGCTCAAGGGCCTGGTTACAGAATTTTCTGGGGTTTAAATACCCTTCAGAGGTTTTCCATTGGTTACTTGGTATA	chr11:108157131-108157250
BA_j195992_006836	TTACAGAATTTTCTGGGGTTTAAATACCCTTCAGAGGTTTTCCATTGGTTACTTGGTATACACCCTATGTAAATGAAGTAGTGGTCTGTAATCAGTCTGATTGGTTATAGGAGGGGACCA	chr11:108157191-108157310
BA_j195992_006837	GGTCAGCATGGATTGACCTTAGGTTCCCTGCCTCCAGACCTTATTGCCCTGCCTCATTTACGTTAGGTTTCTTTCTTGTCACCTTCTAAAATATTTTTTGTTATTAGGAAGTATGTTTTT	chr11:108157438-108157557
BA_j195992_006838	CGTTAGGTTTCTTTCTTGTCACCTTCTAAAATATTTTTTGTTATTAGGAAGTATGTTTTTGAACTTCCTTATGCATTAAGTAAATTAGCCATTTATCACTGTAATTCCTTATTTGGAAAG	chr11:108157498-108157617
BA_j195992_006839	GAACTTCCTTATGCATTAAGTAAATTAGCCATTTATCACTGTAATTCCTTATTTGGAAAGTTGTTATATTCACCCTTAAGACTTCACAATTCTCATTCATTTAACTAAAGTGCAACATAG	chr11:108157558-108157677
BA_j195992_006840	TTGTTATATTCACCCTTAAGACTTCACAATTCTCATTCATTTAACTAAAGTGCAACATAGCAGACTTATTCTTTATATTTAGAGAATTTGTGTCTTTTGTGAAGCTACCTGTCTATAGTG	chr11:108157618-108157737
BA_j195992_006841	CAGACTTATTCTTTATATTTAGAGAATTTGTGTCTTTTGTGAAGCTACCTGTCTATAGTGGGAAGTAGATTAATGAAAAGTCCAAATCTGTTGGGGAGGGTTTTATTCTACTATTGATGA	chr11:108157678-108157797
BA_j195992_006842	GGAAGTAGATTAATGAAAAGTCCAAATCTGTTGGGGAGGGTTTTATTCTACTATTGATGAAAGGGGATGTGGATCGCAGCTAGCCTTAGAATTTGGGATGGCACTCAAGTAGAAGTCTGG	chr11:108157738-108157857
BA_j195992_006843	AAGGGGATGTGGATCGCAGCTAGCCTTAGAATTTGGGATGGCACTCAAGTAGAAGTCTGGGAAGAAGTTACGCAGGGAACAAAGATGACATTGTTCGCAGTCCCTGGGAATTCTTAACAG	chr11:108157798-108157917
BA_j195992_006844	GAAGAAGTTACGCAGGGAACAAAGATGACATTGTTCGCAGTCCCTGGGAATTCTTAACAGTAAAGTTCTGTAATTGAGACAGAATTCCCAAATAAAGTCAAGAGTAAAATTCAGATAGAG	chr11:108157858-108157977
BA_j195992_006845	TAAAGTTCTGTAATTGAGACAGAATTCCCAAATAAAGTCAAGAGTAAAATTCAGATAGAGGAGCAGTTATACATCAGTGGGAAATTTGGTTGGCAGAAAAATTACCAGGTCATACAACTT	chr11:108157918-108158037
BA_j195992_006846	GAGCAGTTATACATCAGTGGGAAATTTGGTTGGCAGAAAAATTACCAGGTCATACAACTTAATGATAGACCTGAAGTCTTATTTAAAATGATTCTCTAAAATTGAAGAATTGGATTAAGG	chr11:108157978-108158097
BA_j195992_006847	AATGATAGACCTGAAGTCTTATTTAAAATGATTCTCTAAAATTGAAGAATTGGATTAAGGGGGCCTTGTTTGGCTGATTTTCATACTTTTTCCTCTTAGTCTACAGGTTGGCTGCATAGA	chr11:108158038-108158157
BA_j195992_006848	GGGCCTTGTTTGGCTGATTTTCATACTTTTTCCTCTTAGTCTACAGGTTGGCTGCATAGAAGAAAAAGGTAGAGTTATTTATAATCTTGTAAATCTTGGACTTTGAGTCATCTATTTTCT	chr11:108158098-108158217
BA_j195992_006849	AGAAAAAGGTAGAGTTATTTATAATCTTGTAAATCTTGGACTTTGAGTCATCTATTTTCTTTTACAGTCATCGAATACTTTTGGAAATAAGGTAATATATGCCTTTTGAGCTGTCTTGAC	chr11:108158158-108158277
BA_j195992_006850	TTTACAGTCATCGAATACTTTTGGAAATAAGGTAATATATGCCTTTTGAGCTGTCTTGACGTTCACAGATATAAAATATTAAATATATTTTAATTTTGTGCCCTTGCAGATTGATCACTT	chr11:108158218-108158337
BA_j195992_006851	GTTCACAGATATAAAATATTAAATATATTTTAATTTTGTGCCCTTGCAGATTGATCACTTATTCATTAGTAATTTACCAGAGATTGTGGTGGAGTTATTGATGACGTTACATGAGCCAGC	chr11:108158278-108158397
BA_j195992_006852	ATTCATTAGTAATTTACCAGAGATTGTGGTGGAGTTATTGATGACGTTACATGAGCCAGCAAATTCTAGTGCCAGTCAGAGCACTGACCTCTGTGACTTTTCAGGGTATGTACATTTTAA	chr11:108158338-108158457
BA_j195992_006853	AAATTCTAGTGCCAGTCAGAGCACTGACCTCTGTGACTTTTCAGGGTATGTACATTTTAAACTTAGAGAACTAGCTCTAACTTCACAAGTTTTTAAAGAAGTTTATTGGTTGACACCTTC	chr11:108158398-108158517
BA_j195992_006854	ACTTAGAGAACTAGCTCTAACTTCACAAGTTTTTAAAGAAGTTTATTGGTTGACACCTTCAATGTCTATTTCAATTTATAGACATCACTCTTTTTAAAAAATTTTCTTTAAAAATAGCCA	chr11:108158458-108158577
BA_j195992_006855	AATGTCTATTTCAATTTATAGACATCACTCTTTTTAAAAAATTTTCTTTAAAAATAGCCACCTTTGAATTGAGGTAATTACCTATCCTCTTTTACCATAGTCTCCCCACAGTAATTACTC	chr11:108158518-108158637
BA_j195992_006856	CCTTTGAATTGAGGTAATTACCTATCCTCTTTTACCATAGTCTCCCCACAGTAATTACTCTTTCTAAATTGACCACTTGGTTGGCCAACCCAATAACCTTTTCTTAGTCTTTCTGTAATA	chr11:108158578-108158697
BA_j195992_006857	TTTCTAAATTGACCACTTGGTTGGCCAACCCAATAACCTTTTCTTAGTCTTTCTGTAATATTTGAACATTGTGCCATCTGTTGGCCCTTGAAATTTTTTTCTTCATACACATTATTCCTA	chr11:108158638-108158757
BA_j195992_006858	TTTGAACATTGTGCCATCTGTTGGCCCTTGAAATTTTTTTCTTCATACACATTATTCCTAGTTCTCTTCTCTTTATCTAGGTCTTGCCTTTCTAGATCACCTTTTCTTTTTTTTTTTGAG	chr11:108158698-108158817
BA_j195992_006859	CTGTTGCCCTGGCTGGAGTGCAGTGGCATAATCTCGGCTCACTGCAACCTCTGTCTTCCAGGCTCAAGCTATCCTTCCTTCCACCTCAGCCTCTCGAGTAGCTGGGACGACAGATGCACA	chr11:108158831-108158950
BA_j195992_006860	TTCACTGTGTTGCCCAGGCTGGTCTTGAACTTCTGGCCTCGAATGATTCCCCCGTGTTGGCCAACCAAAGTGCTGGGTCTACAGGCATGAGCCGCCGTACCCAGCCTCACCTTTTCTTTA	chr11:108158996-108159115
BA_j195992_006861	CCAACCAAAGTGCTGGGTCTACAGGCATGAGCCGCCGTACCCAGCCTCACCTTTTCTTTATTGTGCGTTATTATCTGTACAATTTAATTTGGATGTGAATGTCTCTGAGTTGTATATGAA	chr11:108159056-108159175
BA_j195992_006862	TTGTGCGTTATTATCTGTACAATTTAATTTGGATGTGAATGTCTCTGAGTTGTATATGAACATCAGAGTTGTTTCCCTGGCTTGATTGTAAGCTACTTGAAAATATGCTTTACTTTTTTT	chr11:108159116-108159235
BA_j195992_006863	CATCAGAGTTGTTTCCCTGGCTTGATTGTAAGCTACTTGAAAATATGCTTTACTTTTTTTTTTTTTTTTTTAATGTGCCCTACTGTGCTGGGCATATAAAATAGTAATAATATCTGAGAA	chr11:108159176-108159295
BA_j195992_006864	TTTTTTTTTTTAATGTGCCCTACTGTGCTGGGCATATAAAATAGTAATAATATCTGAGAAAGTACTTTCACATATGTAATTTCATGCTGTCTAAATAAGTGTTGATTGCCATGTCTTAAA	chr11:108159236-108159355
BA_j195992_006865	AGTACTTTCACATATGTAATTTCATGCTGTCTAAATAAGTGTTGATTGCCATGTCTTAAAGTACTGCTTTTACAGTACTGGCATAGAGCTTTGATTCTGATCTGAAGTAATACTGAGGCT	chr11:108159296-108159415
BA_j195992_006866	GTACTGCTTTTACAGTACTGGCATAGAGCTTTGATTCTGATCTGAAGTAATACTGAGGCTCATTTATTGAACTGCCTTTTAACTTTATAAGATTTTTTAAGAAAATCATTATAAGATCAT	chr11:108159356-108159475
BA_j195992_006867	CATTTATTGAACTGCCTTTTAACTTTATAAGATTTTTTAAGAAAATCATTATAAGATCATTTAAGATTATTTAAGTTACTGAGGGTGAAAGGTATTTAGATAATCTGATTTATATATCTG	chr11:108159416-108159535
BA_j195992_006868	TTAAGATTATTTAAGTTACTGAGGGTGAAAGGTATTTAGATAATCTGATTTATATATCTGGACTGTGATATGTCATTTGTGATTTTATTGAAAGTATAGTTTTTCAGTAGAAAAATGGTT	chr11:108159476-108159595
BA_j195992_006869	GACTGTGATATGTCATTTGTGATTTTATTGAAAGTATAGTTTTTCAGTAGAAAAATGGTTTTTGAATTTGGGGGTTATTAAAATCTAAATTTTCATTTTGGAAGTTCACTGGTCTATGAA	chr11:108159536-108159655
BA_j195992_006870	TTTGAATTTGGGGGTTATTAAAATCTAAATTTTCATTTTGGAAGTTCACTGGTCTATGAACAAAACTTTTTAAAACGATGACTGTATTTTTTCCCTTAACTCTGTTAGGGATTTGGATCC	chr11:108159596-108159715
BA_j195992_006871	CAAAACTTTTTAAAACGATGACTGTATTTTTTCCCTTAACTCTGTTAGGGATTTGGATCCTGCTCCTAATCCACCTCATTTTCCATCGCATGTGATTAAAGCAACATTTGCCTATATCAG	chr11:108159656-108159775
BA_j195992_006872	TGCTCCTAATCCACCTCATTTTCCATCGCATGTGATTAAAGCAACATTTGCCTATATCAGCAATTGTCATAAAACCAAGTTAAAAAGCATTTTAGAAATTCTTTCCAAAAGCCCTGTAAG	chr11:108159716-108159835
BA_j195992_006873	CAATTGTCATAAAACCAAGTTAAAAAGCATTTTAGAAATTCTTTCCAAAAGCCCTGTAAGTATACATGATGAGTTTAATAATAGAACATTCCTTCTTTTTTAGCTAAAAAAACTTTGTAA	chr11:108159776-108159895
BA_j195992_006874	TATACATGATGAGTTTAATAATAGAACATTCCTTCTTTTTTAGCTAAAAAAACTTTGTAAATACATCTTAAAGAGGAAAAGTAAACAAATGAAAAATTTATCTCATAATTAAAAAGGAAA	chr11:108159836-108159955
BA_j195992_006875	ATACATCTTAAAGAGGAAAAGTAAACAAATGAAAAATTTATCTCATAATTAAAAAGGAAAACATTCATTTACAAGTTTAAATGGTATTTTACTTGTCAGCATTAATTGAAATATGTTACA	chr11:108159896-108160015
BA_j195992_006876	ACATTCATTTACAAGTTTAAATGGTATTTTACTTGTCAGCATTAATTGAAATATGTTACATATGAGAACAGAATCTTGTGACACTTTAGTGATATATTAGCTCAGGGAATATATCTACTT	chr11:108159956-108160075
BA_j195992_006877	TATGAGAACAGAATCTTGTGACACTTTAGTGATATATTAGCTCAGGGAATATATCTACTTTTTCATAGGAATATACTATTTAATTGTAGTTTACTTTCTGAAAATTAAATAAATTGGCAA	chr11:108160016-108160135
BA_j195992_006878	TTTCATAGGAATATACTATTTAATTGTAGTTTACTTTCTGAAAATTAAATAAATTGGCAATAGTTTAAGATAGTAATTTTCTTAATGTAACATTTTGTACTTGATATCAAACCCAAATCT	chr11:108160076-108160195
BA_j195992_006879	TAGTTTAAGATAGTAATTTTCTTAATGTAACATTTTGTACTTGATATCAAACCCAAATCTAAATTCTGTTATTTAGTTATTTTAAATATAAAATGTGTAGGTATTCAAATATTTGAAGAA	chr11:108160136-108160255
BA_j195992_006880	AAATTCTGTTATTTAGTTATTTTAAATATAAAATGTGTAGGTATTCAAATATTTGAAGAAAAAATATAAAGTGTATTTATTGTAGCCGAGTATCTAATTAAACAAGTTTTTACTAAATCT	chr11:108160196-108160315
BA_j195992_006881	AAAATATAAAGTGTATTTATTGTAGCCGAGTATCTAATTAAACAAGTTTTTACTAAATCTGTTTATTTTCTAGGATTCCTATCAGAAAATTCTTCTTGCCATATGTGAGCAAGCAGCTGA	chr11:108160256-108160375
BA_j195992_006882	GTTTATTTTCTAGGATTCCTATCAGAAAATTCTTCTTGCCATATGTGAGCAAGCAGCTGAAACAAATAATGTTTATAAGAAGCACAGAATTCTTAAAATATATCACCTGTTTGTTAGTTT	chr11:108160316-108160435
BA_j195992_006883	AACAAATAATGTTTATAAGAAGCACAGAATTCTTAAAATATATCACCTGTTTGTTAGTTTATTACTGAAAGATATAAAAAGTGGCTTAGGAGGAGCTTGGGCCTTTGTTCTTCGAGACGT	chr11:108160376-108160495
BA_j195992_006884	ATTACTGAAAGATATAAAAAGTGGCTTAGGAGGAGCTTGGGCCTTTGTTCTTCGAGACGTTATTTATACTTTGATTCACTATATCAACCAAAGGTAAATAACATATTTAGACCAATATAT	chr11:108160436-108160555
BA_j195992_006885	TATTTATACTTTGATTCACTATATCAACCAAAGGTAAATAACATATTTAGACCAATATATAAGCAGTCTTTCTATCCTGTTCTTCCTGTTTTTTTGCTTTGTTTTGTTTTGTTTTGAGAC	chr11:108160496-108160615
BA_j195992_006886	AAGCAGTCTTTCTATCCTGTTCTTCCTGTTTTTTTGCTTTGTTTTGTTTTGTTTTGAGACAAAGACTCACTCTGTCCGCCCAGGCTGGGTGCAGTCACGGCTCACTGCATCCTCAACCTC	chr11:108160556-108160675
BA_j195992_006887	AAAGACTCACTCTGTCCGCCCAGGCTGGGTGCAGTCACGGCTCACTGCATCCTCAACCTCCTGGGTTCAGATTATCCTTCCTCCTCACCCTGCCGGGTAGCTGGGGCTACAGGAGCATAC	chr11:108160616-108160735
BA_j195992_006888	CTGGGTTCAGATTATCCTTCCTCCTCACCCTGCCGGGTAGCTGGGGCTACAGGAGCATACCACCATGCCTGACTAATTTTTTGTGTTTTTTGTAGAGGTGGGGTTTCACCATATTGCCCA	chr11:108160676-108160795
BA_j195992_006889	CACCATGCCTGACTAATTTTTTGTGTTTTTTGTAGAGGTGGGGTTTCACCATATTGCCCAGGGTGGTCTCAAACTCCTGGGCTCAAGCGAACTGTCAGCCTCAGCCTCCCAGTGTGCTGG	chr11:108160736-108160855
BA_j195992_006890	GGGTGGTCTCAAACTCCTGGGCTCAAGCGAACTGTCAGCCTCAGCCTCCCAGTGTGCTGGGATTACAGGCATGAGCTACTATGCCCAACCTATCCTGTTCTTTTAATTGAAAGTTTATAT	chr11:108160796-108160915
BA_j195992_006891	GATTACAGGCATGAGCTACTATGCCCAACCTATCCTGTTCTTTTAATTGAAAGTTTATATGCTTCTAAGAGGTAGATACCAGAATGTTGCTTTCTGAATTTTGCTTTTTAAGATGTCTAT	chr11:108160856-108160975
BA_j195992_006892	TTCTGAATTTTGCTTTTTAAGATGTCTATTATATTTACTTATTAGTTTTTAAAAATTGCGCTACTTGCCTGGGAAACATAGCAGACCTCGTTTCTACTAAAAATTTTTTAAAAAAGAAAA	chr11:108160947-108161066
BA_j195992_006893	CTACTTGCCTGGGAAACATAGCAGACCTCGTTTCTACTAAAAATTTTTTAAAAAAGAAAATTAGGGCAAGGTGTGGTAGCTCACACCTATAATCCCAGCACTTTGGGAGGTTGAGGTAGG	chr11:108161007-108161126
BA_j195992_006894	AGGTAGGTAGATTGCTTGAGCCCAGGAGTTAGAGACCAGCCTGGGCAACATGATGTGAAAACCCATCTCTACAAAAATTTTTTAAAAAATAAGCCAGGGATTGTGGCATGCACCTGTAGT	chr11:108161120-108161239
BA_j195992_006895	ACCCATCTCTACAAAAATTTTTTAAAAAATAAGCCAGGGATTGTGGCATGCACCTGTAGTCTCACCTACTCCAGAGGCTGAGGTGGGAGGATGGCTTGCGCTCAGGAGGCAGAGGTTACA	chr11:108161180-108161299
BA_j195992_006896	CAAGTATGATGATATGCGCCTGTAGTTCTAGCTACTTAGGAGGCTGAGGTAGGAGGATGGCTTGAGCTCAAGAGTTTGAGGCTGCCAGTGAGCCTTGATTGCACCACTGCATTCATGCCT	chr11:108161405-108161524
BA_j195992_006897	CTTGAGCTCAAGAGTTTGAGGCTGCCAGTGAGCCTTGATTGCACCACTGCATTCATGCCTGGGCAACAGAGTGAGACTTTCACTCAATTAAAAAAAAAAAAAAAAGCACTACTTCTCCAA	chr11:108161465-108161584
BA_j195992_006898	GGGCAACAGAGTGAGACTTTCACTCAATTAAAAAAAAAAAAAAAAGCACTACTTCTCCAATTCTAGAAATCTTAAGAAGGATCTTCAACATTTTAATACTAATATTCTAGCTATTGATGG	chr11:108161525-108161644
BA_j195992_006899	AGAAAGAAAAAACAAAAACAAAACAAGAATTGGGGTTGTTCAATTTAGCATCTCTGATCTTTTCCATTGATTTTAATGAGATTTCTATTTTTTAAGGTCTTTTTTATTGTGGTAAACTAT	chr11:108161969-108162088
BA_j195992_006900	TTTCCATTGATTTTAATGAGATTTCTATTTTTTAAGGTCTTTTTTATTGTGGTAAACTATATAACATAAAATTTTTTATTTTCGCCATTAAATGGCCAGTTCAGTAGCATCAATTACATT	chr11:108162029-108162148
BA_j195992_006901	ATAACATAAAATTTTTTATTTTCGCCATTAAATGGCCAGTTCAGTAGCATCAATTACATTTCCATTGTTGTGCAACCATCACCACTGTCTATGTCCAAACTTTCATTATCTCAAACTGAA	chr11:108162089-108162208
BA_j195992_006902	TCCATTGTTGTGCAACCATCACCACTGTCTATGTCCAAACTTTCATTATCTCAAACTGAACCTCTCTACTCATTCCACAATAACTCCACATTCCTCCTCCCCACTGGCCATTGAGAAACT	chr11:108162149-108162268
BA_j195992_006903	CCTCTCTACTCATTCCACAATAACTCCACATTCCTCCTCCCCACTGGCCATTGAGAAACTAATCTATTTTCTGTCTCAATGAATTTGCCTATTGTAGATATTTTAATCTAGAGTTGTACA	chr11:108162209-108162328
BA_j195992_006904	AATCTATTTTCTGTCTCAATGAATTTGCCTATTGTAGATATTTTAATCTAGAGTTGTACAATATATGTCCTTTTGTGTCTTGCCTTGTGTGGTCACTGAAAACTTTGTACCTTAGCTTGT	chr11:108162269-108162388
BA_j195992_006905	ATATATGTCCTTTTGTGTCTTGCCTTGTGTGGTCACTGAAAACTTTGTACCTTAGCTTGTGTTTAGATAGTGTTTGATAGAGATTTCCTTGGATACCAAGAGTGTTGGGATGAGGAAGCA	chr11:108162329-108162448
BA_j195992_006906	GTTTAGATAGTGTTTGATAGAGATTTCCTTGGATACCAAGAGTGTTGGGATGAGGAAGCATGAGAGGAGAAAACTTTTCCTAGTGTTTGCAGATTGGCTTTATGCTAGGATTCTTCTTCA	chr11:108162389-108162508
BA_j195992_006907	TGAGAGGAGAAAACTTTTCCTAGTGTTTGCAGATTGGCTTTATGCTAGGATTCTTCTTCAACACTTAGCCATGCTTGCATTGCTTGGGATCAGCCCCAAATACAAGCTTAGGGTCTTCTC	chr11:108162449-108162568
BA_j195992_006908	ACACTTAGCCATGCTTGCATTGCTTGGGATCAGCCCCAAATACAAGCTTAGGGTCTTCTCTGGTCTTTTCTGAGCAAGAGTCTTATCTTGAGCATGTGTGTGGCTTTCTGAATTCCCCCT	chr11:108162509-108162628
BA_j195992_006909	TGGTCTTTTCTGAGCAAGAGTCTTATCTTGAGCATGTGTGTGGCTTTCTGAATTCCCCCTAATTTGTGGGTGCTTTTGAATATACTAATTTCCCAAAGAAATACGCTCCCCAGCTACTCC	chr11:108162569-108162688
BA_j195992_006910	AATTTGTGGGTGCTTTTGAATATACTAATTTCCCAAAGAAATACGCTCCCCAGCTACTCCTAGGCTTTAGGCAGCCTCTTGTATGTCTCAACAGTAATCTTTTGCCCTATGCACCTGCAG	chr11:108162629-108162748
BA_j195992_006911	TAGGCTTTAGGCAGCCTCTTGTATGTCTCAACAGTAATCTTTTGCCCTATGCACCTGCAGGTTGTTGGTCTGCCTTACAAAGTTTCAAGCAACACCCATATCTTTTGTAGCTGGTATGAA	chr11:108162689-108162808
BA_j195992_006912	GTTGTTGGTCTGCCTTACAAAGTTTCAAGCAACACCCATATCTTTTGTAGCTGGTATGAAGTTAAACAAAACAGAGCTACGCACTTTACATCAGTCCTTGGTTCCAGACAGGTTAGAATA	chr11:108162749-108162868
BA_j195992_006913	GTTAAACAAAACAGAGCTACGCACTTTACATCAGTCCTTGGTTCCAGACAGGTTAGAATAGACATATACAATAGTTTGCAACTAATCTACTTAGCTCCATGAACTACCATGAGCCAGTGT	chr11:108162809-108162928
BA_j195992_006914	GACATATACAATAGTTTGCAACTAATCTACTTAGCTCCATGAACTACCATGAGCCAGTGTCTCACACCGAGGATATAGGCCACTGCTTTTGTGATTGTTGCCACGCTGGGGTAGGGGTGG	chr11:108162869-108162988
BA_j195992_006915	CTCACACCGAGGATATAGGCCACTGCTTTTGTGATTGTTGCCACGCTGGGGTAGGGGTGGGCAAGGACAAGTAAAGTTACCACAAAGCTTTCCTGCTGTTTTTCAGTTGGATTTTTCTTG	chr11:108162929-108163048
BA_j195992_006916	GCAAGGACAAGTAAAGTTACCACAAAGCTTTCCTGCTGTTTTTCAGTTGGATTTTTCTTGATTCAATATTTTCCTGATTACTGTAAACCTTTGACTATTTTACAGAATTCTAACAAAATT	chr11:108162989-108163108
BA_j195992_006917	ATTCAATATTTTCCTGATTACTGTAAACCTTTGACTATTTTACAGAATTCTAACAAAATTAGTTCTGACAATTTTGCCTGTTTTTCAATGTTTCTATTAAAGGATGGAAGCTTAGAGCTG	chr11:108163049-108163168
BA_j195992_006918	AGTTCTGACAATTTTGCCTGTTTTTCAATGTTTCTATTAAAGGATGGAAGCTTAGAGCTGCCTATTCTGCATTTTGCTGATGTGACTTCTCTTTTTGGCTTATAAGCCATTAAAATATTT	chr11:108163109-108163228
BA_j195992_006919	CCTATTCTGCATTTTGCTGATGTGACTTCTCTTTTTGGCTTATAAGCCATTAAAATATTTATGTCAAGGCATATAAGAATTAGAGATGCTGAACAAAAGGACTTCTGAATGAATTTATTT	chr11:108163169-108163288
BA_j195992_006920	ATGTCAAGGCATATAAGAATTAGAGATGCTGAACAAAAGGACTTCTGAATGAATTTATTTCAGAGTAATTTTCCAGAACTTACTGGTTGTTGTTGTTTTTTTTTCTCCCTATATTAGGCC	chr11:108163229-108163348
BA_j195992_006921	CAGAGTAATTTTCCAGAACTTACTGGTTGTTGTTGTTTTTTTTTCTCCCTATATTAGGCCTTCTTGTATCATGGATGTGTCATTACGTAGCTTCTCCCTTTGTTGTGACTTATTAAGTCA	chr11:108163289-108163408
BA_j195992_006922	TTCTTGTATCATGGATGTGTCATTACGTAGCTTCTCCCTTTGTTGTGACTTATTAAGTCAGGTTTGCCAGACAGCCGTGACTTACTGTAAGGATGCTCTAGAAAACCATCTTCATGTTAT	chr11:108163349-108163468
BA_j195992_006923	GGTTTGCCAGACAGCCGTGACTTACTGTAAGGATGCTCTAGAAAACCATCTTCATGTTATTGTTGGTACACTTATACCCCTTGTGTATGAGCAGGTGGAGGTTCAGAAACAGGTAATTTT	chr11:108163409-108163528
BA_j195992_006924	TGTTGGTACACTTATACCCCTTGTGTATGAGCAGGTGGAGGTTCAGAAACAGGTAATTTTCTGACTCATCTTCAAAATGGTATTTAAAATATATAAAGTATTGTTAGAAGGATTTGAGTG	chr11:108163469-108163588
BA_j195992_006925	CTGACTCATCTTCAAAATGGTATTTAAAATATATAAAGTATTGTTAGAAGGATTTGAGTGTTTTATGTTTATTTGGTATAATTGGTGATTTTATTGAGAATATTTTTTGTAAAATGATTG	chr11:108163529-108163648
BA_j195992_006926	TTTTATGTTTATTTGGTATAATTGGTGATTTTATTGAGAATATTTTTTGTAAAATGATTGGAAAAATATTCTTAATGAATTAACCTTTGTAATCAATTACAGAGCACTTGGTACTTTTGA	chr11:108163589-108163708
BA_j195992_006927	GAAAAATATTCTTAATGAATTAACCTTTGTAATCAATTACAGAGCACTTGGTACTTTTGATAGTTTTATCTACTGTGCTGAAGTAGAGAGGTAGTCAAAACTAGGGATAGCAGTTCGCAA	chr11:108163649-108163768
BA_j195992_006928	TAGTTTTATCTACTGTGCTGAAGTAGAGAGGTAGTCAAAACTAGGGATAGCAGTTCGCAACGTTATGGTGGTATTTGAGTTACTACTTATATAAACTGTTTCATTAATATTGGCATTTTT	chr11:108163709-108163828
BA_j195992_006929	CGTTATGGTGGTATTTGAGTTACTACTTATATAAACTGTTTCATTAATATTGGCATTTTTTTTAACCTCAGTACCCATCTTGTAGTAGTACCTTACATAGTTATTGAATTATTTGAAAAC	chr11:108163769-108163888
BA_j195992_006930	TTTAACCTCAGTACCCATCTTGTAGTAGTACCTTACATAGTTATTGAATTATTTGAAAACACAGAAACTAAAAGCTGGGTATCTTAGACGTAATTAGAACATTTAATCTGATCTAGGTTA	chr11:108163829-108163948
BA_j195992_006931	ACAGAAACTAAAAGCTGGGTATCTTAGACGTAATTAGAACATTTAATCTGATCTAGGTTAATAGATTTTATCATTTATTACAGTAAGTTTTGTTGGCTTACTTTAAAATTATTTCTCTCC	chr11:108163889-108164008
BA_j195992_006932	ATAGATTTTATCATTTATTACAGTAAGTTTTGTTGGCTTACTTTAAAATTATTTCTCTCCTTATAATTTTTTCTTTTTAAATTATATTTAGGTATTGGACTTGTTGAAATACTTAGTGAT	chr11:108163949-108164068
BA_j195992_006933	TTATAATTTTTTCTTTTTAAATTATATTTAGGTATTGGACTTGTTGAAATACTTAGTGATAGATAACAAGGATAATGAAAACCTCTATATCACGATTAAGCTTTTAGATCCTTTTCCTGA	chr11:108164009-108164128
BA_j195992_006934	AGATAACAAGGATAATGAAAACCTCTATATCACGATTAAGCTTTTAGATCCTTTTCCTGACCATGTTGTTTTTAAGGATTTGCGTATTACTCAGCAAAAAATCAAATACAGTAGAGGACC	chr11:108164069-108164188
BA_j195992_006935	CCATGTTGTTTTTAAGGATTTGCGTATTACTCAGCAAAAAATCAAATACAGTAGAGGACCCTTTTCACTCTTGGAGGTAATAAAAATTTCATCATCTACTATTTTTTATTAGAGAACATA	chr11:108164129-108164248
BA_j195992_006936	CTTTTCACTCTTGGAGGTAATAAAAATTTCATCATCTACTATTTTTTATTAGAGAACATAGTAGTACTTTTCAAAAATCTGTAATGCTCTAGCAGTAAAAAATGGAATCTTTTCTTTAAT	chr11:108164189-108164308
BA_j195992_006937	CGAAACCCCGTCTCTACAAAAAATTAGTCGGGCATGGTGATATGTGCTTGTAGAATCAGCTACTCAGGTAGCTGAGATGGAAGGATCACCTGAGCCCTGGAGGTCAAGGCTGCAATAAGC	chr11:108164433-108164552
BA_j195992_011554	CGAAACCCCGTCTCTACAAAAAATTAGTCGGGCATGGTGATATGTGCTTGTAGAATCAGCTACTCAGGTAGCTGAGATGGAAGGATCACCTGAGCCCTGGAGGTCAAGGCTGCAATAAGC	chr11:108164433-108164552
BA_j195992_006938	TATAAACACATACTTGTGTGTGTGTAACGTGAGATCTACCTACTTAAGAAATAAAAAAATGAATCTTAATGTATCTCTTTGCATTGAAGCCAAAGTATAAATAACAAAACTTCCTGGTAA	chr11:108164657-108164776
BA_j195992_006939	GAATCTTAATGTATCTCTTTGCATTGAAGCCAAAGTATAAATAACAAAACTTCCTGGTAAAGATCCAAATTGTAAGTTTTCAAGGAATGTGATGTAAAATAGTTTTGATTTTAACACATA	chr11:108164717-108164836
BA_j195992_006940	AGATCCAAATTGTAAGTTTTCAAGGAATGTGATGTAAAATAGTTTTGATTTTAACACATAAGATCCTAAGGTCCACTGATAGCTCAAAACTACCAATGGATCTTTTCAATGTCAATTTAA	chr11:108164777-108164896
BA_j195992_006941	AGATCCTAAGGTCCACTGATAGCTCAAAACTACCAATGGATCTTTTCAATGTCAATTTAATGTTTGTGTTAGAGATAACGTTTAACTTTTGAAAGCATATTTTAAGTTTTAATCTTTATA	chr11:108164837-108164956
BA_j195992_006942	TGTTTGTGTTAGAGATAACGTTTAACTTTTGAAAGCATATTTTAAGTTTTAATCTTTATAAACCTCGAAATTATGTTTAGGTATATTCTTCCATACATATCTTAATTATAATTTTTAAAT	chr11:108164897-108165016
BA_j195992_006943	AACCTCGAAATTATGTTTAGGTATATTCTTCCATACATATCTTAATTATAATTTTTAAATGATAGTCTGTATTTGACTCTATGTAAATATAAAAACATATTTAAGTATGTTAAGATGTAA	chr11:108164957-108165076
BA_j195992_006944	GATAGTCTGTATTTGACTCTATGTAAATATAAAAACATATTTAAGTATGTTAAGATGTAAAGTTATACTACTAAAGAGAAATTTAAGCATTTCCTTCCAGTTGAGTATGCTATAACAATC	chr11:108165017-108165136
BA_j195992_006945	AGTTATACTACTAAAGAGAAATTTAAGCATTTCCTTCCAGTTGAGTATGCTATAACAATCTTGAAGTCTGTGTTACCATGAGAGAGTCTATTAGAATTTAAAGGATTAGGCTGGGTGCAG	chr11:108165077-108165196
BA_j195992_006946	ATGCCACCTTTTCAGGAGGCTGAGACATTAGAATCACTTGAACCGGGGAGGCGGAGGTAGCAGTGAGCCTTGATAGCGCCACTGCACTCTAGCCTTGGTGACAGAGCGAGACTCTGTCTA	chr11:108165347-108165466
BA_j195992_006947	CAGTGAGCCTTGATAGCGCCACTGCACTCTAGCCTTGGTGACAGAGCGAGACTCTGTCTAAAAAAGAGTATTAAAACATTGTAGGGTTTGCAGTGGAAGAAATCATTTATTTCTTCCTTG	chr11:108165407-108165526
BA_j195992_006948	AAAAAGAGTATTAAAACATTGTAGGGTTTGCAGTGGAAGAAATCATTTATTTCTTCCTTGATTAGTAGTAATAGAGACATGAGTCAGTGTCTATAAATGGCACTTAACTAATTTTTTTCT	chr11:108165467-108165586
BA_j195992_006949	ATTAGTAGTAATAGAGACATGAGTCAGTGTCTATAAATGGCACTTAACTAATTTTTTTCTTTTATTAAGTTTTATTTCACAGGCTTAACCAATACGTGTTAAAAGCAAGTTACATTTTCT	chr11:108165527-108165646
BA_j195992_006950	TTTATTAAGTTTTATTTCACAGGCTTAACCAATACGTGTTAAAAGCAAGTTACATTTTCTCTTTTAGGAAATTAACCATTTTCTCTCAGTAAGTGTTTATGATGCACTTCCATTGACAAG	chr11:108165587-108165706
BA_j195992_006951	CTTTTAGGAAATTAACCATTTTCTCTCAGTAAGTGTTTATGATGCACTTCCATTGACAAGACTTGAAGGACTAAAGGATCTTCGAAGACAACTGGAACTACATAAAGATCAGATGGTGGA	chr11:108165647-108165766
BA_j195992_006952	ACTTGAAGGACTAAAGGATCTTCGAAGACAACTGGAACTACATAAAGATCAGATGGTGGACATTATGAGAGCTTCTCAGGGTGCTAATTTTAAATGACATGGGCTATTTCTACCTGTTTC	chr11:108165707-108165826
BA_j195992_006953	CATTATGAGAGCTTCTCAGGGTGCTAATTTTAAATGACATGGGCTATTTCTACCTGTTTCTTTTTGAAAGAATATTTTGCAAAGTCTTGCTCTTGGTTTCATTGTCACAGACTTAGTTCA	chr11:108165767-108165886
BA_j195992_006954	TTTTTGAAAGAATATTTTGCAAAGTCTTGCTCTTGGTTTCATTGTCACAGACTTAGTTCAGACTCTCATCATTTAGTTCAGACCCTCATTTCTCATCTAACTGTAAAACTGGTCCTAACT	chr11:108165827-108165946
BA_j195992_006955	GACTCTCATCATTTAGTTCAGACCCTCATTTCTCATCTAACTGTAAAACTGGTCCTAACTGGTCTTCTCACCCTGAACTCTTCCTGTTTTATTCATCCTCTGCCAGATGATTTCTCTAAA	chr11:108165887-108166006
BA_j195992_006956	GGTCTTCTCACCCTGAACTCTTCCTGTTTTATTCATCCTCTGCCAGATGATTTCTCTAAACCCAAATATGATCATGTTTTTCTACTGCCTAAATTTTTTTTTTAAGAGACAGAGTTTTTT	chr11:108165947-108166066
BA_j195992_006957	CCCAAATATGATCATGTTTTTCTACTGCCTAAATTTTTTTTTTAAGAGACAGAGTTTTTTTTTTTTTTTAAGAGTCTCACTCTGTCACCTAGGCTGGAGTGTAGTGGCACCATCATAACT	chr11:108166007-108166126
BA_j195992_006958	TTTTTTTTTAAGAGTCTCACTCTGTCACCTAGGCTGGAGTGTAGTGGCACCATCATAACTTACTATGACCTTGAATTCCTGGGTACAAGGAATTCTCCTGTCTCAGCCTTCTGAATAGCT	chr11:108166067-108166186
BA_j195992_006959	TACTATGACCTTGAATTCCTGGGTACAAGGAATTCTCCTGTCTCAGCCTTCTGAATAGCTGGAACAACAGGCACACACCACTACACCTAGCTACTTTATTTATTTTTTTTATTTTTTGTA	chr11:108166127-108166246
BA_j195992_006960	GGAACAACAGGCACACACCACTACACCTAGCTACTTTATTTATTTTTTTTATTTTTTGTAGGGACAGGGGTCCCACTATGTTGCCTAGGTTGGTCTCGAATTCTTGGCCTCAAGTGATCC	chr11:108166187-108166306
BA_j195992_006961	GGGACAGGGGTCCCACTATGTTGCCTAGGTTGGTCTCGAATTCTTGGCCTCAAGTGATCCTCCTGCCTTAGCCTCACAAAGCATTGGGATTAGAGGTGTGAGCCACGGCATCTAGCCATG	chr11:108166247-108166366
BA_j195992_006963	CGAATTCTTGGCCTCAAGTGATCCTCCTGCCTTAGCCTCACAAAGCATTGGGATTAGAGGTGTGAGCCACGGCATCTAGCCATGCTTAAACATTTTTCATTTCTTTTTCTTTTTTTTTAA	chr11:108166283-108166402
BA_j195992_006962	TCCTGCCTTAGCCTCACAAAGCATTGGGATTAGAGGTGTGAGCCACGGCATCTAGCCATGCTTAAACATTTTTCATTTCTTTTTCTTTTTTTTTAAGACGGAGTTTCGCTCTTGTTGCCC	chr11:108166307-108166426
BA_j195992_006964	TGTGAGCCACGGCATCTAGCCATGCTTAAACATTTTTCATTTCTTTTTCTTTTTTTTTAAGACGGAGTTTCGCTCTTGTTGCCCAGGCTGGAATGCAGTGGCACTATCTTAGCTCACTGC	chr11:108166343-108166462
BA_j195992_006965	CATGCTTAAACATTTTTAACACCTTCCAACCATGTAAAAGAAAATTTTAATTCCTTAGAGCCAGACATACAAGTTAGTCTTGTCTTCTAGTCCAGTTTACCTGAATGAAAGAAATATGTC	chr11:108166685-108166804
BA_j195992_006966	CCAGACATACAAGTTAGTCTTGTCTTCTAGTCCAGTTTACCTGAATGAAAGAAATATGTCTCATTTTAATACTTTAGTCATATGTGTTATGTGTGTCTATATATATGTAAGTATGTATTT	chr11:108166745-108166864
BA_j195992_006967	TCATTTTAATACTTTAGTCATATGTGTTATGTGTGTCTATATATATGTAAGTATGTATTTGTAAGTTTTTCTAGCTTGCTTGTTAATTTGATTTGAAATGTACATTATTACAGTATTTGG	chr11:108166805-108166924
BA_j195992_006968	GTAAGTTTTTCTAGCTTGCTTGTTAATTTGATTTGAAATGTACATTATTACAGTATTTGGGAAACTTTCTACTTTGTGTTTTGATTTTCATCTTCCTATACCAATTAATTTCATATTTCT	chr11:108166865-108166984
BA_j195992_006969	CCAAAGTGCTGGGATTACAGGCGTGAGCCACCACGCCTGGCCTAATTTCATATTTCTCTTGTGTTGTTTTTACTCTCAGTACTTTTTAAAATGAATTTTAGTTTTGACTATCTGAGCATA	chr11:108167237-108167356
BA_j195992_006970	GTGTTGTTTTTACTCTCAGTACTTTTTAAAATGAATTTTAGTTTTGACTATCTGAGCATAGAGTTTCTAATACATTTGAGATATATAAAATGTATGTAAATAGAAACACCATTATTTCTT	chr11:108167297-108167416
BA_j195992_006971	GAGTTTCTAATACATTTGAGATATATAAAATGTATGTAAATAGAAACACCATTATTTCTTGTACTTGTGTTCTTGAGTATTTTATGGGCTAGAGATCTGCCTTGTGCATTACAGCCACTA	chr11:108167357-108167476
BA_j195992_006972	GTACTTGTGTTCTTGAGTATTTTATGGGCTAGAGATCTGCCTTGTGCATTACAGCCACTAGCCATTTGGCTATTTAAATGAAGTAAAATTAAATGAAATTTGAAGTTCAGTTTTTTCATT	chr11:108167417-108167536
BA_j195992_006973	GCCATTTGGCTATTTAAATGAAGTAAAATTAAATGAAATTTGAAGTTCAGTTTTTTCATTGGTACTGAACACATATCAAGTTCTCAGTAGTACATTTGGTCAGTAGTGATCATTGGACAG	chr11:108167477-108167596
BA_j195992_006974	GGTACTGAACACATATCAAGTTCTCAGTAGTACATTTGGTCAGTAGTGATCATTGGACAGTGTAGATTATAGACATTTCCATCATTGCAGAAAGTTCTGTGGGACAGTGCTGGTCTAAAC	chr11:108167537-108167656
BA_j195992_006975	TGTAGATTATAGACATTTCCATCATTGCAGAAAGTTCTGTGGGACAGTGCTGGTCTAAACTCTAAATGTTAGATGTTAAAAAGCCAAGCAGGCTCCCAAAGTCCCTTCTAGCTTTAGTGT	chr11:108167597-108167716
BA_j195992_006976	TCTAAATGTTAGATGTTAAAAAGCCAAGCAGGCTCCCAAAGTCCCTTCTAGCTTTAGTGTTGAATGATTCTTGTGCTTCTGTTTGTGATTTTGCTAAGGTGTTGACTTATCTGCACAATT	chr11:108167657-108167776
BA_j195992_006977	TGAATGATTCTTGTGCTTCTGTTTGTGATTTTGCTAAGGTGTTGACTTATCTGCACAATTTGTTTAAGACATTTTATTTTCTCTGTTGTCACATATTGCTAATCACTTTCAAAAGAATCT	chr11:108167717-108167836
BA_j195992_006978	TGTTTAAGACATTTTATTTTCTCTGTTGTCACATATTGCTAATCACTTTCAAAAGAATCTGTTGTATTAAGGAAGTTCAGATTCATTCCCTACATATTTTTTGAGCTACTCATGACTTAA	chr11:108167777-108167896
BA_j195992_006979	GTTGTATTAAGGAAGTTCAGATTCATTCCCTACATATTTTTTGAGCTACTCATGACTTAAAACCTTTTTTAAACTTTATAGAAGTTTTCTAGTCAGATAATTTAATATATATGCAATTAT	chr11:108167837-108167956
BA_j195992_006980	AACCTTTTTTAAACTTTATAGAAGTTTTCTAGTCAGATAATTTAATATATATGCAATTATAAACAAAAGTGTTGTCTTCATGCTAGTTTAAACTAATTTTTAAAAAATTATTTCTAGATA	chr11:108167897-108168016
BA_j195992_006981	AAACAAAAGTGTTGTCTTCATGCTAGTTTAAACTAATTTTTAAAAAATTATTTCTAGATAATCCGCAAGATGGGATTATGGTGAAACTAGTTGTCAATTTGTTGCAGTTATCCAAGATGG	chr11:108167957-108168076
BA_j195992_006982	ATCCGCAAGATGGGATTATGGTGAAACTAGTTGTCAATTTGTTGCAGTTATCCAAGATGGCAATAAACCACACTGGTGAAAAAGAAGTTCTAGGTAAACTACAGTCATGCGCTGCGTGAC	chr11:108168017-108168136
BA_j195992_006983	CAATAAACCACACTGGTGAAAAAGAAGTTCTAGGTAAACTACAGTCATGCGCTGCGTGACATTTCAGTCAACTGCGGATCACATATAGGACAGATTATAATACTGTATTTTTACTGTATG	chr11:108168077-108168196
BA_j195992_006984	GCTATACAGGTTTGTAGCCTAGGTGTGTAGTAGGCTATACCATCTAGGTTTGTGTAAGTATATTCTGTGATGTTCACGCAATGACAGAATTGCCCAATGACACATTTCTCAGAACATATC	chr11:108168232-108168351
BA_j195992_006985	TATTCTGTGATGTTCACGCAATGACAGAATTGCCCAATGACACATTTCTCAGAACATATCTGTGTCATTAAGCAAAGCATGATTGTATTGGCGGAATGAATGTGAGTTATGCGGTGGTCA	chr11:108168292-108168411
BA_j195992_006986	TGTGTCATTAAGCAAAGCATGATTGTATTGGCGGAATGAATGTGAGTTATGCGGTGGTCATCTTTATTATATGAGTGGTTATCTTTATTATATCTTCAAAATAAGTGAGGGTTTGTCATT	chr11:108168352-108168471
BA_j195992_006987	TCTTTATTATATGAGTGGTTATCTTTATTATATCTTCAAAATAAGTGAGGGTTTGTCATTTGGGATATTGGGGAAATATGAGATGCTAGCTAAGTTACATGCCTATTTAATTAAAATGTC	chr11:108168412-108168531
BA_j195992_006988	GTCAGAAATACTTGTTTTTAGAGTTAAGTTGCAAATAAATTGACTGCCGATATATTTTATAAATACATTATAACTGACAGGTACTCAGTGTCTTTTGTTATGTAGCAGACATAAGAATGA	chr11:108168647-108168766
BA_j195992_006989	AAATACATTATAACTGACAGGTACTCAGTGTCTTTTGTTATGTAGCAGACATAAGAATGAAGACTTGGAGGGCTAGATTAAACTTAAATAATTAAAAACCATTCAAGTCCTTTCCTACAG	chr11:108168707-108168826
BA_j195992_006990	AGACTTGGAGGGCTAGATTAAACTTAAATAATTAAAAACCATTCAAGTCCTTTCCTACAGCCATTTGAGGGGAAACCTAATGTAAAATAAGAAGCCAACATCATCTCTAGTTTAGGTGTT	chr11:108168767-108168886
BA_j195992_006991	CCATTTGAGGGGAAACCTAATGTAAAATAAGAAGCCAACATCATCTCTAGTTTAGGTGTTTAGATTTAGTGACCACGGGATGGAGAAATCACCTGGTTAAAGTCAGCTTGAAGCTCTCGT	chr11:108168827-108168946
BA_j195992_006992	TAGATTTAGTGACCACGGGATGGAGAAATCACCTGGTTAAAGTCAGCTTGAAGCTCTCGTGATGGTTTTTGTTTCTAATTAGAAAAATAGGAATAAGTAGTGTTTCACAGATTCTACTAT	chr11:108168887-108169006
BA_j195992_006993	GATGGTTTTTGTTTCTAATTAGAAAAATAGGAATAAGTAGTGTTTCACAGATTCTACTATCTTTCTTCAACAGCCTTAACTTCTCATTAGGAGCCTAATATCTACAGTACTTCCTTTTTT	chr11:108168947-108169066
BA_j195992_006994	CTTTCTTCAACAGCCTTAACTTCTCATTAGGAGCCTAATATCTACAGTACTTCCTTTTTTGTAGATTTTAAAAAATTGAGATATATCCTAATATAGAAAAGTATACAGATCAAAAATATC	chr11:108169007-108169126
BA_j195992_006995	GTAGATTTTAAAAAATTGAGATATATCCTAATATAGAAAAGTATACAGATCAAAAATATCTAGCTTGAAGAATGTTTGCAGAGTACGCTTGTACATGTAGCACCCAGACTAAAAAACAGA	chr11:108169067-108169186
BA_j195992_006996	TAGCTTGAAGAATGTTTGCAGAGTACGCTTGTACATGTAGCACCCAGACTAAAAAACAGAATCTTACCAGAACTGTAGAAGTTTTCTTTAACCAACATACTTACCTCCTTGTCCATAGTG	chr11:108169127-108169246
BA_j195992_006997	ATCTTACCAGAACTGTAGAAGTTTTCTTTAACCAACATACTTACCTCCTTGTCCATAGTGGCACTGCTTTTATGGACAGACCTGATTTACAACAGAAGCCCTAAGTGGCTTTCCTGTGTA	chr11:108169187-108169306
BA_j195992_006998	GCACTGCTTTTATGGACAGACCTGATTTACAACAGAAGCCCTAAGTGGCTTTCCTGTGTAGCATAAAATTAATGTGGTTTGTTCTCACAGCTTTCCCCCTAAGATCAGGAATGAGACAAG	chr11:108169247-108169366
BA_j195992_006999	GCATAAAATTAATGTGGTTTGTTCTCACAGCTTTCCCCCTAAGATCAGGAATGAGACAAGGCTGTCCACTTTCACTACTGCTGTTCAACAGTGTACTGGAAGTTCTAGCCAGAGCAATTA	chr11:108169307-108169426
BA_j195992_007000	GCTGTCCACTTTCACTACTGCTGTTCAACAGTGTACTGGAAGTTCTAGCCAGAGCAATTAAACAAGAAAAAGAAATTAAAAGCATGCCAATTAGAAAGGAAGTAAAACTATCTGTATTTA	chr11:108169367-108169486
BA_j195992_007001	AACAAGAAAAAGAAATTAAAAGCATGCCAATTAGAAAGGAAGTAAAACTATCTGTATTTACAGACGACATGATCTTATGTATGGAAAATCCCAGAGAATCCACAAGAAAGCTACTGTAGT	chr11:108169427-108169546
BA_j195992_007002	CAGACGACATGATCTTATGTATGGAAAATCCCAGAGAATCCACAAGAAAGCTACTGTAGTGCTAATAAATGAATTTAGCAAAGTTGCAGGGTACAAGATCAACACATAATTAGTGGTGTT	chr11:108169487-108169606
BA_j195992_007003	GCTAATAAATGAATTTAGCAAAGTTGCAGGGTACAAGATCAACACATAATTAGTGGTGTTTGTATATACTAGCAGTGCACAATCCAGAAAGAATTAGAAAAGCAATTCCATTTACGATAG	chr11:108169547-108169666
BA_j195992_007004	TGTATATACTAGCAGTGCACAATCCAGAAAGAATTAGAAAAGCAATTCCATTTACGATAGCATCTAAAAGAAATAAATAGCCAGGAATAAATTTAATCAAAGAGGTGAAAAACTTATATA	chr11:108169607-108169726
BA_j195992_007005	CATCTAAAAGAAATAAATAGCCAGGAATAAATTTAATCAAAGAGGTGAAAAACTTATATACATTCTGTTTGTTAGACGTGAGTCACTAAGTACAGACCACACTCAACGGGAGGGAAGTTA	chr11:108169667-108169786
BA_j195992_007006	CATTCTGTTTGTTAGACGTGAGTCACTAAGTACAGACCACACTCAACGGGAGGGAAGTTAGGCTCTACCCTTTGAAAGAAGGGCTCTCAAAAAATTTGTGAACATATTTTAGTAAATACC	chr11:108169727-108169846
BA_j195992_007007	GGCTCTACCCTTTGAAAGAAGGGCTCTCAAAAAATTTGTGAACATATTTTAGTAAATACCATCATGATGGAAAGAGCACGAAGAGCCCTCTGGGTTGCTGAAAATGTCCTGTCTTCATCT	chr11:108169787-108169906
BA_j195992_007008	ATCATGATGGAAAGAGCACGAAGAGCCCTCTGGGTTGCTGAAAATGTCCTGTCTTCATCTGGTTAGGGAGAACACAGGCAGAAAAAAATGTGTATTTGTATGTATAAATTTTCATTGAAC	chr11:108169847-108169966
BA_j195992_007009	GGTTAGGGAGAACACAGGCAGAAAAAAATGTGTATTTGTATGTATAAATTTTCATTGAACTGTGTGTTTAAGATTATGGAATTTGTGTGATACCTCAACAAAAATTTTAACAGTTTTAAG	chr11:108169907-108170026
BA_j195992_007010	TGTGTGTTTAAGATTATGGAATTTGTGTGATACCTCAACAAAAATTTTAACAGTTTTAAGGTTGATTCTCTCTCTCTTTTTTTTTTTTTCTTTTGTCACCCAGGCTAGAGTGCAGTGGTG	chr11:108169967-108170086
BA_j195992_007011	CGCCTCTGTCTCCCAAAGTGCTGGGATTACAGTCGTGAGCCACCGCACTCGGCCTTAAGGTTAATTCTTGAAGTACAGAAAAACAGCATTATAGTTTTGAAATTAGAAAATTTCAGTTTT	chr11:108170270-108170389
BA_j195992_007012	TTAATTCTTGAAGTACAGAAAAACAGCATTATAGTTTTGAAATTAGAAAATTTCAGTTTTATGTATGATCTCTTACCTATGACTCTACTGAAATAGAATTTCTATATGTAGAGGCTGTTG	chr11:108170330-108170449
BA_j195992_007013	ATGTATGATCTCTTACCTATGACTCTACTGAAATAGAATTTCTATATGTAGAGGCTGTTGGAAGCTGCTTGGGAGAAGTGGGTCCTATAGATTTCTCTACCATAGCTATACAACATAGTA	chr11:108170390-108170509
BA_j195992_007014	GAAGCTGCTTGGGAGAAGTGGGTCCTATAGATTTCTCTACCATAGCTATACAACATAGTAAAGATGCATCTTATACCAAGGCCCTTAAGTTATTTGAAGATAAAGAACTTCAGTGGACCT	chr11:108170450-108170569
BA_j195992_007015	AAGATGCATCTTATACCAAGGCCCTTAAGTTATTTGAAGATAAAGAACTTCAGTGGACCTTCATAATGCTGACCTACCTGAATAACACACTGGTAGAAGATTGGTGAGTATTTATTGATA	chr11:108170510-108170629
BA_j195992_007016	TCATAATGCTGACCTACCTGAATAACACACTGGTAGAAGATTGGTGAGTATTTATTGATACCTTATATGTAATCTCAATATGACATTCATGGAGAATGATACTTCACACAAATAGATATT	chr11:108170570-108170689
BA_j195992_007017	CCTTATATGTAATCTCAATATGACATTCATGGAGAATGATACTTCACACAAATAGATATTCTCAGTAACTAAAGCTTTGTCCTTTTTTAAATCTCAGTGTCTTTATGAAAATTCTTATAT	chr11:108170630-108170749
BA_j195992_007018	CTCAGTAACTAAAGCTTTGTCCTTTTTTAAATCTCAGTGTCTTTATGAAAATTCTTATATTTTTATTAATTCACATAATTATTTACCCTACTATGTGCCAGACACTTGATATAATGGTGA	chr11:108170690-108170809
BA_j195992_007019	TTTTATTAATTCACATAATTATTTACCCTACTATGTGCCAGACACTTGATATAATGGTGAACATTCCAGACAAGGTCCCTGTTAAAATTTTAGTGGGACTAGACAAATAAACGATAAATA	chr11:108170750-108170869
BA_j195992_007020	ACATTCCAGACAAGGTCCCTGTTAAAATTTTAGTGGGACTAGACAAATAAACGATAAATAAGAAAAATGCCAGATGGTTCTACACAGAAAATTAAGATAGGGGAATATAAAGGGAGATGT	chr11:108170810-108170929
BA_j195992_007021	AGAAAAATGCCAGATGGTTCTACACAGAAAATTAAGATAGGGGAATATAAAGGGAGATGTTTTAGGCTCTTGTCAGTATCAGAGGTGCCACTCTCCTCTAAGCGAGGCCTTATTTTGATC	chr11:108170870-108170989
BA_j195992_007022	TTTAGGCTCTTGTCAGTATCAGAGGTGCCACTCTCCTCTAAGCGAGGCCTTATTTTGATCCTTTTAAAATAAGTCGTAAAGCAGAGAGGTTGTTTTATAATCCTAGAAGTCTTAAGCTAA	chr11:108170930-108171049
BA_j195992_007023	CTTTTAAAATAAGTCGTAAAGCAGAGAGGTTGTTTTATAATCCTAGAAGTCTTAAGCTAATCAGACAGGGTCTTCTATTACTTATTCTCTGTGCAAAGCAGAATTGCACCACATATCAAA	chr11:108170990-108171109
BA_j195992_007024	TCAGACAGGGTCTTCTATTACTTATTCTCTGTGCAAAGCAGAATTGCACCACATATCAAAATTTCAACTGGTTGGTTGAGATTACTTTTGCGTGCATGCTCTTTCTCTCTCTTATTTATT	chr11:108171050-108171169
BA_j195992_007025	ATTTCAACTGGTTGGTTGAGATTACTTTTGCGTGCATGCTCTTTCTCTCTCTTATTTATTTGTTGATTGATTGATTGGTATCTTTGAGTACTCCATCACCACCATATTTGATGGTAGCCT	chr11:108171110-108171229
BA_j195992_007026	TGTTGATTGATTGATTGGTATCTTTGAGTACTCCATCACCACCATATTTGATGGTAGCCTCAAAGGGTTTTCCTCACAACCAGGCACCTTTCTAAGATAAATACGTGTTTTGATTTTTTT	chr11:108171170-108171289
BA_j195992_007027	CAAAGGGTTTTCCTCACAACCAGGCACCTTTCTAAGATAAATACGTGTTTTGATTTTTTTCTGTACTTCCCTTCCTCCTTCTCTTGAGGAATAAATGATTGGCAATAATGTCTAACTGCC	chr11:108171230-108171349
BA_j195992_007028	AAATGATTGGCAATAATGTCTAACTGCCATGTTTCCGTTATTGATTTAATGTACCTGTATATTTCTTTCTTTTGTTGTTGTTTTTGTTTCATTAAACAAATTTGTATGGTTTCTTTCCAA	chr11:108171322-108171441
BA_j195992_007029	ATTTCTTTCTTTTGTTGTTGTTTTTGTTTCATTAAACAAATTTGTATGGTTTCTTTCCAAACATTTTATTATAAAAAGTTTCAAACATACAGCACAATGGAAATAATTTTATAGTAAACA	chr11:108171382-108171501
BA_j195992_007030	ACATTTTATTATAAAAAGTTTCAAACATACAGCACAATGGAAATAATTTTATAGTAAACACCCATATGCTTATCATATAGTATCTATATTTTATGCTGTCCTTGCTTAATCACTTCTAGC	chr11:108171442-108171561
BA_j195992_007031	CCCATATGCTTATCATATAGTATCTATATTTTATGCTGTCCTTGCTTAATCACTTCTAGCCATCCGTCTATCCTTGTGTTAACATGTATTAATTCATCTCTCTCTTTTTTTTTTTTTTTT	chr11:108171502-108171621
BA_j195992_007032	GCAGTGGCATGATAATACATCATAGATCATAGCTGACTGTAACCCCAAATTCTTGGGCTCAAGCAGTCCTCCTGCCTCAGCCTCCTAATGTGCAAAGTTTATGTGCTTGAGCCACACCAC	chr11:108171663-108171782
BA_j195992_007033	AAGCAGTCCTCCTGCCTCAGCCTCCTAATGTGCAAAGTTTATGTGCTTGAGCCACACCACACTCAGCCAGTTCATCTCATTTTTTAAATGTATATCAAGGTATATCAAGCACAGTTTTTG	chr11:108171723-108171842
BA_j195992_007034	ACTCAGCCAGTTCATCTCATTTTTTAAATGTATATCAAGGTATATCAAGCACAGTTTTTGAAGAGAGTGCCACAGAAAATTTGCGAGCATTAAATGTTTCATTCATTTCATAGTAATTCG	chr11:108171783-108171902
BA_j195992_007035	AAGAGAGTGCCACAGAAAATTTGCGAGCATTAAATGTTTCATTCATTTCATAGTAATTCGAAATTGGTTTTTCTGAAACAGATGCACAGAAATATTAGTGTGACTTCAACTTAAGAATAC	chr11:108171843-108171962
BA_j195992_007036	AAATTGGTTTTTCTGAAACAGATGCACAGAAATATTAGTGTGACTTCAACTTAAGAATACTAGGAAGCAGGTACAAGTTTTTTGTATTTTTCTTTAACAGGGAAAAACTTTAGATCTTCA	chr11:108171903-108172022
BA_j195992_007037	TAGGAAGCAGGTACAAGTTTTTTGTATTTTTCTTTAACAGGGAAAAACTTTAGATCTTCAAGGGACTTTAGCATATGAAGATGTGGACAAAAGGATTCCCAGAATTTTTATTACTTATAT	chr11:108171963-108172082
BA_j195992_007038	AGGGACTTTAGCATATGAAGATGTGGACAAAAGGATTCCCAGAATTTTTATTACTTATATGTATTAGAACATATTATTTTCAAGTATTTCTTGAGTCTTTTTAATTTATAGTAGTCACAA	chr11:108172023-108172142
BA_j195992_007039	GTATTAGAACATATTATTTTCAAGTATTTCTTGAGTCTTTTTAATTTATAGTAGTCACAATTAAACTGTATTGAATGAAGGGAATTGCAGTTGCAGTGATTAGTAATTCAAGTTTACTGA	chr11:108172083-108172202
BA_j195992_007040	TTAAACTGTATTGAATGAAGGGAATTGCAGTTGCAGTGATTAGTAATTCAAGTTTACTGAATGACTAGTGAAAGTCCTTTGATACTTTTATTTGATATTGGAGAATTTTGTAAATGTAAA	chr11:108172143-108172262
BA_j195992_007041	ATGACTAGTGAAAGTCCTTTGATACTTTTATTTGATATTGGAGAATTTTGTAAATGTAAAGTTTCCTAATACAAATTTTAAATTTTAGTTTTGAAATTTTTTCAGTGGAGGTTAACATTC	chr11:108172203-108172322
BA_j195992_007042	GTTTCCTAATACAAATTTTAAATTTTAGTTTTGAAATTTTTTCAGTGGAGGTTAACATTCATCAAGATTAATAACTGGTGTACTTGATAGGCATTTGAATTGTTTTTTTCAGTGTCAAAG	chr11:108172263-108172382
BA_j195992_007043	ATCAAGATTAATAACTGGTGTACTTGATAGGCATTTGAATTGTTTTTTTCAGTGTCAAAGTTCGATCAGCAGCTGTTACCTGTTTGAAAAACATTTTAGCCACAAAGACTGGACATAGTT	chr11:108172323-108172442
BA_j195992_007044	TTCGATCAGCAGCTGTTACCTGTTTGAAAAACATTTTAGCCACAAAGACTGGACATAGTTTCTGGGAGATTTATAAGATGACAACAGATCCAATGCTGGCCTATCTACAGCCTTTTAGAA	chr11:108172383-108172502
BA_j195992_007045	TCTGGGAGATTTATAAGATGACAACAGATCCAATGCTGGCCTATCTACAGCCTTTTAGAACATCAAGAAAAAAGGTCTCTTAAGTAATAAATGTTTATTGAATACCCAGCATATCTAAAA	chr11:108172443-108172562
BA_j195992_007046	CATCAAGAAAAAAGGTCTCTTAAGTAATAAATGTTTATTGAATACCCAGCATATCTAAAACAGTTCTGTTTGCTGTGGGTCATGACTGTTAAATTGCTTGAAATAGTATTGTACTAACTA	chr11:108172503-108172622
BA_j195992_007047	CAGTTCTGTTTGCTGTGGGTCATGACTGTTAAATTGCTTGAAATAGTATTGTACTAACTATTAACCTTTCCTATAAGTAATTTAAGCCATATTTCATAAATCCAGGGAATGTGTTATTTT	chr11:108172563-108172682
BA_j195992_007048	TTAACCTTTCCTATAAGTAATTTAAGCCATATTTCATAAATCCAGGGAATGTGTTATTTTTAATTTATTATGGCAGTGTGGAAAAGCTCAGATAGGTAACCTGAGGAAATAGTAGTTGAT	chr11:108172623-108172742
BA_j195992_007049	TAATTTATTATGGCAGTGTGGAAAAGCTCAGATAGGTAACCTGAGGAAATAGTAGTTGATTTTTGGGGGAGGGGAAATTCTTAAAGACAGACCTTGTTTTTTTAGAAATAGAAAGCGCTA	chr11:108172683-108172802
BA_j195992_007050	TTTTGGGGGAGGGGAAATTCTTAAAGACAGACCTTGTTTTTTTAGAAATAGAAAGCGCTACTTTGCTCCCATGAAAGCTGTTAGCTCTGGGTATGGTTTATAGTTATTGTGATCCACAAG	chr11:108172743-108172862
BA_j195992_007051	CTTTGCTCCCATGAAAGCTGTTAGCTCTGGGTATGGTTTATAGTTATTGTGATCCACAAGTGTTTATTTCCATGTCAAGTTAACATATCACAATCCCCTGGTGAAATATAGGAAGACCCA	chr11:108172803-108172922
BA_j195992_007052	TGTTTATTTCCATGTCAAGTTAACATATCACAATCCCCTGGTGAAATATAGGAAGACCCATAGATTTCTCCCTTTTTCCATGTTGATATCGTAATAAGGTTCCACTGTAAGTATTCTGTG	chr11:108172863-108172982
BA_j195992_007053	TAGATTTCTCCCTTTTTCCATGTTGATATCGTAATAAGGTTCCACTGTAAGTATTCTGTGAAGCATGTTTAAGAACACTTGTTCCTTCCTTAGTCTAAGCATTCCTCTTTACTATCTTCT	chr11:108172923-108173042
BA_j195992_007054	AAGCATGTTTAAGAACACTTGTTCCTTCCTTAGTCTAAGCATTCCTCTTTACTATCTTCTTTTCATAAAGTGACTGAGAAATACACAGTTTAGTTTTCACCAATTTAATTTCAGGGCAGA	chr11:108172983-108173102
BA_j195992_007055	TTTCATAAAGTGACTGAGAAATACACAGTTTAGTTTTCACCAATTTAATTTCAGGGCAGAAACCCAACATTGAAGCAGTACTTTCAGTGCATCATAAATATAATTTTAGTGTTAGTAAAA	chr11:108173043-108173162
BA_j195992_007056	AACCCAACATTGAAGCAGTACTTTCAGTGCATCATAAATATAATTTTAGTGTTAGTAAAATTACTGGTAATATAAACTGTTAATGAAACTAATAATATAACCTGGAAGGCATTATAATTC	chr11:108173103-108173222
BA_j195992_007057	TTACTGGTAATATAAACTGTTAATGAAACTAATAATATAACCTGGAAGGCATTATAATTCTAACATTTTAAAATCTCATTTCATTTTGAAATCAAGTCTCTGTGGTAGATGTGGTCTAGT	chr11:108173163-108173282
BA_j195992_007058	TAACATTTTAAAATCTCATTTCATTTTGAAATCAAGTCTCTGTGGTAGATGTGGTCTAGTTTTGTTCAAGAGACAGATGAGTCAGAGTTTGTGATTTGTGTAATATGCTACTAATGAGTG	chr11:108173223-108173342
BA_j195992_007059	TTTGTTCAAGAGACAGATGAGTCAGAGTTTGTGATTTGTGTAATATGCTACTAATGAGTGACAGAGCTGAGAGTAGAACCTAATTTTTCTGCTGCCTAAAGCAGCAGTTTTTGCCATACC	chr11:108173283-108173402
BA_j195992_007060	ACAGAGCTGAGAGTAGAACCTAATTTTTCTGCTGCCTAAAGCAGCAGTTTTTGCCATACCACTCTGCCTCTTGTATAAACATAAATGTTTTCATCTTAAAAGGTAAACATTGCCTCCAGA	chr11:108173343-108173462
BA_j195992_007061	ACTCTGCCTCTTGTATAAACATAAATGTTTTCATCTTAAAAGGTAAACATTGCCTCCAGATTTAGTTTTAACTGTATTTAGCTTTATTCAGAAAGATTTGTTATACTCATTTTGTGTAGG	chr11:108173403-108173522
BA_j195992_007062	TTTAGTTTTAACTGTATTTAGCTTTATTCAGAAAGATTTGTTATACTCATTTTGTGTAGGAAAGGTACAATGATTTCCACTTCTCTTATTTACATTTTCTAATCCCTTTCTTTCTAGTTT	chr11:108173463-108173582
BA_j195992_007063	AAAGGTACAATGATTTCCACTTCTCTTATTTACATTTTCTAATCCCTTTCTTTCTAGTTTTTAGAAGTACCCAGATTTGACAAAGAAAACCCTTTTGAAGGCCTGGATGATATAAATCTG	chr11:108173523-108173642
BA_j195992_007064	TTAGAAGTACCCAGATTTGACAAAGAAAACCCTTTTGAAGGCCTGGATGATATAAATCTGTGGATTCCTCTAAGTGAAAATCATGACATTTGGATAAAGACACTGACTTGTGCTTTTTTG	chr11:108173583-108173702
BA_j195992_007065	TGGATTCCTCTAAGTGAAAATCATGACATTTGGATAAAGACACTGACTTGTGCTTTTTTGGACAGTGGAGGCACAAAATGTGAAATTCTTCAATTATTAAAGCCAATGTGTGAAGTAAGA	chr11:108173643-108173762
BA_j195992_007066	GACAGTGGAGGCACAAAATGTGAAATTCTTCAATTATTAAAGCCAATGTGTGAAGTAAGAAGATTAATTAGTCTGATATAATTCCTTGTTTATGACCTGTTTATCTAAAGAGTGCTGTGA	chr11:108173703-108173822
BA_j195992_007067	AGATTAATTAGTCTGATATAATTCCTTGTTTATGACCTGTTTATCTAAAGAGTGCTGTGATACTGCACATCATCTTCACATAATATCACCCCCACTCAAACTGTTGTAAATTTATTAAAG	chr11:108173763-108173882
BA_j195992_007068	TACTGCACATCATCTTCACATAATATCACCCCCACTCAAACTGTTGTAAATTTATTAAAGTGAGCATCCGTATTTAGTCATAACTTTATGCATTAGGTTTCAGCTTCGGGATAGCAACAT	chr11:108173823-108173942
BA_j195992_007069	TGAGCATCCGTATTTAGTCATAACTTTATGCATTAGGTTTCAGCTTCGGGATAGCAACATACTAGAGGAGTTCTAAGGGGTGCCTTGAATAATTTGTTACTAATGATAGTTAAAATACTG	chr11:108173883-108174002
BA_j195992_007070	ACTAGAGGAGTTCTAAGGGGTGCCTTGAATAATTTGTTACTAATGATAGTTAAAATACTGCTGATTATAAATTATTTGCATTAACCAAGAGCCTGTTCTAACTTTGTTTACGTCTTCTGA	chr11:108173943-108174062
BA_j195992_007071	CTGATTATAAATTATTTGCATTAACCAAGAGCCTGTTCTAACTTTGTTTACGTCTTCTGATAAGAGCACCTTTATTTTCCCTGATATGCTTTCTTGAATAAGAAAAAGGAGTGGGGCAGC	chr11:108174003-108174122
BA_j195992_007072	TAAGAGCACCTTTATTTTCCCTGATATGCTTTCTTGAATAAGAAAAAGGAGTGGGGCAGCAATCAGCATAGCTTTTTTATTTTTGAGGATATAGTACAATTTATCTCAACGAAGAGTAAA	chr11:108174063-108174182
BA_j195992_007073	AATCAGCATAGCTTTTTTATTTTTGAGGATATAGTACAATTTATCTCAACGAAGAGTAAAGGTACATACCAAATGAAACAAAGTTTGTACTCTTCCATCAAATGTGTAATCTAAAACAGC	chr11:108174123-108174242
BA_j195992_007074	GGTACATACCAAATGAAACAAAGTTTGTACTCTTCCATCAAATGTGTAATCTAAAACAGCATACTATGATGCTCTAAGATTTACAGAGTTAATTTATAGCACTGTCAAATGTGATTCAAC	chr11:108174183-108174302
BA_j195992_007075	ATACTATGATGCTCTAAGATTTACAGAGTTAATTTATAGCACTGTCAAATGTGATTCAACAGAAATGTGAAAATACAACATCTGATGAGGTCAAACATCTGCTGATTACAGATAACTGAT	chr11:108174243-108174362
BA_j195992_007076	AGAAATGTGAAAATACAACATCTGATGAGGTCAAACATCTGCTGATTACAGATAACTGATAGAGAAGTATTTTCGTAATGTACTCACATTGAAAGCAATGTAAGAAGCAGTTCTTATTTT	chr11:108174303-108174422
BA_j195992_007077	AGAGAAGTATTTTCGTAATGTACTCACATTGAAAGCAATGTAAGAAGCAGTTCTTATTTTCTACAGAAAAAGTAGTGACAGTGAATAAAACATCACCTTCTCTGCAATACTACACCGCAC	chr11:108174363-108174482
BA_j195992_007078	CTACAGAAAAAGTAGTGACAGTGAATAAAACATCACCTTCTCTGCAATACTACACCGCACTCATACCAATTCAGCAGAGTGGTACCCTGAACACACATACAGCTTATTTCTCATTAGTGA	chr11:108174423-108174542
BA_j195992_007079	TCATACCAATTCAGCAGAGTGGTACCCTGAACACACATACAGCTTATTTCTCATTAGTGAACAAAGCTAAGATTTTTATAAAGTTTTACCTTTGAGCCAGAAAATAAAATGTTCCAAATA	chr11:108174483-108174602
BA_j195992_007080	ACAAAGCTAAGATTTTTATAAAGTTTTACCTTTGAGCCAGAAAATAAAATGTTCCAAATATACATATGTACACACCCCATTTGTGGTACTTTAAATTCTCTAGCTCTAAAACTGGTGTTT	chr11:108174543-108174662
BA_j195992_007081	TACATATGTACACACCCCATTTGTGGTACTTTAAATTCTCTAGCTCTAAAACTGGTGTTTTGCCTTGTCTTTGGTTTGAAAAAGAAAAAGGGTGCAATTAGTAATCTATAACCTGTCTTA	chr11:108174603-108174722
BA_j195992_007082	TGCCTTGTCTTTGGTTTGAAAAAGAAAAAGGGTGCAATTAGTAATCTATAACCTGTCTTATGTGTGTGAAGTATGATGAATATGATGGATATGGAGTGTAATGATTCATTCATATGTTAA	chr11:108174663-108174782
BA_j195992_007083	TGTGTGTGAAGTATGATGAATATGATGGATATGGAGTGTAATGATTCATTCATATGTTAAATATGGAGTGCGGTGAATAGCAAAAGTAAAGCTGAATACTGTTTTAATGTGCCAGATGTA	chr11:108174723-108174842
BA_j195992_007084	ATATGGAGTGCGGTGAATAGCAAAAGTAAAGCTGAATACTGTTTTAATGTGCCAGATGTATTGGAGCACTTTTCTGCTCTTTGGAATATACCACAAATAATTACCCAAATTTTATGCCCA	chr11:108174783-108174902
BA_j195992_007085	TTGGAGCACTTTTCTGCTCTTTGGAATATACCACAAATAATTACCCAAATTTTATGCCCAGAAGTTGGGCTTATTAAAAAATAAACATTTTTAACATGACTGTTGTAGTTCTTCACTGAG	chr11:108174843-108174962
BA_j195992_007086	GAAGTTGGGCTTATTAAAAAATAAACATTTTTAACATGACTGTTGTAGTTCTTCACTGAGGTTAGAAAATGCATAAAAATCAGATTTCCAACTTTTGTCTTAAACTTTTGATACCTTTTT	chr11:108174903-108175022
BA_j195992_007087	GTTAGAAAATGCATAAAAATCAGATTTCCAACTTTTGTCTTAAACTTTTGATACCTTTTTCCCTCTTCTATCATATCAGAAAACTCCTTCTGTTACTAACGCTTTTCAACTCTGAAATTG	chr11:108174963-108175082
BA_j195992_007088	CCCTCTTCTATCATATCAGAAAACTCCTTCTGTTACTAACGCTTTTCAACTCTGAAATTGTATTTAAAGTGGTGATATAATTTCATTTGTAAGCAATATTCTGTTTCATTATGGTAATGG	chr11:108175023-108175142
BA_j195992_007089	TATTTAAAGTGGTGATATAATTTCATTTGTAAGCAATATTCTGTTTCATTATGGTAATGGCCTAGACTGGAAATAAACAGTTACAGTGTCACTAACATATATATTTGATATTGATATACT	chr11:108175083-108175202
BA_j195992_007090	CCTAGACTGGAAATAAACAGTTACAGTGTCACTAACATATATATTTGATATTGATATACTAGCCTAGTGTGGTTTTTTAAACACCACCTAATACATGTTTTTTGTTTGTTTTTTTAGCAG	chr11:108175143-108175262
BA_j195992_007091	AGCCTAGTGTGGTTTTTTAAACACCACCTAATACATGTTTTTTGTTTGTTTTTTTAGCAGTATGTTGAGTTTATGGCAGATTAATCTATCATCTTTTAGAAATTTAATATGTCAACGGGG	chr11:108175203-108175322
BA_j195992_007092	TATGTTGAGTTTATGGCAGATTAATCTATCATCTTTTAGAAATTTAATATGTCAACGGGGCATGAAAATTTTAAGTAAAATGTATTAATTTTACTCATTTTTACTCAAACTATTGGGTGG	chr11:108175263-108175382
BA_j195992_007093	CATGAAAATTTTAAGTAAAATGTATTAATTTTACTCATTTTTACTCAAACTATTGGGTGGATTTGTTTGTATATTCTAGGTGAAAACTGACTTTTGTCAGACTGTACTTCCATACTTGAT	chr11:108175323-108175442
BA_j195992_007094	ATTTGTTTGTATATTCTAGGTGAAAACTGACTTTTGTCAGACTGTACTTCCATACTTGATTCATGATATTTTACTCCAAGATACAAATGAATCATGGAGAAATCTGCTTTCTACACATGT	chr11:108175383-108175502
BA_j195992_007095	TCATGATATTTTACTCCAAGATACAAATGAATCATGGAGAAATCTGCTTTCTACACATGTTCAGGGATTTTTCACCAGCTGTCTTCGACACTTCTCGCAAACGAGCCGATCCACAACCCC	chr11:108175443-108175562
BA_j195992_007096	TCAGGGATTTTTCACCAGCTGTCTTCGACACTTCTCGCAAACGAGCCGATCCACAACCCCTGCAAACTTGGATTCAGGTATTCTATTAAATTTTTAACATTAATACTGTAAACTCAGTTC	chr11:108175503-108175622
BA_j195992_007097	TGCAAACTTGGATTCAGGTATTCTATTAAATTTTTAACATTAATACTGTAAACTCAGTTCTAGAGAAAGATGGATTTAAGATGGAATCCCACTAAAAGCACTTTACAGGATTAAATCTAT	chr11:108175563-108175682
BA_j195992_007098	TAGAGAAAGATGGATTTAAGATGGAATCCCACTAAAAGCACTTTACAGGATTAAATCTATAACCTCTAAATTTGTTTCTTCATCTATGGAATGGAGATAAAAGTTGCCAACAGTTGCAAC	chr11:108175623-108175742
BA_j195992_007099	AACCTCTAAATTTGTTTCTTCATCTATGGAATGGAGATAAAAGTTGCCAACAGTTGCAACAAGTTTTCAATGAAATAATGTGTGTAAAGTGCCTAGGATAGTACTTGATGTATAGTATTC	chr11:108175683-108175802
BA_j195992_007100	AAGTTTTCAATGAAATAATGTGTGTAAAGTGCCTAGGATAGTACTTGATGTATAGTATTCCCTCAGTACATTTTGGCTATTGATAATGGGTCAACTAATTGAGCTTTCAATATGTGTCAG	chr11:108175743-108175862
BA_j195992_007101	CCTCAGTACATTTTGGCTATTGATAATGGGTCAACTAATTGAGCTTTCAATATGTGTCAGGCACTGTGCTTGCACTGGCAATATTAATGTGAAAAAGAAACACCCACATTCTAGCAATGG	chr11:108175803-108175922
BA_j195992_007102	GCACTGTGCTTGCACTGGCAATATTAATGTGAAAAAGAAACACCCACATTCTAGCAATGGAAAAAACAAACACAATCAGATATTTTAGGTACTGTGGTGCAGATACGATAGAATTTTCAT	chr11:108175863-108175982
BA_j195992_007103	AAAAAACAAACACAATCAGATATTTTAGGTACTGTGGTGCAGATACGATAGAATTTTCATATTTTCAGAGCTCTGGCCAACTCAATTTAAAAAGCAGCCTTTGGCCGGGCACAGTGGCTC	chr11:108175923-108176042
BA_j195992_007104	CAGCTACTTGGGAGGCTGAGGCAGGAGAATCACTTGAACTCAGGAGGTAGAGGCTCCTGAGGCTCACTAGCCAAGATTACACCACTGCATTCCAGACTGAACGACACAGCGAGACTGTCT	chr11:108176191-108176310
BA_j195992_007105	GGCTCACTAGCCAAGATTACACCACTGCATTCCAGACTGAACGACACAGCGAGACTGTCTAAAAAAAGAAAAAAAACCCTTTGTATAACTATAATTAACATTTAGTGTATATCCTTCTAA	chr11:108176251-108176370
BA_j195992_007106	AAAAAAAGAAAAAAAACCCTTTGTATAACTATAATTAACATTTAGTGTATATCCTTCTAATTGTTTAAAACAAAAATTGAACTGTACTTTATTTACTCTTATAACCTACTTTCCTTCTAT	chr11:108176311-108176430
BA_j195992_007107	TTGTTTAAAACAAAAATTGAACTGTACTTTATTTACTCTTATAACCTACTTTCCTTCTATGACATATAATGGGTATTTCTCATGCCAAGAGCATAATAGCAAAAGAAATTCCACCAAGGG	chr11:108176371-108176490
BA_j195992_007108	GACATATAATGGGTATTTCTCATGCCAAGAGCATAATAGCAAAAGAAATTCCACCAAGGGTTGGGTATGTATAATACATATATGCATGCTTGAAGGCTCATTATGGGTCAGTTTTTTAAA	chr11:108176431-108176550
BA_j195992_007109	TTGGGTATGTATAATACATATATGCATGCTTGAAGGCTCATTATGGGTCAGTTTTTTAAACCTAAATTTTATAAAAGGATACAAAATTCACAGATCTTTATTGTTAACTGTCTTTATTAT	chr11:108176491-108176610
BA_j195992_007110	CCTAAATTTTATAAAAGGATACAAAATTCACAGATCTTTATTGTTAACTGTCTTTATTATATATTATTAATGTGTTTTATATGCAAACATAAAGCTAGGTGCAAATTCACTTGTTGTACT	chr11:108176551-108176670
BA_j195992_007111	ATATTATTAATGTGTTTTATATGCAAACATAAAGCTAGGTGCAAATTCACTTGTTGTACTTAAAGACCAATCAATTCTAATACAAATGTTGATTTAATGTGATATTTTGCCACAACTAAT	chr11:108176611-108176730
BA_j195992_007112	TAAAGACCAATCAATTCTAATACAAATGTTGATTTAATGTGATATTTTGCCACAACTAATCTGCTCCTCCCAATCCTTCCAGTCACTTCAGCAAAGGTTGTGATTACTCAGTTCTTCCAA	chr11:108176671-108176790
BA_j195992_007113	CTGCTCCTCCCAATCCTTCCAGTCACTTCAGCAAAGGTTGTGATTACTCAGTTCTTCCAATTGTTTCTTTTAGTTTTACTGCTACAACCTTCATTTGACATGACTCTAATGTCATTTAGA	chr11:108176731-108176850
BA_j195992_007114	TTGTTTCTTTTAGTTTTACTGCTACAACCTTCATTTGACATGACTCTAATGTCATTTAGACTTCAGTTTGCTATGCTTTATATTTTATGTATTTTATTTTCTGTTGGCTAACAGCAATTA	chr11:108176791-108176910
BA_j195992_007115	CTTCAGTTTGCTATGCTTTATATTTTATGTATTTTATTTTCTGTTGGCTAACAGCAATTACAAATCTACTATTTGGAAAAATATAAATTATAAACATAGACATAGATGCCCATCCTGTGA	chr11:108176851-108176970
BA_j195992_007116	CAAATCTACTATTTGGAAAAATATAAATTATAAACATAGACATAGATGCCCATCCTGTGATCCTACTAGATTATAGGCTGTTCTCTAAATGATCTAGAATGTGCTTATATGAATTTTCCT	chr11:108176911-108177030
BA_j195992_007117	TCCTACTAGATTATAGGCTGTTCTCTAAATGATCTAGAATGTGCTTATATGAATTTTCCTTAGGCCACTGAAATGAAAATCCTAAAATAAAAATTCTCATAGAGGCTTTGTAAACTATCT	chr11:108176971-108177090
BA_j195992_007118	TAGGCCACTGAAATGAAAATCCTAAAATAAAAATTCTCATAGAGGCTTTGTAAACTATCTAAAATGTATCTCTTATCTTTAATTGGGAAAATACAGGTATAAGTGATTTAAGCATTTAAA	chr11:108177031-108177150
BA_j195992_007119	AAAATGTATCTCTTATCTTTAATTGGGAAAATACAGGTATAAGTGATTTAAGCATTTAAAACTTTAATATGTAATTTACAGTACTATTAAAAACAATTTTTATTACATAGTTTAAGGTAA	chr11:108177091-108177210
BA_j195992_007120	ACTTTAATATGTAATTTACAGTACTATTAAAAACAATTTTTATTACATAGTTTAAGGTAATCATTGTTTATGATAATCTGGTAATTTGTTATCATGAACATGGCCAAGACTTTTTTCATG	chr11:108177151-108177270
BA_j195992_007121	TCATTGTTTATGATAATCTGGTAATTTGTTATCATGAACATGGCCAAGACTTTTTTCATGTTTATCACTTATGTATTTATGTCACAACCATTGGAAGGTAAAGTAACTGTTTTATTTTAT	chr11:108177211-108177330
BA_j195992_007122	TTTATCACTTATGTATTTATGTCACAACCATTGGAAGGTAAAGTAACTGTTTTATTTTATCTGTATACAGTGCCAATATTTTTATTACCTTAAGTGAAAATTTAAACTTCACATATAAAA	chr11:108177271-108177390
BA_j195992_007123	CCCCAGCCTACTTTTTTAAATGTGTACCTTTTTGACAAATGGCACTCAGTTGCTTACTCTAGAAACCTCTCTCACGTATTTCATCTGATTACCAAATCTTGCCAATTCCATATTATGAAT	chr11:108177543-108177662
BA_j195992_007124	AGAAACCTCTCTCACGTATTTCATCTGATTACCAAATCTTGCCAATTCCATATTATGAATAACTTAGTCCATTTGTTTCTCTCTGCCCTTAGCATCCTTACTGCTTTCTAGCTCCATGAT	chr11:108177603-108177722
BA_j195992_007125	AACTTAGTCCATTTGTTTCTCTCTGCCCTTAGCATCCTTACTGCTTTCTAGCTCCATGATTTAGCACAGTTGAAATTCTTTCATTAAATTTTCCAAGTTATTTCTTGCTTCCAGCCATCT	chr11:108177663-108177782
BA_j195992_007126	TTAGCACAGTTGAAATTCTTTCATTAAATTTTCCAAGTTATTTCTTGCTTCCAGCCATCTCAGATATTATTATTATTGCCTGTAGCACTATCCTTTCCTGCTCTGATGACTATTACTCTT	chr11:108177723-108177842
BA_j195992_007127	CAGATATTATTATTATTGCCTGTAGCACTATCCTTTCCTGCTCTGATGACTATTACTCTTCTTTCAGATATCACTTTTTCTTTTTTCTTTTTTTTTTTTCTTTTTTTCTCTTGAGACAGA	chr11:108177783-108177902
BA_j195992_007128	GTGGTGCAATCTCGGCTCACTGCAACCTCTGCCCCTCAGGATCAAGCAATTCCCGTGCCTCAGCCTCCTGAATAGCTGGGATTACAGATGTGTGCCAGCATGCCCTGCTAATTTTTGTGT	chr11:108177933-108178052
BA_j195992_007129	CAGCCTCCTGAATAGCTGGGATTACAGATGTGTGCCAGCATGCCCTGCTAATTTTTGTGTTTTTAATAGAGATAGGGTTTCACCATGTTGGCCAGGCTGGTCTCAAACTTGGCCTCAAGT	chr11:108177993-108178112
BA_j195992_007130	CGCATCAGCCTCCCAAAGTGCTGGGATTACAGGCATGAGCCATTGCACTTGGCCAGTATCACTTTTTCTATGAAACTTTTCTTGTCTAGGTGAGGTTCCCTCTGCTAAGCTTCTGTAGCA	chr11:108178121-108178240
BA_j195992_007131	ACTTTTTCTATGAAACTTTTCTTGTCTAGGTGAGGTTCCCTCTGCTAAGCTTCTGTAGCATTTTAAACTTTCCTATTATAACACTTATCATATTGTGTTGTAATGTCCCAGGCTAGTCAG	chr11:108178181-108178300
BA_j195992_007132	TTTTAAACTTTCCTATTATAACACTTATCATATTGTGTTGTAATGTCCCAGGCTAGTCAGTGAGTTCTGTGTGGTCTGACATGATCTGTCTTGTTCATGCTTATATACTGAGGACCTAGC	chr11:108178241-108178360
BA_j195992_007133	TGAGTTCTGTGTGGTCTGACATGATCTGTCTTGTTCATGCTTATATACTGAGGACCTAGCACATAAAAGATCTTATTGAATCAATTAATTAGTCCTCCTTTGAAATAAAATATAAATTAC	chr11:108178301-108178420
BA_j195992_007134	ACATAAAAGATCTTATTGAATCAATTAATTAGTCCTCCTTTGAAATAAAATATAAATTACAATGTAAGTTCTCACTTTTTTTAAGATAACAGTTTCTTTTAAAAGCAAAAGAAATCCTAT	chr11:108178361-108178480
BA_j195992_007135	AATGTAAGTTCTCACTTTTTTTAAGATAACAGTTTCTTTTAAAAGCAAAAGAAATCCTATTAAATTCCTTCAGAACCAATTTTGTGTTAGGTACTGCCCACCAGAACCTTATAGCATAGT	chr11:108178421-108178540
BA_j195992_007136	TAAATTCCTTCAGAACCAATTTTGTGTTAGGTACTGCCCACCAGAACCTTATAGCATAGTGGGAGACAGACACATAAACAAGAAGGAAGAAGGTGTGTAAGCAAGAATGCCTGGGACTGA	chr11:108178481-108178600
BA_j195992_007137	GGGAGACAGACACATAAACAAGAAGGAAGAAGGTGTGTAAGCAAGAATGCCTGGGACTGAGGGGAGATATTTTTGTTTGTCAGAGTCAGAGCACTTTTTCCGATGCTGTTTGGATAAAAA	chr11:108178541-108178660
BA_j195992_007138	GGGGAGATATTTTTGTTTGTCAGAGTCAGAGCACTTTTTCCGATGCTGTTTGGATAAAAAATCACAAAGAACAATGCTTGCTGTTGTGGACTACATGAGAAGACAAAAGAGGTAATGTAA	chr11:108178601-108178720
BA_j195992_007139	ATCACAAAGAACAATGCTTGCTGTTGTGGACTACATGAGAAGACAAAAGAGGTAATGTAATGAGTGTTGCTTCTTACGTTTAGGATCTAGAGTGTAACTTGTTAACTATCGGCTGAATTT	chr11:108178661-108178780
BA_j195992_007140	TGAGTGTTGCTTCTTACGTTTAGGATCTAGAGTGTAACTTGTTAACTATCGGCTGAATTTTAACATGATTATTTTAGGTGAAGGTGTTGCAAAGTGTTATATTTAATTTGTGTGATATTT	chr11:108178721-108178840
BA_j195992_007141	TAACATGATTATTTTAGGTGAAGGTGTTGCAAAGTGTTATATTTAATTTGTGTGATATTTATATCTCCTTGCAGTAATCCATATTCAGGATAGCAGTTTGGTTAAATCAGTGTCAAGAAC	chr11:108178781-108178900
BA_j195992_007142	ATATCTCCTTGCAGTAATCCATATTCAGGATAGCAGTTTGGTTAAATCAGTGTCAAGAACTCTCAATTCTAGTACCAGCTGTACCAGTAACCATGTTACCTTTGTTAAATTATGCAGCCT	chr11:108178841-108178960
BA_j195992_007143	TCTCAATTCTAGTACCAGCTGTACCAGTAACCATGTTACCTTTGTTAAATTATGCAGCCTTCTTGGCTCCAATTTATTTCATCTATGTTAGGGATAGGAGCAAGTGTTTTTCCAAGTTAC	chr11:108178901-108179020
BA_j195992_007144	TCTTGGCTCCAATTTATTTCATCTATGTTAGGGATAGGAGCAAGTGTTTTTCCAAGTTACATTTAGCTGTATTACCCCTCTTTTTACTTTTCTCTTTGCTTTAGTTCTAAGAAGTAAATA	chr11:108178961-108179080
BA_j195992_007145	ATTTAGCTGTATTACCCCTCTTTTTACTTTTCTCTTTGCTTTAGTTCTAAGAAGTAAATAGAGTTGTGTAAATGTCTTCTTTATGTATCTTTATTTTAAGATGTAAGTTTCTTTACTGTG	chr11:108179021-108179140
BA_j195992_007146	GAGTTGTGTAAATGTCTTCTTTATGTATCTTTATTTTAAGATGTAAGTTTCTTTACTGTGTGCAGTGGTCTCAAAATCTGTGGCAATACTGTGCTGTGACAATGTTTATTTTCTTGTTTC	chr11:108179081-108179200
BA_j195992_007147	TGCAGTGGTCTCAAAATCTGTGGCAATACTGTGCTGTGACAATGTTTATTTTCTTGTTTCTGGTAAATTGTTTTATAGTATAGTATCTTTGTTCCTGTTATTTCTCATGAGATTTTTAAC	chr11:108179141-108179260
BA_j195992_007148	TGGTAAATTGTTTTATAGTATAGTATCTTTGTTCCTGTTATTTCTCATGAGATTTTTAACAGTGCATACAGAAATTGCTAGAATGGATGGTCTGACTGATGAGTACTGCTTGAGAGTTGA	chr11:108179201-108179320
BA_j195992_007149	AGTGCATACAGAAATTGCTAGAATGGATGGTCTGACTGATGAGTACTGCTTGAGAGTTGACCAGAACTCTGAAGAAATAGTGTAGTAGGCCTATAATTTGAATAGGTAGGAATCGATGTC	chr11:108179261-108179380
BA_j195992_007150	CCAGAACTCTGAAGAAATAGTGTAGTAGGCCTATAATTTGAATAGGTAGGAATCGATGTCTCATAAGTGTGTATGGTGGTGGTAGGGGTGGTTGGTAAAGAATGAGAGGGAGAGGTGAGT	chr11:108179321-108179440
BA_j195992_007151	TCATAAGTGTGTATGGTGGTGGTAGGGGTGGTTGGTAAAGAATGAGAGGGAGAGGTGAGTGAAAAATGAAATGTTTTTAAGCCTAAATGCATTAATATCTTAAAAAATTAATTCCTATGT	chr11:108179381-108179500
BA_j195992_007152	GAAAAATGAAATGTTTTTAAGCCTAAATGCATTAATATCTTAAAAAATTAATTCCTATGTAGTCTTAAACCATTCTTCTTCTCTAGTAGAAAAAGAAGTTTTATGCTTTTCAGTGTCTTT	chr11:108179441-108179560
BA_j195992_007153	AGTCTTAAACCATTCTTCTTCTCTAGTAGAAAAAGAAGTTTTATGCTTTTCAGTGTCTTTGCTTCTGGTTATTTTACCTTAGAGTTTTATACCAGATTATCTTCTGAGGAGGCCTATCAG	chr11:108179501-108179620
BA_j195992_007154	GCTTCTGGTTATTTTACCTTAGAGTTTTATACCAGATTATCTTCTGAGGAGGCCTATCAGAAGCTTTAATGTAGTGGAGAGCATTTGTTTTCTTGGTGTTGGGAGGCAGTTTTACCTTTG	chr11:108179561-108179680
BA_j195992_007155	AAGCTTTAATGTAGTGGAGAGCATTTGTTTTCTTGGTGTTGGGAGGCAGTTTTACCTTTGAGTCATTCATTTCAGACTTACCATTGGGGTAGAATGGTGTTGACATTAGCAGGAGTTGGA	chr11:108179621-108179740
BA_j195992_007156	AGTCATTCATTTCAGACTTACCATTGGGGTAGAATGGTGTTGACATTAGCAGGAGTTGGAGAAGATAAAAATTCTTCATATTCCATTTTAATGCTGAATAAGATCCTGAAGAATATTCCT	chr11:108179681-108179800
BA_j195992_007157	GAAGATAAAAATTCTTCATATTCCATTTTAATGCTGAATAAGATCCTGAAGAATATTCCTGGAGAAAGTATGAATGGGATATAGAAAAACGGGTAAAGACATGCATTCAAGTCCAAGCTT	chr11:108179741-108179860
BA_j195992_007158	GGAGAAAGTATGAATGGGATATAGAAAAACGGGTAAAGACATGCATTCAAGTCCAAGCTTGTGCTGTGTAAAAATTACTTGTTATCCTGTACAGTATGTTGGGCAAAAACAAAGAACAAC	chr11:108179801-108179920
BA_j195992_007159	GTGCTGTGTAAAAATTACTTGTTATCCTGTACAGTATGTTGGGCAAAAACAAAGAACAACAATAAAACAACAACAACAAAAAAATTGCTTGCTGTCTTTGAACCTCAGTCTTATCATCTT	chr11:108179861-108179980
BA_j195992_007160	AATAAAACAACAACAACAAAAAAATTGCTTGCTGTCTTTGAACCTCAGTCTTATCATCTTTCAAAATCAGAATAATGTCTGTAGTGTCTTCCTTTCCATGGGGAAATTATTTCACTTCTC	chr11:108179921-108180040
BA_j195992_007161	TCAAAATCAGAATAATGTCTGTAGTGTCTTCCTTTCCATGGGGAAATTATTTCACTTCTCTGAACTTAACATTCATCGGAAAATTAACTTTAGTTGAGTGCTTGCTGTGTAGTAGGGTGT	chr11:108179981-108180100
BA_j195992_007162	TGAACTTAACATTCATCGGAAAATTAACTTTAGTTGAGTGCTTGCTGTGTAGTAGGGTGTGCCTTATTCATCAGCTTTGCAGGCATTATTTAATTGTTGCACCCATTCTCCAAGGTCCAT	chr11:108180041-108180160
BA_j195992_007163	GCCTTATTCATCAGCTTTGCAGGCATTATTTAATTGTTGCACCCATTCTCCAAGGTCCATGTTGTTCCAGCATTTGCAAGTAAGGAAACTAGGAAACTGAGGTTTAAGAAGTTAAGTTGC	chr11:108180101-108180220
BA_j195992_007164	GTTGTTCCAGCATTTGCAAGTAAGGAAACTAGGAAACTGAGGTTTAAGAAGTTAAGTTGCTGAAGATCACACAGCTGGTAGTAGGCAATATAGCTAGATTTGAACCTACCTGTATTGTAC	chr11:108180161-108180280
BA_j195992_007165	TGAAGATCACACAGCTGGTAGTAGGCAATATAGCTAGATTTGAACCTACCTGTATTGTACTTCAACACTAGTGCTCTTAAGCACTACCATGTCCCATCTCTACAATGCTAGTTTTGAAAA	chr11:108180221-108180340
BA_j195992_007166	TTCAACACTAGTGCTCTTAAGCACTACCATGTCCCATCTCTACAATGCTAGTTTTGAAAAAGATACTATCTATGGTCCCTTTCAATCTTGACCTACCTATTAACACAGTGGAAGATTTTT	chr11:108180281-108180400
BA_j195992_007167	AGATACTATCTATGGTCCCTTTCAATCTTGACCTACCTATTAACACAGTGGAAGATTTTTATTAAGTAACTCAACCTAGGCAATACATTAAGGAGAAAATAAGTCACAATAGGAAAGACA	chr11:108180341-108180460
BA_j195992_007168	ATTAAGTAACTCAACCTAGGCAATACATTAAGGAGAAAATAAGTCACAATAGGAAAGACATGTATTTGTGTCTTAGATGAAACAATATTTTTTATTAAATTGACTGTTTTAAAGTGTGTG	chr11:108180401-108180520
BA_j195992_007169	TGTATTTGTGTCTTAGATGAAACAATATTTTTTATTAAATTGACTGTTTTAAAGTGTGTGTTGGGGGGTGCTTGTGTGCATTTGTATTAGCTATTCTGTGTATCCTATTCTTAGTCTGTG	chr11:108180461-108180580
BA_j195992_007170	TTGGGGGGTGCTTGTGTGCATTTGTATTAGCTATTCTGTGTATCCTATTCTTAGTCTGTGGTACATGGATTTCTTGGTAGAGAGCAGATATGAACCCCAATTTTGTATCAGGTGATAGTC	chr11:108180521-108180640
BA_j195992_007171	GTACATGGATTTCTTGGTAGAGAGCAGATATGAACCCCAATTTTGTATCAGGTGATAGTCTACAGGTTTTATCAGATTCTCTGATAGGTTTGAGGGAAAAAAGAAAAACCAAAAAGATTA	chr11:108180581-108180700
BA_j195992_007172	TACAGGTTTTATCAGATTCTCTGATAGGTTTGAGGGAAAAAAGAAAAACCAAAAAGATTAATTAAATAGGACTCTTCAGCCATGTTATCTTATAATGTTTATAGGTATATATTGGGGAAA	chr11:108180641-108180760
BA_j195992_007173	ATTAAATAGGACTCTTCAGCCATGTTATCTTATAATGTTTATAGGTATATATTGGGGAAATGTGGTTTTTGGGAATTTGTAATTTTCTGTTAAGCAGTCACTACCATTGTATTCTATATC	chr11:108180701-108180820
BA_j195992_007174	TGTGGTTTTTGGGAATTTGTAATTTTCTGTTAAGCAGTCACTACCATTGTATTCTATATCAACATGCTTTTATTTTGATATTGAAGTTTAAAAAAGTGAATGACATTATATCTCATTTTT	chr11:108180761-108180880
BA_j195992_007175	AACATGCTTTTATTTTGATATTGAAGTTTAAAAAAGTGAATGACATTATATCTCATTTTTCTTTAGACCTTCTTCAGGAACAATTTTTAATGATGCTTTCTGGCTGGATTTAAATTATCT	chr11:108180821-108180940
BA_j195992_007176	CTTTAGACCTTCTTCAGGAACAATTTTTAATGATGCTTTCTGGCTGGATTTAAATTATCTAGAAGTTGCCAAGGTAGCTCAGTCTTGTGCTGCTCACTTTACAGCTTTACTCTATGCAGA	chr11:108180881-108181000
BA_j195992_007177	AGAAGTTGCCAAGGTAGCTCAGTCTTGTGCTGCTCACTTTACAGCTTTACTCTATGCAGAAATCTATGCAGATAAGAAAAGTATGGATGATCAAGAGAAAAGGTAATGGAATTTAGAATT	chr11:108180941-108181060
BA_j195992_007178	AATCTATGCAGATAAGAAAAGTATGGATGATCAAGAGAAAAGGTAATGGAATTTAGAATTTTTGGTTTTTAAAATTAATGTTGGCATTGTCTCAATAAGGGTATATAGTAAAGATTTATT	chr11:108181001-108181120
BA_j195992_007179	TTTGGTTTTTAAAATTAATGTTGGCATTGTCTCAATAAGGGTATATAGTAAAGATTTATTTTGCCTCCTGTTCCCCATTTAAAAGATATTTTAGATAGAAATTTTGTTTTAAAGTGAAAT	chr11:108181061-108181180
BA_j195992_007180	TTGCCTCCTGTTCCCCATTTAAAAGATATTTTAGATAGAAATTTTGTTTTAAAGTGAAATTATAATAAATTTTTAAAAAGGAATATGTAATTCCTGTTCTGAAATAATAGGAATGCTTAT	chr11:108181121-108181240
BA_j195992_007181	TATAATAAATTTTTAAAAAGGAATATGTAATTCCTGTTCTGAAATAATAGGAATGCTTATTACTTAGGTATTATAAAAATTTAACAGATAGCAAATTCCTATAGGACAGAGTCCATACTT	chr11:108181181-108181300
BA_j195992_007182	TACTTAGGTATTATAAAAATTTAACAGATAGCAAATTCCTATAGGACAGAGTCCATACTTAATTTTCTGTATATTCCCCATAATAGCCCTAGCATTGAGAACTTAATTTAAGGGTGATAA	chr11:108181241-108181360
BA_j195992_007183	AATTTTCTGTATATTCCCCATAATAGCCCTAGCATTGAGAACTTAATTTAAGGGTGATAAATATTTTTCAAATGATTAAATTATTTCCTAACTTCAGTCAGATTAGATTTACCACTAATT	chr11:108181301-108181420
BA_j195992_007184	ATATTTTTCAAATGATTAAATTATTTCCTAACTTCAGTCAGATTAGATTTACCACTAATTTCTAAACTATTCAAGATTCATTTTGGATATAAAATATCCAAAATTATAATCCAAAATGGC	chr11:108181361-108181480
BA_j195992_007185	TCTAAACTATTCAAGATTCATTTTGGATATAAAATATCCAAAATTATAATCCAAAATGGCTATAATGTGACTGATTTATTTCTGTGACTAATTAAGTTTCATTTCTTTATCTACCTATAT	chr11:108181421-108181540
BA_j195992_007186	TATAATGTGACTGATTTATTTCTGTGACTAATTAAGTTTCATTTCTTTATCTACCTATATTTCTAGTGAATTTAATTCGCTTTCCTCTGACTGAGTTAGAACTGTCATAAGAATCTAATA	chr11:108181481-108181600
BA_j195992_007187	TTCTAGTGAATTTAATTCGCTTTCCTCTGACTGAGTTAGAACTGTCATAAGAATCTAATAAATATACTCCTAGATCATGGGGAAGAACAAAAAATAAGAAAGTAAGAGTAAAAAATAAAG	chr11:108181541-108181660
BA_j195992_007188	AATATACTCCTAGATCATGGGGAAGAACAAAAAATAAGAAAGTAAGAGTAAAAAATAAAGTAAAACACTTTATTATCCCAACTGCTCTTTTCAAATGTTTGTTCGTTTGAAATGGCCTGG	chr11:108181601-108181720
BA_j195992_007189	TAAAACACTTTATTATCCCAACTGCTCTTTTCAAATGTTTGTTCGTTTGAAATGGCCTGGGTCTCATTATTTCGCCCAGGCTGTGGTGCAGTGGTGCGATCATAGCTCACTGTAGCCTTG	chr11:108181661-108181780
BA_j195992_007190	GTCTCATTATTTCGCCCAGGCTGTGGTGCAGTGGTGCGATCATAGCTCACTGTAGCCTTGATCTTCCGGGCTCAAGTGATCCTCCTGCCTCAGCCTCCAAGTAGCTGGGACTATAGGCAC	chr11:108181721-108181840
BA_j195992_007191	AGTGATCCTCCTGCCTCAGCCTCCAAGTAGCTGGGACTATAGGCACACACCACTGCATCCAACTCATTTTTTTTAATTTTTATTTTTAATAGAGACAAGATCTTGCTATGTTGCTCAGGC	chr11:108181795-108181914
BA_j195992_007192	AACTCATTTTTTTTAATTTTTATTTTTAATAGAGACAAGATCTTGCTATGTTGCTCAGGCTGGTCCCAAGCTCCTACGTTCAAGCAGTCCTCCCACCTCAGCCTTTCAAAGTGCTGGGAT	chr11:108181855-108181974
BA_j195992_007193	TGGTCCCAAGCTCCTACGTTCAAGCAGTCCTCCCACCTCAGCCTTTCAAAGTGCTGGGATTACAAGCATGAGCCGCTGCACCTGGTCCCAAATTGTTTTTTAAAGCGGTTATACCCATTT	chr11:108181915-108182034
BA_j195992_007194	TACAAGCATGAGCCGCTGCACCTGGTCCCAAATTGTTTTTTAAAGCGGTTATACCCATTTGTGTACAGAAATGTAGTTGATAAGGAAGTGGATCGGTAGGAAGCCTTATATTTGAAGAAG	chr11:108181975-108182094
BA_j195992_007195	GTGTACAGAAATGTAGTTGATAAGGAAGTGGATCGGTAGGAAGCCTTATATTTGAAGAAGGGTGCCAAAGTATAACTGTTCCTAGTTTAGTTAAAAAAGTAAAGAAGGTTGGGCACAGTG	chr11:108182035-108182154
BA_j195992_007196	GGATTACTTGTGACCAGGAGACTGAGACCAGCTTGGGCAACATAGTGAGACCTCAGCTCTACTAAAAATAAAAATAAATCAGCTGGGCATAGTGGCCTGCACATGTAGTCCCAGCAACTC	chr11:108182198-108182317
BA_j195992_007197	ACTAAAAATAAAAATAAATCAGCTGGGCATAGTGGCCTGCACATGTAGTCCCAGCAACTCAGGAGGCTGAGGGAGGAGGATCGCTTGAGCCCAGGAGGGAGAGGCTGCAGTGAGCCATGA	chr11:108182258-108182377
BA_j195992_007198	GAGCGAGACCCTATCTCATAAACAAAAAAAAAAAAATTAAGAAACTGGAATATGTATATAGGTAAATATTAGAGGCAGTATCACTTATGATAGTATTTATTTTATGTACTAGATTATTAC	chr11:108182408-108182527
BA_j195992_007199	GGTAAATATTAGAGGCAGTATCACTTATGATAGTATTTATTTTATGTACTAGATTATTACTGTTATAGACACCACAGCTGTCATGGTTTTAGAATTGAAGTTACTTACAGAACTGAATGT	chr11:108182468-108182587
BA_j195992_007200	TGTTATAGACACCACAGCTGTCATGGTTTTAGAATTGAAGTTACTTACAGAACTGAATGTTATATGTATAAAATGCATAAAGTTAAGGCCTTGAAGTAGGCAAATCTGAGTTCTAATCCT	chr11:108182528-108182647
BA_j195992_007201	TATATGTATAAAATGCATAAAGTTAAGGCCTTGAAGTAGGCAAATCTGAGTTCTAATCCTGACTGTCAAACTTTCTAGTTTTATAGTCTTGGTTTAAGTGGATCCTACTGATCTACTTCC	chr11:108182588-108182707
BA_j195992_007202	GACTGTCAAACTTTCTAGTTTTATAGTCTTGGTTTAAGTGGATCCTACTGATCTACTTCCTTTTCAATAGTTAATATCAGATGTCTTAAATTTATATCTGTTAAGTATTAAATTCTGTCT	chr11:108182648-108182767
BA_j195992_007203	TTTTCAATAGTTAATATCAGATGTCTTAAATTTATATCTGTTAAGTATTAAATTCTGTCTTATTGTGGTCTTTATTTGTGTGTCTGTAATTATTGATTGGGTTGAATTTCAGGTGAAACC	chr11:108182708-108182827
BA_j195992_007204	TATTGTGGTCTTTATTTGTGTGTCTGTAATTATTGATTGGGTTGAATTTCAGGTGAAACCACTGACAGAGTATATAGTACCTGAATTGGATGGCATCTGCTCTATTTTTAAACAATCCAA	chr11:108182768-108182887
BA_j195992_007205	ACTGACAGAGTATATAGTACCTGAATTGGATGGCATCTGCTCTATTTTTAAACAATCCAATCTCTTTATAAATAATCATATTTTTGCATATAGGCTTCCCATATGTAGATTATTCTTAAA	chr11:108182828-108182947
BA_j195992_007206	TCTCTTTATAAATAATCATATTTTTGCATATAGGCTTCCCATATGTAGATTATTCTTAAAATATAATTTTCATTCACAAATTCCTTTTCCATCCTAGGTATAAATGGTATTATGTTTTAA	chr11:108182888-108183007
BA_j195992_007207	ATATAATTTTCATTCACAAATTCCTTTTCCATCCTAGGTATAAATGGTATTATGTTTTAAAGTATAAGTGATTTATTCTGTTTTGTTTGCCACCTTCATTAGTTTTTTTCTGTCAAAGTC	chr11:108182948-108183067
BA_j195992_007208	TTTCTGTCAAAGTCTATAGTATATGTATTCAGGAGCTTCCAAATAGTATGTTCTCATTAAAAGAGGTGTTCTTGTGACAAACAGAAGTCTTGCATTTGAAGAAGGAAGCCAGAATACAAC	chr11:108183054-108183173
BA_j195992_007209	AAGAGGTGTTCTTGTGACAAACAGAAGTCTTGCATTTGAAGAAGGAAGCCAGAATACAACTATTTCTAGCTTGAGTGAAAAAAGTAAAGAAGAAACTGGAATAAGTTTACAGGTAAATAT	chr11:108183114-108183233
BA_j195992_007210	TATTTCTAGCTTGAGTGAAAAAAGTAAAGAAGAAACTGGAATAAGTTTACAGGTAAATATTAGAGGCTCTATTATTTATGACAGTATTTATCTCATACTTTGGGTTATTTTGTTATAGAC	chr11:108183174-108183293
BA_j195992_007211	TAGAGGCTCTATTATTTATGACAGTATTTATCTCATACTTTGGGTTATTTTGTTATAGACACTGTACAGATGCCATGTGATTTTTAAACTGAATTTACTTACTGGACTAAGCATCATATA	chr11:108183234-108183353
BA_j195992_007212	ACTGTACAGATGCCATGTGATTTTTAAACTGAATTTACTTACTGGACTAAGCATCATATATATAAAATTATGGTCTGAAGCTTAAGCCTTAGAGTAGACAGACTTGAGTTCTAATACTGA	chr11:108183294-108183413
BA_j195992_007213	TATAAAATTATGGTCTGAAGCTTAAGCCTTAGAGTAGACAGACTTGAGTTCTAATACTGACTCTGCCACTTCTTGAGTTCCTTATCTGAAAGACGAAGGTAAAACCACCTGTCTCAGAGT	chr11:108183354-108183473
BA_j195992_007214	CTCTGCCACTTCTTGAGTTCCTTATCTGAAAGACGAAGGTAAAACCACCTGTCTCAGAGTTTATGCCATGCATTTTCTGCCATAGCACCCTGTTCATTTCCTTTATAGCACTTAGGGTTT	chr11:108183414-108183533
BA_j195992_007215	TTATGCCATGCATTTTCTGCCATAGCACCCTGTTCATTTCCTTTATAGCACTTAGGGTTTATAATTATATATTTATTTGTTTGCTTGTTTATTGTATGTTACAGAAGAAGCAGATTGCCT	chr11:108183474-108183593
BA_j195992_007216	ATAATTATATATTTATTTGTTTGCTTGTTTATTGTATGTTACAGAAGAAGCAGATTGCCTCTTCTATAAATTTCTTGATATCCATTCTTAAATTGGCTCATGTTACTGTCTGGGATGCTT	chr11:108183534-108183653
BA_j195992_007217	CTTCTATAAATTTCTTGATATCCATTCTTAAATTGGCTCATGTTACTGTCTGGGATGCTTGCCGAATTTCTTTGGTCAACTCATTCCTCCACAATGACAATTTCAGCTTCTCCATTCTGC	chr11:108183594-108183713
BA_j195992_007218	GCCGAATTTCTTTGGTCAACTCATTCCTCCACAATGACAATTTCAGCTTCTCCATTCTGCTTAAACCTCTCATCTTCTCTTCTATGCCGCTGCTTTCAGCCTGCCTCCTACTTGGAGAAA	chr11:108183654-108183773
BA_j195992_007219	TTTAATATGCTGTTCTCCCTCTGAACTATGTTCTGAACATTTTAAAACCTCTCCTGTTTAAAAATTCCCTTTCTCACAAAGACAAAATAATTTCCCTCTTCCCTATGTTCTCTTTTAGGT	chr11:108183949-108184068
BA_j195992_007220	AAAATTCCCTTTCTCACAAAGACAAAATAATTTCCCTCTTCCCTATGTTCTCTTTTAGGTATCACCCTCTCTCTTCCTTCCTCTCACAGACAAACTTTGTGAAAGAGTTGTCCATATTTG	chr11:108184009-108184128
BA_j195992_007221	ATCACCCTCTCTCTTCCTTCCTCTCACAGACAAACTTTGTGAAAGAGTTGTCCATATTTGCTGTCTGCATTTCCCCCCCTTCCATTTATTCCAGTAAAATAGCACTTGCTAATGTCTCTC	chr11:108184069-108184188
BA_j195992_007222	CTGTCTGCATTTCCCCCCCTTCCATTTATTCCAGTAAAATAGCACTTGCTAATGTCTCTCATAAACTTCATGTTGCTAAGTCTGGTGGTCACCTTTCATTCTTCCTTTTCCTTAATGTTT	chr11:108184129-108184248
BA_j195992_007223	ATAAACTTCATGTTGCTAAGTCTGGTGGTCACCTTTCATTCTTCCTTTTCCTTAATGTTTTATTAATACTTCACATCATCAACCATGCCTTGCTTGAACTGTGTTCTGTTTACCTTTTTG	chr11:108184189-108184308
BA_j195992_007224	TATTAATACTTCACATCATCAACCATGCCTTGCTTGAACTGTGTTCTGTTTACCTTTTTGATCCACTCTCCTGATTTTTCTCCTTTCACTTTTGCCTTCTTCATAGGCTCCTCCTCTCTA	chr11:108184249-108184368
BA_j195992_007225	ATCCACTCTCCTGATTTTTCTCCTTTCACTTTTGCCTTCTTCATAGGCTCCTCCTCTCTACTGAGTTTTTGGAATATCGTGTGTGTACTAAGCACTGTGCTAAGCATGGGTACTGAACTT	chr11:108184309-108184428
BA_j195992_007226	CTGAGTTTTTGGAATATCGTGTGTGTACTAAGCACTGTGCTAAGCATGGGTACTGAACTTTTCTACTCTGAGGACTTGATTTCACGTTATGAATAGAAACATTTGAGTTGGAACTATAGA	chr11:108184369-108184488
BA_j195992_007227	TTCTACTCTGAGGACTTGATTTCACGTTATGAATAGAAACATTTGAGTTGGAACTATAGAATTATGCCAATATAAATGAATTTGTGTGTAGAAAATATTTCACAGAGCAAGCACCATATA	chr11:108184429-108184548
BA_j195992_007228	ATTATGCCAATATAAATGAATTTGTGTGTAGAAAATATTTCACAGAGCAAGCACCATATAGGCAGTTCAATTGCTTGATCAATTTTCTATGCAGTATAGTTCCTAGTTTTTTCTATTTTA	chr11:108184489-108184608
BA_j195992_007229	GGCAGTTCAATTGCTTGATCAATTTTCTATGCAGTATAGTTCCTAGTTTTTTCTATTTTATTTTTTTTATGTTTTCATTTTTATTTAACTGAGATTGTTTTAAACAGAATATATCTTTTC	chr11:108184549-108184668
BA_j195992_007230	TTTTTTTTATGTTTTCATTTTTATTTAACTGAGATTGTTTTAAACAGAATATATCTTTTCTGTGTAAATTTTACAACAAAGATTTCAGTAACCAAACTACTTTATCCATATCAAATTTTA	chr11:108184609-108184728
BA_j195992_007231	TGTGTAAATTTTACAACAAAGATTTCAGTAACCAAACTACTTTATCCATATCAAATTTTACCAATTCCAATACAGTTTTGTGCTATTTTTCAAAGAAAAATCCACGACCTTTATTCTTAC	chr11:108184669-108184788
BA_j195992_007232	CCAATTCCAATACAGTTTTGTGCTATTTTTCAAAGAAAAATCCACGACCTTTATTCTTACCAAATTGAGTTTTCAAGAGTCAGACTTTGTAGGACTGTATTTTCTAATGTACAGTTTTTT	chr11:108184729-108184848
BA_j195992_007233	CAAATTGAGTTTTCAAGAGTCAGACTTTGTAGGACTGTATTTTCTAATGTACAGTTTTTTTGTTTTTTTTTCCAGACAGGATCTGGCTCTGTTGCCCAGGCTGGAGTGCAGTGGTGCAGT	chr11:108184789-108184908
BA_j195992_007234	TGTTTTTTTTTCCAGACAGGATCTGGCTCTGTTGCCCAGGCTGGAGTGCAGTGGTGCAGTCATAACACACTGCAAGCTCTGCCTCCCAGGCTCAAGCCATCCTCCAACCTCAGCCTCACA	chr11:108184849-108184968
BA_j195992_007235	CATAACACACTGCAAGCTCTGCCTCCCAGGCTCAAGCCATCCTCCAACCTCAGCCTCACAAGTAGCTGGGACTACAGGCATGCCCCACCATCTCCAGCTAATTTTTGTAGAGATGGGTTT	chr11:108184909-108185028
BA_j195992_007236	AGTAGCTGGGACTACAGGCATGCCCCACCATCTCCAGCTAATTTTTGTAGAGATGGGTTTAGCCATGTTGCCCAGGCCGATCTTGAATTCCTGAGCTCAAGCAGTCTGCCTGCCTTGGCT	chr11:108184969-108185088
BA_j195992_007237	AGCCATGTTGCCCAGGCCGATCTTGAATTCCTGAGCTCAAGCAGTCTGCCTGCCTTGGCTACCCAAAGTACTGGGATTAAAGATGTGAGCCACTGCACCCAGCCCATGTACAGTTTTAGG	chr11:108185029-108185148
BA_j195992_007238	ACCCAAAGTACTGGGATTAAAGATGTGAGCCACTGCACCCAGCCCATGTACAGTTTTAGGTGTTGACAAGATTGTTTGGTTTTGTTTGTGTGATTTTTTTTTTTTTATGTGATATAAGCC	chr11:108185089-108185208
BA_j195992_007239	TGTTGACAAGATTGTTTGGTTTTGTTTGTGTGATTTTTTTTTTTTTATGTGATATAAGCCTGGTAGGTCGGTACTTATTTCTTATCTAATTCATGAAATTGTAGGCAATTCTTCTCGGGT	chr11:108185149-108185268
BA_j195992_007240	TGGTAGGTCGGTACTTATTTCTTATCTAATTCATGAAATTGTAGGCAATTCTTCTCGGGTAGACTACAGTCCTCCTGTTGTCTAGGACCAGTCTACTGTGTTGCTGATCCAAATCATTAG	chr11:108185209-108185328
BA_j195992_007241	AGACTACAGTCCTCCTGTTGTCTAGGACCAGTCTACTGTGTTGCTGATCCAAATCATTAGTATATACAGTTGACCCTTGAACAGTGTAAGGGTTAGAGGTGCTAACCCCCTGTGCTATTA	chr11:108185269-108185388
BA_j195992_007242	TATATACAGTTGACCCTTGAACAGTGTAAGGGTTAGAGGTGCTAACCCCCTGTGCTATTAAAAATCAGGGTAAAACTAAATTAGTAGTCAAAAGTTAACTACTAATAGTCTACTGTTGAC	chr11:108185329-108185448
BA_j195992_007243	AAAATCAGGGTAAAACTAAATTAGTAGTCAAAAGTTAACTACTAATAGTCTACTGTTGACCAGAAGCCCTACCGATGATATAAACAACACAATTTTGTATATGTATTATATACTGTATTC	chr11:108185389-108185508
BA_j195992_007244	CAGAAGCCCTACCGATGATATAAACAACACAATTTTGTATATGTATTATATACTGTATTCTTAAATAAAGTAGCTTGAGAAAAGAAAATGTTATTGAGAAAATGATAAGGAAGAGAAAAT	chr11:108185449-108185568
BA_j195992_007245	TTAAATAAAGTAGCTTGAGAAAAGAAAATGTTATTGAGAAAATGATAAGGAAGAGAAAATGCATTTACAGAACTGTACTGTGTTTATCAATACCGTAAGTTTATATCATCTGTTTACAAA	chr11:108185509-108185628
BA_j195992_007246	GCATTTACAGAACTGTACTGTGTTTATCAATACCGTAAGTTTATATCATCTGTTTACAAAGAATCATCTGTCTGAAATTGTAGGCAACCACTGCTGGTTGATATGTACTTTAGGCCTCAA	chr11:108185569-108185688
BA_j195992_007247	GAATCATCTGTCTGAAATTGTAGGCAACCACTGCTGGTTGATATGTACTTTAGGCCTCAATCTACAGAATGTATCAAACAATTCACCTTTTTCTTGTAATGGCATGACTTTTCTCTGCAT	chr11:108185629-108185748
BA_j195992_007248	TCTACAGAATGTATCAAACAATTCACCTTTTTCTTGTAATGGCATGACTTTTCTCTGCATCTTGGAAGCACCTCCAGCCACTGTGGTGTTAATCAAGGCTTATAGTATTGCAGTAAACAC	chr11:108185689-108185808
BA_j195992_007249	CTTGGAAGCACCTCCAGCCACTGTGGTGTTAATCAAGGCTTATAGTATTGCAGTAAACACAGTGAAAAAATACATGAGAACCTGGAGAGATTACTTTTCATTTCTGGATACAATTTACTA	chr11:108185749-108185868
BA_j195992_007250	AGTGAAAAAATACATGAGAACCTGGAGAGATTACTTTTCATTTCTGGATACAATTTACTAGAGAAATGAACTGCTCATGTGGAAATTATTAGTGTCACATGGCATTTTAAGCAGATACTC	chr11:108185809-108185928
BA_j195992_007251	GAGAAATGAACTGCTCATGTGGAAATTATTAGTGTCACATGGCATTTTAAGCAGATACTCACAACACAATAATGCTTACCACAGTAGCAACTGAGGTAGCTGCAAAATTATTACAATAGT	chr11:108185869-108185988
BA_j195992_007252	ATATTTGTCTTAACCACAAATAATGCTGTGTACAGTGTGTGTGTGTAAGTTTTGATAAATTTTAACTCTTTGTAATAGATTTGTGTATATTTTATGGTAGTAAATGATGAAATGTATCAT	chr11:108186052-108186171
BA_j195992_007253	TTTAACTCTTTGTAATAGATTTGTGTATATTTTATGGTAGTAAATGATGAAATGTATCATATCAAATGTATACAAATGATGGAATGTGTAGACTAGTTGTACATTTATTTTATGCATTCA	chr11:108186112-108186231
BA_j195992_007254	ATCAAATGTATACAAATGATGGAATGTGTAGACTAGTTGTACATTTATTTTATGCATTCATGACATAACTTTTAAAAAATTTTTCAGTAGTTCTAAACTGTGTGGTTTGTGAATTTTTTC	chr11:108186172-108186291
BA_j195992_007255	TGACATAACTTTTAAAAAATTTTTCAGTAGTTCTAAACTGTGTGGTTTGTGAATTTTTTCAAATTGTGGCAAACCTCCAAAAAGTTTTCAATATATTTATTGAAAAAAAAATCCACATAT	chr11:108186232-108186351
BA_j195992_007256	AAATTGTGGCAAACCTCCAAAAAGTTTTCAATATATTTATTGAAAAAAAAATCCACATATAAGTTGTCCTGCACAGTTCAAACTCGTGTTGTTTGAACTGTATTTCAGAACTGTATTTCA	chr11:108186292-108186411
BA_j195992_007257	AAGTTGTCCTGCACAGTTCAAACTCGTGTTGTTTGAACTGTATTTCAGAACTGTATTTCAGAATCATTACATTTTATTTCTATAACATAACATTTAGAGTTGGGAGTTACATATTGGTAA	chr11:108186352-108186471
BA_j195992_007258	GAATCATTACATTTTATTTCTATAACATAACATTTAGAGTTGGGAGTTACATATTGGTAATGATACAATTTAAAATTTGCTAAATTTATAGACCGATTTTTTTTCCTTCTTCAATTTTTG	chr11:108186412-108186531
BA_j195992_007259	TGATACAATTTAAAATTTGCTAAATTTATAGACCGATTTTTTTTCCTTCTTCAATTTTTGTTGTTTCCATGTTTTCAGGATCTTCTCTTAGAAATCTACAGAAGTATAGGGGAGCCAGAT	chr11:108186472-108186591
BA_j195992_007260	TTGTTTCCATGTTTTCAGGATCTTCTCTTAGAAATCTACAGAAGTATAGGGGAGCCAGATAGTTTGTATGGCTGTGGTGGAGGGAAGATGTTACAACCCATTACTAGGTAAATTGCATTT	chr11:108186532-108186651
BA_j195992_007261	AGTTTGTATGGCTGTGGTGGAGGGAAGATGTTACAACCCATTACTAGGTAAATTGCATTTTTCTAAACAACGGTATAGTAATTCTGTTTATGAAGGAGTTATGTGTGTGTAAAACCCAAA	chr11:108186592-108186711
BA_j195992_007262	TTCTAAACAACGGTATAGTAATTCTGTTTATGAAGGAGTTATGTGTGTGTAAAACCCAAAGCTATTTTCACAATCTTTTCTTATAGACTACGAACATATGAACACGAAGCAATGTGGGGC	chr11:108186652-108186771
BA_j195992_007263	GCTATTTTCACAATCTTTTCTTATAGACTACGAACATATGAACACGAAGCAATGTGGGGCAAAGCCCTAGTAACATATGACCTCGAAACAGCAATCCCCTCATCAACACGCCAGGCAGGA	chr11:108186712-108186831
BA_j195992_007264	AAAGCCCTAGTAACATATGACCTCGAAACAGCAATCCCCTCATCAACACGCCAGGCAGGAATCATTCAGGTACATTTTTTCCCAGATTTGGTAAAGCCATCACTAGTGTAGTGCTGAGGT	chr11:108186772-108186891
BA_j195992_007265	ATCATTCAGGTACATTTTTTCCCAGATTTGGTAAAGCCATCACTAGTGTAGTGCTGAGGTTATTTCAGTATGTTGGTGGATATTTACACAGCCAGATAAACTCTAGAGATAAGACTAGAA	chr11:108186832-108186951
BA_j195992_007266	TATTTCAGTATGTTGGTGGATATTTACACAGCCAGATAAACTCTAGAGATAAGACTAGAACTTATCTGTTTTTCAGAGGATTAGGCTAAACATTCAGGGATACTCCTGAAGCAGAGGGAT	chr11:108186892-108187011
BA_j195992_007267	CTTATCTGTTTTTCAGAGGATTAGGCTAAACATTCAGGGATACTCCTGAAGCAGAGGGATGCAAAAAAAAGAGAAAAAATTCAGGGAGACACAGGAAAGTCAGACAGGTCATTGACCTAA	chr11:108186952-108187071
BA_j195992_007268	GCAAAAAAAAGAGAAAAAATTCAGGGAGACACAGGAAAGTCAGACAGGTCATTGACCTAAAAGATAGTGTAGATTTCTTGATCATAGTGTTGTTGGATAACAACAGAAGACATTGCTCGA	chr11:108187012-108187131
BA_j195992_007269	AAGATAGTGTAGATTTCTTGATCATAGTGTTGTTGGATAACAACAGAAGACATTGCTCGAGCATATACAATGTGCCAGGTAGTGTACTTACTGCTTCACATGGAAAATCTTATGTAAACT	chr11:108187072-108187191
BA_j195992_007270	GCATATACAATGTGCCAGGTAGTGTACTTACTGCTTCACATGGAAAATCTTATGTAAACTATTTCTCATAGTTTGCAACAGAGTTGGTCCCAGAACCTGTTGTTTCTATTACTGGCTAAT	chr11:108187132-108187251
BA_j195992_007271	ATTTCTCATAGTTTGCAACAGAGTTGGTCCCAGAACCTGTTGTTTCTATTACTGGCTAATACTCCTTAGCCATTCTTCCATGAAATATTAGAGCCCTTTGAGCTCTATTTTTGTGTTTTT	chr11:108187192-108187311
BA_j195992_007272	ACTCCTTAGCCATTCTTCCATGAAATATTAGAGCCCTTTGAGCTCTATTTTTGTGTTTTTTGGGAAACATTAAACGATATTTTGGGATTAAAAAAATGTTTTTGGCCAGGCGTGGTGGCT	chr11:108187252-108187371
BA_j195992_007273	AAAATAAATAAATAAATAAATTTTAGAGATAAGGTGTCACCCTGTTACTGATGCTGGAGTGCATTAGCGTGATCATAGTTCACTGCAGCCTTGACCTCCCTGGCTCAAGGGCACCTCTCG	chr11:108187654-108187773
BA_j195992_007274	GCATTAGCGTGATCATAGTTCACTGCAGCCTTGACCTCCCTGGCTCAAGGGCACCTCTCGCTTCAGCCACCCAAGTAGCTGGGGCTACAGGTACACACTACCATACCCAGCTATTTTAAA	chr11:108187714-108187833
BA_j195992_007275	AGTGCTGAGATTACAGGCATGAGCCACCACACCCAGCTGATATTTTGGGATTTTAAATGATATTGTGAACTAAAATTTGTCTAAGTTAATTTGTATCTTTGCTGTTTTTTTCTCTGGTTT	chr11:108187928-108188047
BA_j195992_007276	TATTGTGAACTAAAATTTGTCTAAGTTAATTTGTATCTTTGCTGTTTTTTTCTCTGGTTTTCTGTTGATATCTTTGATTACTTAACTTAAAAACAAAATAACTCCTGTTTAGGCCTTGCA	chr11:108187988-108188107
BA_j195992_007277	TCTGTTGATATCTTTGATTACTTAACTTAAAAACAAAATAACTCCTGTTTAGGCCTTGCAGAATTTGGGACTCTGCCATATTCTTTCCGTCTATTTAAAAGGATTGGATTATGAAAATAA	chr11:108188048-108188167
BA_j195992_007278	GAATTTGGGACTCTGCCATATTCTTTCCGTCTATTTAAAAGGATTGGATTATGAAAATAAAGACTGGTGTCCTGAACTAGAAGAACTTCATTACCAAGCAGCATGGAGGAATATGCAGTG	chr11:108188108-108188227
BA_j195992_007279	AGACTGGTGTCCTGAACTAGAAGAACTTCATTACCAAGCAGCATGGAGGAATATGCAGTGGGACCATTGCACTTCCGTCAGGTAAGAAATTTGACTTGATTTTTTTTTTTTTGCCTCTCT	chr11:108188168-108188287
BA_j195992_007280	GGACCATTGCACTTCCGTCAGGTAAGAAATTTGACTTGATTTTTTTTTTTTTGCCTCTCTCCTCATTCTAAACAACAACTGTTTTTCTCTTCTATGAATATAACAGGAGTTGTTTTATAT	chr11:108188228-108188347
BA_j195992_007281	CATACCATATATATAGTGTGTATGTGTGTATATATATATAAAAAAATATATAGTAGATGTTGCAAGCTATAGATAGCCCTAAATCCTTCAGTAAGATAGCAATAAGCAGTTAATGCACCT	chr11:108188414-108188533
BA_j195992_007282	TGCAAGCTATAGATAGCCCTAAATCCTTCAGTAAGATAGCAATAAGCAGTTAATGCACCTAGGCTTGAATTTTACTCTCTTATTCCATTAGGACAACTTCACCCCACCCCTAAATATTTC	chr11:108188474-108188593
BA_j195992_007283	AGGCTTGAATTTTACTCTCTTATTCCATTAGGACAACTTCACCCCACCCCTAAATATTTCTAAAAACAGAAATATGAAAAGGGTTTTCGAAATGAGTATCATCTCGCATAGTTTGTTGGA	chr11:108188534-108188653
BA_j195992_007284	TAAAAACAGAAATATGAAAAGGGTTTTCGAAATGAGTATCATCTCGCATAGTTTGTTGGACTGAGGCATGCCAAGAAAAGTATAGGCATTCCTCTTTCTACTTCCTGCTACAAACATTTT	chr11:108188594-108188713
BA_j195992_007285	CTGAGGCATGCCAAGAAAAGTATAGGCATTCCTCTTTCTACTTCCTGCTACAAACATTTTAGTCAGTAAGATAGCACTTATATTGGCTGGAGGATCCACAAAGGACTGCTTATCTTTATT	chr11:108188654-108188773
BA_j195992_007287	CTGCACTCCAGCCTGGACAACAGAGCGAGACTCTGTCTCTAAAAAAATAAATAAAATAAAAAAAATAATATGCCTACTCAGGGCTGGGCACAGTGTGGTGGCTCACACCTGTAATCCCAG	chr11:108189050-108189169
BA_j195992_007286	CTAAAAAAATAAATAAAATAAAAAAAATAATATGCCTACTCAGGGCTGGGCACAGTGTGGTGGCTCACACCTGTAATCCCAGCACTTGGAGAGCTGAGGCAGATGGATCACTTGAGATCA	chr11:108189088-108189207
BA_j195992_007288	AAAAATAATATGCCTACTCAGGGCTGGGCACAGTGTGGTGGCTCACACCTGTAATCCCAGCACTTGGAGAGCTGAGGCAGATGGATCACTTGAGATCAGGAGTTTGAGACCAGCCGGGCC	chr11:108189110-108189229
BA_j195992_007289	AACACTCAGTTACCCAGGAAGATAACATTTATAATCTGTATATAAGGTCACCATGTTTTCTGAATGAAAAGCCAAGCACCTAATCTAATAAAGGATTTCATATTTATGTAAAGTTTTTTG	chr11:108189430-108189549
BA_j195992_007290	TGAATGAAAAGCCAAGCACCTAATCTAATAAAGGATTTCATATTTATGTAAAGTTTTTTGATAATGTAAACCCTAAAAAATTAATTATGTTTAAGTATGTTTTGTTGCCTTTGTAGAAAA	chr11:108189490-108189609
BA_j195992_007291	CAGCACTTTGGAAGGCTGAGGAGGGTGGATCACATGAGGTTAGGAATTCAAGACAAGCTTGGGCAACATGGTGAAACCCCATCTCTACAAAAAAATACAAAAGTTAGCTGGGCAAGGTAG	chr11:108189652-108189771
BA_j195992_007292	GTGAGCCGAGATCATGCCACTGCACTCCATCCTAGGCAACAGAGTGAGACTCTGTCTCAAAAAATAATAATTATTGGAATGCCTTTCAAATATTTCAGACTGTAAGACTGCTATAAAATT	chr11:108189846-108189965
BA_j195992_007293	AAAATAATAATTATTGGAATGCCTTTCAAATATTTCAGACTGTAAGACTGCTATAAAATTAGAGATATATCCTCATATTTTAAAAACCTTTTCCTGTGCGAGTTGATTCTTGCTTGCCTC	chr11:108189906-108190025
BA_j195992_007294	AGAGATATATCCTCATATTTTAAAAACCTTTTCCTGTGCGAGTTGATTCTTGCTTGCCTCTGTAAATCAATATATACTATTCTTCTCCTTCCTCTTGTATTTCAGCTACACAGACCTCTC	chr11:108189966-108190085
BA_j195992_007295	TGTAAATCAATATATACTATTCTTCTCCTTCCTCTTGTATTTCAGCTACACAGACCTCTCTGTGTTTTCTTGTCAGGCCAAGCTGTTTCTATCCAAGGGCCTTAGATGTATCTTCTCCTT	chr11:108190026-108190145
BA_j195992_007296	TGTGTTTTCTTGTCAGGCCAAGCTGTTTCTATCCAAGGGCCTTAGATGTATCTTCTCCTTTTCCCCCAGTTACCATGCGGGTGGCTTCTTTTCATTCGGACCCTAGTTAAATAATAATGT	chr11:108190086-108190205
BA_j195992_007297	TTCCCCCAGTTACCATGCGGGTGGCTTCTTTTCATTCGGACCCTAGTTAAATAATAATGTATCTTCAGAGAGGCCTTTCTTGATTACCCATTCTATAATAGCCATCTAGCCATTTTGTTT	chr11:108190146-108190265
BA_j195992_007298	ATCTTCAGAGAGGCCTTTCTTGATTACCCATTCTATAATAGCCATCTAGCCATTTTGTTTTGTTACCCTGTTTTAATTCTCTGCATGTCCCTTGTTACTTTCCAATACTTATTTATTGTC	chr11:108190206-108190325
BA_j195992_007299	TGTTACCCTGTTTTAATTCTCTGCATGTCCCTTGTTACTTTCCAATACTTATTTATTGTCTGTTCCTCCAAACCAGCACATAAATTCCATGAGAGTAAAGACCTGATCTGACTTGTCCAC	chr11:108190266-108190385
BA_j195992_007300	TGTTCCTCCAAACCAGCACATAAATTCCATGAGAGTAAAGACCTGATCTGACTTGTCCACTTGTGAATTCCCCTTGTGCCTAGTGCCTGGCACATAATAGGTATTTATTGAATAAATAAA	chr11:108190326-108190445
BA_j195992_007301	TTGTGAATTCCCCTTGTGCCTAGTGCCTGGCACATAATAGGTATTTATTGAATAAATAAATGAAAGTAGAGCATATTTAGAACCAGGCAGAGTATCTGAGTAATTTCCTTTTTTTCTGCT	chr11:108190386-108190505
BA_j195992_007302	TGAAAGTAGAGCATATTTAGAACCAGGCAGAGTATCTGAGTAATTTCCTTTTTTTCTGCTTAAAGAATTTAAATGACTCATAAAATTTGTATTTCTTACCAAAAATTCTAGAAATGCATT	chr11:108190446-108190565
BA_j195992_007303	TAAAGAATTTAAATGACTCATAAAATTTGTATTTCTTACCAAAAATTCTAGAAATGCATTTTTTAGAATGGAGAAATGTTAATTTAAAAATTTTGTCCTTTGGTGAAGCTATTTATACAT	chr11:108190506-108190625
BA_j195992_007304	TTTTAGAATGGAGAAATGTTAATTTAAAAATTTTGTCCTTTGGTGAAGCTATTTATACATGTATATCTTAGGGTTCTGTTTTTAAGTATATTTTTTTCTTTGACTTATCTCACAGCAAAG	chr11:108190566-108190685
BA_j195992_007305	GTATATCTTAGGGTTCTGTTTTTAAGTATATTTTTTTCTTTGACTTATCTCACAGCAAAGAAGTAGAAGGAACCAGTTACCATGAATCATTGTACAATGCTCTACAATCTCTAAGAGACA	chr11:108190626-108190745
BA_j195992_007306	AAGTAGAAGGAACCAGTTACCATGAATCATTGTACAATGCTCTACAATCTCTAAGAGACAGAGAATTCTCTACATTTTATGAAAGTCTCAAATATGCCAGGTATTATGAAAAGACAAAGT	chr11:108190686-108190805
BA_j195992_007307	GAGAATTCTCTACATTTTATGAAAGTCTCAAATATGCCAGGTATTATGAAAAGACAAAGTTACTGTATTTTAACATTTAATGTCATGGCTTCTTTTCTGAAAACTTGAGAAACAATTTTA	chr11:108190746-108190865
BA_j195992_007308	TACTGTATTTTAACATTTAATGTCATGGCTTCTTTTCTGAAAACTTGAGAAACAATTTTAATGTAAGGATTTGCATTGATGAAGAGATAAAGACTTGGTGGCTGTGATCAGATGTTTCCT	chr11:108190806-108190925
BA_j195992_007309	ATGTAAGGATTTGCATTGATGAAGAGATAAAGACTTGGTGGCTGTGATCAGATGTTTCCTTGTAATTCTCTGCCCTCCTTCAAAACAAATTGTTTCTGGGATTCCAGGTTCATTCTTTAC	chr11:108190866-108190985
BA_j195992_007310	TGTAATTCTCTGCCCTCCTTCAAAACAAATTGTTTCTGGGATTCCAGGTTCATTCTTTACCCTGACCCTTCAAGAAAGTTTTGGTGATTCCCTCTTTGTTCTCTTCCTATACAAGTATCC	chr11:108190926-108191045
BA_j195992_007311	CCTGACCCTTCAAGAAAGTTTTGGTGATTCCCTCTTTGTTCTCTTCCTATACAAGTATCCTGAGAATTATATCTTGTCTCTTTTGGTAATTGTATGGCATTTAGTGTTCTAATTTATAAA	chr11:108190986-108191105
BA_j195992_007312	TGAGAATTATATCTTGTCTCTTTTGGTAATTGTATGGCATTTAGTGTTCTAATTTATAAAATTGTAACTCACGGTTAATACTTACAAACTTGTTTTGAGGCACAAATGTGATGAGGCATG	chr11:108191046-108191165
BA_j195992_007313	ATTGTAACTCACGGTTAATACTTACAAACTTGTTTTGAGGCACAAATGTGATGAGGCATGAGGAAATAATTATAATGGGGTAAACAAATGCAGCATTTTTAAAGCCGTAGTGACTTAATA	chr11:108191106-108191225
BA_j195992_007314	AGGAAATAATTATAATGGGGTAAACAAATGCAGCATTTTTAAAGCCGTAGTGACTTAATAAATCCTATGTTTATCACAGAAATAAAATTTACTATCATTTAAGTGCCTATGATATGCTAG	chr11:108191166-108191285
BA_j195992_007315	AATCCTATGTTTATCACAGAAATAAAATTTACTATCATTTAAGTGCCTATGATATGCTAGCCACTGTTAGACTCTTTTCATATGTATTCTCTAATCATGACAATAACTATGGATGTGAAA	chr11:108191226-108191345
BA_j195992_007316	CCACTGTTAGACTCTTTTCATATGTATTCTCTAATCATGACAATAACTATGGATGTGAAAAAAGGCTTAGAGAAGTCCAGTAACATGCCCAAAGTTACACAGCTATAAGTGACAGAACTG	chr11:108191286-108191405
BA_j195992_007317	AAAGGCTTAGAGAAGTCCAGTAACATGCCCAAAGTTACACAGCTATAAGTGACAGAACTGCAATTTAGATCTAGGTCTGTGTGATTCCAAGGTTTACAGTTGATCCTTGAACCACTTGGA	chr11:108191346-108191465
BA_j195992_007318	CAATTTAGATCTAGGTCTGTGTGATTCCAAGGTTTACAGTTGATCCTTGAACCACTTGGAGGTTAGGAGTGCTGAGCCCCTCCTCCTCACACATTTGAAAATGTGAGTATTACTTTGACT	chr11:108191406-108191525
BA_j195992_007319	GGTTAGGAGTGCTGAGCCCCTCCTCCTCACACATTTGAAAATGTGAGTATTACTTTGACTCCTCAAAAGCTTAACTACTAATAGCTTACTGTTAACCAGAAGCCTTACCAATAACATAAG	chr11:108191466-108191585
BA_j195992_007320	CCTCAAAAGCTTAACTACTAATAGCTTACTGTTAACCAGAAGCCTTACCAATAACATAAGCAGTAGATTAACACATATTTTGTATAAGTATTATAATACCATATTCTTACAATAAAGTAA	chr11:108191526-108191645
BA_j195992_007321	CAGTAGATTAACACATATTTTGTATAAGTATTATAATACCATATTCTTACAATAAAGTAAGCTAGAGAAAAGAAAATGTTATTGAAAATTATAAGGAAGAGAACATATATTTACTAGTAA	chr11:108191586-108191705
BA_j195992_007322	ACATATATTTACTAGTAAGTGGAAGTGGGTCATCATAAAGGTCTTCATCCTTGCCACCTTCATGTTGAGTAGGATAAGGAGGAAGGGTTGGTCTTGCTATCTCAGGGGTGGCAAGGTGGG	chr11:108191688-108191807
BA_j195992_007323	CATGTTGAGTAGGATAAGGAGGAAGGGTTGGTCTTGCTATCTCAGGGGTGGCAAGGTGGGAGAAACTCTGAGTGTAAGTGGACCATGCATTTAAATTTGTGTTGTTCAAGGGTCAGTTGT	chr11:108191748-108191867
BA_j195992_007324	AGAAACTCTGAGTGTAAGTGGACCATGCATTTAAATTTGTGTTGTTCAAGGGTCAGTTGTATTTTGTTTCCACTGCTATTTTGTATTCACTGTTGCTTGTTAGTATTATTAGATCAGTAG	chr11:108191808-108191927
BA_j195992_007325	ATTTTGTTTCCACTGCTATTTTGTATTCACTGTTGCTTGTTAGTATTATTAGATCAGTAGCAAAGCCTATGATGAGAACTCTTTAACAACAAATTTAAACATTTATTTCCCTGAAAACCT	chr11:108191868-108191987
BA_j195992_007326	CAAAGCCTATGATGAGAACTCTTTAACAACAAATTTAAACATTTATTTCCCTGAAAACCTCTTCTTTATTTTCAGAGTGTCTTTTCTTTTTTGCTACTAGAGTAAAAGAAGTGGAAGAGA	chr11:108191928-108192047
BA_j195992_007327	CTTCTTTATTTTCAGAGTGTCTTTTCTTTTTTGCTACTAGAGTAAAAGAAGTGGAAGAGATGTGTAAGCGCAGCCTTGAGTCTGTGTATTCGCTCTATCCCACACTTAGCAGGTTGCAGG	chr11:108191988-108192107
BA_j195992_007328	TGTGTAAGCGCAGCCTTGAGTCTGTGTATTCGCTCTATCCCACACTTAGCAGGTTGCAGGCCATTGGAGAGCTGGAAAGCATTGGGGAGCTTTTCTCAAGGTATGTAATTCGTATGACTT	chr11:108192048-108192167
BA_j195992_007329	CCATTGGAGAGCTGGAAAGCATTGGGGAGCTTTTCTCAAGGTATGTAATTCGTATGACTTTGTTATCCTAAAGTGCAGCTTTTCTGTTACCAATAGTGACTTTAAAAAATAAAAACTATA	chr11:108192108-108192227
BA_j195992_007330	ACAACAGGCAGAGGTTGTGGTGAGCCGAGATTGCGCCATGGATTCCAGCCTGGGCAACAGAGCGAGACTCTGTCTCAAAAAAAAAAAAAACTATGTAGAGACCAAATGTGTGTGTTTCTT	chr11:108192438-108192557
BA_j195992_007331	AGCGAGACTCTGTCTCAAAAAAAAAAAAAACTATGTAGAGACCAAATGTGTGTGTTTCTTTCCTTTTATCAAGATATAAGTTGATTAGCCCTAGTGAATTGTGCTTTTATTAAACATTTT	chr11:108192498-108192617
BA_j195992_007332	TCCTTTTATCAAGATATAAGTTGATTAGCCCTAGTGAATTGTGCTTTTATTAAACATTTTCCAAAATAGTCATTGTAAAAATTTAAGTTTTAAAAATTCAGCTTAAGTGTGCTTTTCTCT	chr11:108192558-108192677
BA_j195992_007333	CCAAAATAGTCATTGTAAAAATTTAAGTTTTAAAAATTCAGCTTAAGTGTGCTTTTCTCTTTATAACTTTTTCCCTGGCCTACCAAGATAAAATTGTTTCCTCATGTTTTTGCATAGCAT	chr11:108192618-108192737
BA_j195992_007334	TTATAACTTTTTCCCTGGCCTACCAAGATAAAATTGTTTCCTCATGTTTTTGCATAGCATGATAACACTCCATTCAGTTTTAGCACTACATTGTATTACTGTCATTTTATCTCTGCCTTG	chr11:108192678-108192797
BA_j195992_007335	GATAACACTCCATTCAGTTTTAGCACTACATTGTATTACTGTCATTTTATCTCTGCCTTGCTAAACTAGAAGCTCCCTTAAAAGTGGGAACCATTCTATTGTTTATTGTTGTATACCTAG	chr11:108192738-108192857
BA_j195992_007336	CTAAACTAGAAGCTCCCTTAAAAGTGGGAACCATTCTATTGTTTATTGTTGTATACCTAGTGTTTTTGTTTTGTTTTCTTTTTTTTCTTTTTATGTTTTTTTGAGACCAAGTCTCGCTCT	chr11:108192798-108192917
BA_j195992_007337	GGTGATCCACCCGCTTCAGCCTCCCAAAGTGCTGGGATTGCAGGCGTTAGCCACCATGCCCGGCCCCCAATGTTTTCTCTTCTGGTGACTGATAATTATGTTTAGTAAACATTCAGTGGA	chr11:108193116-108193235
BA_j195992_007338	CGGCCCCCAATGTTTTCTCTTCTGGTGACTGATAATTATGTTTAGTAAACATTCAGTGGATAGTGGATGTCAGTTAATTTGTAAAAGGTGTTCAGAAGGAATTGCTTCTTATAATGGTGA	chr11:108193176-108193295
BA_j195992_007339	TAGTGGATGTCAGTTAATTTGTAAAAGGTGTTCAGAAGGAATTGCTTCTTATAATGGTGAGAGGGAAATGATCCAGGGATTTTGGAAGATGAAATAGTATAGTTACTCAGGATGCTGTAG	chr11:108193236-108193355
BA_j195992_007340	GAGGGAAATGATCCAGGGATTTTGGAAGATGAAATAGTATAGTTACTCAGGATGCTGTAGATCTAAATTCTTTCCTTTTATCAAGATATAAGTTGATTAGCCCTAGAGAATTGTGCTTTT	chr11:108193296-108193415
BA_j195992_007341	ATCTAAATTCTTTCCTTTTATCAAGATATAAGTTGATTAGCCCTAGAGAATTGTGCTTTTATTAAACATTTTCCAAAATAGTCACTGTAAAAATTCAAGTTTAAAAAATTCAGCTTAAAA	chr11:108193356-108193475
BA_j195992_007342	ATTAAACATTTTCCAAAATAGTCACTGTAAAAATTCAAGTTTAAAAAATTCAGCTTAAAAGTGCTTTTCTCTTTATAACTTTTTCCCTGGCCCACCCAGATAAAATTGTTTCCTCATGTT	chr11:108193416-108193535
BA_j195992_007343	GTGCTTTTCTCTTTATAACTTTTTCCCTGGCCCACCCAGATAAAATTGTTTCCTCATGTTTTTGCACAGCATGTTACACTCCATTCGGTTTTAGCACTGCATTGCATTACTGTCATTTTA	chr11:108193476-108193595
BA_j195992_007344	TTTGCACAGCATGTTACACTCCATTCGGTTTTAGCACTGCATTGCATTACTGTCATTTTATCTCTGCCTTGCTACTAGATAAAAGAAGTGGAAGAGTTGTGTAAGGGCAGCCTTGAGTCT	chr11:108193536-108193655
BA_j195992_007345	TCTCTGCCTTGCTACTAGATAAAAGAAGTGGAAGAGTTGTGTAAGGGCAGCCTTGAGTCTGGCAGGATGACAAAGTAAAGTGTTTTGGGTCCTCAGTTTCCTCATTTCTAAAGTCAGGGA	chr11:108193596-108193715
BA_j195992_007346	GGCAGGATGACAAAGTAAAGTGTTTTGGGTCCTCAGTTTCCTCATTTCTAAAGTCAGGGATTTGTATTCGATGGTCTCTAAAGCCCCTTTTAGCCCTGCTATTTTGAATTACTATTATTA	chr11:108193656-108193775
BA_j195992_007347	TTTGTATTCGATGGTCTCTAAAGCCCCTTTTAGCCCTGCTATTTTGAATTACTATTATTATTATACGAGGGAAGAAAGAGGATATAAATGACTAAGGTCACTCTACCTTTATGCAAAAAT	chr11:108193716-108193835
BA_j195992_007348	TTATACGAGGGAAGAAAGAGGATATAAATGACTAAGGTCACTCTACCTTTATGCAAAAATAAAATTTGGAATATGTTTTGGAAGTAGAAAAGAGAAGGAAATTTTAGAGTCAGAAGAAAA	chr11:108193776-108193895
BA_j195992_007349	AAAATTTGGAATATGTTTTGGAAGTAGAAAAGAGAAGGAAATTTTAGAGTCAGAAGAAAATAATAATAGTTTTTTCAAAATGACATAGCAGAAGACATACATATTAATGTGGCTTAGGAG	chr11:108193836-108193955
BA_j195992_007350	TAATAATAGTTTTTTCAAAATGACATAGCAGAAGACATACATATTAATGTGGCTTAGGAGGAAAATAAAGGAACAAAAGTCTTTTCTGCTTTCATTCATAAGTACATTGGCAGTACTTAC	chr11:108193896-108194015
BA_j195992_007351	GAAAATAAAGGAACAAAAGTCTTTTCTGCTTTCATTCATAAGTACATTGGCAGTACTTACTGCCAGAAATCAAGAAATTTTTCCTCTGAATGAAAGATTATCCTGCTGAAAAGAGTACAG	chr11:108193956-108194075
BA_j195992_007352	TGCCAGAAATCAAGAAATTTTTCCTCTGAATGAAAGATTATCCTGCTGAAAAGAGTACAGAATTCTTTAAGAAACAGTGAATAGAATGGTAGTAACCAGAGGCAGGGAAGGGTGTTGTGG	chr11:108194016-108194135
BA_j195992_007353	AATTCTTTAAGAAACAGTGAATAGAATGGTAGTAACCAGAGGCAGGGAAGGGTGTTGTGGAGGGAGAGGATGAAGAGGGGCTGGTTAATGAGTGAAAAAACACAGGTAAATAGAAGAAAT	chr11:108194076-108194195
BA_j195992_007354	AGGGAGAGGATGAAGAGGGGCTGGTTAATGAGTGAAAAAACACAGGTAAATAGAAGAAATAAGATCTAGTGTTTGATAGCACAATAGGGCAACTGTAGTTAACAGTAATTTACTGTATAT	chr11:108194136-108194255
BA_j195992_007355	AAGATCTAGTGTTTGATAGCACAATAGGGCAACTGTAGTTAACAGTAATTTACTGTATATTTTTAAATAGCTACAAAAGAAGATTTGGAATGTTTCCAACACAAATGATAAATGTTTGAG	chr11:108194196-108194315
BA_j195992_007356	TTTTAAATAGCTACAAAAGAAGATTTGGAATGTTTCCAACACAAATGATAAATGTTTGAGATCATGGATATCTCAATTACCCAAATTTGATCATTACACATTGTATGCTTGTATCAAAAT	chr11:108194256-108194375
BA_j195992_007357	ATCATGGATATCTCAATTACCCAAATTTGATCATTACACATTGTATGCTTGTATCAAAATATCACACGTACCTCATAAATATGTACAACTATTATGTATCCATAAAAATTAAAAATAAAT	chr11:108194316-108194435
BA_j195992_007358	ATCACACGTACCTCATAAATATGTACAACTATTATGTATCCATAAAAATTAAAAATAAATTTTAAAAAGAAACACCTAAAGAATAATCTGGCTGTTTCTTTGGTAGAGAAATAGGAAGAA	chr11:108194376-108194495
BA_j195992_007359	TTTAAAAAGAAACACCTAAAGAATAATCTGGCTGTTTCTTTGGTAGAGAAATAGGAAGAAGAGAAGCAGAGGGAAGGTTGGATGAACTGGTGCACAAATGCTTATGCTCTCAGATTACAT	chr11:108194436-108194555
BA_j195992_007360	GAGAAGCAGAGGGAAGGTTGGATGAACTGGTGCACAAATGCTTATGCTCTCAGATTACATTCCATTCATATACATCAACCAAAACATTAAATAATAACAAACTAAATGCAGAAGCAGAGA	chr11:108194496-108194615
BA_j195992_007361	TCCATTCATATACATCAACCAAAACATTAAATAATAACAAACTAAATGCAGAAGCAGAGATAAGAATTCATCTCGTTCTGTTAATCCAGACATTAAAGAGATTTGCAAAAATGCAAAACA	chr11:108194556-108194675
BA_j195992_007362	TAAGAATTCATCTCGTTCTGTTAATCCAGACATTAAAGAGATTTGCAAAAATGCAAAACAGTGCCATGCTCACTAAGTTTTGTTTTGTTTTGGGAAGTATACAGTTGAAATTCTTTATCT	chr11:108194616-108194735
BA_j195992_007363	GTGCCATGCTCACTAAGTTTTGTTTTGTTTTGGGAAGTATACAGTTGAAATTCTTTATCTACAGGTTTCCATCTATGGATTCAACCAACCGCAGATCAAAAATATTTGAAAAAAAAATTT	chr11:108194676-108194795
BA_j195992_007364	ACAGGTTTCCATCTATGGATTCAACCAACCGCAGATCAAAAATATTTGAAAAAAAAATTTTAAAGAATAGGGTATAACACTTATTTACATAGCATTTACATTATAGTAGGTATAATATGT	chr11:108194736-108194855
BA_j195992_007365	TAAAGAATAGGGTATAACACTTATTTACATAGCATTTACATTATAGTAGGTATAATATGTAATTAGAGATTTATGTATAACCTGTGCACATTCTCCTATTACACGTAATCTAGAGGTTAT	chr11:108194796-108194915
BA_j195992_007366	AATTAGAGATTTATGTATAACCTGTGCACATTCTCCTATTACACGTAATCTAGAGGTTATGTGTAATACTTTTTGGAAATGTTTAATAAAAGCACAATCTAGAGGTTACGTGTAATAGGA	chr11:108194856-108194975
BA_j195992_007367	GTGTAATACTTTTTGGAAATGTTTAATAAAAGCACAATCTAGAGGTTACGTGTAATAGGAAAATGCCCTGCCATTTTAAATAAGGGACTTTGAACATCAGCATTATCAAGGTGTCTTGGA	chr11:108194916-108195035
BA_j195992_007368	AAATGCCCTGCCATTTTAAATAAGGGACTTTGAACATCAGCATTATCAAGGTGTCTTGGAACCAATTTTCTGCAGATACAGAGAAACTACTGTAGTTATTTTTCCTAAAAATTGTTATTT	chr11:108194976-108195095
BA_j195992_007369	ACCAATTTTCTGCAGATACAGAGAAACTACTGTAGTTATTTTTCCTAAAAATTGTTATTTATGATATATAGTAGATTTATTATTTTTGAATAAATTAATACATTTTAGATTTTTCTCAGT	chr11:108195036-108195155
BA_j195992_007370	ATGATATATAGTAGATTTATTATTTTTGAATAAATTAATACATTTTAGATTTTTCTCAGTCTTTCTAATATGATATCATATCTAATATCAGTAGATATGGTCCAACGATCGAAAGTTCTT	chr11:108195096-108195215
BA_j195992_007371	CTTTCTAATATGATATCATATCTAATATCAGTAGATATGGTCCAACGATCGAAAGTTCTTTGGGGTCTTCAATAATTTGTTTGATTGTAAAGGAGTTCCGCAAAAAGTTTGAGACCTGCT	chr11:108195156-108195275
BA_j195992_007372	TGGGGTCTTCAATAATTTGTTTGATTGTAAAGGAGTTCCGCAAAAAGTTTGAGACCTGCTGTGGTAGGGTCATTTAGAGAGGAATTGAAGTTTTGGTTCCTAGCATTTTTGTTACTGTTC	chr11:108195216-108195335
BA_j195992_007373	GTGGTAGGGTCATTTAGAGAGGAATTGAAGTTTTGGTTCCTAGCATTTTTGTTACTGTTCCTTCCCTATCAAGCAACTAAAAGAGCTTTCATTTCTTAGTCATCACTTTGTCATCTTACT	chr11:108195276-108195395
BA_j195992_007374	CTTCCCTATCAAGCAACTAAAAGAGCTTTCATTTCTTAGTCATCACTTTGTCATCTTACTCTCCCTGCTTCCTCTTTCTTATTTCTTTCAATAAATGTCCCTGAAGGATTGGGTAGTATT	chr11:108195336-108195455
BA_j195992_007375	CTCCCTGCTTCCTCTTTCTTATTTCTTTCAATAAATGTCCCTGAAGGATTGGGTAGTATTTCATAGTTCAGTTATTTGGGAAGGATACTATTCATATAAACTAATTGTGCAATATGCCTT	chr11:108195396-108195515
BA_j195992_007376	TCATAGTTCAGTTATTTGGGAAGGATACTATTCATATAAACTAATTGTGCAATATGCCTTTTCTGTTCCTTTAATAATGTTGGTAAATGAAACCTTTGCCAGATGCCAGCTTTTCCTTCA	chr11:108195456-108195575
BA_j195992_007377	TTCTGTTCCTTTAATAATGTTGGTAAATGAAACCTTTGCCAGATGCCAGCTTTTCCTTCACTGGATTGTGATTTTTTTGACAGCTATAATTATGCATCAAGTCATCCCCAGTAGGGGGTC	chr11:108195516-108195635
BA_j195992_007378	CTGGATTGTGATTTTTTTGACAGCTATAATTATGCATCAAGTCATCCCCAGTAGGGGGTCCCTCATTTCCTTGCTGACATGTCCTCATTACTACAGGCAGTATTGAAGCAGGACTAAAGA	chr11:108195576-108195695
BA_j195992_007379	CCTCATTTCCTTGCTGACATGTCCTCATTACTACAGGCAGTATTGAAGCAGGACTAAAGATGGAGGCATTCTTTATGATAGGTCTGATGAATATGTTCTTGTTTCAGAAGAGTATTTAGA	chr11:108195636-108195755
BA_j195992_007380	TGGAGGCATTCTTTATGATAGGTCTGATGAATATGTTCTTGTTTCAGAAGAGTATTTAGAAGGGCTGCTTTTTGTAATGTCAGAGTATTAAAAATTTTTTTTGATGTTTGTCATCTGTGA	chr11:108195696-108195815
BA_j195992_007381	AGGGCTGCTTTTTGTAATGTCAGAGTATTAAAAATTTTTTTTGATGTTTGTCATCTGTGACCTCTCTGCTAATAACTCTTAAGAGCTCTGACCGCATAGCATTTTGTAGTTTTCTAAATT	chr11:108195756-108195875
BA_j195992_007382	CCTCTCTGCTAATAACTCTTAAGAGCTCTGACCGCATAGCATTTTGTAGTTTTCTAAATTTTGATCCATATGTAGGATTATTTACAAGTTCTAGTCTTGTCACTACAAAAGTTCCTTTGT	chr11:108195816-108195935
BA_j195992_007383	TTGATCCATATGTAGGATTATTTACAAGTTCTAGTCTTGTCACTACAAAAGTTCCTTTGTATTATTATAATATTATATCGTAAGTTCCAGAACTTACATAGTTTTTTTTTTTTTTTTTTT	chr11:108195876-108195995
BA_j195992_007384	ATTATTATAATATTATATCGTAAGTTCCAGAACTTACATAGTTTTTTTTTTTTTTTTTTTCATTTCTCTTGCTTACATGAACTCTATGTCGTGGCATTCAGATCAGTCACACATAGACAA	chr11:108195936-108196055
BA_j195992_007385	CATTTCTCTTGCTTACATGAACTCTATGTCGTGGCATTCAGATCAGTCACACATAGACAACTCTCTGAAGTATATATTAAGTGGCAGAAACACTCCCAGCTTCTCAAGGACAGTGATTTT	chr11:108195996-108196115
BA_j195992_007386	CTCTCTGAAGTATATATTAAGTGGCAGAAACACTCCCAGCTTCTCAAGGACAGTGATTTTAGTTTTCAGGAGCCTATCATGGCTCTACGCACAGTCATTTTGGAGATCCTGATGGAAAAG	chr11:108196056-108196175
BA_j195992_007387	AGTTTTCAGGAGCCTATCATGGCTCTACGCACAGTCATTTTGGAGATCCTGATGGAAAAGGAAATGGACAACTCACAAAGAGAATGTATTAAGGACATTCTCACCAAACACCTTGTAGAA	chr11:108196116-108196235
BA_j195992_007388	GAAATGGACAACTCACAAAGAGAATGTATTAAGGACATTCTCACCAAACACCTTGTAGAACTCTCTATACTGGCCAGAACTTTCAAGAACACTCAGGTAAATACAATTTAAAACTATGTC	chr11:108196176-108196295
BA_j195992_007389	CTCTCTATACTGGCCAGAACTTTCAAGAACACTCAGGTAAATACAATTTAAAACTATGTCATCTTACCTCTTGACTTTCCTTTTATTATTTAAAAAACAGAAAGCCTGAGGGAAAAAGAA	chr11:108196236-108196355
BA_j195992_007390	ATCTTACCTCTTGACTTTCCTTTTATTATTTAAAAAACAGAAAGCCTGAGGGAAAAAGAAATGTCATTAAGAGATAGAGATCTCTATTAATATATAGTAAAAATAATTGTTTAAGAGTTC	chr11:108196296-108196415
BA_j195992_007391	ATGTCATTAAGAGATAGAGATCTCTATTAATATATAGTAAAAATAATTGTTTAAGAGTTCCCATTTTGGAATTAGATCTGACTTTTAAGCCTTGGGCAAGGGTACTTAATCTTTTCTCAA	chr11:108196356-108196475
BA_j195992_007392	CCATTTTGGAATTAGATCTGACTTTTAAGCCTTGGGCAAGGGTACTTAATCTTTTCTCAACCTCAATTTCCTGGTTATAAAATGAGAAGATACGTAACTTACTATATTGATAACAATTCA	chr11:108196416-108196535
BA_j195992_007393	CCTCAATTTCCTGGTTATAAAATGAGAAGATACGTAACTTACTATATTGATAACAATTCAGTGATTTTATATACTGTGTGTATGTACACACAGATACACATACATACATATAGAGAGAGA	chr11:108196476-108196595
BA_j195992_007394	GTGATTTTATATACTGTGTGTATGTACACACAGATACACATACATACATATAGAGAGAGACAGACAGACAGACAGATAGGCAGACGTGGGGTGGGGAGATGTCATGCAGACAGAGAGGTC	chr11:108196536-108196655
BA_j195992_007395	CAGACAGACAGACAGATAGGCAGACGTGGGGTGGGGAGATGTCATGCAGACAGAGAGGTCCTTAAGATAGTCCCTGACAAGTAGTTAAGTCCTCAATGAATGGTAGTTGCTGCTTTCATT	chr11:108196596-108196715
BA_j195992_007396	CTTAAGATAGTCCCTGACAAGTAGTTAAGTCCTCAATGAATGGTAGTTGCTGCTTTCATTATTATTATTATTCATGGTAGTAGTATCAGTAGTAAAAGTATTTATTCCCATATGTCATTT	chr11:108196656-108196775
BA_j195992_007397	ATTATTATTATTCATGGTAGTAGTATCAGTAGTAAAAGTATTTATTCCCATATGTCATTTTCATTTCAGCTCCCTGAAAGGGCAATATTTCAAATTAAACAGTACAATTCAGTTAGCTGT	chr11:108196716-108196835
BA_j195992_007398	TCATTTCAGCTCCCTGAAAGGGCAATATTTCAAATTAAACAGTACAATTCAGTTAGCTGTGGAGTCTCTGAGTGGCAGCTGGAAGAAGCACAAGTATTCTGGGCAAAAAAGGAGCAGAGT	chr11:108196776-108196895
BA_j195992_007399	GGAGTCTCTGAGTGGCAGCTGGAAGAAGCACAAGTATTCTGGGCAAAAAAGGAGCAGAGTCTTGCCCTGAGTATTCTCAAGCAAATGATCAAGAAGTTGGATGCCAGCTGTGCAGCGGTT	chr11:108196836-108196955
BA_j195992_007400	CTTGCCCTGAGTATTCTCAAGCAAATGATCAAGAAGTTGGATGCCAGCTGTGCAGCGGTTTGTTTTTTTTATTGGCTGGATTAGTGTTTTACTGTTATTTAAAAAAACACAAATGTACTT	chr11:108196896-108197015
BA_j195992_007401	TGTTTTTTTTATTGGCTGGATTAGTGTTTTACTGTTATTTAAAAAAACACAAATGTACTTTAAAATATTTTTAATAACAATTTTATTAGAGCCTTGAAATTAGTAATTTATTAACAAGAT	chr11:108196956-108197075
BA_j195992_007402	TAAAATATTTTTAATAACAATTTTATTAGAGCCTTGAAATTAGTAATTTATTAACAAGATATTGTAAAACTAGTCTTGAAAATTAATTTGTAAATGAAGTTTAGAAACTTTTTCCTATAT	chr11:108197016-108197135
BA_j195992_007403	ATTGTAAAACTAGTCTTGAAAATTAATTTGTAAATGAAGTTTAGAAACTTTTTCCTATATATCACAATTCTATCAGTCCATCATGTGGTCGATTCATTTAATATATCCCAGTATTAAGCC	chr11:108197076-108197195
BA_j195992_007404	ATCACAATTCTATCAGTCCATCATGTGGTCGATTCATTTAATATATCCCAGTATTAAGCCTTTAACTTCCTATAGAATTCAAGAAAGGTATGTGGGAAATGAATGAAATAGCTACTCTAA	chr11:108197136-108197255
BA_j195992_007405	TTTAACTTCCTATAGAATTCAAGAAAGGTATGTGGGAAATGAATGAAATAGCTACTCTAAATTTGAAATGACAAGTGAAAAAAGGGAAGAGGAAATGAATGAGAGAACTAAATTAGAAAA	chr11:108197196-108197315
BA_j195992_007406	ATTTGAAATGACAAGTGAAAAAAGGGAAGAGGAAATGAATGAGAGAACTAAATTAGAAAATAAAAGCAAGTTGGGACAATTAGGTTGTCAATCCAAATGCTTTGAAAATATCACATCTAA	chr11:108197256-108197375
BA_j195992_007407	TAAAAGCAAGTTGGGACAATTAGGTTGTCAATCCAAATGCTTTGAAAATATCACATCTAATATTTTATCTAACATTACCTGTTGGTTTTTGCAAACTTATGTTGCTACTTCAGCTGTAAA	chr11:108197316-108197435
BA_j195992_007408	TATTTTATCTAACATTACCTGTTGGTTTTTGCAAACTTATGTTGCTACTTCAGCTGTAAACCCAGCATACACACTGGATAAAGTAGAGGCATTGGTGTCCCCAAGGTTTGTCTACAGTGG	chr11:108197376-108197495
BA_j195992_007409	CCCAGCATACACACTGGATAAAGTAGAGGCATTGGTGTCCCCAAGGTTTGTCTACAGTGGTGTCCCACAGACATGTACCTGCTTAGTGAATATCAGCTCACTGTGCTTTATTATTTATTT	chr11:108197436-108197555
BA_j195992_007410	GTCTCGAACTCCTGAGCTCAGGCAATCTACCCGCCTTGTCCTCTGAAAGTGCTGGGATTACAGGCGTGAGCCACCACGCCCGGCCTTTACTGTACTTTTTGATGTTGGGCACTCATTGTA	chr11:108197770-108197889
BA_j195992_007411	AAAGTGCTGGGATTACAGGCGTGAGCCACCACGCCCGGCCTTTACTGTACTTTTTGATGTTGGGCACTCATTGTATAGCATCTTCTGTTATTAGAGAAATCATTATACCAAAGCACTGAG	chr11:108197815-108197934
BA_j195992_007412	TGGGCACTCATTGTATAGCATCTTCTGTTATTAGAGAAATCATTATACCAAAGCACTGAGTGCCAATATGATATGTGTAAATATTGCTTAATAGTATTGGCCCTGAAGTATGTGCTGTCT	chr11:108197875-108197994
BA_j195992_007413	TGCCAATATGATATGTGTAAATATTGCTTAATAGTATTGGCCCTGAAGTATGTGCTGTCTGGAGTTACCCAACTTCCTTGTACCTCAGTTTTCTAATCTGCAAATTGGGGTAATAATAGT	chr11:108197935-108198054
BA_j195992_007414	GGAGTTACCCAACTTCCTTGTACCTCAGTTTTCTAATCTGCAAATTGGGGTAATAATAGTACTTATTTAATAGGATTCTTGTGAGAATTAAATGAGTTAATATATATAAAGCCTTTACAA	chr11:108197995-108198114
BA_j195992_007415	ACTTATTTAATAGGATTCTTGTGAGAATTAAATGAGTTAATATATATAAAGCCTTTACAAAGTGTCTGACATATATAAGTACTCAATAAATGTGACTTGCTCCAATAATGGCAATAATAA	chr11:108198055-108198174
BA_j195992_007416	AGTGTCTGACATATATAAGTACTCAATAAATGTGACTTGCTCCAATAATGGCAATAATAATAATAAACAGAGGATGATCATTTCCTACATGGGATTATTAAAATAGTTGTATGGCAAAAG	chr11:108198115-108198234
BA_j195992_007417	TAATAAACAGAGGATGATCATTTCCTACATGGGATTATTAAAATAGTTGTATGGCAAAAGCAGATGAGGAAAAACTTTTTTTTTCCCACCCACCAAGGAAAAACATTTTTAACCTGCTTT	chr11:108198175-108198294
BA_j195992_007418	CAGATGAGGAAAAACTTTTTTTTTCCCACCCACCAAGGAAAAACATTTTTAACCTGCTTTTTTCCCCGTACATGAAGGGCAGTTGGGTACAGTCATGGTAATGCATTATATTTTAAGATT	chr11:108198235-108198354
BA_j195992_007419	TTTCCCCGTACATGAAGGGCAGTTGGGTACAGTCATGGTAATGCATTATATTTTAAGATTTTGCCTTTCTTATACAGAACAATCCCAGCCTAAAACTTACATACACAGAATGTCTGAGGG	chr11:108198295-108198414
BA_j195992_007420	TTGCCTTTCTTATACAGAACAATCCCAGCCTAAAACTTACATACACAGAATGTCTGAGGGTTTGTGGCAACTGGTTAGCAGAAACGTGCTTAGAAAATCCTGCGGTCATCATGCAGACCT	chr11:108198355-108198474
BA_j195992_007421	TTTGTGGCAACTGGTTAGCAGAAACGTGCTTAGAAAATCCTGCGGTCATCATGCAGACCTATCTAGAAAAGGTAAGATTTTTGGAGCAACCCTTAAGATAGTTACTTAGCATGAATATGC	chr11:108198415-108198534
BA_j195992_007422	ATCTAGAAAAGGTAAGATTTTTGGAGCAACCCTTAAGATAGTTACTTAGCATGAATATGCTTCATCTTTTCATCAAGATCAATATATTTCCAAAGCAAATAAAAGTATGGTTTTATTTTT	chr11:108198475-108198594
BA_j195992_007423	TTCATCTTTTCATCAAGATCAATATATTTCCAAAGCAAATAAAAGTATGGTTTTATTTTTCTATATATTATTACTGTTGTAGCTCTGTATAGTCTCTAGGGTGGAGTGAAACATTGTTAC	chr11:108198535-108198654
BA_j195992_007424	CTATATATTATTACTGTTGTAGCTCTGTATAGTCTCTAGGGTGGAGTGAAACATTGTTACAAAACAAAGCAGCCAATTTTGAAAGTAAGCCCAAGTATAGTATCTCTTCTTCCTCCTTCC	chr11:108198595-108198714
BA_j195992_007425	AAAACAAAGCAGCCAATTTTGAAAGTAAGCCCAAGTATAGTATCTCTTCTTCCTCCTTCCTACCTCCACTACCAGCTACCCTTTCAGCAGGTTGCTTCTGATCATTTCTTCATTTATGCA	chr11:108198655-108198774
BA_j195992_007426	TACCTCCACTACCAGCTACCCTTTCAGCAGGTTGCTTCTGATCATTTCTTCATTTATGCATCTACAAAAATAACTGATTAAGAATAGGCAAGTCAGCCCTTGCTCTTCATTAGCCCAGCC	chr11:108198715-108198834
BA_j195992_007427	TCTACAAAAATAACTGATTAAGAATAGGCAAGTCAGCCCTTGCTCTTCATTAGCCCAGCCACCCACAAGTAAAGGCTTCAATATACTAGCCCCTTTGACTTTCCTGTTTCTCCCTCTTAT	chr11:108198775-108198894
BA_j195992_007428	ACCCACAAGTAAAGGCTTCAATATACTAGCCCCTTTGACTTTCCTGTTTCTCCCTCTTATTCCTTTAGATTCACTAATTTTGGAAATAGTTACCTCACTAAATAAGTGTAACATGAAACA	chr11:108198835-108198954
BA_j195992_007429	TCCTTTAGATTCACTAATTTTGGAAATAGTTACCTCACTAAATAAGTGTAACATGAAACACATGATGCGATTGTCTTTCTTTTCTTTTCTTTTCTTTGAGATGAAGTCTCTCTCTGTCGC	chr11:108198895-108199014
BA_j195992_007430	ACCACACCCAGCCTGATTGTCTTTAAATTTTATAAAGTTCTCTGTTTTTGCAGAGTTCTTTACAAGTATTAGCTGTCTGGGTTATTTCTACACTGTCAAAGTTGTTTTGAAAAGTCAAGA	chr11:108199260-108199379
BA_j195992_007431	TACAAGTATTAGCTGTCTGGGTTATTTCTACACTGTCAAAGTTGTTTTGAAAAGTCAAGAAAATACCATAGTTCAGGGCTGTCCAATCTTTTGGCTTCCCTGGGCCACATTGCAAGAAGA	chr11:108199320-108199439
BA_j195992_007432	AAATACCATAGTTCAGGGCTGTCCAATCTTTTGGCTTCCCTGGGCCACATTGCAAGAAGAATTGCCTTGGGCCACACATAAAATATACTAACATTAATGATAGCTAATGAGCTTAAAAAA	chr11:108199380-108199499
BA_j195992_007433	ATTGCCTTGGGCCACACATAAAATATACTAACATTAATGATAGCTAATGAGCTTAAAAAAAATCACAAAAGAAATCTCATAATGTTTTAAGAAAATGTACGAATTTGTGTTGGGCCACAT	chr11:108199440-108199559
BA_j195992_007434	AATCACAAAAGAAATCTCATAATGTTTTAAGAAAATGTACGAATTTGTGTTGGGCCACATTCAAAGCCGTCCTGGGCCACATGCGGCCCATGGGCCGTGGGTTGGACAAGTTTGCAATAG	chr11:108199500-108199619
BA_j195992_007435	TCAAAGCCGTCCTGGGCCACATGCGGCCCATGGGCCGTGGGTTGGACAAGTTTGCAATAGTTCATATAATTTAGCTAGCTTTTATATGTATATAAGTTAAATTTTAGTGTATTACCTTAA	chr11:108199560-108199679
BA_j195992_007436	TTCATATAATTTAGCTAGCTTTTATATGTATATAAGTTAAATTTTAGTGTATTACCTTAATTTGAGTGATTCTTTAGATGTATTTAGTATTTGTAAATATAATTTAAATTGGTTGTGTTT	chr11:108199620-108199739
BA_j195992_007437	TTTGAGTGATTCTTTAGATGTATTTAGTATTTGTAAATATAATTTAAATTGGTTGTGTTTTCTTGAAGGCAGTAGAAGTTGCTGGAAATTATGATGGAGAAAGTAGTGATGAGCTAAGAA	chr11:108199680-108199799
BA_j195992_007438	TCTTGAAGGCAGTAGAAGTTGCTGGAAATTATGATGGAGAAAGTAGTGATGAGCTAAGAAATGGAAAAATGAAGGCATTTCTCTCATTAGCCCGGTTTTCAGATACTCAATACCAAAGAA	chr11:108199740-108199859
BA_j195992_007439	ATGGAAAAATGAAGGCATTTCTCTCATTAGCCCGGTTTTCAGATACTCAATACCAAAGAATTGAAAACTACATGAAATCATCGGAATTTGAAAACAAGCAAGCTCTCCTGAAAAGAGCCA	chr11:108199800-108199919
BA_j195992_007440	TTGAAAACTACATGAAATCATCGGAATTTGAAAACAAGCAAGCTCTCCTGAAAAGAGCCAAAGAGGAAGTAGGTCTCCTTAGGGAACATAAAATTCAGACAAACAGGTAACTAGGTTTCT	chr11:108199860-108199979
BA_j195992_007441	AAGAGGAAGTAGGTCTCCTTAGGGAACATAAAATTCAGACAAACAGGTAACTAGGTTTCTACAAGTGACAATTTTATGTTCACCAGTTAACTGAGTGAGTGTTTTTGCATAGAAAGAGTG	chr11:108199920-108200039
BA_j195992_007442	ACAAGTGACAATTTTATGTTCACCAGTTAACTGAGTGAGTGTTTTTGCATAGAAAGAGTGACTTGGTCTTTTTATCTGATATAGTTTTGAGCTCTAAAGGTCGGCTTAACTATATATAGA	chr11:108199980-108200099
BA_j195992_007443	ACTTGGTCTTTTTATCTGATATAGTTTTGAGCTCTAAAGGTCGGCTTAACTATATATAGATTATCTTGGTCTTTTGGGTTCTTTTCGGTTTTTGTTTTTTGTTTTTTTTTTTGAGACAAG	chr11:108200040-108200159
BA_j195992_007444	GTCACCCAGGCTGGAGTACAGTGGCGTGATCACTGTACTCCAGCTCACTGCAACCTCGACCTCCTGGACTCAATTGATTCTCCCCCTGAGCCCCCGAAATAGCTGGGGCTACAGGTGCAC	chr11:108200170-108200289
BA_j195992_007445	ACGATCTGCCCACCTTGGCCGCCCAAAGTGCTGGGATTACAGGTGTGAGGCACTGTGCCCTGTCTGTCTTGGTCCTACTGTAGTTAATCACAAATTAGTATGTAAGATATTGACGTGTTC	chr11:108200374-108200493
BA_j195992_007446	TGTCTGTCTTGGTCCTACTGTAGTTAATCACAAATTAGTATGTAAGATATTGACGTGTTCTTTTGTGAATAATTCATGCTCTGCTTCTAAGTTCATTGTGGAGAATATAGATATTAGCTT	chr11:108200434-108200553
BA_j195992_007447	TTTTGTGAATAATTCATGCTCTGCTTCTAAGTTCATTGTGGAGAATATAGATATTAGCTTTCTGTTTTGCTTTTTTGGTTTGTTTGTTGGTATCATAGTGGAAAAGGAGATAGATATTGA	chr11:108200494-108200613
BA_j195992_007448	TCTGTTTTGCTTTTTTGGTTTGTTTGTTGGTATCATAGTGGAAAAGGAGATAGATATTGAAATTAATTACAAAAGTTACCTATTTTGATGTAATTAAATCCCTTTATTTAAGCCTGTCTT	chr11:108200554-108200673
BA_j195992_007449	AATTAATTACAAAAGTTACCTATTTTGATGTAATTAAATCCCTTTATTTAAGCCTGTCTTGAATCTGTATATTTTAGTGTAAGCAGAGGTGTAAGTTAGCTAAATAGCTTGGGGAGAGTC	chr11:108200614-108200733
BA_j195992_007450	GAATCTGTATATTTTAGTGTAAGCAGAGGTGTAAGTTAGCTAAATAGCTTGGGGAGAGTCCCCTTTGTCCTTTGATGCTTAGGAAGGTGTGTGAATTGCACAGTTAAGACAAAAGTAAGT	chr11:108200674-108200793
BA_j195992_007451	CCCTTTGTCCTTTGATGCTTAGGAAGGTGTGTGAATTGCACAGTTAAGACAAAAGTAAGTTTATTCCCTTTATAATCCTTAGAAGTTTGCTTTTTTCCCTGGGATAAAAACCCAACTTTT	chr11:108200734-108200853
BA_j195992_007452	TTATTCCCTTTATAATCCTTAGAAGTTTGCTTTTTTCCCTGGGATAAAAACCCAACTTTTTTCATTAAATGTTGTATATCATGTGTGATTTTGTAGTTCTGTTAAAGTTCATGGCTTTTG	chr11:108200794-108200913
BA_j195992_007453	TTCATTAAATGTTGTATATCATGTGTGATTTTGTAGTTCTGTTAAAGTTCATGGCTTTTGTGTTTTACCTTAATTATTCTATGCAAGATACACAGTAAAGGTTCAGCGAGAGCTGGAGTT	chr11:108200854-108200973
BA_j195992_007454	TGTTTTACCTTAATTATTCTATGCAAGATACACAGTAAAGGTTCAGCGAGAGCTGGAGTTGGATGAATTAGCCCTGCGTGCACTGAAAGAGGATCGTAAACGCTTCTTATGTAAAGCAGT	chr11:108200914-108201033
BA_j195992_007455	GGATGAATTAGCCCTGCGTGCACTGAAAGAGGATCGTAAACGCTTCTTATGTAAAGCAGTTGAAAATTATATCAACTGCTTATTAAGTGGAGAAGAACATGATATGTGGGTATTCCGACT	chr11:108200974-108201093
BA_j195992_007456	TGAAAATTATATCAACTGCTTATTAAGTGGAGAAGAACATGATATGTGGGTATTCCGACTTTGTTCCCTCTGGCTTGAAAATTCTGGAGTTTCTGAAGTCAATGGCATGATGAAGGCAAG	chr11:108201034-108201153
BA_j195992_007457	TTGTTCCCTCTGGCTTGAAAATTCTGGAGTTTCTGAAGTCAATGGCATGATGAAGGCAAGTGTTACTCAGCCCAATATTCTACCCTGTGCTTGAAAAACTTAGACATAAGCCCCTTGATG	chr11:108201094-108201213
BA_j195992_007458	TGTTACTCAGCCCAATATTCTACCCTGTGCTTGAAAAACTTAGACATAAGCCCCTTGATGTCAGGAATCGTGTATACCTCTTTGTATTCCTAGCACTTGGTCCAGTGCTCTACACATAAG	chr11:108201154-108201273
BA_j195992_007459	TCAGGAATCGTGTATACCTCTTTGTATTCCTAGCACTTGGTCCAGTGCTCTACACATAAGTAGCATTTTGTAGTTTTCTAAACTTTGATCCATATTTAGGATTATTTACAAGTTCTAGTC	chr11:108201214-108201333
BA_j195992_007460	TAGCATTTTGTAGTTTTCTAAACTTTGATCCATATTTAGGATTATTTACAAGTTCTAGTCTTGTTTCTACAAAAGTTCCTTTGTATTATATAAGCTGACAAGCTGTAAATGATGCAAGTT	chr11:108201274-108201393
BA_j195992_007461	TTGTTTCTACAAAAGTTCCTTTGTATTATATAAGCTGACAAGCTGTAAATGATGCAAGTTTGTGTGGAGGTGATAGAATTTAGCTTGGTCCTATGTCTTTGCAGTTACCATAGGAGAGGG	chr11:108201334-108201453
BA_j195992_007462	TGTGTGGAGGTGATAGAATTTAGCTTGGTCCTATGTCTTTGCAGTTACCATAGGAGAGGGTCTAGAATGGGGCATTAGATTGGAGGATTTAGAAAGCAGTTAAAGATGATGTGATCACAG	chr11:108201394-108201513
BA_j195992_007463	TCTAGAATGGGGCATTAGATTGGAGGATTTAGAAAGCAGTTAAAGATGATGTGATCACAGGTGGGTTTTCCCCCTGCTGCAGAAATATGGGATTTTTACAATAAATTACTTTTGTAAGTA	chr11:108201454-108201573
BA_j195992_007464	GTGGGTTTTCCCCCTGCTGCAGAAATATGGGATTTTTACAATAAATTACTTTTGTAAGTAGAGAAAATATATTTTTCAGAAAATGTCAAGACAGCAGTATTGTATAAGTTTTTCTTTGAA	chr11:108201514-108201633
BA_j195992_007465	GAGAAAATATATTTTTCAGAAAATGTCAAGACAGCAGTATTGTATAAGTTTTTCTTTGAAAACCTTAGATTATAGTGATGACACCTAATATTAAATTTAAGTTGACAAGCTATATATTGT	chr11:108201574-108201693
BA_j195992_007466	AACCTTAGATTATAGTGATGACACCTAATATTAAATTTAAGTTGACAAGCTATATATTGTTAGTCAATTTGAAGGTTAGAGATAAAATGTTTCTCCTGCAGGAAAATAATAAGACTCATA	chr11:108201634-108201753
BA_j195992_007467	TAGTCAATTTGAAGGTTAGAGATAAAATGTTTCTCCTGCAGGAAAATAATAAGACTCATAATAGATACAGTCAATCTCTGCTGTAGTATACACTAAATATTACTTTTGGCCTATGGGGAA	chr11:108201694-108201813
BA_j195992_007468	ATAGATACAGTCAATCTCTGCTGTAGTATACACTAAATATTACTTTTGGCCTATGGGGAAAAGCAATTACTTCATTTTATTGTACACTGACTTCTCAGGAATCAAGATCACAGTCACACT	chr11:108201754-108201873
BA_j195992_007469	AAGCAATTACTTCATTTTATTGTACACTGACTTCTCAGGAATCAAGATCACAGTCACACTCAGATCACATTTGTCTTCCTTAGATTTTTTGGAATATAAACAGTACCAAGTATTCTAGTT	chr11:108201814-108201933
BA_j195992_007470	CAGATCACATTTGTCTTCCTTAGATTTTTTGGAATATAAACAGTACCAAGTATTCTAGTTCTGAATCCAGTTTAATTTAGGACCAAATATTTTGATTTACCAATGCATTAATCTAGAGTA	chr11:108201874-108201993
BA_j195992_007471	CTGAATCCAGTTTAATTTAGGACCAAATATTTTGATTTACCAATGCATTAATCTAGAGTACCCATTAGAAAGACCTTCAGATAAGAAAAGAAATGAAGGAAAACAATATAGTTAGTGAAG	chr11:108201934-108202053
BA_j195992_007472	CCCATTAGAAAGACCTTCAGATAAGAAAAGAAATGAAGGAAAACAATATAGTTAGTGAAGTTTTGTTAACCACTTGTGCTAATAGAGGAGCACTGTCTTAAAATAACTTACTTGCTTAGA	chr11:108201994-108202113
BA_j195992_007473	TTTTGTTAACCACTTGTGCTAATAGAGGAGCACTGTCTTAAAATAACTTACTTGCTTAGATGTGAGAATATTTGAAATACCTTGTTTCTTAATTTTGTGTCTTTTTTTTAATGGTAGAGA	chr11:108202054-108202173
BA_j195992_007474	TGTGAGAATATTTGAAATACCTTGTTTCTTAATTTTGTGTCTTTTTTTTAATGGTAGAGAGACGGAATGAAGATTCCAACATATAAATTTTTGCCTCTTATGTACCAATTGGCTGCTAGA	chr11:108202114-108202233
BA_j195992_007475	GACGGAATGAAGATTCCAACATATAAATTTTTGCCTCTTATGTACCAATTGGCTGCTAGAATGGGGACCAAGATGATGGGAGGCCTAGGATTTCATGAAGTCCTCAATAATGTAAGTAAA	chr11:108202174-108202293
BA_j195992_007476	ATGGGGACCAAGATGATGGGAGGCCTAGGATTTCATGAAGTCCTCAATAATGTAAGTAAACCTGAAAATCAAACCACAATAATTATTTTTATTCTATTATTACTATATATTATATAAAGT	chr11:108202234-108202353
BA_j195992_007477	CCTGAAAATCAAACCACAATAATTATTTTTATTCTATTATTACTATATATTATATAAAGTATATATACCATTCCCTCTAAGAAATGGAAATACAAAATTTTGTATTTTTTGTCTTCTCAC	chr11:108202294-108202413
BA_j195992_007478	ATATATACCATTCCCTCTAAGAAATGGAAATACAAAATTTTGTATTTTTTGTCTTCTCACATCACATAAGTTACTCATTTTCTCTCTCTAATTCCTCATAGGCCTCTGCCTTTTTCTCAC	chr11:108202354-108202473
BA_j195992_007479	ATCACATAAGTTACTCATTTTCTCTCTCTAATTCCTCATAGGCCTCTGCCTTTTTCTCACACATGCAGGCATACACGCTCTACCCACTGCAGTATCTAGACAGTAATACACATTTTAATG	chr11:108202414-108202533
BA_j195992_007480	ACATGCAGGCATACACGCTCTACCCACTGCAGTATCTAGACAGTAATACACATTTTAATGTTAAGCAAAATGAAAAATATGGATTATATTTTTTTGTTTATTTGCATAAATCTAATAGTT	chr11:108202474-108202593
BA_j195992_007481	TTAAGCAAAATGAAAAATATGGATTATATTTTTTTGTTTATTTGCATAAATCTAATAGTTCTTTTCTTACAGCTAATCTCTAGAATTTCAATGGATCACCCCCATCACACTTTGTTTATT	chr11:108202534-108202653
BA_j195992_007482	CTTTTCTTACAGCTAATCTCTAGAATTTCAATGGATCACCCCCATCACACTTTGTTTATTATACTGGCCTTAGCAAATGCAAACAGAGATGAATTTCTGACTAAACCAGAGGTAGCCAGA	chr11:108202594-108202713
BA_j195992_007483	ATACTGGCCTTAGCAAATGCAAACAGAGATGAATTTCTGACTAAACCAGAGGTAGCCAGAAGAAGCAGAATAACTAAAAATGTGCCTAAACAAAGCTCTCAGCTTGATGAGGTATTTGGA	chr11:108202654-108202773
BA_j195992_007484	AGAAGCAGAATAACTAAAAATGTGCCTAAACAAAGCTCTCAGCTTGATGAGGTATTTGGATTAAACATACGTACCTTTTAGAAGTGTGATATTCAGTCTTTCCTAGAATATTTCTTTTTA	chr11:108202714-108202833
BA_j195992_007485	TTAAACATACGTACCTTTTAGAAGTGTGATATTCAGTCTTTCCTAGAATATTTCTTTTTAAAATCTTGTGTTATTAAGATGCCATCTAAAATCGGTTCAAGGCTGGCACGGTGGCTCACG	chr11:108202774-108202893
BA_j195992_007486	GTTGCGCCATTGCACTCCAGCCTGGGCAACAAGAGCGAAACTCTGTCTCAAATTAATTAATTAATTAATTAATTAAAATTGGTTCAAAATTCCTTAATATTTGTCAAAGCATAGGAGATA	chr11:108203111-108203230
BA_j195992_007487	TTAATTAATTAATTAAAATTGGTTCAAAATTCCTTAATATTTGTCAAAGCATAGGAGATACCAGTAGTAGTTTACTTTTTTCCTCAAAGCAGTTGGCAAAGTGAAACAATAGATTTTGAA	chr11:108203171-108203290
BA_j195992_007488	CCAGTAGTAGTTTACTTTTTTCCTCAAAGCAGTTGGCAAAGTGAAACAATAGATTTTGAAAGGCACCTAAGTCATTGACGAGAGTATGTATCTTTGATGTATTTCATTTATGACTGTTTT	chr11:108203231-108203350
BA_j195992_007489	AGGCACCTAAGTCATTGACGAGAGTATGTATCTTTGATGTATTTCATTTATGACTGTTTTGTTTGTATCTGAGGAATTATAATCATTCCATTGTCTAGATTTGTGCATAAATTCTGTTTT	chr11:108203291-108203410
BA_j195992_007490	GTTTGTATCTGAGGAATTATAATCATTCCATTGTCTAGATTTGTGCATAAATTCTGTTTTTCTCTTTGTTTTTCTAACTCTGAGAAGTTTAAATGTTGGGTAGTTCCTTATGTAATGTTT	chr11:108203351-108203470
BA_j195992_007491	TCTCTTTGTTTTTCTAACTCTGAGAAGTTTAAATGTTGGGTAGTTCCTTATGTAATGTTTTTTGTTTTTTATTAATAGGATCGAACAGAGGCTGCAAATAGAATAATATGTACTATCAGA	chr11:108203411-108203530
BA_j195992_007492	TTTGTTTTTTATTAATAGGATCGAACAGAGGCTGCAAATAGAATAATATGTACTATCAGAAGTAGGAGACCTCAGATGGTCAGAAGTGTTGAGGCACTTTGTGATGCTTATATTATATTA	chr11:108203471-108203590
BA_j195992_007493	AGTAGGAGACCTCAGATGGTCAGAAGTGTTGAGGCACTTTGTGATGCTTATATTATATTAGCAAACTTAGATGCCACTCAGTGGAAGACTCAGAGAAGTATGTTTTTTTTAAAGAAGAAA	chr11:108203531-108203650
BA_j195992_007494	GCAAACTTAGATGCCACTCAGTGGAAGACTCAGAGAAGTATGTTTTTTTTAAAGAAGAAACGTTACTTTCTTGCTGTGTTACTCTCTGTAGAGATATATTAGTTATAGAGCCTAATAAGT	chr11:108203591-108203710
BA_j195992_007495	CGTTACTTTCTTGCTGTGTTACTCTCTGTAGAGATATATTAGTTATAGAGCCTAATAAGTAAATCTGCTTAAAATCACAAACGTAATCCAAAAGCTTAATTTATATCTGATGGCTTCAGC	chr11:108203651-108203770
BA_j195992_007496	AAATCTGCTTAAAATCACAAACGTAATCCAAAAGCTTAATTTATATCTGATGGCTTCAGCATTCCCTGGTTACTTTTTCACTTAATATCTCTTAATAGAACTGGTAATAGGTGACTACAC	chr11:108203711-108203830
BA_j195992_007497	ATTCCCTGGTTACTTTTTCACTTAATATCTCTTAATAGAACTGGTAATAGGTGACTACACTAAATTAATTATTTGATTTCTTCTGATAATCTTCTGGCATACATACTTATTACAGAGAAT	chr11:108203771-108203890
BA_j195992_007498	TAAATTAATTATTTGATTTCTTCTGATAATCTTCTGGCATACATACTTATTACAGAGAATTGCATAATAGAGGCAAGTCTATTAAAATAATTGAATAACTGAACATTTCTAGCCTCAAAA	chr11:108203831-108203950
BA_j195992_007499	TGCATAATAGAGGCAAGTCTATTAAAATAATTGAATAACTGAACATTTCTAGCCTCAAAAGTTTTTTTAAACGATGTGGTTACTAAAACTGCCCTGGGACTTAAAAACAAAAAAAGGCTT	chr11:108203891-108204010
BA_j195992_007500	GTTTTTTTAAACGATGTGGTTACTAAAACTGCCCTGGGACTTAAAAACAAAAAAAGGCTTTACCATTTCTTCCATAGGTGCTAAAATGCCATTATTTAATTATTATTCTTGCTGTGTCAG	chr11:108203951-108204070
BA_j195992_007501	TACCATTTCTTCCATAGGTGCTAAAATGCCATTATTTAATTATTATTCTTGCTGTGTCAGTTCAAATAATTACAAGCTGCTATATAATCTTTGGTTTTGTGACTAGTCTCTAAGTATGCT	chr11:108204011-108204130
BA_j195992_007502	TTCAAATAATTACAAGCTGCTATATAATCTTTGGTTTTGTGACTAGTCTCTAAGTATGCTTCTAAGTATCTCCCCATACTTTAATAATTGTATTTTTTTCTATTCAGAATCATATCTTCA	chr11:108204071-108204190
BA_j195992_007503	TCTAAGTATCTCCCCATACTTTAATAATTGTATTTTTTTCTATTCAGAATCATATCTTCAAGTTTAAATTCTTATTACTTGAAAACGAATGGGACTTCACATATTGTTTCTCTAAGCAAA	chr11:108204131-108204250
BA_j195992_007504	AGTTTAAATTCTTATTACTTGAAAACGAATGGGACTTCACATATTGTTTCTCTAAGCAAACAAAAAGTATTGACATGTCTTTTAGTTGCATTTAATGGTAATGTGACAGGAGTATGTTAT	chr11:108204191-108204310
BA_j195992_007505	CAAAAAGTATTGACATGTCTTTTAGTTGCATTTAATGGTAATGTGACAGGAGTATGTTATCTATGTACTATGCAAACTATTACGTAATTATTTTAAGATGTTTAGTCTGGTTCCTCAGGT	chr11:108204251-108204370
BA_j195992_007506	CTATGTACTATGCAAACTATTACGTAATTATTTTAAGATGTTTAGTCTGGTTCCTCAGGTGGAATCTGGTCTAGTTACCCTTGTCAGGTAACCTGCAAATTTACTTGAAGCTACATTAAC	chr11:108204311-108204430
BA_j195992_007507	GGAATCTGGTCTAGTTACCCTTGTCAGGTAACCTGCAAATTTACTTGAAGCTACATTAACCACTGTTGAGCTTTGACTCTGAGCTGCATAGTGGCCAAAGCCCAGAGTCTTCATTTCTCA	chr11:108204371-108204490
BA_j195992_007508	CACTGTTGAGCTTTGACTCTGAGCTGCATAGTGGCCAAAGCCCAGAGTCTTCATTTCTCAATCAGAGCCTGAACCACAGATTAGCAACAAGTTGGGGCCAGTGGTATCTGCTGACTATTC	chr11:108204431-108204550
BA_j195992_007509	ATCAGAGCCTGAACCACAGATTAGCAACAAGTTGGGGCCAGTGGTATCTGCTGACTATTCCTGCTTGACCTTCAATGCTGTTCCTCAGTTTGTCACTAAAATCTCTTCATTTTTAAATAC	chr11:108204491-108204610
BA_j195992_007510	CTGCTTGACCTTCAATGCTGTTCCTCAGTTTGTCACTAAAATCTCTTCATTTTTAAATACAGAAGGCATAAATATTCCAGCAGACCAGCCAATTACTAAACTTAAGAATTTAGAAGATGT	chr11:108204551-108204670
BA_j195992_007511	AGAAGGCATAAATATTCCAGCAGACCAGCCAATTACTAAACTTAAGAATTTAGAAGATGTTGTTGTCCCTACTATGGAAATTAAGGTAATTTGCAATTAACTCTTGATTTTTTTTAAACT	chr11:108204611-108204730
BA_j195992_007512	TGTTGTCCCTACTATGGAAATTAAGGTAATTTGCAATTAACTCTTGATTTTTTTTAAACTAAATTTTTTTTATTAGATTGAACCATTTGAAATAGTATTTTTATGTAGGTCAAAATTGGT	chr11:108204671-108204790
BA_j195992_007513	AAATTTTTTTTATTAGATTGAACCATTTGAAATAGTATTTTTATGTAGGTCAAAATTGGTTAAATATTGGCAAATTTCATATGTTTCAACCTATAATTTCTCAGTATTATATTTCCTTTG	chr11:108204731-108204850
BA_j195992_007514	GCTTCTCCTGCTTTCTTTTCCATTGCCTTCTGTTCTACACCTCCCATCTTTCTTATGAAGGTCTATAGACTGTTACTTTCATTGGCCAGAAGGAGAGTTTCCGTGTGCTTATGCCAAGAT	chr11:108204874-108204993
BA_j195992_007515	GTCTATAGACTGTTACTTTCATTGGCCAGAAGGAGAGTTTCCGTGTGCTTATGCCAAGATTAATTTTTGACTTGGCAAGGAAGGTTCCAATTGTCATATATTGTTTTTAAAAATTCTATG	chr11:108204934-108205053
BA_j195992_007516	TAATTTTTGACTTGGCAAGGAAGGTTCCAATTGTCATATATTGTTTTTAAAAATTCTATGTGCAGTAAAATGTATTGGCTGTGATATATCACAGTATTAAGTAATATAGTATGTATTATT	chr11:108204994-108205113
BA_j195992_007517	TGCAGTAAAATGTATTGGCTGTGATATATCACAGTATTAAGTAATATAGTATGTATTATTATAATATTAAGCTGACTTCATATGCATGATACACTTAGCTCTGTTCTAATATTCTTTTAT	chr11:108205054-108205173
BA_j195992_007518	ATAATATTAAGCTGACTTCATATGCATGATACACTTAGCTCTGTTCTAATATTCTTTTATTGCAAGAAATAATGGAAGTAATTTCATGTGGGCAGGGATATATGTAATAAGGGTTATAAG	chr11:108205114-108205233
BA_j195992_007519	TGCAAGAAATAATGGAAGTAATTTCATGTGGGCAGGGATATATGTAATAAGGGTTATAAGTTTAGAAAATGATCATCTTAAATACATTGTCTTTCTTTTCATTTTGCAGTTTAGTGCTTA	chr11:108205174-108205293
BA_j195992_007520	TTTAGAAAATGATCATCTTAAATACATTGTCTTTCTTTTCATTTTGCAGTTTAGTGCTTAGTATCTAGTTACTTGATTTGAAATGTAGCTGTATCATGTGGATTAACTGCTGTTTTTCTA	chr11:108205234-108205353
BA_j195992_007521	GTATCTAGTTACTTGATTTGAAATGTAGCTGTATCATGTGGATTAACTGCTGTTTTTCTAGCTATATCAGCTAGGTGATTTCGCTGAATGTTTCCTTAAAATGCCAGATTTAGCAGTTAT	chr11:108205294-108205413
BA_j195992_007522	GCTATATCAGCTAGGTGATTTCGCTGAATGTTTCCTTAAAATGCCAGATTTAGCAGTTATAACCCAGAAAACTCCTTCTACTGTTTTCCAAAATTTACTTTATGTTTTCGTGAGGAGTTA	chr11:108205354-108205473
BA_j195992_007523	AACCCAGAAAACTCCTTCTACTGTTTTCCAAAATTTACTTTATGTTTTCGTGAGGAGTTATTTCTCAGATGACTTTACATATATTAGTGAATCTTTGATGAAACAGTAGTTAAAGTTACG	chr11:108205414-108205533
BA_j195992_007524	TTTCTCAGATGACTTTACATATATTAGTGAATCTTTGATGAAACAGTAGTTAAAGTTACGAGCGTGAGCCACCACACCCGGCCTAAAGTTGTAGTTCTTAACCACTATCACATCGTCATT	chr11:108205474-108205593
BA_j195992_007525	AGCGTGAGCCACCACACCCGGCCTAAAGTTGTAGTTCTTAACCACTATCACATCGTCATTTGTTTCTCTGTTTAATATTAAAATTGCCATTTATAATGTATTTTTCTTTAAGTGCAAATA	chr11:108205534-108205653
BA_j195992_007526	TGTTTCTCTGTTTAATATTAAAATTGCCATTTATAATGTATTTTTCTTTAAGTGCAAATAGTGTATCTGACCTATTATCAATCATGTTTATACTTTTATTAGGTGGACCACACAGGAGAA	chr11:108205594-108205713
BA_j195992_007527	GTGTATCTGACCTATTATCAATCATGTTTATACTTTTATTAGGTGGACCACACAGGAGAATATGGAAATCTGGTGACTATACAGTCATTTAAAGCAGAATTTCGCTTAGCAGGAGGTGTA	chr11:108205654-108205773
BA_j195992_007528	TATGGAAATCTGGTGACTATACAGTCATTTAAAGCAGAATTTCGCTTAGCAGGAGGTGTAAATTTACCAAAAATAATAGATTGTGTAGGTTCCGATGGCAAGGAGAGGAGACAGCTTGTT	chr11:108205714-108205833
BA_j195992_007529	AATTTACCAAAAATAATAGATTGTGTAGGTTCCGATGGCAAGGAGAGGAGACAGCTTGTTAAGGTGAGCCTTCCCTTCTCTGGCTTAGCCCTTAGAGTTTTAGTGATGAAAATTTTTAGT	chr11:108205774-108205893
BA_j195992_007530	AAGGTGAGCCTTCCCTTCTCTGGCTTAGCCCTTAGAGTTTTAGTGATGAAAATTTTTAGTTCATATTTTCTTTCTGCTTTATTTGGGATTTTGTCTTTATTTTGAATACTTACAAATGAG	chr11:108205834-108205953
BA_j195992_007531	TCATATTTTCTTTCTGCTTTATTTGGGATTTTGTCTTTATTTTGAATACTTACAAATGAGGAAGATTTGTAGAGTAGAAATGCATTATTTTCTAGAACCAGGCTTTTCTCCATTTTTTTT	chr11:108205894-108206013
BA_j195992_007532	GAAGATTTGTAGAGTAGAAATGCATTATTTTCTAGAACCAGGCTTTTCTCCATTTTTTTTGTGTCTCTGAAAGACAATCATTATTATATGGTTGATTCAAGTAAAAGAATACCATTAACA	chr11:108205954-108206073
BA_j195992_007533	GTGTCTCTGAAAGACAATCATTATTATATGGTTGATTCAAGTAAAAGAATACCATTAACATGTACAGACATGTACAGTGAGGTTGCTTCTTATGAAAAAAAATACTTTGGTGTCTGTCTC	chr11:108206014-108206133
BA_j195992_007534	TGTACAGACATGTACAGTGAGGTTGCTTCTTATGAAAAAAAATACTTTGGTGTCTGTCTCTTATTTCCTTGAATAGTGCAAGTTGACGTCCTTTGCATCAGTATACCGGGTCTCGTACTG	chr11:108206074-108206193
BA_j195992_007535	TTATTTCCTTGAATAGTGCAAGTTGACGTCCTTTGCATCAGTATACCGGGTCTCGTACTGTGCCAAGTGCTATTTAATGTACCAAAAAGGGAGAGCATTCTTCCCTTACCATTTGCTGAC	chr11:108206134-108206253
BA_j195992_007536	TGCCAAGTGCTATTTAATGTACCAAAAAGGGAGAGCATTCTTCCCTTACCATTTGCTGACGAGCTCTTTGGGTCCTACTGGGGAGTGGTGGAAAGACACAGTGCTGTTTTACTCAGGTGT	chr11:108206194-108206313
BA_j195992_007537	GAGCTCTTTGGGTCCTACTGGGGAGTGGTGGAAAGACACAGTGCTGTTTTACTCAGGTGTTTGCAGTATGCCTTCCTAGGGGGGACTTCCAGTTAATCTAATTACAGAAGTAGCGAGGGG	chr11:108206254-108206373
BA_j195992_007538	TTGCAGTATGCCTTCCTAGGGGGGACTTCCAGTTAATCTAATTACAGAAGTAGCGAGGGGAAACTTTCTAAATCAGTGTAAATGTTGTAGCTTATTCTAAATGAAAGAATGGCAGTAGGT	chr11:108206314-108206433
BA_j195992_007539	AAACTTTCTAAATCAGTGTAAATGTTGTAGCTTATTCTAAATGAAAGAATGGCAGTAGGTATTTAATTATTTGGGAGACTGTCAAGAGGTGCACAGATGCTCAGATTGGTTTGAGTGCCC	chr11:108206374-108206493
BA_j195992_007540	ATTTAATTATTTGGGAGACTGTCAAGAGGTGCACAGATGCTCAGATTGGTTTGAGTGCCCTTTGCTATTCTCAGATGACTCTGTGTTTTTATAATAAAATAAACTGTACTTGTTTATTCA	chr11:108206434-108206553
BA_j195992_007541	TTTGCTATTCTCAGATGACTCTGTGTTTTTATAATAAAATAAACTGTACTTGTTTATTCATGCTTAATTATTCTGAAGGGCCGTGATGACCTGAGACAAGATGCTGTCATGCAACAGGTC	chr11:108206494-108206613
BA_j195992_007542	TGCTTAATTATTCTGAAGGGCCGTGATGACCTGAGACAAGATGCTGTCATGCAACAGGTCTTCCAGATGTGTAATACATTACTGCAGAGAAACACGGAAACTAGGAAGAGGAAATTAACT	chr11:108206554-108206673
BA_j195992_007543	TTCCAGATGTGTAATACATTACTGCAGAGAAACACGGAAACTAGGAAGAGGAAATTAACTATCTGTACTTATAAGGTAACTATTTGTACTTCTGTTAGTTCACCAAAAACATATAAAAGA	chr11:108206614-108206733
BA_j195992_007544	ATCTGTACTTATAAGGTAACTATTTGTACTTCTGTTAGTTCACCAAAAACATATAAAAGATGCCATTTGGTTGGGTGAAGTGGCTCATGCCCATATTCATAATGCTTTGGGAGGCCAAGG	chr11:108206674-108206793
BA_j195992_007545	ATTGCTTGAGGCCAGGAGTTCGAGACCAGCCTCAGCAACATAGTGAGACCCCATCTTGACAAAAAGTTAAAAAAAAAAAAAAAGCCAGAGATGATGGCATGTGCTTGTAGTCCCTTAGCT	chr11:108206801-108206920
BA_j195992_007546	GCTGAGGTGGGAGGATCACTTGAGTCCAGGAGTTTGAGGCTGCAGTGAGCTCAAACTCTGCAGTGAGCCCCAGTCCAGCCTGAGCAACACAGCAAGATCCCGTTTAAAAAAGAAGAAGAA	chr11:108206930-108207049
BA_j195992_007547	CAGTGAGCCCCAGTCCAGCCTGAGCAACACAGCAAGATCCCGTTTAAAAAAGAAGAAGAAGAAGAAGATGCCATTATTTGGACCAGGAGTCTACAAATGTTTTCTGTGAAGGACCAAATA	chr11:108206990-108207109
BA_j195992_007548	GAAGAAGATGCCATTATTTGGACCAGGAGTCTACAAATGTTTTCTGTGAAGGACCAAATAATAAAGATTTATTTTCTTTGTAAAAAGTATTTATTAATGTTAATTATAGTTAGGTGTTTC	chr11:108207050-108207169
BA_j195992_007549	ATAAAGATTTATTTTCTTTGTAAAAAGTATTTATTAATGTTAATTATAGTTAGGTGTTTCTTATAGTCAACTGAAGTATTTTTTCCTTTTTTTTCTACTCAACAATATGTCACAGAAATC	chr11:108207110-108207229
BA_j195992_007550	TTATAGTCAACTGAAGTATTTTTTCCTTTTTTTTCTACTCAACAATATGTCACAGAAATCTTTCTCATTTTTTAACAGCTGCATTGTGTGTATGTATGTAGTTTTTTATACAAGTCCTTA	chr11:108207170-108207289
BA_j195992_007551	TTTCTCATTTTTTAACAGCTGCATTGTGTGTATGTATGTAGTTTTTTATACAAGTCCTTATCGATGGGCATTTGTGTTGTTTTCAGTCTTTTGCTGCTACAAACAACGCTGTATTGTAGT	chr11:108207230-108207349
BA_j195992_007552	TCGATGGGCATTTGTGTTGTTTTCAGTCTTTTGCTGCTACAAACAACGCTGTATTGTAGTGAATAACCTTGAACATACAAATTTCATACATGCGCAGGCAAATTTGTAGCATGGATTTCC	chr11:108207290-108207409
BA_j195992_007553	GAATAACCTTGAACATACAAATTTCATACATGCGCAGGCAAATTTGTAGCATGGATTTCCAAAAGTTGGATTGCTGGGTTAGAGGATACATGCATCTGTAATCTGGTACATATTGCCAAA	chr11:108207350-108207469
BA_j195992_007554	AAAAGTTGGATTGCTGGGTTAGAGGATACATGCATCTGTAATCTGGTACATATTGCCAAATTACTCTCAATGGGAGTGTACCCACTTACATTTCCTCTAGCTATTTGCCTGAGAAGACAA	chr11:108207410-108207529
BA_j195992_007555	TTACTCTCAATGGGAGTGTACCCACTTACATTTCCTCTAGCTATTTGCCTGAGAAGACAATCCTCAGTCACATTCTATGAGCTGATCATCTTTGACTCTTATATTAATTATTCATTTAAC	chr11:108207470-108207589
BA_j195992_007556	TCCTCAGTCACATTCTATGAGCTGATCATCTTTGACTCTTATATTAATTATTCATTTAACCAGTTTAGAAATAACAATAAATCCTTATTTTGAAGGGCCTATTTTCCATAGGTTTGTCTT	chr11:108207530-108207649
BA_j195992_007557	CAGTTTAGAAATAACAATAAATCCTTATTTTGAAGGGCCTATTTTCCATAGGTTTGTCTTTTGTGATTTCATTCCTGTACCTCATTTTTAAACTTTCTCCTTCTATAAATGTTGTAACAG	chr11:108207590-108207709
BA_j195992_007558	TTGTGATTTCATTCCTGTACCTCATTTTTAAACTTTCTCCTTCTATAAATGTTGTAACAGGGACTATGGGTGACATGTGCTTTTTTATATATTTCTAGTTTTCCACTATGAACGTGTTTT	chr11:108207650-108207769
BA_j195992_007559	GGACTATGGGTGACATGTGCTTTTTTATATATTTCTAGTTTTCCACTATGAACGTGTTTTATTTTTAAAATAATGGCTAAATTAAAAGCCCTAAATAGGGGAGTGAAGAAGAATAAATTA	chr11:108207710-108207829
BA_j195992_007560	ATTTTTAAAATAATGGCTAAATTAAAAGCCCTAAATAGGGGAGTGAAGAAGAATAAATTAGATCTACCCTCCAAAATGCTGCTTGAGTTAGGCTATTGTAATAAAAAGCAGAACTTGGTT	chr11:108207770-108207889
BA_j195992_007561	GATCTACCCTCCAAAATGCTGCTTGAGTTAGGCTATTGTAATAAAAAGCAGAACTTGGTTTTGAGCTTCTTAACTGCTTTCAGAGACTAAATATAAAACTTATTGGTTGGGAGAGGGGCA	chr11:108207830-108207949
BA_j195992_007562	TTGAGCTTCTTAACTGCTTTCAGAGACTAAATATAAAACTTATTGGTTGGGAGAGGGGCATACTGTTCATTAAGGAAAGCACAATTTTTTCCGTAGCCTTCAAGTTTGTGAGAAATTTGT	chr11:108207890-108208009
BA_j195992_007563	TACTGTTCATTAAGGAAAGCACAATTTTTTCCGTAGCCTTCAAGTTTGTGAGAAATTTGTGACATGGAACCTTCTGCAATAATAACTAACATAATAGATGTTTTCCATTAGCAGTTTAAA	chr11:108207950-108208069
BA_j195992_007564	GACATGGAACCTTCTGCAATAATAACTAACATAATAGATGTTTTCCATTAGCAGTTTAAAAAGCTAATTAATCCTCGATGAATGCAAAAAGCAAAAGTTGCTCTATAAAGGCTACTCTGT	chr11:108208010-108208129
BA_j195992_007565	AAGCTAATTAATCCTCGATGAATGCAAAAAGCAAAAGTTGCTCTATAAAGGCTACTCTGTAGAGGGATTTCTTTGATGTGGTTAAGATCATTGGTACTCAAGCTTTAGCAGACATCATAG	chr11:108208070-108208189
BA_j195992_007566	AGAGGGATTTCTTTGATGTGGTTAAGATCATTGGTACTCAAGCTTTAGCAGACATCATAGTCACTTAGAGAGTTTGTTAAAAACACAGATTTCTGATCCCCATTCTTAGAATTTCTAATT	chr11:108208130-108208249
BA_j195992_007567	TCACTTAGAGAGTTTGTTAAAAACACAGATTTCTGATCCCCATTCTTAGAATTTCTAATTCAGCAAGATTAGGGTAGAACCTGTGAATGTGCGTTTCTAGCAAGATACCAGTTATGTTGA	chr11:108208190-108208309
BA_j195992_007568	CAGCAAGATTAGGGTAGAACCTGTGAATGTGCGTTTCTAGCAAGATACCAGTTATGTTGATGCTGCACTGGTCCAGGGACAACACTTTGAGACCCACCAGTCTACTTGTTCTACCATCTA	chr11:108208250-108208369
BA_j195992_007569	TGCTGCACTGGTCCAGGGACAACACTTTGAGACCCACCAGTCTACTTGTTCTACCATCTATTGACCTGACTTCATTTTAGAACAAAGTTGATGATCTATTAGCTATCTCCTATCTGACAG	chr11:108208310-108208429
BA_j195992_007570	TTGACCTGACTTCATTTTAGAACAAAGTTGATGATCTATTAGCTATCTCCTATCTGACAGATAATGTAGAGATTGCTAAGAAGTTTTTAGAGACTAGATATTCTGTAATGTGAATGAAAG	chr11:108208370-108208489
BA_j195992_007571	ATAATGTAGAGATTGCTAAGAAGTTTTTAGAGACTAGATATTCTGTAATGTGAATGAAAGGAAATTGTTTATGCTCTAAATACCAAACTTTTAGATGACAAAGATAATAGGTGAAGAATT	chr11:108208430-108208549
BA_j195992_007572	GAAATTGTTTATGCTCTAAATACCAAACTTTTAGATGACAAAGATAATAGGTGAAGAATTGGGTTACAAAAGTATGGGCTATAGGAGCACCTCCTGAACTCTCAGAAAGTAGCTAAGATT	chr11:108208490-108208609
BA_j195992_007573	GGGTTACAAAAGTATGGGCTATAGGAGCACCTCCTGAACTCTCAGAAAGTAGCTAAGATTTCCAAGCAGATACACAATTGAACCTCCAAAGTTCATTGCTGTAAAGCACAAAAAAGCAAA	chr11:108208550-108208669
BA_j195992_007574	TCCAAGCAGATACACAATTGAACCTCCAAAGTTCATTGCTGTAAAGCACAAAAAAGCAAATGCCTGACCTAGAATATCTTGAAAGCAGAAATTACTGAACTTTCATCTCTACCTTATGAC	chr11:108208610-108208729
BA_j195992_007575	TGCCTGACCTAGAATATCTTGAAAGCAGAAATTACTGAACTTTCATCTCTACCTTATGACTTTTTCAACAGCTAGTTTTCACACAAAACTATTTTACCATATAAGTTATTCCATTAAGAT	chr11:108208670-108208789
BA_j195992_007576	TTTTTCAACAGCTAGTTTTCACACAAAACTATTTTACCATATAAGTTATTCCATTAAGATTTCTAGCCGGGCATGGTGGCCCACGCCTGTAATCCCAGTACTTCAGGAGGCCGAGGTGGG	chr11:108208730-108208849
BA_j195992_007577	TGCCTCTAGTCTCAGCTACTTGGGAGGCTGAGGTGAGAGAATCACTTAAACCCGGATGGCAGAGGTTGCAGTTGAGCCGAGATCACACCACTGCACTCCAGCCTGGGTGACAGACCGAGA	chr11:108208950-108209069
BA_j195992_011555	TGCCTCTAGTCTCAGCTACTTGGGAGGCTGAGGTGAGAGAATCACTTAAACCCGGATGGCAGAGGTTGCAGTTGAGCCGAGATCACACCACTGCACTCCAGCCTGGGTGACAGACCGAGA	chr11:108208950-108209069
BA_j195992_007578	GCAAGACCTCATCTCTACAAAAAATTAAAAATTTAGCCAGGCATGATGGCATGCACCTATAGTCCCAGCTACTCAAGAAGCTAAAGCGTGAGGATTGCTTGAAATCAGGAGTTTGGGGCT	chr11:108209201-108209320
BA_j195992_007579	AGTCCCAGCTACTCAAGAAGCTAAAGCGTGAGGATTGCTTGAAATCAGGAGTTTGGGGCTGTGCATGAGCTGTGATCATGCCACTGCAGTCCAGTCTGGACAACAGAGCAAGAACTTGTC	chr11:108209261-108209380
BA_j195992_007580	GTGCATGAGCTGTGATCATGCCACTGCAGTCCAGTCTGGACAACAGAGCAAGAACTTGTCTTAAAAAAAAAAAAGTGGGGTTGGGGGGTAACCCAGATAATTAATTATTTAATGTTATAC	chr11:108209321-108209440
BA_j195992_007581	TTAAAAAAAAAAAAGTGGGGTTGGGGGGTAACCCAGATAATTAATTATTTAATGTTATACATCTCAATATTAAAGTAAAACCTGTAAACACAACAGTTTAGGTTTGACTATTTCTTAGAA	chr11:108209381-108209500
BA_j195992_007582	ATCTCAATATTAAAGTAAAACCTGTAAACACAACAGTTTAGGTTTGACTATTTCTTAGAATTACGACAATAAGCCAGTAATGTTATTTTGAGATTACTCCAAGAATGTGAAAGTTGTGTC	chr11:108209441-108209560
BA_j195992_007583	TTACGACAATAAGCCAGTAATGTTATTTTGAGATTACTCCAAGAATGTGAAAGTTGTGTCATCATTATGTTAAACTAAGTGTTCTTGCCTTTAGTTAAGGTTCCCTAGACTACAGCGAAG	chr11:108209501-108209620
BA_j195992_007584	ATCATTATGTTAAACTAAGTGTTCTTGCCTTTAGTTAAGGTTCCCTAGACTACAGCGAAGTAGTCTACCCAGTCCAGTCATCTGTAGAGTCATTCCCAATCCTGAGATTCAGGTCTTCTG	chr11:108209561-108209680
BA_j195992_007585	TAGTCTACCCAGTCCAGTCATCTGTAGAGTCATTCCCAATCCTGAGATTCAGGTCTTCTGTGGTCATTGTGTCAACAAGAGCATACATTGACTACCTGGAACTAGATCTTGGTATACAAA	chr11:108209621-108209740
BA_j195992_007586	TGGTCATTGTGTCAACAAGAGCATACATTGACTACCTGGAACTAGATCTTGGTATACAAACCTTGTGTCATTGTGCAACCTCAAAAGGAGAGACTTGTATATTGAGGCATGCCAGATATC	chr11:108209681-108209800
BA_j195992_007587	CCTTGTGTCATTGTGCAACCTCAAAAGGAGAGACTTGTATATTGAGGCATGCCAGATATCTCTTGTCAGAGAGAATCAGATGGAAATGAAGACAGTTCTTATTGTGTATGTTGATAGCTC	chr11:108209741-108209860
BA_j195992_007588	TCTTGTCAGAGAGAATCAGATGGAAATGAAGACAGTTCTTATTGTGTATGTTGATAGCTCAGACATAGCCCTTAACATTAACCAGAATTAGGGTGGCTGGCCCCATTTTTCTCCACCAAA	chr11:108209801-108209920
BA_j195992_007589	AGACATAGCCCTTAACATTAACCAGAATTAGGGTGGCTGGCCCCATTTTTCTCCACCAAAACTATGCATTGTTACAAAGTATACTGAACAAGTCTAAAATCTTAGGTGTCAGAGGATTTG	chr11:108209861-108209980
BA_j195992_007590	ACTATGCATTGTTACAAAGTATACTGAACAAGTCTAAAATCTTAGGTGTCAGAGGATTTGTTTTCTAAAAGGCAAGTCTCTAATAAACAATATTTAAGTGCTGAAAGGAGCTTTGCACTT	chr11:108209921-108210040
BA_j195992_007591	TTTTCTAAAAGGCAAGTCTCTAATAAACAATATTTAAGTGCTGAAAGGAGCTTTGCACTTAACCTGATCATCCTGCCTTGTGCCAATAAATAATTTTTATTCCTTGTCATGCATATTTCA	chr11:108209981-108210100
BA_j195992_007592	AACCTGATCATCCTGCCTTGTGCCAATAAATAATTTTTATTCCTTGTCATGCATATTTCAGAGCATCTATCTCAGTCATGGTTCTGGGGAGAGAAGCCATAATATCTTAAGACATTCACT	chr11:108210041-108210160
BA_j195992_007593	GAGCATCTATCTCAGTCATGGTTCTGGGGAGAGAAGCCATAATATCTTAAGACATTCACTGAATATAATGAATTAACTTCATTTCTGTGTATCTAGGATGATATCAGCTGTGTACTTTCA	chr11:108210101-108210220
BA_j195992_007594	GAATATAATGAATTAACTTCATTTCTGTGTATCTAGGATGATATCAGCTGTGTACTTTCAGAGAACTGAGAAAATAGTCATCAGTCCTTTTTTGTGGTATTCACACAAAATACCCAGATA	chr11:108210161-108210280
BA_j195992_007595	GAGAACTGAGAAAATAGTCATCAGTCCTTTTTTGTGGTATTCACACAAAATACCCAGATACCCAGTTGAAATCTTCCAGAGAGTCTTTAGTACCAGAGAAAACACTGTCATTTGCTTTTT	chr11:108210221-108210340
BA_j195992_007596	CCCAGTTGAAATCTTCCAGAGAGTCTTTAGTACCAGAGAAAACACTGTCATTTGCTTTTTGAAATTCAAATTCAGCTCTTTCTCCAACAACCAACATCACAGTTGAGACTCTAAGCTGAG	chr11:108210281-108210400
BA_j195992_007597	GAAATTCAAATTCAGCTCTTTCTCCAACAACCAACATCACAGTTGAGACTCTAAGCTGAGGTAGAAAAAAGCCAACCCATTCCTTTCTGTATCAATCTCTCAACAAAAAATAAGGGTTTG	chr11:108210341-108210460
BA_j195992_007598	GTAGAAAAAAGCCAACCCATTCCTTTCTGTATCAATCTCTCAACAAAAAATAAGGGTTTGATTCCCCCTCCCCGCCCCAGAGCTAGATATTGATAGAGAGTAATCAATGTAAAAGAGACT	chr11:108210401-108210520
BA_j195992_007599	ATTCCCCCTCCCCGCCCCAGAGCTAGATATTGATAGAGAGTAATCAATGTAAAAGAGACTTTAGACAGAGTACACTACACTGCAAGAATGTTAATGTGATCAAGCATCAGGGGTCACAGC	chr11:108210461-108210580
BA_j195992_007600	TTAGACAGAGTACACTACACTGCAAGAATGTTAATGTGATCAAGCATCAGGGGTCACAGCTAACTCAAAGACAGCAGGGGAGAGGGCATGTAGAATACTTATTAGGCAGGAAGGGAAATC	chr11:108210521-108210640
BA_j195992_007601	TAACTCAAAGACAGCAGGGGAGAGGGCATGTAGAATACTTATTAGGCAGGAAGGGAAATCAGAAAGGCCATGAGATCATTCATTTGTTTATTCAATAAATGTGAATTTATATACCTACGT	chr11:108210581-108210700
BA_j195992_007602	AGAAAGGCCATGAGATCATTCATTTGTTTATTCAATAAATGTGAATTTATATACCTACGTTGGGTTAGATACTCTACTGAGTGCTAGGTCTATAGAAGTAGTAAAACATTGCCCTAGTCC	chr11:108210641-108210760
BA_j195992_007603	TGGGTTAGATACTCTACTGAGTGCTAGGTCTATAGAAGTAGTAAAACATTGCCCTAGTCCTTAAGGTGTTCACATTCTAATAGGGAAAATAAACATAATAAACATAATTATAATGCAAAG	chr11:108210701-108210820
BA_j195992_007604	TTAAGGTGTTCACATTCTAATAGGGAAAATAAACATAATAAACATAATTATAATGCAAAGTGTATTGTTAGAGATGGTACCACCTTCACTTGGTTGCTCAGACTGAAACCTAGAGGCTTT	chr11:108210761-108210880
BA_j195992_007605	TGTATTGTTAGAGATGGTACCACCTTCACTTGGTTGCTCAGACTGAAACCTAGAGGCTTTATTTTCTTTTTACTTTTATTATTATGGAAAATTTCAAACATACAAAAGGAGACAATAACA	chr11:108210821-108210940
BA_j195992_007606	ATTTTCTTTTTACTTTTATTATTATGGAAAATTTCAAACATACAAAAGGAGACAATAACATCATGAACCCCCTTGTACTTGTCACTCAGTTTCAGCAGTTACCAACTCATGGACAATTTT	chr11:108210881-108211000
BA_j195992_007607	TCATGAACCCCCTTGTACTTGTCACTCAGTTTCAGCAGTTACCAACTCATGGACAATTTTGTTCCATTTCTCTTTCCACCAACTTCCTTCCAATATTATTTTAAAGCAAGATGTCATATC	chr11:108210941-108211060
BA_j195992_007608	GTTCCATTTCTCTTTCCACCAACTTCCTTCCAATATTATTTTAAAGCAAGATGTCATATCATTTCATCTGTAAACATTTCAGTGTGTAGATCTGTAAGATAATGTCTGTTTTAAAAAACC	chr11:108211001-108211120
BA_j195992_007609	ATTTCATCTGTAAACATTTCAGTGTGTAGATCTGTAAGATAATGTCTGTTTTAAAAAACCATTCTCACAATACTGTCATCACTCCTAAAACAATTCACAAAAATTCCTAAATGTCACCAA	chr11:108211061-108211180
BA_j195992_007610	ATTCTCACAATACTGTCATCACTCCTAAAACAATTCACAAAAATTCCTAAATGTCACCAAGTAATGGGAGTCATTTTAAACTCTTGTTTCTCTCTTCTCAAGTCTTGTCTATTCCATCAG	chr11:108211121-108211240
BA_j195992_007611	GTAATGGGAGTCATTTTAAACTCTTGTTTCTCTCTTCTCAAGTCTTGTCTATTCCATCAGCAAGTCCTATTGGTCAACTTCCAGGCAGGTCACTTTACCACCCCTGCTATTACCACCCTA	chr11:108211181-108211300
BA_j195992_007612	CAAGTCCTATTGGTCAACTTCCAGGCAGGTCACTTTACCACCCCTGCTATTACCACCCTACTTCTGCAGTCACATCTCTGTAGATACTAGAGTTTAAACCAACAGTTTACTTCTGCTCTT	chr11:108211241-108211360
BA_j195992_007613	CTTCTGCAGTCACATCTCTGTAGATACTAGAGTTTAAACCAACAGTTTACTTCTGCTCTTGGTTTTCCAAAGCTAGTTTTATTAATAACTGTTAGAGTGATCCTTTTAAAATTGTCTAAG	chr11:108211301-108211420
BA_j195992_007614	GGTTTTCCAAAGCTAGTTTTATTAATAACTGTTAGAGTGATCCTTTTAAAATTGTCTAAGACAGAGTACTCTTATTCGGTATCTGTGGGGGATTGTTTCCAGAGCCCCCTGTGGATACTA	chr11:108211361-108211480
BA_j195992_007615	ACAGAGTACTCTTATTCGGTATCTGTGGGGGATTGTTTCCAGAGCCCCCTGTGGATACTAAAATCAAGTCCCTTATATACAGTGGTGTATGAAGCATTTGCCTATAACCTATGAACCTCC	chr11:108211421-108211540
BA_j195992_007616	AAATCAAGTCCCTTATATACAGTGGTGTATGAAGCATTTGCCTATAACCTATGAACCTCCTCCCATGTACTGTAAATCATCTCTGGGTTACTTAAAATACCTTATATAGTGTAAATGCTG	chr11:108211481-108211600
BA_j195992_007617	TCCCATGTACTGTAAATCATCTCTGGGTTACTTAAAATACCTTATATAGTGTAAATGCTGTGTAAATAGTTGTACTGTATTGGTTTTTAAAATTTTTATTTTTTATTGTATTGTTTTTAT	chr11:108211541-108211660
BA_j195992_007618	TGTAAATAGTTGTACTGTATTGGTTTTTAAAATTTTTATTTTTTATTGTATTGTTTTTATTGAGGTTTTTTTGGTGAATATTTTTGATCCACAGTTGGTTGAATCTGCAGCTGCAGAGGG	chr11:108211601-108211720
BA_j195992_007619	TGAGGTTTTTTTGGTGAATATTTTTGATCCACAGTTGGTTGAATCTGCAGCTGCAGAGGGCCAGCTGTATTCCATTTTCCTGTTCAGAACCCCACATGAGTTCACATTATCCCTGAATGA	chr11:108211661-108211780
BA_j195992_007620	CCAGCTGTATTCCATTTTCCTGTTCAGAACCCCACATGAGTTCACATTATCCCTGAATGACAATTCTCTAAGTTAAGTGATCTGCCTCTGCTGTTCTCCCTCCAGCCTTATCTACCACTC	chr11:108211721-108211840
BA_j195992_007621	CAATTCTCTAAGTTAAGTGATCTGCCTCTGCTGTTCTCCCTCCAGCCTTATCTACCACTCTCCTCACACTCCTCTCACTTTCTGCTTGTATAGATGAGTCATCTCCACCTGACTTACCTG	chr11:108211781-108211900
BA_j195992_007622	TCCTCACACTCCTCTCACTTTCTGCTTGTATAGATGAGTCATCTCCACCTGACTTACCTGGTCTTTTGCAATTGCTTAGACACACCAATTTGTTTCTGCCTCAGGGCTTTTCTGCTTCTG	chr11:108211841-108211960
BA_j195992_007623	GTCTTTTGCAATTGCTTAGACACACCAATTTGTTTCTGCCTCAGGGCTTTTCTGCTTCTGCCTGCAATGCTTTTCCCTCAGATCTTCACACCAGTCACTCCCTTACTTCATTCAGGCTTC	chr11:108211901-108212020
BA_j195992_007624	CCTGCAATGCTTTTCCCTCAGATCTTCACACCAGTCACTCCCTTACTTCATTCAGGCTTCTGCTGCAGTGTTACCCTCAGAAAGGCCTCCGACCATGTTGCCATTACCCACTTTCTCTCT	chr11:108211961-108212080
BA_j195992_007625	TGCTGCAGTGTTACCCTCAGAAAGGCCTCCGACCATGTTGCCATTACCCACTTTCTCTCTTTTTTAAACTTAAGTTTTGTTCTCTTATACTTATTATCTAATATTATGAAATGTTTATTA	chr11:108212021-108212140
BA_j195992_007626	TTTTTAAACTTAAGTTTTGTTCTCTTATACTTATTATCTAATATTATGAAATGTTTATTAGGATATATGTTCCTCACCAGAATGAAACTTTATGAGGGCATAGTCTTCATCTGCCTTTTT	chr11:108212081-108212200
BA_j195992_007627	GGATATATGTTCCTCACCAGAATGAAACTTTATGAGGGCATAGTCTTCATCTGCCTTTTTCCCACTCTGTTCTCAGTGCCCTAGCCCTGTGTGTAACATGTAATACGCCCCCAACAAATA	chr11:108212141-108212260
BA_j195992_007628	CCCACTCTGTTCTCAGTGCCCTAGCCCTGTGTGTAACATGTAATACGCCCCCAACAAATAAATGTTAATAAATTAATCAAATGCTTCCTTAAGACACAAAACAGTTCAACATATGTGAGA	chr11:108212201-108212320
BA_j195992_007629	AATGTTAATAAATTAATCAAATGCTTCCTTAAGACACAAAACAGTTCAACATATGTGAGAAACTTAAAATTTAAAAATGTATAGAACTAAAGACACCATAAGGACGAGTGACCAGCTGAG	chr11:108212261-108212380
BA_j195992_007630	AACTTAAAATTTAAAAATGTATAGAACTAAAGACACCATAAGGACGAGTGACCAGCTGAGAAAACGAATATAATAATGTTAATTAGAACAAAAAGGATCATTTTAATATAAAGAACAAGG	chr11:108212321-108212440
BA_j195992_007631	AAAACGAATATAATAATGTTAATTAGAACAAAAAGGATCATTTTAATATAAAGAACAAGGGATTTATATGAAGAATACAATGATATTCAACTTTTCTAGTAATCTGGAAAATACAAATTA	chr11:108212381-108212500
BA_j195992_007632	GATTTATATGAAGAATACAATGATATTCAACTTTTCTAGTAATCTGGAAAATACAAATTAAAACCACAGTGAAATACTATTACCCTCAGATTAGCAAAATATAAAAAGCCTGACAATATT	chr11:108212441-108212560
BA_j195992_007633	AAACCACAGTGAAATACTATTACCCTCAGATTAGCAAAATATAAAAAGCCTGACAATATTAAGTATTGCGAAAGTTATGGAATAACTCTACTGGTGGGTATATAAATCGGTACAGTCACT	chr11:108212501-108212620
BA_j195992_007634	AAGTATTGCGAAAGTTATGGAATAACTCTACTGGTGGGTATATAAATCGGTACAGTCACTTTGAATAGTTATTTGGCAATATCTGGTTAACCGAGGTGAAGATGTATCTCTGGCTCAGCT	chr11:108212561-108212680
BA_j195992_007635	TTGAATAGTTATTTGGCAATATCTGGTTAACCGAGGTGAAGATGTATCTCTGGCTCAGCTGTTAAATTCCTGGGTATATACCCTAGAGCAGACTTGTCCAACCCACAGCCTGCAGGCCAC	chr11:108212621-108212740
BA_j195992_007636	GTTAAATTCCTGGGTATATACCCTAGAGCAGACTTGTCCAACCCACAGCCTGCAGGCCACATGCAGCCTACAGGATGGCTTTGAGTGCAGCCCAACACAAATTTGTAAACTTTCTTAACA	chr11:108212681-108212800
BA_j195992_007637	ATGCAGCCTACAGGATGGCTTTGAGTGCAGCCCAACACAAATTTGTAAACTTTCTTAACATTATGAGATTTTTTTTGCAGTTTTTTTTTCTTTTTTAGCTCATCAGCAATCATTAGTGTT	chr11:108212741-108212860
BA_j195992_007638	CATTAGTGTTAGTGTATTTTATGTGTGGCCCAAGGCAATTCTTCCAGTGTGGCCCAGGGAATCCAAAAGATTGGACACCCCTGCCTAGAGAAACTGAAATATGTTCACGAGTAGTTTATT	chr11:108212851-108212970
BA_j195992_007639	ATCCAAAAGATTGGACACCCCTGCCTAGAGAAACTGAAATATGTTCACGAGTAGTTTATTTCATTGCAGCAGTATTTCATGGAAATGTGGAAACAATGTAAATGTTAATATGCAGATTGG	chr11:108212911-108213030
BA_j195992_007640	TCATTGCAGCAGTATTTCATGGAAATGTGGAAACAATGTAAATGTTAATATGCAGATTGGATAACTGTTGTATTTATGTAGTATATAGCTGTTAAAATGAATGATGTAGAGTTAAATATG	chr11:108212971-108213090
BA_j195992_007641	ATAACTGTTGTATTTATGTAGTATATAGCTGTTAAAATGAATGATGTAGAGTTAAATATGCTCACATAGTTAGGATAAAATAGTATTGAATAAAAAACCAAATTACAGAAATATACATAT	chr11:108213031-108213150
BA_j195992_007642	CTCACATAGTTAGGATAAAATAGTATTGAATAAAAAACCAAATTACAGAAATATACATATAGTATCCTAATTTTTTTACTTAATACTTACAACTATTTGTGTACATATAGCTTTGAAATA	chr11:108213091-108213210
BA_j195992_007643	AGTATCCTAATTTTTTTACTTAATACTTACAACTATTTGTGTACATATAGCTTTGAAATAAAAATATACCAAAAAATACAAGAACATGATAAACCAGCTAACAGTCATCTTGATGGTGGG	chr11:108213151-108213270
BA_j195992_007644	TTGATAAAGCTGTTTAATGGATAAAAGGGTATCTGTTAATATCATTTTCTATACTTTATGTATGTTTATAATATAATTTTAAAAAACTTTCCTAGTAAAGTTGCTTATTTTATATTTAGG	chr11:108213345-108213464
BA_j195992_007645	TATGTTTATAATATAATTTTAAAAAACTTTCCTAGTAAAGTTGCTTATTTTATATTTAGGAGTACATTTTCTCTCTGTGAAGATAATAAGACTAAAGCAAGAGTACATGTAATTTCAATA	chr11:108213405-108213524
BA_j195992_007646	AGTACATTTTCTCTCTGTGAAGATAATAAGACTAAAGCAAGAGTACATGTAATTTCAATAATGAAGTTACACTAAAATTGAGACCACATTCATGGGTAATAATTTCCAAGTGAAACTCCC	chr11:108213465-108213584
BA_j195992_007647	ATGAAGTTACACTAAAATTGAGACCACATTCATGGGTAATAATTTCCAAGTGAAACTCCCCAAATTTAATTGATACTAAAATTTTAAGGAAAGCAGTTAATTCCTCTCCTAACTGGACAA	chr11:108213525-108213644
BA_j195992_007648	CAAATTTAATTGATACTAAAATTTTAAGGAAAGCAGTTAATTCCTCTCCTAACTGGACAAACTAAGTATGGATTAATGACAGATGACGGTGAGTATAGTTAACAGGAGTGACCTCTCAGA	chr11:108213585-108213704
BA_j195992_007649	ACTAAGTATGGATTAATGACAGATGACGGTGAGTATAGTTAACAGGAGTGACCTCTCAGAGAATCGTGGGGATTGAGTGATGGGCAGGCTCTCAAACATCTAGGCAGCAGGCTGGAAAAT	chr11:108213645-108213764
BA_j195992_007650	GAATCGTGGGGATTGAGTGATGGGCAGGCTCTCAAACATCTAGGCAGCAGGCTGGAAAATTATATTCTTTGAGCTTAAGTTTATTTCCGATTGGTTTCCTCCAAGGAGCTTTGTCTTCTA	chr11:108213705-108213824
BA_j195992_007651	TATATTCTTTGAGCTTAAGTTTATTTCCGATTGGTTTCCTCCAAGGAGCTTTGTCTTCTATGGACAGAGAAATATTAATACAACTTGAAAAAAAATGCTTTGCACTGACTCTGATAGCTG	chr11:108213765-108213884
BA_j195992_007652	TGGACAGAGAAATATTAATACAACTTGAAAAAAAATGCTTTGCACTGACTCTGATAGCTGAATGATCATCAAATGCTCTTTAATGGCCTTTTAAAATTAAAAGGTATTTAATCTGTAACT	chr11:108213825-108213944
BA_j195992_007653	AATGATCATCAAATGCTCTTTAATGGCCTTTTAAAATTAAAAGGTATTTAATCTGTAACTCCAGGTGGTTCCCCTCTCTCAGCGAAGTGGTGTTCTTGAATGGTGCACAGGAACTGTCCC	chr11:108213885-108214004
BA_j195992_007654	CCAGGTGGTTCCCCTCTCTCAGCGAAGTGGTGTTCTTGAATGGTGCACAGGAACTGTCCCCATTGGTGAATTTCTTGTTAACAATGAAGATGGTGCTCATAAAAGATACAGGCCAAATGA	chr11:108213945-108214064
BA_j195992_007655	CATTGGTGAATTTCTTGTTAACAATGAAGATGGTGCTCATAAAAGATACAGGCCAAATGATTTCAGTGCCTTTCAGTGCCAAAAGAAAATGATGGTGAGTGACACCCAAAATTAAAGGTT	chr11:108214005-108214124
BA_j195992_007656	TTTCAGTGCCTTTCAGTGCCAAAAGAAAATGATGGTGAGTGACACCCAAAATTAAAGGTTATTGTAAGATTATTTAATGGCTTATTAAAGCTGACAGCTGTCAGATATTATAGAATACAA	chr11:108214065-108214184
BA_j195992_007657	ATTGTAAGATTATTTAATGGCTTATTAAAGCTGACAGCTGTCAGATATTATAGAATACAAAAAAACTTTAATTTCATCAGGTAATTGTCAAAGATACTAAGTAAAAGAAAAACTCATCAG	chr11:108214125-108214244
BA_j195992_007658	AAAAACTTTAATTTCATCAGGTAATTGTCAAAGATACTAAGTAAAAGAAAAACTCATCAGAATGAAAGTGTGTGAGTGAAAAAGGAAGGATTTTAAACTACATAATATGTCAACCCTTGT	chr11:108214185-108214304
BA_j195992_007659	AATGAAAGTGTGTGAGTGAAAAAGGAAGGATTTTAAACTACATAATATGTCAACCCTTGTCAGATAAGAAATGTAAAGGTTATTCAATGTGTGCTGATTTGTTTTCAATTTGGGATAAAC	chr11:108214245-108214364
BA_j195992_007660	CAGATAAGAAATGTAAAGGTTATTCAATGTGTGCTGATTTGTTTTCAATTTGGGATAAACTAATTCTTAGCAAACAAAACACTAAAATGCCAGGCACGATGGCATGCACCTGTAATCCCA	chr11:108214305-108214424
BA_j195992_007661	TAATTCTTAGCAAACAAAACACTAAAATGCCAGGCACGATGGCATGCACCTGTAATCCCAGCTACTTGAGAGGCTGAGTCTGGGGGATCCCTTGAACCCAGGATTTTGAGGCCAGCCTGG	chr11:108214365-108214484
BA_j195992_007662	GCTACTTGAGAGGCTGAGTCTGGGGGATCCCTTGAACCCAGGATTTTGAGGCCAGCCTGGGCAACAGAGCAAGACCCCATCTCTAAAAAACAAACACAGTAAACAACAACAACAACAAGA	chr11:108214425-108214544
BA_j195992_007663	GCAACAGAGCAAGACCCCATCTCTAAAAAACAAACACAGTAAACAACAACAACAACAAGATTATGAAGTAATTTTTTATGAAACTGATATAGAAAACCTTCTGAGACATTTACAATGTCA	chr11:108214485-108214604
BA_j195992_007664	TTATGAAGTAATTTTTTATGAAACTGATATAGAAAACCTTCTGAGACATTTACAATGTCACATTGGCCATCTAGTCTGATATTCATTCGCTGAATCAGCAACATTTATTGTATGTTTTCT	chr11:108214545-108214664
BA_j195992_007665	CATTGGCCATCTAGTCTGATATTCATTCGCTGAATCAGCAACATTTATTGTATGTTTTCTGTCTACCAGGTACTGTGCTGACTTAAGACTTCACAAATATCAAATATTACGACTAATCAT	chr11:108214605-108214724
BA_j195992_007666	GTCTACCAGGTACTGTGCTGACTTAAGACTTCACAAATATCAAATATTACGACTAATCATCATAATCCTTATCCTCATTTTAAAATGAGAAGTTCAGAGAACTTGCCCAAGGCCAGTGAG	chr11:108214665-108214784
BA_j195992_007667	CATAATCCTTATCCTCATTTTAAAATGAGAAGTTCAGAGAACTTGCCCAAGGCCAGTGAGCTAATAAACAGAGCAAGGATTTGAGCCTTGTCTAAATCCAAAATCCATTTATTGTTCATT	chr11:108214725-108214844
BA_j195992_007668	CTAATAAACAGAGCAAGGATTTGAGCCTTGTCTAAATCCAAAATCCATTTATTGTTCATTTTATTGTGCTTTCTGTGACATGTTTTTTAAAATGTGTGATAAGTGCTATAGGTGTTGTGA	chr11:108214785-108214904
BA_j195992_007669	TTATTGTGCTTTCTGTGACATGTTTTTTAAAATGTGTGATAAGTGCTATAGGTGTTGTGATGGAAGTCTGTACAGGGCACACAGGGTACAGTGTAGGTATGGAGGAGGAAGTGCTTAGTT	chr11:108214845-108214964
BA_j195992_007670	TGGAAGTCTGTACAGGGCACACAGGGTACAGTGTAGGTATGGAGGAGGAAGTGCTTAGTTCTGCCTGGGGTGGGGAGAATAGACAGAAGTAGATCCAAGAAATGCTTCACAGAGGAAAAG	chr11:108214905-108215024
BA_j195992_007671	CTGCCTGGGGTGGGGAGAATAGACAGAAGTAGATCCAAGAAATGCTTCACAGAGGAAAAGGTGTGTGAGCCGAGTTTTGTAAATGAGTTGTTTTTCCAGGCAGAAGGAGCATATAAGCAA	chr11:108214965-108215084
BA_j195992_007672	GTGTGTGAGCCGAGTTTTGTAAATGAGTTGTTTTTCCAGGCAGAAGGAGCATATAAGCAAAGGAGAGGAGACATGAGCAGGAAAAGACAACATAAGCATAGGCTTAGTGTTTGAGGAAGA	chr11:108215025-108215144
BA_j195992_007673	AGGAGAGGAGACATGAGCAGGAAAAGACAACATAAGCATAGGCTTAGTGTTTGAGGAAGAAAAGATGAGATTGGAGCAGTAATTGTTGGTCAAAAGATGGAGTGTTGCTTTATGAAATGC	chr11:108215085-108215204
BA_j195992_007674	AAAGATGAGATTGGAGCAGTAATTGTTGGTCAAAAGATGGAGTGTTGCTTTATGAAATGCAAAGGAGTTTGCACCTTATGCTATAGGCCTCATAAGACCCTAAAGGATAGTAATATCAGA	chr11:108215145-108215264
BA_j195992_007675	AAAGGAGTTTGCACCTTATGCTATAGGCCTCATAAGACCCTAAAGGATAGTAATATCAGACTTGCATTTTAGAAAGAAATTCCGACGGCACTGTGGGTTCTATTTTTGAGAATGCAAACT	chr11:108215205-108215324
BA_j195992_007676	CTTGCATTTTAGAAAGAAATTCCGACGGCACTGTGGGTTCTATTTTTGAGAATGCAAACTGGAGGCATGAGATGGTCTGAACTGAGATGAACAGCAGTAGGAAGGGAGAATCGTGGGTAG	chr11:108215265-108215384
BA_j195992_007677	GGAGGCATGAGATGGTCTGAACTGAGATGAACAGCAGTAGGAAGGGAGAATCGTGGGTAGAGATGAGAAATATGAAGGAGGCAGAATTCATAGGATTTGATTGCTGATTAAAAATAAGGT	chr11:108215325-108215444
BA_j195992_007678	AGATGAGAAATATGAAGGAGGCAGAATTCATAGGATTTGATTGCTGATTAAAAATAAGGTTGGGGGGCGGGTGTGGTAGCGCATGCCTGTAATCCCAGCACTTAAGGATACCAAGGCAGG	chr11:108215385-108215504
BA_j195992_007679	CAGGGGCCAAAATTGCAGTGAGCTGTGATCACACCCCTGCACTCCAGTCCAGGTGACAGAGACCCTGTCACCCTGTCTCCAAAAAAAAAAAATGTTGGAGAAAAGGAGTAGCCAGTGCCT	chr11:108215655-108215774
BA_j195992_007680	GACCCTGTCACCCTGTCTCCAAAAAAAAAAAATGTTGGAGAAAAGGAGTAGCCAGTGCCTCCCAGTTTTCTGTTTGGGGCAGCTGGGTAGATGGTGAAGCTCTTTACTGCATTGAAGAAT	chr11:108215715-108215834
BA_j195992_007681	CCCAGTTTTCTGTTTGGGGCAGCTGGGTAGATGGTGAAGCTCTTTACTGCATTGAAGAATAGAAGAGGTGACTAAAGTTTGCCAGAGATGAAGTATTTGAATTTGGAAGTGATCCAAGTG	chr11:108215775-108215894
BA_j195992_007682	AGAAGAGGTGACTAAAGTTTGCCAGAGATGAAGTATTTGAATTTGGAAGTGATCCAAGTGAAGATGCTGAATGGGCAGCTTGAGAAGCACATTAAGCTAAAGCTTAATAAAGATATCTGG	chr11:108215835-108215954
BA_j195992_007683	AAGATGCTGAATGGGCAGCTTGAGAAGCACATTAAGCTAAAGCTTAATAAAGATATCTGGGCCAAACAGATTTAGAAATCATCAGCACATAGATGGAAGGGAGTTGAAGTCGGTAAGCTT	chr11:108215895-108216014
BA_j195992_007684	GCCAAACAGATTTAGAAATCATCAGCACATAGATGGAAGGGAGTTGAAGTCGGTAAGCTTTGCTTCAGGTAGTATTTTATGGCAAGAAGATGTTGGAGGATAGAGATCTGAGTCATATCA	chr11:108215955-108216074
BA_j195992_007685	TGCTTCAGGTAGTATTTTATGGCAAGAAGATGTTGGAGGATAGAGATCTGAGTCATATCAGCTGCCATCTATGAGGGATTCTTCTGTTCTTTCTCTTTTCCTGTTTTCTATTGCAACCCA	chr11:108216015-108216134
BA_j195992_007686	GCTGCCATCTATGAGGGATTCTTCTGTTCTTTCTCTTTTCCTGTTTTCTATTGCAACCCAATGCTGTGATGCCACCTGAGGTTATCTGGAACTACTTAGGCATTTCTGTGTTTATTTCTG	chr11:108216075-108216194
BA_j195992_007687	ATGCTGTGATGCCACCTGAGGTTATCTGGAACTACTTAGGCATTTCTGTGTTTATTTCTGCTTAAGAGTACAGGATTATTCAAATTAGAATTTAATCAAAACAAGTAACAGTCACTGTAG	chr11:108216135-108216254
BA_j195992_007688	CTTAAGAGTACAGGATTATTCAAATTAGAATTTAATCAAAACAAGTAACAGTCACTGTAGGTGTGCTTCCTCCCCCAACAATTAATATGGAAATCCTAAAGGGATTATCACTTGTAATTA	chr11:108216195-108216314
BA_j195992_007689	GTGTGCTTCCTCCCCCAACAATTAATATGGAAATCCTAAAGGGATTATCACTTGTAATTAATTGCTTCCCTGTCCAGACTGTTAGCTTCTTGTAGGTAATGTATCCTGTTCATCTTTATT	chr11:108216255-108216374
BA_j195992_007690	ATTGCTTCCCTGTCCAGACTGTTAGCTTCTTGTAGGTAATGTATCCTGTTCATCTTTATTGCCCCTATATCTGTCATATTTTTATATAAAAATGTGTATATTAGTTTAATTGAACACAAT	chr11:108216315-108216434
BA_j195992_007691	GCCCCTATATCTGTCATATTTTTATATAAAAATGTGTATATTAGTTTAATTGAACACAATATTGAAAAATAATTATATATATTCTCTATTTAAAGGAGGTGCAAAAAAAGTCTTTTGAAG	chr11:108216375-108216494
BA_j195992_007692	ATTGAAAAATAATTATATATATTCTCTATTTAAAGGAGGTGCAAAAAAAGTCTTTTGAAGAGAAATATGAAGTCTTCATGGATGTTTGCCAAAATTTTCAACCAGTTTTCCGTTACTTCT	chr11:108216435-108216554
BA_j195992_007693	AGAAATATGAAGTCTTCATGGATGTTTGCCAAAATTTTCAACCAGTTTTCCGTTACTTCTGCATGGAAAAATTCTTGGATCCAGCTATTTGGTTTGAGAAGCGATTGGCTTATACGCGCA	chr11:108216495-108216614
BA_j195992_007694	GCATGGAAAAATTCTTGGATCCAGCTATTTGGTTTGAGAAGCGATTGGCTTATACGCGCAGTGTAGCTACTTCTTCTATTGGTAATCTTCTTGTACATATAGTAGATTGAGCACTTTGTT	chr11:108216555-108216674
BA_j195992_007695	GTGTAGCTACTTCTTCTATTGGTAATCTTCTTGTACATATAGTAGATTGAGCACTTTGTTGTTTGGCAGGTTTTATTTTTGTTTGATTCAGCACTTTTTCTACATTCTGAGTTGCAGGGG	chr11:108216615-108216734
BA_j195992_007696	GTTTGGCAGGTTTTATTTTTGTTTGATTCAGCACTTTTTCTACATTCTGAGTTGCAGGGGGATGATAGTGATGATGTGGTTAGTAACCAACCCATCTTCATTATTAAATCATATGTTTCT	chr11:108216675-108216794
BA_j195992_007697	GATGATAGTGATGATGTGGTTAGTAACCAACCCATCTTCATTATTAAATCATATGTTTCTTGTTCATCCTGATTCTTAGTGTCTACCTTTTTATAACTTATGCAGAAGAGAATTCTCCTA	chr11:108216735-108216854
BA_j195992_007698	TGTTCATCCTGATTCTTAGTGTCTACCTTTTTATAACTTATGCAGAAGAGAATTCTCCTACTTCAATAAATAATAAAAAGACAGGGTTTTCTTCTTTGTTTTATAGTGAATATGGCATAT	chr11:108216795-108216914
BA_j195992_007699	CTTCAATAAATAATAAAAAGACAGGGTTTTCTTCTTTGTTTTATAGTGAATATGGCATATTTTCTCTCCTCTCAATATATTATTTTCTGAGACTTTCTTTGGAAAATAATGAAACCTGTG	chr11:108216855-108216974
BA_j195992_007700	TTTCTCTCCTCTCAATATATTATTTTCTGAGACTTTCTTTGGAAAATAATGAAACCTGTGATAACTTATTTCCTTTAATTATTTTTGTTCTTTTGCATATAACCTCTAAATATCATCACC	chr11:108216915-108217034
BA_j195992_007701	ATAACTTATTTCCTTTAATTATTTTTGTTCTTTTGCATATAACCTCTAAATATCATCACCTAGTGATTAATACTTTTTAATAGAATTTTGTTTTCAGAATAGAAACCATGAGATATATTT	chr11:108216975-108217094
BA_j195992_007702	TAGTGATTAATACTTTTTAATAGAATTTTGTTTTCAGAATAGAAACCATGAGATATATTTAAATATTTTGTGTACAATATATATTTTGACTTTTTTTCCCTAAGAAATTAGAATAGGTAG	chr11:108217035-108217154
BA_j195992_007703	AAATATTTTGTGTACAATATATATTTTGACTTTTTTTCCCTAAGAAATTAGAATAGGTAGATAGTATGGTTAACAAAATCCTAGAGTATGAGAACTAATGTAAACATTAGAGATCATCTA	chr11:108217095-108217214
BA_j195992_007704	ATAGTATGGTTAACAAAATCCTAGAGTATGAGAACTAATGTAAACATTAGAGATCATCTAATCTATTTGTTGTTTTTTTTTTTTTTAACTAAAGACAACTCCCTCCATCACTTACATACT	chr11:108217155-108217274
BA_j195992_007705	ATCTATTTGTTGTTTTTTTTTTTTTTAACTAAAGACAACTCCCTCCATCACTTACATACTATACCCCAGGAAGGCAGGGCATGTATGTTTTGAAAGAGTTCCCAGGTAATTGTGAAACTC	chr11:108217215-108217334
BA_j195992_007706	ATACCCCAGGAAGGCAGGGCATGTATGTTTTGAAAGAGTTCCCAGGTAATTGTGAAACTCTCTTCTACATAGAGAATCACTAATCTGATACAACTAGTTTATAAACAAGAAAGTAGGCCT	chr11:108217275-108217394
BA_j195992_007707	TCTTCTACATAGAGAATCACTAATCTGATACAACTAGTTTATAAACAAGAAAGTAGGCCTAGTTAATGACAGAGCAAGCCAGACACCCAGTCATTCTGATTCCCTACCCAGTGTGTTTTT	chr11:108217335-108217454
BA_j195992_007708	AGTTAATGACAGAGCAAGCCAGACACCCAGTCATTCTGATTCCCTACCCAGTGTGTTTTTTTGTAATGCCATGTGATTTCTCCCATTAGTGCATGTCATCATCTGTCTTAAATACAGAAA	chr11:108217395-108217514
BA_j195992_007709	TTGTAATGCCATGTGATTTCTCCCATTAGTGCATGTCATCATCTGTCTTAAATACAGAAATGCAGTTTTTTGGGGGGATACACACCTGGTGAAATGAATTAATGATTAATTTGTGTTAAA	chr11:108217455-108217574
BA_j195992_007710	TGCAGTTTTTTGGGGGGATACACACCTGGTGAAATGAATTAATGATTAATTTGTGTTAAATATAATTCATCAAGGAGAAGAAAGTTTCACTGAAGAGTGAAGAGTTTATCCATAGACTTC	chr11:108217515-108217634
BA_j195992_007711	TATAATTCATCAAGGAGAAGAAAGTTTCACTGAAGAGTGAAGAGTTTATCCATAGACTTCTCATTTTATAAGTATGTTCAATAAAAATTTGAGTACATATAATGCACAGCTTTGACCCAG	chr11:108217575-108217694
BA_j195992_007712	TCATTTTATAAGTATGTTCAATAAAAATTTGAGTACATATAATGCACAGCTTTGACCCAGGTAAATAATGGGTCTCAACTTTAGCCACAATAATTTTTTAAGTACTAATATTTTAAAATG	chr11:108217635-108217754
BA_j195992_007713	GTAAATAATGGGTCTCAACTTTAGCCACAATAATTTTTTAAGTACTAATATTTTAAAATGTGTGCCTATTAGTAAAGAGAAAATTTTTTTAGCAAATCATCTAGGATTTGTAAAATGCAA	chr11:108217695-108217814
BA_j195992_007714	TGTGCCTATTAGTAAAGAGAAAATTTTTTTAGCAAATCATCTAGGATTTGTAAAATGCAATATGCATTAAAATAGCTGGCAAGATTTGAGTTAAACTCAACATGGCCGGTTATGCACATC	chr11:108217755-108217874
BA_j195992_007715	TATGCATTAAAATAGCTGGCAAGATTTGAGTTAAACTCAACATGGCCGGTTATGCACATCATTTAAGTAGGCTAAAAATCCTAAACTACTTAAAGATTATACCAAGTCAGTGGTCTTAAT	chr11:108217815-108217934
BA_j195992_007716	ATTTAAGTAGGCTAAAAATCCTAAACTACTTAAAGATTATACCAAGTCAGTGGTCTTAATTGAAATTATGGCTATATATTAGAAAGAGATGGAATCAGTGATTTCAGATTGTTTGTTTCT	chr11:108217875-108217994
BA_j195992_007717	TGAAATTATGGCTATATATTAGAAAGAGATGGAATCAGTGATTTCAGATTGTTTGTTTCTTTTTTCTCCAGTTGGTTACATACTTGGACTTGGTGATAGACATGTACAGAATATCTTGAT	chr11:108217935-108218054
BA_j195992_007718	TTTTTCTCCAGTTGGTTACATACTTGGACTTGGTGATAGACATGTACAGAATATCTTGATAAATGAGCAGTCAGCAGAACTTGTACATATAGATCTAGGTAAGTAATAAAATCTATGTAT	chr11:108217995-108218114
BA_j195992_007719	AAATGAGCAGTCAGCAGAACTTGTACATATAGATCTAGGTAAGTAATAAAATCTATGTATCTATTCTTTTTAGTAAATATTTGGTCATCATGGAATGTTGTTTGCCTACCAAGATATTAC	chr11:108218055-108218174
BA_j195992_007720	CTATTCTTTTTAGTAAATATTTGGTCATCATGGAATGTTGTTTGCCTACCAAGATATTACAAATATAAGAGACAGATAAATTGAAGCAGTAAATATTGGGTTTTTTTGTTTTCAGCATAA	chr11:108218115-108218234
BA_j195992_007721	AAATATAAGAGACAGATAAATTGAAGCAGTAAATATTGGGTTTTTTTGTTTTCAGCATAAACAGTTGTCCTAGAAGAAACAGTTAACTCTGCCTGGGGTACTGAGTGAAACTTAATAGAT	chr11:108218175-108218294
BA_j195992_007722	ACAGTTGTCCTAGAAGAAACAGTTAACTCTGCCTGGGGTACTGAGTGAAACTTAATAGATGAGGTGTCTTTTGAGCCTGGTCTTCAAGAAAGAAAGAAAGCATAATTCAGACAGAAGATA	chr11:108218235-108218354
BA_j195992_007723	GAGGTGTCTTTTGAGCCTGGTCTTCAAGAAAGAAAGAAAGCATAATTCAGACAGAAGATAGAGCAGATTCAAAAGAAGGAATCAGGGCTATTCCACCAAAACAAGGAGTAATTTTAAGAT	chr11:108218295-108218414
BA_j195992_007724	GAGCAGATTCAAAAGAAGGAATCAGGGCTATTCCACCAAAACAAGGAGTAATTTTAAGATGTAGCATGTTGTGGGAGTGGTGAGACATTAAATGTGTCTGGAGTGAAGTAAGCCTGTAGT	chr11:108218355-108218474
BA_j195992_007725	GTAGCATGTTGTGGGAGTGGTGAGACATTAAATGTGTCTGGAGTGAAGTAAGCCTGTAGTTGAGTCGCTTGAGAGAGAGATTGGTACTAGACTGTAAAAAGCCAGGCTAAGGAGTTTCAA	chr11:108218415-108218534
BA_j195992_007726	TGAGTCGCTTGAGAGAGAGATTGGTACTAGACTGTAAAAAGCCAGGCTAAGGAGTTTCAACTTCATTGCATTAAACTATAGGAAATAAATGAAGGACATGATAATATTTTATTTTCAGAA	chr11:108218475-108218594
BA_j195992_007727	CTTCATTGCATTAAACTATAGGAAATAAATGAAGGACATGATAATATTTTATTTTCAGAAATATAATTTCAGGAGCACTTTGGGGAGTGGTATTGGCAGCAGGAAGAAAAATTAAGGGAT	chr11:108218535-108218654
BA_j195992_007728	ATATAATTTCAGGAGCACTTTGGGGAGTGGTATTGGCAGCAGGAAGAAAAATTAAGGGATATTGTAATAGTTTAGATGAGAAATGATGAAGATTTATACTAAAGTTGTAGAAACCAGAAT	chr11:108218595-108218714
BA_j195992_007729	ATTGTAATAGTTTAGATGAGAAATGATGAAGATTTATACTAAAGTTGTAGAAACCAGAATATTGGATTTGAGGGACATTTTTGTAGTAAACTGTACCAGTGATATTAGATGAGGAAATAG	chr11:108218655-108218774
BA_j195992_007730	ATTGGATTTGAGGGACATTTTTGTAGTAAACTGTACCAGTGATATTAGATGAGGAAATAGTGGGGGAGTGGGGCCCCCAGATAACTGAAGCTTCTAACTAAGGAATATATCAAGTTTTGT	chr11:108218715-108218834
BA_j195992_007731	TTTGCTCATTATTTTGAAGTATTAATGGGATTTCTAGGTGGAATAGACAGTTTAATATATAAGAAAGAAGTGTGAATGTAATGTAAAGAAGTGTGAATGTAATGACAAACTTCTATTAAA	chr11:108219230-108219349
BA_j195992_007732	AAGAAAGAAGTGTGAATGTAATGTAAAGAAGTGTGAATGTAATGACAAACTTCTATTAAACAGTATTAATCACTAGGTGATAATTTTTAGAGGTTATATGCAAAAGAACAAAAATAATTA	chr11:108219290-108219409
BA_j195992_007733	CAGTATTAATCACTAGGTGATAATTTTTAGAGGTTATATGCAAAAGAACAAAAATAATTAAAGGAAATAAGTTATCACAGGTTTCATTATTTTCCAAAGAAATTCTCAGAAAATAATATA	chr11:108219350-108219469
BA_j195992_007734	AAGGAAATAAGTTATCACAGGTTTCATTATTTTCCAAAGAAATTCTCAGAAAATAATATATTGAGAGGAGAGAAAATATGCCATATTCACTATAAAACAAAGAAGAAAACCCTGTCTTTT	chr11:108219410-108219529
BA_j195992_007735	TTGAGAGGAGAGAAAATATGCCATATTCACTATAAAACAAAGAAGAAAACCCTGTCTTTTTATTATTTATTGAAGTAGGAGAATTCTCTTCTGCATAAGTTATAAAAAGGTAGATGCTAA	chr11:108219470-108219589
BA_j195992_007736	TATTATTTATTGAAGTAGGAGAATTCTCTTCTGCATAAGTTATAAAAAGGTAGATGCTAAGAATCAGGATGAATATGAAACATATGATTTAATAATGAAGCTGGTTTGGTTACTAACCAC	chr11:108219530-108219649
BA_j195992_007737	GAATCAGGATGAATATGAAACATATGATTTAATAATGAAGCTGGTTTGGTTACTAACCACATCATCACTATTATCCCCCTGCAACTCAGAATGTAGAAAAAGAAGTGTGAATGTAATGAC	chr11:108219590-108219709
BA_j195992_007738	ATCATCACTATTATCCCCCTGCAACTCAGAATGTAGAAAAAGAAGTGTGAATGTAATGACGGAGATCCAGAATCTTCAGCAAATAGATTTCAGTTGAAGTCACTGGGCTGGAGGAGGTTC	chr11:108219650-108219769
BA_j195992_007739	GGAGATCCAGAATCTTCAGCAAATAGATTTCAGTTGAAGTCACTGGGCTGGAGGAGGTTCTGATCTCACACATCATCCGTGATAAAGAGACCTAAAGATGAAATCATAAGGGAAGTGAGC	chr11:108219710-108219829
BA_j195992_007740	TGATCTCACACATCATCCGTGATAAAGAGACCTAAAGATGAAATCATAAGGGAAGTGAGCCTTGGAAAGGCTGAGCCAGAAAAAAACTGAGAAGTACTCAAAGGAAGTCAGGATCTTGGA	chr11:108219770-108219889
BA_j195992_007741	CTTGGAAAGGCTGAGCCAGAAAAAAACTGAGAAGTACTCAAAGGAAGTCAGGATCTTGGAAGGCAAGAGGGGAAAATCTTTTATGAAAGAAGTAGTGCTCAATAGTATCTGATACAGAAA	chr11:108219830-108219949
BA_j195992_007742	AGGCAAGAGGGGAAAATCTTTTATGAAAGAAGTAGTGCTCAATAGTATCTGATACAGAAAGGTCAGAGAGGATGAATGCTGAAAATAGACCTTTGAATTTAACAAGTAATCAATCCTAGA	chr11:108219890-108220009
BA_j195992_007743	GGTCAGAGAGGATGAATGCTGAAAATAGACCTTTGAATTTAACAAGTAATCAATCCTAGAGGCCTTGGAAGTCCCCTTTGGATAGAATGGAGGAAACCATACTGTAAAAAGGCAAGGACT	chr11:108219950-108220069
BA_j195992_007744	GGCCTTGGAAGTCCCCTTTGGATAGAATGGAGGAAACCATACTGTAAAAAGGCAAGGACTGAATGGAAGTTAAGGATGTGTAGATTAAGAATGTGGAATCTGCCAGGCGCGGTGGATCAC	chr11:108220010-108220129
BA_j195992_007745	CGGCAGAGCAAGACTGTCTCAAAAAAAAAGAATGTGGAATCTTCCTACAAGAAGTTTAGAAGGGAAGGGAAGGATGGCAGAGAAATTTGCTGCAGGAATGAGAGACACATTTGGTCCTTG	chr11:108220368-108220487
BA_j195992_007746	AGGGAAGGGAAGGATGGCAGAGAAATTTGCTGCAGGAATGAGAGACACATTTGGTCCTTGCTTTTTTAAGATAGGAGAGGTTTAAACCTGTTAGATATTGAAGATACAGGAGAAAAACAA	chr11:108220428-108220547
BA_j195992_007747	CTTTTTTAAGATAGGAGAGGTTTAAACCTGTTAGATATTGAAGATACAGGAGAAAAACAAAAGATAATTGAAATAGCAAGGGAAATCATAAAGTACGTGAGTCTGATAGCATTGGCTTTA	chr11:108220488-108220607
BA_j195992_007748	AAGATAATTGAAATAGCAAGGGAAATCATAAAGTACGTGAGTCTGATAGCATTGGCTTTAGATTGGAGGCATGTTAGCTTTTCTGCTGAGAGAGAAGGAAAAGTGATGCCAATAGGAAAG	chr11:108220548-108220667
BA_j195992_007749	GATTGGAGGCATGTTAGCTTTTCTGCTGAGAGAGAAGGAAAAGTGATGCCAATAGGAAAGTCTTAAGCTGGAGAGGAAGGAGTATGAGGGAATTATATTTGCTATTGTGTTTTTGCTGAG	chr11:108220608-108220727
BA_j195992_007750	TCTTAAGCTGGAGAGGAAGGAGTATGAGGGAATTATATTTGCTATTGTGTTTTTGCTGAGAAATAGAAAGCATGCTCATTTGCTAAGAATTGGAGGGATGGTAACTGGCCTTAAAAGAAC	chr11:108220668-108220787
BA_j195992_007751	AAATAGAAAGCATGCTCATTTGCTAAGAATTGGAGGGATGGTAACTGGCCTTAAAAGAACAAATAAAATTCTAAAATTTACCATGGAAATGAGACCAAGACCTGACTAGAAAGGGATAAA	chr11:108220728-108220847
BA_j195992_007752	AAATAAAATTCTAAAATTTACCATGGAAATGAGACCAAGACCTGACTAGAAAGGGATAAATAAATAAGACATGCCAAGCAGTTTAAGGGGCACTTTCAATCCTAAATTTGTAGTGGAGCC	chr11:108220788-108220907
BA_j195992_007753	TAAATAAGACATGCCAAGCAGTTTAAGGGGCACTTTCAATCCTAAATTTGTAGTGGAGCCAATAGGGTTGTTGTATGATTTTCCAGCAGTCCTCAACATCCTTGGAGCTTAAGTTGTAGT	chr11:108220848-108220967
BA_j195992_007754	AATAGGGTTGTTGTATGATTTTCCAGCAGTCCTCAACATCCTTGGAGCTTAAGTTGTAGTTTAAAATGGGAGATGTGGTGGAGGGACAAGGGGACAAGGAGATTTGAAGCACTGATGAGA	chr11:108220908-108221027
BA_j195992_007755	TTAAAATGGGAGATGTGGTGGAGGGACAAGGGGACAAGGAGATTTGAAGCACTGATGAGAGTAATCAAACTTATTGTCTCTACCCCTGGGCTGAGTTAGGGAAAGAAGAGGGCTAATAAA	chr11:108220968-108221087
BA_j195992_007756	GTAATCAAACTTATTGTCTCTACCCCTGGGCTGAGTTAGGGAAAGAAGAGGGCTAATAAACTAGAAATCTCAGTCAAATTTGAAGACTGTTTAGTAAGAATAAGGGGTAGAAGGAGAAGA	chr11:108221028-108221147
BA_j195992_007757	CTAGAAATCTCAGTCAAATTTGAAGACTGTTTAGTAAGAATAAGGGGTAGAAGGAGAAGAGGTTTTGATTAGAATGTACAATTTACAATGTCTAAGAAGCAGTTTTAGCAGACTCATTTC	chr11:108221088-108221207
BA_j195992_007758	GGTTTTGATTAGAATGTACAATTTACAATGTCTAAGAAGCAGTTTTAGCAGACTCATTTCTGGAGTACAACCCATATGAGTGGTTCATTAAGATAGAATGAAATTGAATTCCATTAGAAC	chr11:108221148-108221267
BA_j195992_007759	TGGAGTACAACCCATATGAGTGGTTCATTAAGATAGAATGAAATTGAATTCCATTAGAACAGAGACAGTCACGGATATTATATGGTTTTCCCCAGAATGAATTCTAGAGTTGGGACAGAG	chr11:108221208-108221327
BA_j195992_007760	AGAGACAGTCACGGATATTATATGGTTTTCCCCAGAATGAATTCTAGAGTTGGGACAGAGGGGAAGATTGTGAGCTAGGTCCATGCCAACATTCAGCGAATGTGAGAGAAAACCTTACAG	chr11:108221268-108221387
BA_j195992_007761	GGGAAGATTGTGAGCTAGGTCCATGCCAACATTCAGCGAATGTGAGAGAAAACCTTACAGGTTTACAGAGTAAACGTGAAGATGGAAGGGATTTGTTAGAGCTAGAAGGTGGGGATCTCA	chr11:108221328-108221447
BA_j195992_007762	GTTTACAGAGTAAACGTGAAGATGGAAGGGATTTGTTAGAGCTAGAAGGTGGGGATCTCAACAGAGGAGCCAGACTTTATCTGAGAATGAAAGGAGAGTGGTCTGGAAGATGCAAATTAG	chr11:108221388-108221507
BA_j195992_007763	ACAGAGGAGCCAGACTTTATCTGAGAATGAAAGGAGAGTGGTCTGGAAGATGCAAATTAGAGGTAGGAGTATGCCAACCTGAGTCCATTCAGGTCGTGCTAAAAGCATCTATAAATGAGA	chr11:108221448-108221567
BA_j195992_007764	AGGTAGGAGTATGCCAACCTGAGTCCATTCAGGTCGTGCTAAAAGCATCTATAAATGAGAAGGGTAAATTGGTACAACCCCTTTGGAATATTGTTTGGCATTATCCACTAAAGCTGACTT	chr11:108221508-108221627
BA_j195992_007765	AGGGTAAATTGGTACAACCCCTTTGGAATATTGTTTGGCATTATCCACTAAAGCTGACTTTATGTATATCCTGTGACCCATCAATTCCACTCCAACACAAATGCATACATATGTATAAAA	chr11:108221568-108221687
BA_j195992_007766	TATGTATATCCTGTGACCCATCAATTCCACTCCAACACAAATGCATACATATGTATAAAAATGTTTATAGTAGCATTATTCATAATAGCCCCTAACTGGAAACAATCCAGATATCCATCA	chr11:108221628-108221747
BA_j195992_007767	ATGTTTATAGTAGCATTATTCATAATAGCCCCTAACTGGAAACAATCCAGATATCCATCATAGGTAGAATGGATGAACAAATTGTCGTATATTTATATTCTCTTTGTATATAATGAGATT	chr11:108221688-108221807
BA_j195992_007768	TAGGTAGAATGGATGAACAAATTGTCGTATATTTATATTCTCTTTGTATATAATGAGATTGAATGAATAATAACACACAATATAGAAGACTCTCACAAATATAATGCTAAGTGAAAGATT	chr11:108221748-108221867
BA_j195992_007769	GAATGAATAATAACACACAATATAGAAGACTCTCACAAATATAATGCTAAGTGAAAGATTCCAACATAAAAGAGTACACATGTATAATTCCATTTACATAAAATTCAAAAGCTGATAAAA	chr11:108221808-108221927
BA_j195992_007770	CCAACATAAAAGAGTACACATGTATAATTCCATTTACATAAAATTCAAAAGCTGATAAAATTAATGTATAGTGTTAGAAATCAGGATAGTGGTGACCCTTTGAAAGAGGTGATTAGTGAC	chr11:108221868-108221987
BA_j195992_007771	TTAATGTATAGTGTTAGAAATCAGGATAGTGGTGACCCTTTGAAAGAGGTGATTAGTGACTGGTAGGAGGGACTGAAAGGGGGCCTCTGGAATGCTGGTAGAGTTCTGTTAACGTGGATT	chr11:108221928-108222047
BA_j195992_007772	TGGTAGGAGGGACTGAAAGGGGGCCTCTGGAATGCTGGTAGAGTTCTGTTAACGTGGATTTGTTCACTTTGCAGAAATCCCAGTGAGTCACACTTGGGTGATTTGTATACTATTCTGTGT	chr11:108221988-108222107
BA_j195992_007773	TGTTCACTTTGCAGAAATCCCAGTGAGTCACACTTGGGTGATTTGTATACTATTCTGTGTATGTCTGTTTGGTTACCTGTTGCTGCATAACAAACCACCCCAAAATTTAGTAGCTTAAAA	chr11:108222048-108222167
BA_j195992_007774	ATGTCTGTTTGGTTACCTGTTGCTGCATAACAAACCACCCCAAAATTTAGTAGCTTAAAATCACAATTTATTTATTATTATCTCTCATAGTCTGTTGACTGGGCTCAGCTGGACAGTTTT	chr11:108222108-108222227
BA_j195992_007775	TCACAATTTATTTATTATTATCTCTCATAGTCTGTTGACTGGGCTCAGCTGGACAGTTTTCACTTAGGATCTCTCATGCAGCTGCAGTTAGCATCTGGGGCTGGAGTTATCTTAAGACTC	chr11:108222168-108222287
BA_j195992_007776	CACTTAGGATCTCTCATGCAGCTGCAGTTAGCATCTGGGGCTGGAGTTATCTTAAGACTCAGCTGGGCCAGAGTTCATGATTGCTTCTTCACTTACATGTCTGATGCTTCAGCACTCCCA	chr11:108222228-108222347
BA_j195992_007777	AGCTGGGCCAGAGTTCATGATTGCTTCTTCACTTACATGTCTGATGCTTCAGCACTCCCATGTGGCCTCTCTGTCCACAATAGTGTCCTGGACCTACTCAGCATCTTGGGGCTCCAAGGG	chr11:108222288-108222407
BA_j195992_007778	TGTGGCCTCTCTGTCCACAATAGTGTCCTGGACCTACTCAGCATCTTGGGGCTCCAAGGGGAAGGAAGTGGAAGTTAAGGGCTAGGCCTGCAACTTGCACAGTATCACTTCCATCACATT	chr11:108222348-108222467
BA_j195992_007779	GAAGGAAGTGGAAGTTAAGGGCTAGGCCTGCAACTTGCACAGTATCACTTCCATCACATTATGTCATCACATAGTCATGTCATAGGGTCCATCCTGGTTCTTCCCTGTTTCTGGGACTCC	chr11:108222408-108222527
BA_j195992_007780	ATGTCATCACATAGTCATGTCATAGGGTCCATCCTGGTTCTTCCCTGTTTCTGGGACTCCAGTAACCCTATGTTAGGCCTTTGCAATGTATCATTTATACTGTTACCTGCTAGTCTATAT	chr11:108222468-108222587
BA_j195992_007781	AGTAACCCTATGTTAGGCCTTTGCAATGTATCATTTATACTGTTACCTGCTAGTCTATATTTTCTAACCTTTTTTTCCTTTTTTCTGACTCACTCCTTGGTGTCAGTGGACATATCCGGG	chr11:108222528-108222647
BA_j195992_007782	TTTCTAACCTTTTTTTCCTTTTTTCTGACTCACTCCTTGGTGTCAGTGGACATATCCGGGGAACCTGGACTTTCAGCCCTACTCAGCTATAGCAAGCCCTTTCCCTATTGAGTGTCAGTG	chr11:108222588-108222707
BA_j195992_007783	GAACCTGGACTTTCAGCCCTACTCAGCTATAGCAAGCCCTTTCCCTATTGAGTGTCAGTGGAGGCCAATTGGGGAATCTAGTCTTCTGCCCTTACCTAGCAGTAACAAGGTGGTGACTCC	chr11:108222648-108222767
BA_j195992_007784	GAGGCCAATTGGGGAATCTAGTCTTCTGCCCTTACCTAGCAGTAACAAGGTGGTGACTCCCAAAGGCATTAAAGGCAGAAGTTTAAGGAAGATCCTGAGTCTCGTAATAACTAAAAGGTG	chr11:108222708-108222827
BA_j195992_007785	CAAAGGCATTAAAGGCAGAAGTTTAAGGAAGATCCTGAGTCTCGTAATAACTAAAAGGTGTAGGTGTCAATTGAAAATCATTAGGCATACCTGGAACCAGGAAAATCTCAACTTTAATGA	chr11:108222768-108222887
BA_j195992_007786	TAGGTGTCAATTGAAAATCATTAGGCATACCTGGAACCAGGAAAATCTCAACTTTAATGAAAAATGGCCACCTGTAGGTGCCAACACTGAGATGACAATGATGTTGGAATTATCTAAGAT	chr11:108222828-108222947
BA_j195992_007787	AAAATGGCCACCTGTAGGTGCCAACACTGAGATGACAATGATGTTGGAATTATCTAAGATTTTAAAGCAGCCATCATAAAAACACTGAAGGAACAATTACAAACATGCTTGAAACAAATT	chr11:108222888-108223007
BA_j195992_007788	TTTAAAGCAGCCATCATAAAAACACTGAAGGAACAATTACAAACATGCTTGAAACAAATTAAAATATAGTAAGTCTCAGCACAGAAATAAGTAGTCTCAGTATAGAAGTAGATATAAAGG	chr11:108222948-108223067
BA_j195992_007789	AAAATATAGTAAGTCTCAGCACAGAAATAAGTAGTCTCAGTATAGAAGTAGATATAAAGGAGAACCAGATGGAAATTTTAGAACAGAAAAATATAGTAAATAAAATAAAAAATTTCAACT	chr11:108223008-108223127
BA_j195992_007790	AGAACCAGATGGAAATTTTAGAACAGAAAAATATAGTAAATAAAATAAAAAATTTCAACTGCAGAATGAGGAGACAGAAGAAATTATCAGTGAATAGAAGACAGAGCCGTAGAAATTACC	chr11:108223068-108223187
BA_j195992_007791	GCAGAATGAGGAGACAGAAGAAATTATCAGTGAATAGAAGACAGAGCCGTAGAAATTACCCAAGCTGAGCAACAGAGGAAGAAAATTAAGAGGAAACCTTCAGCATCTAGGGCTAAACAG	chr11:108223128-108223247
BA_j195992_007792	CAAGCTGAGCAACAGAGGAAGAAAATTAAGAGGAAACCTTCAGCATCTAGGGCTAAACAGAGTTCCTAGACTTGATACCAAAAGAACAATCTTTAAGAACTCTCAAAACTTAACAACAAA	chr11:108223188-108223307
BA_j195992_007793	AGTTCCTAGACTTGATACCAAAAGAACAATCTTTAAGAACTCTCAAAACTTAACAACAAAATCTACTTATAAAATGGCCATGTACTACAAATGTGTATAGCAGCTTTATTCATAATAGCC	chr11:108223248-108223367
BA_j195992_007794	ATCTACTTATAAAATGGCCATGTACTACAAATGTGTATAGCAGCTTTATTCATAATAGCCAAGAACCGGAAAAATCCAGATGTTCTACAGTGGGCAAATGCTTAAACAAACTGTGTTACA	chr11:108223308-108223427
BA_j195992_007795	AAGAACCGGAAAAATCCAGATGTTCTACAGTGGGCAAATGCTTAAACAAACTGTGTTACATCCATGCCCTGAAATACTACTCAGCAATGAAAAGAAACAGAACTATTGATATACATAACA	chr11:108223368-108223487
BA_j195992_007796	TCCATGCCCTGAAATACTACTCAGCAATGAAAAGAAACAGAACTATTGATATACATAACAATTTGGATGAATCTCCAGAGAATTAGGCTGAGTGTAAAAAGCTATTCCCAAAAGGTTACA	chr11:108223428-108223547
BA_j195992_007797	ATTTGGATGAATCTCCAGAGAATTAGGCTGAGTGTAAAAAGCTATTCCCAAAAGGTTACATACTGTATGATTATTCCACTTCCATTTATATAACATACTTGAAATGACAAAATTATAAAA	chr11:108223488-108223607
BA_j195992_007798	TACTGTATGATTATTCCACTTCCATTTATATAACATACTTGAAATGACAAAATTATAAAAATGGAGAACAGATTAGTGGCTGCTAGAAAAATAGGGGGTCAGAGGGCTGGGTGATAGGCT	chr11:108223548-108223667
BA_j195992_007799	ATGGAGAACAGATTAGTGGCTGCTAGAAAAATAGGGGGTCAGAGGGCTGGGTGATAGGCTATGGGAGGGAAATAGGTGCAGCCGTAAAGGGCAGTATGAAGGATCCTTATGATAGGAATA	chr11:108223608-108223727
BA_j195992_007800	ATGGGAGGGAAATAGGTGCAGCCGTAAAGGGCAGTATGAAGGATCCTTATGATAGGAATATTATATATCTTGACTGCATCGATGTCAGTAGTAGTATAGTTTTGCAGGACATTACAGTTG	chr11:108223668-108223787
BA_j195992_007801	TTATATATCTTGACTGCATCGATGTCAGTAGTAGTATAGTTTTGCAGGACATTACAGTTGGGGTGAAATGGGGAAAAGGCATAAGGGATGATCTTTTCTGTATGATTTCTTACAACTCGA	chr11:108223728-108223847
BA_j195992_007802	GTGTCAGGCCTCCTCAGCCTCAAGGTGCTGGGATTACAGGCGGGAGCCACCACACCCAGCCTAAAAATTTTTTAAATATAAATATATCATCTCCATTTTAAATTATACCAGTAGTTACTT	chr11:108224113-108224232
BA_j195992_007803	CTAAAAATTTTTTAAATATAAATATATCATCTCCATTTTAAATTATACCAGTAGTTACTTCATTTTTAAAAATCACCCTTTAACCTAGATTTCTCTAGTTGGGTTAAGAAGTAGTTAGGT	chr11:108224173-108224292
BA_j195992_007804	CATTTTTAAAAATCACCCTTTAACCTAGATTTCTCTAGTTGGGTTAAGAAGTAGTTAGGTTATTTGGATTTGAGGTGGATCTCACAGACAGTGACAAAGATGAGGAAGGCAGCCAGAGCA	chr11:108224233-108224352
BA_j195992_007805	TATTTGGATTTGAGGTGGATCTCACAGACAGTGACAAAGATGAGGAAGGCAGCCAGAGCAGAAGTAAACTACTGTACATACTAGTGTTCATAGAACGTAGGTAACATGTGGTTTCTTGCC	chr11:108224293-108224412
BA_j195992_007806	GAAGTAAACTACTGTACATACTAGTGTTCATAGAACGTAGGTAACATGTGGTTTCTTGCCTTTGTAAAGTTCACATTCTAACTGGAAAGAAAGTAAATTAGCTGTCAAACCTCCTAACTT	chr11:108224353-108224472
BA_j195992_007807	TTTGTAAAGTTCACATTCTAACTGGAAAGAAAGTAAATTAGCTGTCAAACCTCCTAACTTCACTGTATTCTTTACTTTAGGTGTTGCTTTTGAACAGGGCAAAATCCTTCCTACTCCTGA	chr11:108224413-108224532
BA_j195992_007808	CACTGTATTCTTTACTTTAGGTGTTGCTTTTGAACAGGGCAAAATCCTTCCTACTCCTGAGACAGTTCCTTTTAGACTCACCAGAGATATTGTGGATGGCATGGGCATTACGGGTGTTGA	chr11:108224473-108224592
BA_j195992_007809	GACAGTTCCTTTTAGACTCACCAGAGATATTGTGGATGGCATGGGCATTACGGGTGTTGAAGGTGTCTTCAGAAGGTAAGTGATATGAAGTAAAGGAGGGAAATAATTTTTGATGTCAAA	chr11:108224533-108224652
BA_j195992_007810	AGGTGTCTTCAGAAGGTAAGTGATATGAAGTAAAGGAGGGAAATAATTTTTGATGTCAAAATTACATGGGCTGGGCATGGTTCTTTGCACCTGTAATCCCAGCTGCTCAAGAGGCTGAAG	chr11:108224593-108224712
BA_j195992_007811	AGGAGGGAAATAATTTTTGATGTCAAAATTACATGGGCTGGGCATGGTTCTTTGCACCTGTAATCCCAGCTGCTCAAGAGGCTGAAGTGGGAGGATTGTTTGAGCCCAGGAGTTTGAGTC	chr11:108224626-108224745
BA_j195992_007812	ATTTGTATAGATTATAGAATTTAGTGCTAGAATCGTATTCCAGTGCCTTATCAATACTAAGGAAAAGACCCTGGGTAAAAGCAATAATAGTTCCTCTTCCTTCCACCCACCTGGGACCTA	chr11:108224843-108224962
BA_j195992_007813	GGAAAAGACCCTGGGTAAAAGCAATAATAGTTCCTCTTCCTTCCACCCACCTGGGACCTAAGCCCATGTAACATACATACTGTTATTCCAAACCTCCTCTGGAAGCATCCCACCTTTACT	chr11:108224903-108225022
BA_j195992_007814	AGCCCATGTAACATACATACTGTTATTCCAAACCTCCTCTGGAAGCATCCCACCTTTACTTTTAACACCTCTATCCTGGCTGACTCCTTCTTAATGATCCAAACTACTATTGGGTGCTCA	chr11:108224963-108225082
BA_j195992_007815	TTTAACACCTCTATCCTGGCTGACTCCTTCTTAATGATCCAAACTACTATTGGGTGCTCATCACTGTGCATATAGAAGAGACTACATTTTTATTTATAGGAGCTTGTGTTCTAGTATAAC	chr11:108225023-108225142
BA_j195992_007816	TCACTGTGCATATAGAAGAGACTACATTTTTATTTATAGGAGCTTGTGTTCTAGTATAACATTGTGCTACTAAAAAAGCTTTGCAGTTCCTTGTAGTTTTCCCAGCATAGGTCTGTGTAC	chr11:108225083-108225202
BA_j195992_007817	ATTGTGCTACTAAAAAAGCTTTGCAGTTCCTTGTAGTTTTCCCAGCATAGGTCTGTGTACTCAACTTGGATTGGGGCAGATTGCAGTCAGTGTAAACTAATAATTGCCACAATAATCAAA	chr11:108225143-108225262
BA_j195992_007818	TCAACTTGGATTGGGGCAGATTGCAGTCAGTGTAAACTAATAATTGCCACAATAATCAAAGACTGAGAGCTGAGCCCAGTGGTGCATGCCTGTAATCAATAGTGTTGTGTTATTCTTGTA	chr11:108225203-108225322
BA_j195992_007819	GACTGAGAGCTGAGCCCAGTGGTGCATGCCTGTAATCAATAGTGTTGTGTTATTCTTGTAAATGCCAAGCTTGTGAAATAGTCAAATACATATTTGTATTCATTTCAAACGTCTAATGAA	chr11:108225263-108225382
BA_j195992_007820	AATGCCAAGCTTGTGAAATAGTCAAATACATATTTGTATTCATTTCAAACGTCTAATGAAAGCCCACTCTGCCAAGTATTATGCTATTTTGAGATACAGATATGTAGATTATTAAGCATA	chr11:108225323-108225442
BA_j195992_007821	AGCCCACTCTGCCAAGTATTATGCTATTTTGAGATACAGATATGTAGATTATTAAGCATAGGCTCAGCATACTACACATGAGAGTATACAGATAAAGATACGTTGACAACATTGGTGTGT	chr11:108225383-108225502
BA_j195992_007822	GGCTCAGCATACTACACATGAGAGTATACAGATAAAGATACGTTGACAACATTGGTGTGTAACAAAATCCGTATTTATAATGTGTTTGACTCTAGATGCTGTGAGAAAACCATGGAAGTG	chr11:108225443-108225562
BA_j195992_007823	AACAAAATCCGTATTTATAATGTGTTTGACTCTAGATGCTGTGAGAAAACCATGGAAGTGATGAGAAACTCTCAGGAAACTCTGTTAACCATTGTAGAGGTAAAGTATTTTATAAGGAAG	chr11:108225503-108225622
BA_j195992_007824	ATGAGAAACTCTCAGGAAACTCTGTTAACCATTGTAGAGGTAAAGTATTTTATAAGGAAGACTTTATTTTTTTTCTTACCAGGTAGACTGTGTATCTCATCAGGAAGTCACTGATGTGAA	chr11:108225563-108225682
BA_j195992_007825	ACTTTATTTTTTTTCTTACCAGGTAGACTGTGTATCTCATCAGGAAGTCACTGATGTGAAGAGCACTGCTTCATTTTAACATAGGGGGATGTGGCTGGGCAGCAGAAAGGAGGAGATTGT	chr11:108225623-108225742
BA_j195992_007826	GAGCACTGCTTCATTTTAACATAGGGGGATGTGGCTGGGCAGCAGAAAGGAGGAGATTGTGCACTTAGCCTTTTCACACATCCAAAAATACTGGTTTAGAAATGCCTTCAGCCCCCTTGA	chr11:108225683-108225802
BA_j195992_007827	GCACTTAGCCTTTTCACACATCCAAAAATACTGGTTTAGAAATGCCTTCAGCCCCCTTGAGTTTCTTGGAATGTTAGAGCATTGTAAGTAGTCTCTAGTTTTCAATTCATAAATCAATTC	chr11:108225743-108225862
BA_j195992_007828	GTTTCTTGGAATGTTAGAGCATTGTAAGTAGTCTCTAGTTTTCAATTCATAAATCAATTCTTTGACATTTAGATATTCCATATGGTATTATTATTTTCAGAATGGTTTCCATTAGGGTTT	chr11:108225803-108225922
BA_j195992_007829	TTTGACATTTAGATATTCCATATGGTATTATTATTTTCAGAATGGTTTCCATTAGGGTTTAAGAAAAATCAGAAATTTATATCTCCTTTTTCCCTGCTCAGGTTCAGAACTAATTAGTCA	chr11:108225863-108225982
BA_j195992_007830	AAGAAAAATCAGAAATTTATATCTCCTTTTTCCCTGCTCAGGTTCAGAACTAATTAGTCAGACAAATGGAGATCAAATTGTCAGCATCATTACTAGAGGAACATGGCTTAGGAATGAGGG	chr11:108225923-108226042
BA_j195992_007831	GACAAATGGAGATCAAATTGTCAGCATCATTACTAGAGGAACATGGCTTAGGAATGAGGGCCAGACTAGTTTACTGCTGGTGCTACCTCAGTACCTCTCTGCTGTCTTAACTTTGGGACA	chr11:108225983-108226102
BA_j195992_007832	CCAGACTAGTTTACTGCTGGTGCTACCTCAGTACCTCTCTGCTGTCTTAACTTTGGGACAGCTCACCTGAATAGGGTTTGGGCCTGCAGAGCAAACACATGTAATCAGGATCACTGCCTT	chr11:108226043-108226162
BA_j195992_007833	GCTCACCTGAATAGGGTTTGGGCCTGCAGAGCAAACACATGTAATCAGGATCACTGCCTTGTCTTGATCCAGGGCAGAAAAAAGGAAGTCAAACAAATTTCAGTGTCTGTGCTGTTAGTA	chr11:108226103-108226222
BA_j195992_007834	GTCTTGATCCAGGGCAGAAAAAAGGAAGTCAAACAAATTTCAGTGTCTGTGCTGTTAGTACCTATGCCAGTCATTCACCAATCTGGTAAGGGTATGTGAGACAAGAAATCAGGAGTGTGG	chr11:108226163-108226282
BA_j195992_007835	CCTATGCCAGTCATTCACCAATCTGGTAAGGGTATGTGAGACAAGAAATCAGGAGTGTGGCCTCCCCAGGGAAGCATGGCAGGTAGAGTGCAGTATGGGCTTGCCACTTTTCCACTACTC	chr11:108226223-108226342
BA_j195992_007836	CCTCCCCAGGGAAGCATGGCAGGTAGAGTGCAGTATGGGCTTGCCACTTTTCCACTACTCAGCTTTTCTTCCTTTAACCTGATTTATGTTGGACTGGCTGCATGTTAGTATTACTTTTAC	chr11:108226283-108226402
BA_j195992_007837	AGCTTTTCTTCCTTTAACCTGATTTATGTTGGACTGGCTGCATGTTAGTATTACTTTTACTGCATTTAAAAAACATTGATGCTGATCAAATTCAAACCAGGTTTCTAGAGATGGGGCAGG	chr11:108226343-108226462
BA_j195992_007838	TGCATTTAAAAAACATTGATGCTGATCAAATTCAAACCAGGTTTCTAGAGATGGGGCAGGAATATGTGCATTTTTAAAAATCTCTCCTACTGTTCAACTAGGATATGAGAACTGTCTTAA	chr11:108226403-108226522
BA_j195992_007839	AATATGTGCATTTTTAAAAATCTCTCCTACTGTTCAACTAGGATATGAGAACTGTCTTAATTCATTGGCATTAACCATTAAGCCTGTGGTCAATAAGGGTGGGGCTTTATCCCTTGGAAG	chr11:108226463-108226582
BA_j195992_007840	TTCATTGGCATTAACCATTAAGCCTGTGGTCAATAAGGGTGGGGCTTTATCCCTTGGAAGATGAGTAACAGTCCATCAGGGTGGTCCTGTGTGCACCTTTATGAACCGAGGCATCTTTAT	chr11:108226523-108226642
BA_j195992_007841	ATGAGTAACAGTCCATCAGGGTGGTCCTGTGTGCACCTTTATGAACCGAGGCATCTTTATAGATCTCCTTTGGACTGCAGATGGTAATACAGATTTTGCTACAAGGAGTTTGCTGAAATA	chr11:108226583-108226702
BA_j195992_007842	AGATCTCCTTTGGACTGCAGATGGTAATACAGATTTTGCTACAAGGAGTTTGCTGAAATAGGTCCCAATAATACGTTGGTAAAATTAAATCCAAGGCTGTGCTATTCCCAAGGTTAAAAA	chr11:108226643-108226762
BA_j195992_007843	GGTCCCAATAATACGTTGGTAAAATTAAATCCAAGGCTGTGCTATTCCCAAGGTTAAAAATACATTCTTTTTTCTTTTACCGATTTCAAATTCTGTTCATACATGTTGTCATTTGTTACA	chr11:108226703-108226822
BA_j195992_007844	TACATTCTTTTTTCTTTTACCGATTTCAAATTCTGTTCATACATGTTGTCATTTGTTACAGTTTGCCATTGGTTCTGCAGTAAGAATAAATGATAAGAAAATAAGCATGATGTGTAACAT	chr11:108226763-108226882
BA_j195992_007845	GTTTGCCATTGGTTCTGCAGTAAGAATAAATGATAAGAAAATAAGCATGATGTGTAACATTTTAAAAAAATAATACATGGTAACATGGATGCCTCAATAATGTCGAAATTAAACTCTAAA	chr11:108226823-108226942
BA_j195992_007846	TGAACCCAGGAGGTGGAGGTTGTAGTGAGCTGAAATTGCACCATTGCCCTCCAGCCTGGGCGACAAGAGCAAGACTCTGTCTGTCTTAAAAAAAAAAAAAAAAAAAAGCCCAAACTTTTC	chr11:108227181-108227300
BA_j195992_007847	CGACAAGAGCAAGACTCTGTCTGTCTTAAAAAAAAAAAAAAAAAAAAGCCCAAACTTTTCAAATTAAAGAGTCAAAGCAGCTTAACATATTCTTTAGTATTTTACTCTACCTAGTTTCAG	chr11:108227241-108227360
BA_j195992_007848	AAATTAAAGAGTCAAAGCAGCTTAACATATTCTTTAGTATTTTACTCTACCTAGTTTCAGTCAGAAGGGATTTTTATGCTAAGGTGGATTTGGGAGTTTCTTCCAGTACTTGTATCCTAC	chr11:108227301-108227420
BA_j195992_007849	TCAGAAGGGATTTTTATGCTAAGGTGGATTTGGGAGTTTCTTCCAGTACTTGTATCCTACCTAACACTCACCAGAAGAAGGTAGTTCTTTTAGGGCCTCAGAAATCTTACTAGTTTAATG	chr11:108227361-108227480
BA_j195992_007850	CTAACACTCACCAGAAGAAGGTAGTTCTTTTAGGGCCTCAGAAATCTTACTAGTTTAATGCCAAACTGCTTATGGACTTCACTTTTTAGAGTAGTAGGAGATCAAATGAGAGAAGTGACA	chr11:108227421-108227540
BA_j195992_007851	CCAAACTGCTTATGGACTTCACTTTTTAGAGTAGTAGGAGATCAAATGAGAGAAGTGACAGTGGCCAGATCCTTTGCCATTGTAAGGACTTTGGATTTCCTTTGAGTGAGGGTTTTGAGT	chr11:108227481-108227600
BA_j195992_007852	GTGGCCAGATCCTTTGCCATTGTAAGGACTTTGGATTTCCTTTGAGTGAGGGTTTTGAGTCTGAAAAGTGATTTGCATCTCCACCTACAATAACTGTCACCTTTAAACACACCCTCCGGG	chr11:108227541-108227660
BA_j195992_007853	AAAAGTATAATTTAAAAAAAACTAAAAAAACAAACAACAAAACAAACAAACAAAAAAAACACACCCTCCAATGCTTTGTGTATTTTACACTCATCTACCTAATCTTCCCTCCGTAAATCT	chr11:108233667-108233786
BA_j195992_007854	ACACCCTCCAATGCTTTGTGTATTTTACACTCATCTACCTAATCTTCCCTCCGTAAATCTGTCCGAATTTCCCCAAATCATTTGGTGTGATTGTTCCAATCTTCAAGAATAATTTTCCCA	chr11:108233727-108233846
BA_j195992_007855	GTCCGAATTTCCCCAAATCATTTGGTGTGATTGTTCCAATCTTCAAGAATAATTTTCCCAGTGATCTTACCACAGTAAGACCCTTTCTGCCTTCAGCTTTAGGAGGGTGCTTCTCAATTA	chr11:108233787-108233906
BA_j195992_007856	GTGATCTTACCACAGTAAGACCCTTTCTGCCTTCAGCTTTAGGAGGGTGCTTCTCAATTAGCATCCTGGTTCCCAGTCCTCTGGGACATCATTTCTTTCCTCTCTTGGATTCATTTCTTT	chr11:108233847-108233966
BA_j195992_007857	GCATCCTGGTTCCCAGTCCTCTGGGACATCATTTCTTTCCTCTCTTGGATTCATTTCTTTTCTTCTCTTAGATTTCATTGAGGCACAGTCACTATTTCTGAACTGATCTCCCCGCTTCCT	chr11:108233907-108234026
BA_j195992_007858	TCTTCTCTTAGATTTCATTGAGGCACAGTCACTATTTCTGAACTGATCTCCCCGCTTCCTAAGCCCCTCCTTCAGAGCACTTTAACCTGGGTGTATTTCCCTTTTCTTTTCAGTGTATTT	chr11:108233967-108234086
BA_j195992_007859	AAGCCCCTCCTTCAGAGCACTTTAACCTGGGTGTATTTCCCTTTTCTTTTCAGTGTATTTGTCTCTCCTGGCCTTCAAGATTTTATTTTCTTCCTAATGGACCATTCTCTCCTCTAAGAT	chr11:108234027-108234146
BA_j195992_007860	GTCTCTCCTGGCCTTCAAGATTTTATTTTCTTCCTAATGGACCATTCTCTCCTCTAAGATTTTATGTGTTATGCTAAGGAAATATATCTCTCCCTCTAACTCAGTGATGCTTAGCCAAGA	chr11:108234087-108234206
BA_j195992_007861	TTTATGTGTTATGCTAAGGAAATATATCTCTCCCTCTAACTCAGTGATGCTTAGCCAAGAGCAGTTTTGTCCCCTAGAGGACAGTTGGCAATGTCTGGAGGCATTTTTATTGTCACAATT	chr11:108234147-108234266
BA_j195992_007862	GCAGTTTTGTCCCCTAGAGGACAGTTGGCAATGTCTGGAGGCATTTTTATTGTCACAATTGGGGATGGGAGATGAGGATAGTATTGGCATCTACTGGGTAGAGGCCAGGGATGCTGCTGA	chr11:108234207-108234326
BA_j195992_007863	GGGGATGGGAGATGAGGATAGTATTGGCATCTACTGGGTAGAGGCCAGGGATGCTGCTGAACACCTCAGAATGTACAAGTTAGCCCCCACAGCAAAGAAATACCCCATCCAAAATGACAA	chr11:108234267-108234386
BA_j195992_007864	ACACCTCAGAATGTACAAGTTAGCCCCCACAGCAAAGAAATACCCCATCCAAAATGACAATAGTGCTGAGACTGAGAAACCCTGCTCTAGCTTAATCAGTCTGTATTCCTTTACTGTTTC	chr11:108234327-108234446
BA_j195992_007865	TAGTGCTGAGACTGAGAAACCCTGCTCTAGCTTAATCAGTCTGTATTCCTTTACTGTTTCCAACCACTTCTGTCTTGTCAGACTGAAACATAATTTTTTACTTATTCCAGTTCCTCCTTA	chr11:108234387-108234506
BA_j195992_007866	CAACCACTTCTGTCTTGTCAGACTGAAACATAATTTTTTACTTATTCCAGTTCCTCCTTAATTCTAATATTTGCAAGTATGATTCCTGACACAAGCCCTTGGTTTTGAAGTAATTTAGAT	chr11:108234447-108234566
BA_j195992_007867	ATTCTAATATTTGCAAGTATGATTCCTGACACAAGCCCTTGGTTTTGAAGTAATTTAGATTTTTCTTCTACTTCAACCCAAGAAAACCATCTAGTCTGTATTAGAGGCCTTCATTCCTTT	chr11:108234507-108234626
BA_j195992_007868	TTTTCTTCTACTTCAACCCAAGAAAACCATCTAGTCTGTATTAGAGGCCTTCATTCCTTTTCATTAGTTCATTAATAAAATATATTAATATTTCCCTTTTGTGGGTGAAACTGGTTTGGA	chr11:108234567-108234686
BA_j195992_007869	TCATTAGTTCATTAATAAAATATATTAATATTTCCCTTTTGTGGGTGAAACTGGTTTGGATCTCTGAAATCTAAAGCCATGTCAGTGCCCAACTTGAAGTCACATAGGAAACCTTGAACT	chr11:108234627-108234746
BA_j195992_007870	TCTCTGAAATCTAAAGCCATGTCAGTGCCCAACTTGAAGTCACATAGGAAACCTTGAACTTAACGGACAAGCTACATGTAATCAAGCTCAGTTTCTCCACAGTATTTAATGGTCCTGGAG	chr11:108234687-108234806
BA_j195992_007871	TAACGGACAAGCTACATGTAATCAAGCTCAGTTTCTCCACAGTATTTAATGGTCCTGGAGGACACTCAAAACAGCATTAAAAAATAGAGAGATTTTGGTTCTGCTAATCTAGTACGTGTC	chr11:108234747-108234866
BA_j195992_007872	GACACTCAAAACAGCATTAAAAAATAGAGAGATTTTGGTTCTGCTAATCTAGTACGTGTCCTGAAACTAAATCTGCTAAAGGCATTTTATAGTCCCAACCTGCAGATTTACTGAGAAACT	chr11:108234807-108234926
BA_j195992_007873	CTGAAACTAAATCTGCTAAAGGCATTTTATAGTCCCAACCTGCAGATTTACTGAGAAACTGTATACAGATAGCAGCAAAAAAGTGTTCCAACCTTGTAATACTGGAATGCCCTGTAGAAT	chr11:108234867-108234986
BA_j195992_007874	GTATACAGATAGCAGCAAAAAAGTGTTCCAACCTTGTAATACTGGAATGCCCTGTAGAATCATTCTTTATATTGTCTCCACTTATTACTAAGATTTGTAAGCATTTGCTAAAGCCTATTT	chr11:108234927-108235046
BA_j195992_007875	CATTCTTTATATTGTCTCCACTTATTACTAAGATTTGTAAGCATTTGCTAAAGCCTATTTTTTTTAAAGTTCTGTGTTTATAAATACCAGAGCAGTTAGCTGTTCTGAACTGCCAATATC	chr11:108234987-108235106
BA_j195992_007876	TTTTTAAAGTTCTGTGTTTATAAATACCAGAGCAGTTAGCTGTTCTGAACTGCCAATATCAGAAATTCCTCATGAACTCACTTTCTAAAATTTACGACCTAAAGCTACTTGCTCTAGCCA	chr11:108235047-108235166
BA_j195992_007877	AGAAATTCCTCATGAACTCACTTTCTAAAATTTACGACCTAAAGCTACTTGCTCTAGCCATGTCAGTTGTTTTGGTATCCTAATTCTACACCTAATATATATCTCAAGATTCCAAACGCA	chr11:108235107-108235226
BA_j195992_007878	TGTCAGTTGTTTTGGTATCCTAATTCTACACCTAATATATATCTCAAGATTCCAAACGCAGCACCAAACCTTGGGTTTTGAGGAGGTTTCAACAAATTATACCTTTCTGGATCCACCCAG	chr11:108235167-108235286
BA_j195992_007879	GCACCAAACCTTGGGTTTTGAGGAGGTTTCAACAAATTATACCTTTCTGGATCCACCCAGATTTAGAACTGAGAGAAAAAGAGCCATAGGAATAGGGTGGAGATCAGAATTTCAGATTTG	chr11:108235227-108235346
BA_j195992_007880	ATTTAGAACTGAGAGAAAAAGAGCCATAGGAATAGGGTGGAGATCAGAATTTCAGATTTGTTACTGATAAAACTATTGGAGAAGACGGCTTAGGAGTGAGGTCCAAATAGGCTTGCTGGT	chr11:108235287-108235406
BA_j195992_007881	TTACTGATAAAACTATTGGAGAAGACGGCTTAGGAGTGAGGTCCAAATAGGCTTGCTGGTGCTCTCCAGTTCCCACATCCCAATCTATACCTTGAGACAGCCTGGGCTGAGGAAGAATTG	chr11:108235347-108235466
BA_j195992_007882	GCTCTCCAGTTCCCACATCCCAATCTATACCTTGAGACAGCCTGGGCTGAGGAAGAATTGGGCCCTACAAAGCAAATACACTAACCCAGGGTTAAGAGTAGAGAGAGAAGGAAAGAAAGT	chr11:108235407-108235526
BA_j195992_007883	GGCCCTACAAAGCAAATACACTAACCCAGGGTTAAGAGTAGAGAGAGAAGGAAAGAAAGTGACTAACCTTTTAATAGATTAGTTTCATCCAGTCAGGAAACATGGGTCAAGGGATGTCAC	chr11:108235467-108235586
BA_j195992_007884	GACTAACCTTTTAATAGATTAGTTTCATCCAGTCAGGAAACATGGGTCAAGGGATGTCACCCCTAACCATGGAGGAAGAATGAATTCAGAATGAAATGAGAAGCTTGGAGCATTATGCTA	chr11:108235527-108235646
BA_j195992_007885	CCCTAACCATGGAGGAAGAATGAATTCAGAATGAAATGAGAAGCTTGGAGCATTATGCTAGGATAGTTTCCTCAAGGAAACATGAAGTGTGCATGATGTTTGTTCCCCTCCCCCATCAAC	chr11:108235587-108235706
BA_j195992_007886	GGATAGTTTCCTCAAGGAAACATGAAGTGTGCATGATGTTTGTTCCCCTCCCCCATCAACTACCATGTGACTGGCTTATTTGTATGATACTGGTTCTACTGTTTCTAAGTATGTGATTAA	chr11:108235647-108235766
BA_j195992_007887	TACCATGTGACTGGCTTATTTGTATGATACTGGTTCTACTGTTTCTAAGTATGTGATTAAAATGTACATTGTTCTTTTAATACATATGTTCTCTCTGTTTAGGTCCTTCTATATGATCCA	chr11:108235707-108235826
BA_j195992_007888	AATGTACATTGTTCTTTTAATACATATGTTCTCTCTGTTTAGGTCCTTCTATATGATCCACTCTTTGACTGGACCATGAATCCTTTGAAAGCTTTGTATTTACAGCAGAGGCCGGAAGAT	chr11:108235767-108235886
BA_j195992_007889	CTCTTTGACTGGACCATGAATCCTTTGAAAGCTTTGTATTTACAGCAGAGGCCGGAAGATGAAACTGAGCTTCACCCTACTCTGAATGCAGATGACCAAGAATGCAAACGAAATCTCAGG	chr11:108235827-108235946
BA_j195992_007890	GAAACTGAGCTTCACCCTACTCTGAATGCAGATGACCAAGAATGCAAACGAAATCTCAGGTGAGCAGTATTTTAAGAAGGTCCTGTTGTCAGTTTTTCAGATTTTCTTATTCCCAAGGCC	chr11:108235887-108236006
BA_j195992_007891	TGAGCAGTATTTTAAGAAGGTCCTGTTGTCAGTTTTTCAGATTTTCTTATTCCCAAGGCCTTTAAACTGTTCACCTCACTGAAACCTTTGTGTTTTTGTCCTTAGTGATATTGACCAGAG	chr11:108235947-108236066
BA_j195992_007892	TTTAAACTGTTCACCTCACTGAAACCTTTGTGTTTTTGTCCTTAGTGATATTGACCAGAGTTTCAACAAAGTAGCTGAACGTGTCTTAATGAGACTACAAGAGAAACTGAAAGGAGTGGA	chr11:108236007-108236126
BA_j195992_007893	TTTCAACAAAGTAGCTGAACGTGTCTTAATGAGACTACAAGAGAAACTGAAAGGAGTGGAAGAAGGCACTGTGCTCAGTGTTGGTGGACAAGTGAATTTGCTCATACAGCAGGCCATAGA	chr11:108236067-108236186
BA_j195992_007894	AGAAGGCACTGTGCTCAGTGTTGGTGGACAAGTGAATTTGCTCATACAGCAGGCCATAGACCCCAAAAATCTCAGCCGACTTTTCCCAGGATGGAAAGCTTGGGTGTGATCTTCAGTATA	chr11:108236127-108236246
BA_j195992_007895	CCCCAAAAATCTCAGCCGACTTTTCCCAGGATGGAAAGCTTGGGTGTGATCTTCAGTATATGAATTACCCTTTCATTCAGCCTTTAGAAATTATATTTTAGCCTTTATTTTTAACCTGCC	chr11:108236187-108236306
BA_j195992_007896	TGAATTACCCTTTCATTCAGCCTTTAGAAATTATATTTTAGCCTTTATTTTTAACCTGCCAACATACTTTAAGTAGGGATTAATATTTAAGTGAACTATTGTGGGTTTTTTTGAATGTTG	chr11:108236247-108236366
BA_j195992_007897	AACATACTTTAAGTAGGGATTAATATTTAAGTGAACTATTGTGGGTTTTTTTGAATGTTGGTTTTAATACTTGATTTAATCACCACTCAAAAATGTTTTGATGGTCTTAAGGAACATCTC	chr11:108236307-108236426
BA_j195992_007898	TATTTGGATTTTTCCTAGTAAGATCACTCAGTGTTACTAAATAATGAAGTTGTTATGGAGAACAAATTTCAAAGACACAGTTAGTGTAGTTACTATTTTTTTAAGTGTGTATTAAAACTT	chr11:108236784-108236903
BA_j195992_007899	AACAAATTTCAAAGACACAGTTAGTGTAGTTACTATTTTTTTAAGTGTGTATTAAAACTTCTCATTCTATTCTCTTTATCTTTTAAGCCCTTCTGTACTGTCCATGTATGTTATCTTTCT	chr11:108236844-108236963
BA_j195992_007900	CTCATTCTATTCTCTTTATCTTTTAAGCCCTTCTGTACTGTCCATGTATGTTATCTTTCTGTGATAACTTCATAGATTGCCTTCTAGTTCATGAATTCTCTTGTCAGATGTATATAATCT	chr11:108236904-108237023
BA_j195992_007901	GTGATAACTTCATAGATTGCCTTCTAGTTCATGAATTCTCTTGTCAGATGTATATAATCTCTTTTACCCTATCCATTGGGCTTCTTCTTTCAGAAATTGTTTTTCATTTCTAATTATGCA	chr11:108236964-108237083
BA_j195992_007902	CTTTTACCCTATCCATTGGGCTTCTTCTTTCAGAAATTGTTTTTCATTTCTAATTATGCATCATTTTTCAGATCTCTGTTTCTTGATGTCATTTTTAATGTTTTTTTAATGTTTTTTATG	chr11:108237024-108237143
BA_j195992_007903	TCATTTTTCAGATCTCTGTTTCTTGATGTCATTTTTAATGTTTTTTTAATGTTTTTTATGTCACTAATTATTTTAAATGTCTGTACTTGATAGACACTGTAATAGTTCTATTAAATTTAG	chr11:108237084-108237203
BA_j195992_007904	TCACTAATTATTTTAAATGTCTGTACTTGATAGACACTGTAATAGTTCTATTAAATTTAGTTCCTGCTGTTTATATCTGTTGATTTTTGTATTTGATAGGCTGTTCATCCAGTTTTGTCT	chr11:108237144-108237263
BA_j195992_007905	TTCCTGCTGTTTATATCTGTTGATTTTTGTATTTGATAGGCTGTTCATCCAGTTTTGTCTTTTTGAAAAGTGAGTTTATTTTCAGCAAGGCTTTATCTATGGGAATCTTGAGTGTCTGTT	chr11:108237204-108237323
BA_j195992_007906	TTTTGAAAAGTGAGTTTATTTTCAGCAAGGCTTTATCTATGGGAATCTTGAGTGTCTGTTTATGTCATATTCCCAGGGCTGTTGCTGCACACAAGCCCATTCTTATTTTAATTTCTTGGC	chr11:108237264-108237383
BA_j195992_007907	TATGTCATATTCCCAGGGCTGTTGCTGCACACAAGCCCATTCTTATTTTAATTTCTTGGCTTTAGGGTTTCCATACCTGAAGTGTAGCATAAATACTGATAGGAGATTTCCCAGGCCAAG	chr11:108237324-108237443
BA_j195992_007908	TTTAGGGTTTCCATACCTGAAGTGTAGCATAAATACTGATAGGAGATTTCCCAGGCCAAGGCAAACACACTTCCTCCTCATCTCCTTGTGCTAGTGGGCAGAATATTTGATTGATGCCTT	chr11:108237384-108237503
BA_j195992_007909	GCAAACACACTTCCTCCTCATCTCCTTGTGCTAGTGGGCAGAATATTTGATTGATGCCTTTTTCACTGAGAGTATAAGCTTCCATGTGTCCCACCTTTATGGCAGGGGTGGAAGGAGGTA	chr11:108237444-108237563
BA_j195992_007910	TTTCACTGAGAGTATAAGCTTCCATGTGTCCCACCTTTATGGCAGGGGTGGAAGGAGGTACATTTAATTCCCACTGCCTGCCTTTGGCAAGCCCTGGGTTCTTTGCTCCCCATATAGATG	chr11:108237504-108237623
BA_j195992_007911	CATTTAATTCCCACTGCCTGCCTTTGGCAAGCCCTGGGTTCTTTGCTCCCCATATAGATGTCTAAGCTAAAAGCCGTGGGTTAATGAGACTGGCAAATTGTTCCAGGACAGCTACAGCAT	chr11:108237564-108237683
BA_j195992_007912	TCTAAGCTAAAAGCCGTGGGTTAATGAGACTGGCAAATTGTTCCAGGACAGCTACAGCATCAGCTCACATATTCACCTCTCTGGTTTTTCATTCCCCTCATTTTTTTCTGAGACAGAGTC	chr11:108237624-108237743
BA_j195992_007913	AAGTGCTGGGATTACAGGTGTGAGCCACCGCGCCCGGCCTCATTCCCCTCATTTTTGACCGTAAGGATTTCCCCTTTCTTGTAAGTTCTGCTATGTATTTAAAAGAATGTTTTCTACATT	chr11:108237975-108238094
BA_j195992_007914	GTAAGGATTTCCCCTTTCTTGTAAGTTCTGCTATGTATTTAAAAGAATGTTTTCTACATTTTATCCAGCATTTCTCTGTGTTCTGTTGGAAGGGAAGGGCTTAGGTATCTAGTTTGATAC	chr11:108238035-108238154
BA_j195992_007915	TTATCCAGCATTTCTCTGTGTTCTGTTGGAAGGGAAGGGCTTAGGTATCTAGTTTGATACATAGGTAGAAGTGGAACATTTCTCTGTCCCCCAGCTGTCATCATATAAGATAAACATCAG	chr11:108238095-108238214
BA_j195992_007916	ATAGGTAGAAGTGGAACATTTCTCTGTCCCCCAGCTGTCATCATATAAGATAAACATCAGATAAAAAGCCACCTGAAAGTAAAACTACTGACTCGTGTATTAGTGAGTATAATCTCTTCT	chr11:108238155-108238274
BA_j195992_007917	ATAAAAAGCCACCTGAAAGTAAAACTACTGACTCGTGTATTAGTGAGTATAATCTCTTCTCCATCCTTAGGAAAATGTTCATCCCAGCTGCGGAGATTAACAAATGGGTGATTGAGCTTT	chr11:108238215-108238334
BA_j195992_007918	CCATCCTTAGGAAAATGTTCATCCCAGCTGCGGAGATTAACAAATGGGTGATTGAGCTTTCTCCTCGTATTTGGACCTTGAAGGTTATATAAATTTTTTTCTTATGAAGAGTTGGCATTT	chr11:108238275-108238394
BA_j195992_007919	CTCCTCGTATTTGGACCTTGAAGGTTATATAAATTTTTTTCTTATGAAGAGTTGGCATTTCTTTTTATTGCCAATGGCAGGCACTCATTCATATTTGATCTCCTCACCTTCCCCTCCCCT	chr11:108238335-108238454
BA_j195992_007920	CTTTTTATTGCCAATGGCAGGCACTCATTCATATTTGATCTCCTCACCTTCCCCTCCCCTAAAACCAATCTCCAGAACTTTTTGGACTATAAATTTCTTGGTTTGACTTCTGGAGAACTG	chr11:108238395-108238514
BA_j195992_007921	AAAACCAATCTCCAGAACTTTTTGGACTATAAATTTCTTGGTTTGACTTCTGGAGAACTGTTCAGAATATTACTTTGCATTTCAAATTACAAACTTACCTTGGTGTATCTTTTTCTTACA	chr11:108238455-108238574
BA_j195992_007922	TTCAGAATATTACTTTGCATTTCAAATTACAAACTTACCTTGGTGTATCTTTTTCTTACAAGCTGCCTAAATGAATATTTGGTATATATTGGTAGTTTTATTACTATAGTAAATCAAGGA	chr11:108238515-108238634
BA_j195992_007923	AGCTGCCTAAATGAATATTTGGTATATATTGGTAGTTTTATTACTATAGTAAATCAAGGAAATGCAGTAAACTTAAAATGTCTTTAAGAAAGCCCTGAAATCTTCATGGGTGAAATTAGA	chr11:108238575-108238694
BA_j195992_007924	AATGCAGTAAACTTAAAATGTCTTTAAGAAAGCCCTGAAATCTTCATGGGTGAAATTAGAAATTATCAACTAGATAATAGTATAGATAAATGAATTTGTAGCTAATTCTTGCTAGTTGTT	chr11:108238635-108238754
BA_j195992_007925	AATTATCAACTAGATAATAGTATAGATAAATGAATTTGTAGCTAATTCTTGCTAGTTGTTGCATCCAGAGAGCTTTGAATAACATCATTAATCTACTCTTTAGCCTTGCATGGTATGCTA	chr11:108238695-108238814
BA_j195992_007926	GCATCCAGAGAGCTTTGAATAACATCATTAATCTACTCTTTAGCCTTGCATGGTATGCTATGAGGCTCCTGTTCTGTTCAAGTATTCTAATCAATGGCTTTGAAAAGTTTATCAAATTTA	chr11:108238755-108238874
BA_j195992_007927	TGAGGCTCCTGTTCTGTTCAAGTATTCTAATCAATGGCTTTGAAAAGTTTATCAAATTTACATACAGATCACAAGCCTAGGAGAAATAACTAATTCACAGATGACAGAATTAAGATTATA	chr11:108238815-108238934
BA_j195992_007928	CATACAGATCACAAGCCTAGGAGAAATAACTAATTCACAGATGACAGAATTAAGATTATAAAAGATTTTTTTTTTGTAATTTTAGTAGAGACAGGGTTGCCATTGTATTCCAGCCTTGGC	chr11:108238875-108238994
BA_j195992_007929	AAAGATTTTTTTTTTGTAATTTTAGTAGAGACAGGGTTGCCATTGTATTCCAGCCTTGGCGACAGAGCAAGACTCTGCCTCAAAAAAAAAAAAAAAAAGGTTTTGGCAAGCTGGAACTCT	chr11:108238935-108239054
BA_j195992_007930	GACAGAGCAAGACTCTGCCTCAAAAAAAAAAAAAAAAAGGTTTTGGCAAGCTGGAACTCTTTCTGCAAATGACTAAGATAGAAAACTGCCAAGGACAAATGAGGAGTAGTTAGATTTTGA	chr11:108238995-108239114
BA_j195992_007931	TTCTGCAAATGACTAAGATAGAAAACTGCCAAGGACAAATGAGGAGTAGTTAGATTTTGAAAATATTAATCATAGAATAGTTGTTGTATGCTAAGTCACTGACCCATATTATGTACAGCA	chr11:108239055-108239174
BA_j195992_007932	AAATATTAATCATAGAATAGTTGTTGTATGCTAAGTCACTGACCCATATTATGTACAGCATTTCTGATCTTTACTTTGCAAGATTAGTGATACTATCCCAATACACTGCTGGAGAAATCA	chr11:108239115-108239234
BA_j195992_007933	TTTCTGATCTTTACTTTGCAAGATTAGTGATACTATCCCAATACACTGCTGGAGAAATCAGAATTTGGAGAAATAAGTTGTCCAAGGCAAGAAGATAGTAAATTATAAGTACAAGTGTAA	chr11:108239175-108239294
BA_j195992_007934	GAATTTGGAGAAATAAGTTGTCCAAGGCAAGAAGATAGTAAATTATAAGTACAAGTGTAATATGGACAGTATCTAACTTGAAAAGATTTCAGGCGAAAAGAATCTGGGGTTTGCCAGTCA	chr11:108239235-108239354
BA_j195992_007935	TATGGACAGTATCTAACTTGAAAAGATTTCAGGCGAAAAGAATCTGGGGTTTGCCAGTCAGTTGCTCAAAAGGTCAATGAAAACCAAATAGTGAAGCTATCAGAGAAGCTAATAAATTAT	chr11:108239295-108239414
BA_j195992_007936	GTTGCTCAAAAGGTCAATGAAAACCAAATAGTGAAGCTATCAGAGAAGCTAATAAATTATAGACTGCTTGAACAGTTGTGTCCAGATTAAGGGAGATAATAGCTTTCCCACCCTACTTTG	chr11:108239355-108239474
BA_j195992_007937	AGACTGCTTGAACAGTTGTGTCCAGATTAAGGGAGATAATAGCTTTCCCACCCTACTTTGTGCAGGTCATACCTCCCCAAAGTGTTTACCTAATCAGTAGGTTCACAAACTCTTGGTCAT	chr11:108239415-108239534
BA_j195992_007938	TGCAGGTCATACCTCCCCAAAGTGTTTACCTAATCAGTAGGTTCACAAACTCTTGGTCATTATAGTATATGCCTAAAATGTATGCACTTAGGAATGCTAAAAATTTAAATATGGTCTAAA	chr11:108239475-108239594
BA_j195992_007939	TATAGTATATGCCTAAAATGTATGCACTTAGGAATGCTAAAAATTTAAATATGGTCTAAAGCAAATAAAAGCAAAGAGGAAAAACTTTGGACAGCGTAAAGACTAGAATAGTCTTTTAAA	chr11:108239535-108239654
BA_j195992_007940	GCAAATAAAAGCAAAGAGGAAAAACTTTGGACAGCGTAAAGACTAGAATAGTCTTTTAAAAAGAAAGCCAGTATATTGGTTTGAAATATAGAGATGTGTCCCAATTTCAAGTATTTTAAT	chr11:108239595-108239714
BA_j195992_007941	AAGAAAGCCAGTATATTGGTTTGAAATATAGAGATGTGTCCCAATTTCAAGTATTTTAATTGCACCTTAATGAAATTATCTATTTTCTATAGATTTTAGTACTATTGAATGTATTACTTT	chr11:108239655-108239774
BA_j195992_007942	TGCACCTTAATGAAATTATCTATTTTCTATAGATTTTAGTACTATTGAATGTATTACTTTACTGTTACCTGAATTTATTATAAAGTGTTTTTGAATAAATAATTCTAAAAGCATATACTA	chr11:108239715-108239834
BA_j195992_007943	ACTGTTACCTGAATTTATTATAAAGTGTTTTTGAATAAATAATTCTAAAAGCATATACTAAGACTCATTCACTTTATTCAAATATTTGTGTGTTCTGTGTGCCAGGCATGGGACTCGTTC	chr11:108239775-108239894
BA_j195992_007944	AGACTCATTCACTTTATTCAAATATTTGTGTGTTCTGTGTGCCAGGCATGGGACTCGTTCTAAGGAGAAAGCAGTGAGCAAGGCAGGCATAGTCTGCCTATATAAAGCTCCCAATCTGAG	chr11:108239835-108239954
BA_j195992_007945	TAAGGAGAAAGCAGTGAGCAAGGCAGGCATAGTCTGCCTATATAAAGCTCCCAATCTGAGGAGGATAGGCAACTGACCACGCAGTGTGAACCGGGGAGCCTATTGCACAACCAGTCTGAT	chr11:108239895-108240014
BA_j195992_007946	GAGGATAGGCAACTGACCACGCAGTGTGAACCGGGGAGCCTATTGCACAACCAGTCTGATAATGCTGCATCTCAGTCTAAATATCCTAGTAGTGTTTCTTAGTCGCCTCCTGACGAAAAG	chr11:108239955-108240074
BA_j195992_007947	AATGCTGCATCTCAGTCTAAATATCCTAGTAGTGTTTCTTAGTCGCCTCCTGACGAAAAGGCAAATATGAATGTTCTTTCTTTGGGCCTAGAAAGTGATCTAGTTGACATTTCTAGCCTA	chr11:108240015-108240134
BA_j195992_007948	GCAAATATGAATGTTCTTTCTTTGGGCCTAGAAAGTGATCTAGTTGACATTTCTAGCCTAAAAGATCTGTACTAGAATATGACAAGTGCAAAGATCCTGGTATCCTAAATGCAAAGTTTT	chr11:108240075-108240194
BA_j195992_007949	AAAGATCTGTACTAGAATATGACAAGTGCAAAGATCCTGGTATCCTAAATGCAAAGTTTTTTACCTGTTTATCATATTTTTAAAATAAATTCAGTCCTCTGGAGTTTTAGTCTCTTTTGC	chr11:108240135-108240254
BA_j195992_007950	TTACCTGTTTATCATATTTTTAAAATAAATTCAGTCCTCTGGAGTTTTAGTCTCTTTTGCCTAGATTTTAACAAAATGCATTTTGCATAAATATAGTGGAGTCAAAGTTTCCACAAAGAT	chr11:108240195-108240314
BA_j195992_007951	CTAGATTTTAACAAAATGCATTTTGCATAAATATAGTGGAGTCAAAGTTTCCACAAAGATTATAATGACTCAGAATTTGGTAAGTAAGGAGATCTCATAATAGACATTATCCTCTGAAAA	chr11:108240255-108240374
BA_j195992_007952	TATAATGACTCAGAATTTGGTAAGTAAGGAGATCTCATAATAGACATTATCCTCTGAAAAATCCCTTTGCCATTAAAAGTACAGCATACACAGTTTTATGTACAACAGTATGTAGAAATA	chr11:108240315-108240434
BA_j195992_007953	ATCCCTTTGCCATTAAAAGTACAGCATACACAGTTTTATGTACAACAGTATGTAGAAATATATACTTTCATTGTGTATGATCCAAAAGCAGTGGTTCTTAACCAGGGGTGATTTTGCTGC	chr11:108240375-108240494
BA_j195992_007954	TATACTTTCATTGTGTATGATCCAAAAGCAGTGGTTCTTAACCAGGGGTGATTTTGCTGCCTCACTTGATATTTTCAAAATAAAGTTATTGTTATTTTGATGGGAACAAAATGGTATCAT	chr11:108240435-108240554
BA_j195992_007955	CTCACTTGATATTTTCAAAATAAAGTTATTGTTATTTTGATGGGAACAAAATGGTATCATGTCTCATTTTAATTTGTACCTCACTAATTACTAGGGAGATTAAATGTTTTAGTATACACT	chr11:108240495-108240614
BA_j195992_007956	GTCTCATTTTAATTTGTACCTCACTAATTACTAGGGAGATTAAATGTTTTAGTATACACTTGTTAGTCAGTATGATTTTCTCTGATGAACTGCCTGTACGTATTCTTTGCTGATATTTCT	chr11:108240555-108240674
BA_j195992_007957	TGTTAGTCAGTATGATTTTCTCTGATGAACTGCCTGTACGTATTCTTTGCTGATATTTCTACTGATCCTTTGTTGGTTATGTAACATCTTAGCTAACATCTTTTCCAATTCTGTAGCTTG	chr11:108240615-108240734
BA_j195992_007958	ACTGATCCTTTGTTGGTTATGTAACATCTTAGCTAACATCTTTTCCAATTCTGTAGCTTGTCTCTTCATTCTCTTAATGGAGTTTTTTTGGTTGACAGACATTTTTATTAGTGTTTTCAT	chr11:108240675-108240794
BA_j195992_007959	TCTCTTCATTCTCTTAATGGAGTTTTTTTGGTTGACAGACATTTTTATTAGTGTTTTCATTAAGGTTAAATCTTTCAGGTAGGGATTTTCCCTTGTTCCTAATGTCACTCAGTTAAGTTT	chr11:108240735-108240854
BA_j195992_007960	TAAGGTTAAATCTTTCAGGTAGGGATTTTCCCTTGTTCCTAATGTCACTCAGTTAAGTTTTAGTTTTCCTTGCAGAGATCTTGTATAGTTTTACTATGTTTATTCCTAAGCACTTTGTTT	chr11:108240795-108240914
BA_j195992_007961	TAGTTTTCCTTGCAGAGATCTTGTATAGTTTTACTATGTTTATTCCTAAGCACTTTGTTTTTTTAAATGTTCTTATAAAGGACATTTTTTTCATAAGTTTTTCCTAATTATTACTGTTAG	chr11:108240855-108240974
BA_j195992_007962	TTTTAAATGTTCTTATAAAGGACATTTTTTTCATAAGTTTTTCCTAATTATTACTGTTAGAATTAAAATTAGTTTTTACATATTGATTTTTCTATCCAGTAACCACAGTAAGCTCTTTTA	chr11:108240915-108241034
BA_j195992_007963	AATTAAAATTAGTTTTTACATATTGATTTTTCTATCCAGTAACCACAGTAAGCTCTTTTAATTCTTTCTAGAAATATATCTGGATTCTTTTGGATTTTCTATATATATAGTCATATCATC	chr11:108240975-108241094
BA_j195992_007964	ATTCTTTCTAGAAATATATCTGGATTCTTTTGGATTTTCTATATATATAGTCATATCATCTATGAGTAATGTTTGGATTTTCTATGTATATAATCATATCATCTATGAATAATGTCAGAA	chr11:108241035-108241154
BA_j195992_007965	TATGAGTAATGTTTGGATTTTCTATGTATATAATCATATCATCTATGAATAATGTCAGAAATGGAATTGTTAGATCATATTCCAATCTATACTGTTTGCTTTTTTTTTTTCCTTGCCTCA	chr11:108241095-108241214
BA_j195992_007966	ATGGAATTGTTAGATCATATTCCAATCTATACTGTTTGCTTTTTTTTTTTCCTTGCCTCATTTTACTGGCTAGGACCTCTCTTTAGCACAATCATCAGTAGAATATTGGGACATTCTAGT	chr11:108241155-108241274
BA_j195992_007967	TTTTACTGGCTAGGACCTCTCTTTAGCACAATCATCAGTAGAATATTGGGACATTCTAGTCCTGTGCCTCATCTCAAAGATAAAAGTGTAAGTGTTTACCTTTAAATTTACTGTTTGCTG	chr11:108241215-108241334
BA_j195992_007968	CCTGTGCCTCATCTCAAAGATAAAAGTGTAAGTGTTTACCTTTAAATTTACTGTTTGCTGCAGGGTTTTGTTTTGTTTTTTTTTAATGTGTGTATTTCCCTTATCAGATTAAAGAAGTTC	chr11:108241275-108241394
BA_j195992_007969	CAGGGTTTTGTTTTGTTTTTTTTTAATGTGTGTATTTCCCTTATCAGATTAAAGAAGTTCCTTTCTGTCCCTAGGCTGCTGTGAGGTTTTATTACAGATGGTGAATTTTAGCAGTTTATC	chr11:108241335-108241454
BA_j195992_007970	CTTTCTGTCCCTAGGCTGCTGTGAGGTTTTATTACAGATGGTGAATTTTAGCAGTTTATCTGCATTTATTGATGATGATTATTTTCCTTGAATCTGTTAATGTAGTGAACTACACTGTTT	chr11:108241395-108241514
BA_j195992_007971	TGCATTTATTGATGATGATTATTTTCCTTGAATCTGTTAATGTAGTGAACTACACTGTTTGATTTTCTAAGGTTAAATCATCTTATACTCCTAGTATAACCTCAACTGATCCATTTTATC	chr11:108241455-108241574
BA_j195992_007972	GATTTTCTAAGGTTAAATCATCTTATACTCCTAGTATAACCTCAACTGATCCATTTTATCTATTGCTTTATTTTGCTTGCAAACGTTTTGGTTAGTGTTTCCAAGTGGGATTTCCTTTCC	chr11:108241515-108241634
BA_j195992_007973	TATTGCTTTATTTTGCTTGCAAACGTTTTGGTTAGTGTTTCCAAGTGGGATTTCCTTTCCAGCATTTCTTGAGAAACTTTTTGTTTTCCCAAATTTTGAATCCCAAGAAAAATCAGTAAT	chr11:108241575-108241694
BA_j195992_007974	AGCATTTCTTGAGAAACTTTTTGTTTTCCCAAATTTTGAATCCCAAGAAAAATCAGTAATAAAATCAGGAAAATAGGAAAGATATTATAATTCTCCGGTGAGAATTAAAGCTTAGCAATC	chr11:108241635-108241754
BA_j195992_007975	AAAATCAGGAAAATAGGAAAGATATTATAATTCTCCGGTGAGAATTAAAGCTTAGCAATCAACATAGACACATTGCTGATTTGAAGGAATCCAGCAACACAAACAGCACTGAACACTGAG	chr11:108241695-108241814
BA_j195992_007976	AACATAGACACATTGCTGATTTGAAGGAATCCAGCAACACAAACAGCACTGAACACTGAGACATAGTATTAAAGGTTAAGGTCAGTATTCCCATACTGGGACAGAAACATAGGAGAGAAG	chr11:108241755-108241874
BA_j195992_007977	ACATAGTATTAAAGGTTAAGGTCAGTATTCCCATACTGGGACAGAAACATAGGAGAGAAGTGGTCATGATCTTGCTTATTAGTTCTTGCCATGATATAAGTGTGTGTTCATAGCCGGTAT	chr11:108241815-108241934
BA_j195992_007978	TGGTCATGATCTTGCTTATTAGTTCTTGCCATGATATAAGTGTGTGTTCATAGCCGGTATACTACTAATGGTGAGTCACTTAAAAACACCCACACACACACAACAAAATTTACCATCTCG	chr11:108241875-108241994
BA_j195992_007979	ACTACTAATGGTGAGTCACTTAAAAACACCCACACACACACAACAAAATTTACCATCTCGTTTTTAAGTATACGGTTCAGTAGCGATAAAATACATTTCCAGTGGTGTGCAACCAACCTC	chr11:108241935-108242054
BA_j195992_007980	TTTTTAAGTATACGGTTCAGTAGCGATAAAATACATTTCCAGTGGTGTGCAACCAACCTCCAGCACTTCTTTAACCTTACAAAACTAAAATTCTATACCCATTAAACAACTCCCCACTCC	chr11:108241995-108242114
BA_j195992_007981	CAGCACTTCTTTAACCTTACAAAACTAAAATTCTATACCCATTAAACAACTCCCCACTCCTCTATTCAACCAGCCCCTGAGAACTACTGTTCTACCTTTTGTCTCTCTGCATTTGACATT	chr11:108242055-108242174
BA_j195992_007982	TCTATTCAACCAGCCCCTGAGAACTACTGTTCTACCTTTTGTCTCTCTGCATTTGACATTCAAGGTACTGTACCTTTTATAAGTAGAATCATGCAATATTTGTCTCTTTGTGACTAGCTT	chr11:108242115-108242234
BA_j195992_007983	CAAGGTACTGTACCTTTTATAAGTAGAATCATGCAATATTTGTCTCTTTGTGACTAGCTTATTTCACTTAGCATAATGTCCTCAAGGTTCGTCTATGTTGTAATATATTGCAGAATTTCC	chr11:108242175-108242294
BA_j195992_007984	CCTTCCTTTTTAAGGCTGAATAATATTCCATTGTGTATGTGTATATACTGTATATATTTTATTTATCCATTCATCCATCAGTGGATACTAGAGTTGTCTCTACCCTTTGACTATTGTGAA	chr11:108242293-108242412
BA_j195992_007985	ATTTATCCATTCATCCATCAGTGGATACTAGAGTTGTCTCTACCCTTTGACTATTGTGAATATTGTCACTATTTACATGGGTATACAAATATGTCTTCAGAACTCTTTTTTCTTTATACC	chr11:108242353-108242472
BA_j195992_007986	TATTGTCACTATTTACATGGGTATACAAATATGTCTTCAGAACTCTTTTTTCTTTATACCCAGAAACGGAATTGTTGGATCATATAGTCATTCTATTTTTAACTTTTTAAGGAGCCACCA	chr11:108242413-108242532
BA_j195992_007987	CAGAAACGGAATTGTTGGATCATATAGTCATTCTATTTTTAACTTTTTAAGGAGCCACCATACTGTTTTTCCACAGTGGCCGAACCATTTTACAACTCCACCATCAGTGCACAAGGGTTG	chr11:108242473-108242592
BA_j195992_007988	TACTGTTTTTCCACAGTGGCCGAACCATTTTACAACTCCACCATCAGTGCACAAGGGTTGCAATTTCTCAACATCCTTATCAACACTTATTTTCTGTTTTTATGTTTTGAGTAGCAGACA	chr11:108242533-108242652
BA_j195992_007989	CAATTTCTCAACATCCTTATCAACACTTATTTTCTGTTTTTATGTTTTGAGTAGCAGACATAATGGGTGTGGGTGACTCTTACAAGTAGAAGCATTGTATATTTTACACAAATCCTATAA	chr11:108242593-108242712
BA_j195992_007990	TAATGGGTGTGGGTGACTCTTACAAGTAGAAGCATTGTATATTTTACACAAATCCTATAAATGGTATTCTAAGTTTTAGAAACAAAAAATGTCCTTCAATTGACGGTTTCAAAACCTGAT	chr11:108242653-108242772
BA_j195992_007991	ATGGTATTCTAAGTTTTAGAAACAAAAAATGTCCTTCAATTGACGGTTTCAAAACCTGATTCTGTGTATTGTTGTTAACCTTGTTAGGAGATCGTAACGTTAGGTTACTTGAAAACTACC	chr11:108242713-108242832
BA_j195992_007992	TCTGTGTATTGTTGTTAACCTTGTTAGGAGATCGTAACGTTAGGTTACTTGAAAACTACCCAAAATGTTCCCTACTGTAGTGTTTGAATATTTAATATAAACTTATAACTCTTTGTAACA	chr11:108242773-108242892
BA_j195992_007993	CAAAATGTTCCCTACTGTAGTGTTTGAATATTTAATATAAACTTATAACTCTTTGTAACACTAAATTTTATTCATTCATTCATTCATTCATTCATTCATTCATTCTGAGATGGAGTCCCG	chr11:108242833-108242952
BA_j195992_007994	CTTATTTCTTAAACAGTGTTTTTAGATTTCCATGATTATGAGAGTTGCAAAGGTTTTAAGACAGAAAAAGGAAATTAGCTGTTTGCCAGATTTATTTTAAATCATTGCAGTGTAAAGCAT	chr11:108243227-108243346
BA_j195992_007995	ACAGAAAAAGGAAATTAGCTGTTTGCCAGATTTATTTTAAATCATTGCAGTGTAAAGCATCATGGACAAGTGGACTTCACAGGCATTTCAAAGATGAAAAGGACAAAAACACAGAAAATA	chr11:108243287-108243406
BA_j195992_007996	CATGGACAAGTGGACTTCACAGGCATTTCAAAGATGAAAAGGACAAAAACACAGAAAATAATTGTGGTAAGTCAGTGCCATCTATGAAATGATACCAATTCTACAAAAACTCTTCATAAT	chr11:108243347-108243466
BA_j195992_007997	ATTGTGGTAAGTCAGTGCCATCTATGAAATGATACCAATTCTACAAAAACTCTTCATAATATTAGAATAACCCATTTTATGAAGCCAGCATACTCAAAACCAGACAGAGAATTACAAGAA	chr11:108243407-108243526
BA_j195992_007998	ATTAGAATAACCCATTTTATGAAGCCAGCATACTCAAAACCAGACAGAGAATTACAAGAAAGATGCCGGGCACACATCTGTAATCCCAGCACTTTGGGAGGCCAAGGTGGCAAATCACTT	chr11:108243467-108243586
BA_j195992_007999	AGATGCCGGGCACACATCTGTAATCCCAGCACTTTGGGAGGCCAAGGTGGCAAATCACTTTTAAGTCAGGATTTTGAGACCCTGGCCAATATGGTGAAACCCCATCTCTACCAAAGATTT	chr11:108243527-108243646
BA_j195992_008000	CCCAAGAGGCAGAGGTTGCAGTGGGCCGAGACGTGCCACTGCACTCCAGCCTCGGTGACAGAGTGAGACTGTCTCATAAAAAAAAAAAATTAAAAGAAAGAAAACTAAAGACCAATATCC	chr11:108243729-108243848
BA_j195992_008001	AGGTTGCAGTGGGCCGAGACGTGCCACTGCACTCCAGCCTCGGTGACAGAGTGAGACTGTCTCATAAAAAAAAAAAATTAAAAGAAAGAAAACTAAAGACCAATATCCTCCATGAACATT	chr11:108243741-108243860
BA_j195992_008002	CTCATAAAAAAAAAAAATTAAAAGAAAGAAAACTAAAGACCAATATCCTCCATGAACATTGATGTAAAAATCCTCACAAAATATTAGCAAATCAATTCTATCAATATAAGAAAGAGGTAA	chr11:108243801-108243920
BA_j195992_008003	GATGTAAAAATCCTCACAAAATATTAGCAAATCAATTCTATCAATATAAGAAAGAGGTAAATCATGACCAAATGGCATTATTCCAGATTGACTCAATCAATGTAACTAAATAAACCATAT	chr11:108243861-108243980
BA_j195992_008004	ATCATGACCAAATGGCATTATTCCAGATTGACTCAATCAATGTAACTAAATAAACCATATGATCATGCCAATAGTGCAGAAAAAGCTTGTGAGAAAATTCAGTACTCATTCATGATAAAA	chr11:108243921-108244040
BA_j195992_008005	GATCATGCCAATAGTGCAGAAAAAGCTTGTGAGAAAATTCAGTACTCATTCATGATAAAACTCATCAAACTAGGAATAAAAGACATCTGACAAAGGACATCTGTGAAAAACTTACAGCTC	chr11:108243981-108244100
BA_j195992_008006	CTCATCAAACTAGGAATAAAAGACATCTGACAAAGGACATCTGTGAAAAACTTACAGCTCACGTCATATTTAATGATGAAAACCTTGGTTATCTCCAAAGATCAGGAACAAGGCAAGGAT	chr11:108244041-108244160
BA_j195992_008007	ACGTCATATTTAATGATGAAAACCTTGGTTATCTCCAAAGATCAGGAACAAGGCAAGGATGCCACTCTTACCACTTCTATCCCACATTGCACTGGAGTTCCTAGCCATGCAGTAATGTAA	chr11:108244101-108244220
BA_j195992_008008	GCCACTCTTACCACTTCTATCCCACATTGCACTGGAGTTCCTAGCCATGCAGTAATGTAAATAGAAAGCAATAAAAGACATACCGTTTTAAAAAGGAAGAAGTGGGAGGAGCCAAGATGG	chr11:108244161-108244280
BA_j195992_008009	CTTAAAGTATAATAATAATAAAATAAAATTAAAAAAAAAAGGAAAATCCATAGCTCCTGGGTTTATTTAAGTAACCCTTACTCAGGGTTAGCCTGCTAAGGGACTTCTACACAAGGACAA	chr11:108250341-108250460
BA_j195992_008010	GTTTATTTAAGTAACCCTTACTCAGGGTTAGCCTGCTAAGGGACTTCTACACAAGGACAAATAACATTAGACTGTACCTAGAAGTTCCCTTGACAAGGTGAAGGGAGCACAGGCCAGCTG	chr11:108250401-108250520
BA_j195992_008011	ATAACATTAGACTGTACCTAGAAGTTCCCTTGACAAGGTGAAGGGAGCACAGGCCAGCTGCTTTACTTTCTTACTCCTCAAGCAGGACTTGGTGATAAATGTTATATGGAATGTCTTGGA	chr11:108250461-108250580
BA_j195992_008012	CTTTACTTTCTTACTCCTCAAGCAGGACTTGGTGATAAATGTTATATGGAATGTCTTGGAGAGTAAATAGTCATGGATATAATTTCTCAAAAAGGGGTAATATTTGACAGATTTCATGGG	chr11:108250521-108250640
BA_j195992_008013	GAGTAAATAGTCATGGATATAATTTCTCAAAAAGGGGTAATATTTGACAGATTTCATGGGGGAAGTTTATTTGCTGTGAATTGTCAGATCTAGCAGGCACAGTAGATACCCATTACATGA	chr11:108250581-108250700
BA_j195992_008014	GGAAGTTTATTTGCTGTGAATTGTCAGATCTAGCAGGCACAGTAGATACCCATTACATGAGACATTTGGGAATTATCTCCAGCAGATTTGAAAAGCACAAGTAAGTTACACAGCAAGAGC	chr11:108250641-108250760
BA_j195992_008015	GACATTTGGGAATTATCTCCAGCAGATTTGAAAAGCACAAGTAAGTTACACAGCAAGAGCCCTCATCTCCACGTCACCTAATTCAGTTGCCCAAATGCTTCTCTCTCAGGCCACACTGAT	chr11:108250701-108250820
BA_j195992_008016	CCTCATCTCCACGTCACCTAATTCAGTTGCCCAAATGCTTCTCTCTCAGGCCACACTGATGATACTGACTATGGTATACCTATGGTACATCACTCAAGGTAGAGACGTTCCCTACGAACT	chr11:108250761-108250880
BA_j195992_008017	GATACTGACTATGGTATACCTATGGTACATCACTCAAGGTAGAGACGTTCCCTACGAACTTGGGCCTTGCTCATGAATGAGTTGGCTCAAGCTAAAACTGCATTGATGCCTTACTACAGC	chr11:108250821-108250940
BA_j195992_008018	TGGGCCTTGCTCATGAATGAGTTGGCTCAAGCTAAAACTGCATTGATGCCTTACTACAGCTCCACTTAGGTATAGCCCTAAAGAACAGTGCTAAGGGAAAATCCTAGTGGGCAAAGCTTT	chr11:108250881-108251000
BA_j195992_008019	TCCACTTAGGTATAGCCCTAAAGAACAGTGCTAAGGGAAAATCCTAGTGGGCAAAGCTTTGAGCACTATACTTGGTCATTCACTTCTTATTGAGAGAGAAGTAGCCTTAAGTAGAGATAC	chr11:108250941-108251060
BA_j195992_008020	GAGCACTATACTTGGTCATTCACTTCTTATTGAGAGAGAAGTAGCCTTAAGTAGAGATACACATGGATTCTTGGGCAGTGGCAAATTGACTCATTGGTCAGGTACTTAACTTGGAAAGGG	chr11:108251001-108251120
BA_j195992_008021	ACATGGATTCTTGGGCAGTGGCAAATTGACTCATTGGTCAGGTACTTAACTTGGAAAGGGCAAAATTAGATCAGAGACAAGGAAATCTGGGAAATGTCATAACAATTGACTTATAAGGTG	chr11:108251061-108251180
BA_j195992_008022	CAAAATTAGATCAGAGACAAGGAAATCTGGGAAATGTCATAACAATTGACTTATAAGGTGTGGATCTTCACATATCACTTTTATGCTTACCAGAGAGCATCCACTACAGAAGAGACATTA	chr11:108251121-108251240
BA_j195992_008023	TGGATCTTCACATATCACTTTTATGCTTACCAGAGAGCATCCACTACAGAAGAGACATTAAACAACCAGATGTATAAGGTGACTTTGGCACTGAGGGCCAGCCAACATGCTCTTGGCCAC	chr11:108251181-108251300
BA_j195992_008024	AACAACCAGATGTATAAGGTGACTTTGGCACTGAGGGCCAGCCAACATGCTCTTGGCCACCCTAGTGCTTGTGCAATTAGCTCATCTACAGAAGAGTCATGATGGCATGGATGGAAGCCA	chr11:108251241-108251360
BA_j195992_008025	CCTAGTGCTTGTGCAATTAGCTCATCTACAGAAGAGTCATGATGGCATGGATGGAAGCCAAGCGCCCAAAATCATGGGCCTTTTCTCAGAAAAACTAATCTAGCTGCTTCCACTGCTGAA	chr11:108251301-108251420
BA_j195992_008026	AGCGCCCAAAATCATGGGCCTTTTCTCAGAAAAACTAATCTAGCTGCTTCCACTGCTGAATGACACTTGGCCTTGATATGACACCATCATTTGAAAAGACCAATCAGTTCTTTGGTGGCA	chr11:108251361-108251480
BA_j195992_008027	TGACACTTGGCCTTGATATGACACCATCATTTGAAAAGACCAATCAGTTCTTTGGTGGCAACATGATTATATCAGACCCATTCTTGTTTGGACATTGCAGCAATTCATTCTTAACAGGGA	chr11:108251421-108251540
BA_j195992_008028	ACATGATTATATCAGACCCATTCTTGTTTGGACATTGCAGCAATTCATTCTTAACAGGGATTACTACTTGGTCCAGGTATGGATTTGCCTTTCTTGACTATGGTGACTCTTATCAGAACC	chr11:108251481-108251600
BA_j195992_008029	TTACTACTTGGTCCAGGTATGGATTTGCCTTTCTTGACTATGGTGACTCTTATCAGAACCACTATCTAAGGACCTATAAAATGCATGATTTACTATTATGGGCTTTCTGACCAAGGGACC	chr11:108251541-108251660
BA_j195992_008030	ACTATCTAAGGACCTATAAAATGCATGATTTACTATTATGGGCTTTCTGACCAAGGGACCAATTTTACAGTAAAGGAATTTAAAAAATGAGTAGAGTATATGACAATGGAAAACACTAGT	chr11:108251601-108251720
BA_j195992_008031	AATTTTACAGTAAAGGAATTTAAAAAATGAGTAGAGTATATGACAATGGAAAACACTAGTCCTATCATATGCCACACAATCCAGAAACTATTAGAATGTTAAATTGGCCTGTTAAGGAGT	chr11:108251661-108251780
BA_j195992_008032	CCTATCATATGCCACACAATCCAGAAACTATTAGAATGTTAAATTGGCCTGTTAAGGAGTAACCTAAGGTTCTAGCTTAAGTATGACATGCAGCTAGGTTGGAGCATTTTCCTCCAGGAT	chr11:108251721-108251840
BA_j195992_008033	AACCTAAGGTTCTAGCTTAAGTATGACATGCAGCTAGGTTGGAGCATTTTCCTCCAGGATGTGATATATACATTGAACCAAGGGCCATTATATGGTGCTCTGTCTAAATAACTTAAATAG	chr11:108251781-108251900
BA_j195992_008034	GTGATATATACATTGAACCAAGGGCCATTATATGGTGCTCTGTCTAAATAACTTAAATAGTGTTATGACATATGGGTCCAAGAACCAAGGGATGGAAATTAGGTTGGCCCCTCTCACCAC	chr11:108251841-108251960
BA_j195992_008035	TGTTATGACATATGGGTCCAAGAACCAAGGGATGGAAATTAGGTTGGCCCCTCTCACCACTACTCTCAGTGATCCCTTGGGAATTTGTGCTTCTTGTTCCTACAAGTTGAGACTCAGCAG	chr11:108251901-108252020
BA_j195992_008036	TACTCTCAGTGATCCCTTGGGAATTTGTGCTTCTTGTTCCTACAAGTTGAGACTCAGCAGAACTGAGTCCATGTAGCCACTGGATGCATGTATCCTCCCTGTATCCAGTGAGGGAATGGT	chr11:108251961-108252080
BA_j195992_008037	AACTGAGTCCATGTAGCCACTGGATGCATGTATCCTCCCTGTATCCAGTGAGGGAATGGTTCCCCTGGAGGTCACAATAAGGATTCCACTGAACCTAGAACTATGATTGCTACCTGGTCA	chr11:108252021-108252140
BA_j195992_008038	TCCCCTGGAGGTCACAATAAGGATTCCACTGAACCTAGAACTATGATTGCTACCTGGTCATGTTTGGCTCCTCATGCTGGTAGATAAATATCTGGTTTCTCTGTCCACTAGTAGGAAAAT	chr11:108252081-108252200
BA_j195992_008039	TGTTTGGCTCCTCATGCTGGTAGATAAATATCTGGTTTCTCTGTCCACTAGTAGGAAAATTCTGAAGTACATTCTGTATGGTTCCTCAGAGCATTCCTAGCAAACTGAGGCCTGGATACC	chr11:108252141-108252260
BA_j195992_008040	TCTGAAGTACATTCTGTATGGTTCCTCAGAGCATTCCTAGCAAACTGAGGCCTGGATACCCACAGTAATAACCCATTCTTAACACAAAAGTTTTTTGGCTTTTCTCCCTTCCCTGTGTCA	chr11:108252201-108252320
BA_j195992_008041	CACAGTAATAACCCATTCTTAACACAAAAGTTTTTTGGCTTTTCTCCCTTCCCTGTGTCACTTTCTCTAATTTCTAATTTCTCTAATTTCTAATTCTCTAATTTCTAATTCTCTAATTTC	chr11:108252261-108252380
BA_j195992_008042	CTTTCTCTAATTTCTAATTTCTCTAATTTCTAATTCTCTAATTTCTAATTCTCTAATTTCTAATTTGTGCTTTCTGGGATCATCTCCGAAATAAACTATCTGTACCAATGTCTTATGGTT	chr11:108252321-108252440
BA_j195992_008043	TAATTTGTGCTTTCTGGGATCATCTCCGAAATAAACTATCTGTACCAATGTCTTATGGTTTCCTTTGAAAGGAATCACTAAGATTGTTCCTTTTCTCTTTGTGTTGATTTTAAATGTATT	chr11:108252381-108252500
BA_j195992_008044	TCCTTTGAAAGGAATCACTAAGATTGTTCCTTTTCTCTTTGTGTTGATTTTAAATGTATTCACAAATTCTTTGACAATCTTCCTTTTAAGAGATAGAGCTTAATTCCCCTCTCCATAAGT	chr11:108252441-108252560
BA_j195992_008045	CACAAATTCTTTGACAATCTTCCTTTTAAGAGATAGAGCTTAATTCCCCTCTCCATAAGTATAGGCTGGACTTGATGCATTTCTAATTAATAGAATAGGGCAGAAGTGATGGTGTGTGGC	chr11:108252501-108252620
BA_j195992_008046	ATAGGCTGGACTTGATGCATTTCTAATTAATAGAATAGGGCAGAAGTGATGGTGTGTGGCCTCTCAGACTAGTTCTTAAAAGGCATTGCGGCTTCCTCCTTGCTCTCTCTCTCTCTCTCT	chr11:108252561-108252680
BA_j195992_008047	CTCTCAGACTAGTTCTTAAAAGGCATTGCGGCTTCCTCCTTGCTCTCTCTCTCTCTCTCTCTCAGGTTGCTTGCTCAGCCATGTTATGAGGCCACTCAAGCTATCCTATGGGGAGGTCTA	chr11:108252621-108252740
BA_j195992_008048	CTCAGGTTGCTTGCTCAGCCATGTTATGAGGCCACTCAAGCTATCCTATGGGGAGGTCTAAGTATCAAGGAATTGAGGCCTCCTGCCAACAACTGTTCAAGTGTACCATCTTGGAGGCAG	chr11:108252681-108252800
BA_j195992_008049	AGTATCAAGGAATTGAGGCCTCCTGCCAACAACTGTTCAAGTGTACCATCTTGGAGGCAGATTCTCCAACCCAGTCAAGCTTTCAGATGACTGCAGCCCTGGCCAAAATCTTTACTGCAA	chr11:108252741-108252860
BA_j195992_008050	ATTCTCCAACCCAGTCAAGCTTTCAGATGACTGCAGCCCTGGCCAAAATCTTTACTGCAACCTCCTGCGAGACTTCAAGCCAGAGCCACCCAACTAAACCACTCCCAGTTTCCTAACCCT	chr11:108252801-108252920
BA_j195992_008051	CCTCCTGCGAGACTTCAAGCCAGAGCCACCCAACTAAACCACTCCCAGTTTCCTAACCCTCAGAAACTGAATGAGATAATAACTGTTGCTTTAAGCTGCTATGTCTTGGGGTAATTTATT	chr11:108252861-108252980
BA_j195992_008052	CAGAAACTGAATGAGATAATAACTGTTGCTTTAAGCTGCTATGTCTTGGGGTAATTTATTATGCAGTGATAGAAAACTAATTCACTGCTCTAACCTGGAAGAAAGGGAATGGGAATCCAA	chr11:108252921-108253040
BA_j195992_008053	ATGCAGTGATAGAAAACTAATTCACTGCTCTAACCTGGAAGAAAGGGAATGGGAATCCAAAGAGTTGTATTGCATGCAGAGTAGTGAAGGCAAATCGTAGGCCCCAAAAAAACTGAGATT	chr11:108252981-108253100
BA_j195992_008054	AGAGTTGTATTGCATGCAGAGTAGTGAAGGCAAATCGTAGGCCCCAAAAAAACTGAGATTAGGGGAATGATCTAGGAAGGAAAATGAAAAAAGGAAAGGGCAACATTGATGAAAGCAAGT	chr11:108253041-108253160
BA_j195992_008055	AGGGGAATGATCTAGGAAGGAAAATGAAAAAAGGAAAGGGCAACATTGATGAAAGCAAGTAAAGAGAAAAATGTAAACAAGGAAAGATAACATTATAAAAGAAAGAAATAACTATGACAT	chr11:108253101-108253220
BA_j195992_008056	AAAGAGAAAAATGTAAACAAGGAAAGATAACATTATAAAAGAAAGAAATAACTATGACATAAAATAGGCAGTAACTAAGTGTGAGAGAAACCGAGAATTGCAAAGACAAACTAGAATGAG	chr11:108253161-108253280
BA_j195992_008057	AAAATAGGCAGTAACTAAGTGTGAGAGAAACCGAGAATTGCAAAGACAAACTAGAATGAGTAAGCAGACAGAGAATCAAGAGGAAGAAAGAAAAAAGGTTCAGTGAAGAAAAAAATGGAG	chr11:108253221-108253340
BA_j195992_008058	TAAGCAGACAGAGAATCAAGAGGAAGAAAGAAAAAAGGTTCAGTGAAGAAAAAAATGGAGTAATGAGAGGATAAACGTGGGAGAGGGGATTTAAAGAAGCAAGGCACACTAGGATATGGG	chr11:108253281-108253400
BA_j195992_008059	TAATGAGAGGATAAACGTGGGAGAGGGGATTTAAAGAAGCAAGGCACACTAGGATATGGGATAAAGGGACCGAGAGCTCTGCCTTCCATGAATGCACTAAATGCCTCAAGTAAACATGCA	chr11:108253341-108253460
BA_j195992_008060	ATAAAGGGACCGAGAGCTCTGCCTTCCATGAATGCACTAAATGCCTCAAGTAAACATGCAAAATAATCAGTCTGAAGCTTCTTGCACCTAAATGTAGTCTCTTTACTTAAGTGTGACTGT	chr11:108253401-108253520
BA_j195992_008061	AAATAATCAGTCTGAAGCTTCTTGCACCTAAATGTAGTCTCTTTACTTAAGTGTGACTGTTAGAATACTACAGTTTCTCAGAATACTAGGAATAATTTCTATATTTGCCATGATCATTGT	chr11:108253461-108253580
BA_j195992_008062	TAGAATACTACAGTTTCTCAGAATACTAGGAATAATTTCTATATTTGCCATGATCATTGTATTCAGTCCAGTGTTCTATTTCTGCTCAATCTTCCTTACTTAACTGAGCTAGATTCTGTG	chr11:108253521-108253640
BA_j195992_008063	ATTCAGTCCAGTGTTCTATTTCTGCTCAATCTTCCTTACTTAACTGAGCTAGATTCTGTGCCCAGAATATATACACAAGTTATTCCAGTCAGAATACACTATCTCTTGGCTATAACTGAT	chr11:108253581-108253700
BA_j195992_008064	CCCAGAATATATACACAAGTTATTCCAGTCAGAATACACTATCTCTTGGCTATAACTGATGGATGGAAGGCTCAAAGGGCTATAACTCAGAATAGAAATAAAGTACTTTATAGTCCATAA	chr11:108253641-108253760
BA_j195992_008065	GGATGGAAGGCTCAAAGGGCTATAACTCAGAATAGAAATAAAGTACTTTATAGTCCATAAGTAGAATCAGGCGTTAATCTAGTTACATTTGGTTCTTGATAAACATTTTCATAGTAAGTA	chr11:108253701-108253820
BA_j195992_008066	GTAGAATCAGGCGTTAATCTAGTTACATTTGGTTCTTGATAAACATTTTCATAGTAAGTATCATCTGGTATTCCCATTTGCATCTTTGATATGTCTCCTCCATAGTTATATATGTTTTTC	chr11:108253761-108253880
BA_j195992_008067	TCATCTGGTATTCCCATTTGCATCTTTGATATGTCTCCTCCATAGTTATATATGTTTTTCTGTGCTTGATTAAACCTGAATCCTAAAGAGAAGTGACAAATGATTAGAAAGATACCAGAT	chr11:108253821-108253940
BA_j195992_008068	TGTGCTTGATTAAACCTGAATCCTAAAGAGAAGTGACAAATGATTAGAAAGATACCAGATATAATAAGATGCTCACTCAAAATGCTACTGTGTTGTGGTCTGTTCCACATTCCTTTTCAC	chr11:108253881-108254000
BA_j195992_008069	ATAATAAGATGCTCACTCAAAATGCTACTGTGTTGTGGTCTGTTCCACATTCCTTTTCACCATTCTTAAAGCAAATATCTTCACCTGAAACCAGAAACACCCCAAATTTCTGAGTTCATC	chr11:108253941-108254060
BA_j195992_008070	CATTCTTAAAGCAAATATCTTCACCTGAAACCAGAAACACCCCAAATTTCTGAGTTCATCCCACTTTCACTCCCACATATCACTGTCCATCCCTACAAAAGGCTCTGCAGGACCTGGGTT	chr11:108254001-108254120
BA_j195992_008071	CCACTTTCACTCCCACATATCACTGTCCATCCCTACAAAAGGCTCTGCAGGACCTGGGTTTTAGGTCTGATCTACTAATAACTAGCTGTGTAATTTGGGACAAATTATTTAACCTAAGTC	chr11:108254061-108254180
BA_j195992_008072	TTAGGTCTGATCTACTAATAACTAGCTGTGTAATTTGGGACAAATTATTTAACCTAAGTCTTAGTGCTCTCATCTGTAAAATGGGGATAATAACCGCACCTACCTCATCATATTCCTGCA	chr11:108254121-108254240
BA_j195992_008073	TTAGTGCTCTCATCTGTAAAATGGGGATAATAACCGCACCTACCTCATCATATTCCTGCAAGAGTTAAATGTGACAGTGCATGTAAAGAACTTAGAGCATCTGGTATTTAGTTGGTGCTC	chr11:108254181-108254300
BA_j195992_008074	AGAGTTAAATGTGACAGTGCATGTAAAGAACTTAGAGCATCTGGTATTTAGTTGGTGCTCTGTAACTATTAGCTAACTTCTTCATTCACAAAGGGAGAAATGCCCTTTTCCTCTCAAGAG	chr11:108254241-108254360
BA_j195992_008075	TGTAACTATTAGCTAACTTCTTCATTCACAAAGGGAGAAATGCCCTTTTCCTCTCAAGAGCTCATGTTTCTCAATCTGCTCTGGATTTACCTTCTCTTGCTTCTTGAAGAAGTGACACAC	chr11:108254301-108254420
BA_j195992_008076	CTCATGTTTCTCAATCTGCTCTGGATTTACCTTCTCTTGCTTCTTGAAGAAGTGACACACATTATCCTCTTCTCCAATGCCAACATCTTCAATGTATCACCTTCACTGGCTTCAGTTATG	chr11:108254361-108254480
BA_j195992_008077	ATTATCCTCTTCTCCAATGCCAACATCTTCAATGTATCACCTTCACTGGCTTCAGTTATGCAAATCTCCACTACTTAAAATAATTTTCACTTGCTTTTATGCTCCTTCCAACTACCATCC	chr11:108254421-108254540
BA_j195992_008078	CAAATCTCCACTACTTAAAATAATTTTCACTTGCTTTTATGCTCCTTCCAACTACCATCCTATATCTTTCTTCTTTTCACAGTAATCTCTTTTAACTCAGTAACTTATATTGTTTCCTTT	chr11:108254481-108254600
BA_j195992_008079	GGTCTTACTCTGTTGCCCAGGCTAGAGTGCAGTGGCGCAATCGCACAGCCTCCACCTCCTGGGCTCAAACAACTCTCCCGCCTCAGCTTCCCAAGTAGCAAGGACTACAGGTGTATGCCA	chr11:108254623-108254742
BA_j195992_008080	GGGCTCAAACAACTCTCCCGCCTCAGCTTCCCAAGTAGCAAGGACTACAGGTGTATGCCACCATGCCCTGCTGACATTTTATTTTTTGTAGAGTGAGAGTCTCTTTATGTTGCCCAGGAT	chr11:108254683-108254802
BA_j195992_008081	CCATGCCCTGCTGACATTTTATTTTTTGTAGAGTGAGAGTCTCTTTATGTTGCCCAGGATAGTCTTGAACTCTTTGCCTCAAGTGATCCTCCAAACTTAGCCTCCCAAAGTGCTGGGATT	chr11:108254743-108254862
BA_j195992_008082	AGTCTTGAACTCTTTGCCTCAAGTGATCCTCCAAACTTAGCCTCCCAAAGTGCTGGGATTACAGGCATGAGCCATTGTGCTGGGTCTCTGTGCTGATTTAAATTTGTAAAAGATGACTAT	chr11:108254803-108254922
BA_j195992_008083	ACAGGCATGAGCCATTGTGCTGGGTCTCTGTGCTGATTTAAATTTGTAAAAGATGACTATCTATTGAGCAGAGAAGGGAATGGAGAAGCATTGGTTTGGAGGCTATTGCAGAAGCCTGTA	chr11:108254863-108254982
BA_j195992_008084	CTATTGAGCAGAGAAGGGAATGGAGAAGCATTGGTTTGGAGGCTATTGCAGAAGCCTGTAGAGGGGTGAAGGCAACTTGGGCTGAGTGGGTGGCAGTGAGCTGGAAATAGGTGGATTGGT	chr11:108254923-108255042
BA_j195992_008085	GAGGGGTGAAGGCAACTTGGGCTGAGTGGGTGGCAGTGAGCTGGAAATAGGTGGATTGGTTAATGCTAAGGATGGCTCATATTAATGGAGTATGCATTATGAGATAGGCACTATTCTAAG	chr11:108254983-108255102
BA_j195992_008086	TAATGCTAAGGATGGCTCATATTAATGGAGTATGCATTATGAGATAGGCACTATTCTAAGCTCTGTGCATGATTATCTCATTATCTCACAACCTATGTGCTAGGTACTACCGTTATTCTT	chr11:108255043-108255162
BA_j195992_008087	CTCTGTGCATGATTATCTCATTATCTCACAACCTATGTGCTAGGTACTACCGTTATTCTTCTTTTACTAGTGAAGAAACCGAGCTAGTAACTTGCCCAAGATCATATAGCCAGTAAAGAG	chr11:108255103-108255222
BA_j195992_008088	CTTTTACTAGTGAAGAAACCGAGCTAGTAACTTGCCCAAGATCATATAGCCAGTAAAGAGTGGAGCCAAAAATCAAACCCAGGCACTCTGAATCAAGAGTCCACAATCCTTTGGGAAGCC	chr11:108255163-108255282
BA_j195992_008089	TGGAGCCAAAAATCAAACCCAGGCACTCTGAATCAAGAGTCCACAATCCTTTGGGAAGCCAAGATGGGCAGATCACGAGTCCAGCCTGGGCAACATGGCGAAATCCCATCTTGACAAAAA	chr11:108255223-108255342
BA_j195992_008090	ATCAAACCCAGGCACTCTGAATCAAGAGTCCACAATCCTTTGGGAAGCCAAGATGGGCAGATCACGAGTCCAGCCTGGGCAACATGGCGAAATCCCATCTTGACAAAAATACAAAAATTA	chr11:108255234-108255353
BA_j195992_008091	ATCACGAGTCCAGCCTGGGCAACATGGCGAAATCCCATCTTGACAAAAATACAAAAATTAGCTGGGCATGGTGGTGTGTGCCTATGGTCCCAGCTACCCAGGAGGCTGAAGTGGGAGAAT	chr11:108255294-108255413
BA_j195992_008092	AACAAACAAACAACTCCACAATCCTAACCTCTTTGCTTTACTGCTTCTCCTATCTGCTAGTAGGACAGAACTCATACACCATCATTAGGCTTTGGCTATGTTAAAATTATTGGCGTTTCT	chr11:108255523-108255642
BA_j195992_008093	TAGGACAGAACTCATACACCATCATTAGGCTTTGGCTATGTTAAAATTATTGGCGTTTCTGGGGTCTGATGACACTCTTCTTCAACATGCTGGCTTTTACTTTTAGCATTTCAGTACTGC	chr11:108255583-108255702
BA_j195992_008094	GGGGTCTGATGACACTCTTCTTCAACATGCTGGCTTTTACTTTTAGCATTTCAGTACTGCTAACTACTGGCAGAACAATAGTGGCCTAGAACCTAAAAACTATTTTCAACATTTTGAGGC	chr11:108255643-108255762
BA_j195992_008095	TAACTACTGGCAGAACAATAGTGGCCTAGAACCTAAAAACTATTTTCAACATTTTGAGGCATTTATTTTGCCAAGTGAAGTCTGCTCATGAAAAATTGTTACTAAAACTATAAGTAACTT	chr11:108255703-108255822
BA_j195992_008096	ATTTATTTTGCCAAGTGAAGTCTGCTCATGAAAAATTGTTACTAAAACTATAAGTAACTTTTTTTCTTCACTCTGTCACCCAGGCTGGAGTTTAGTGGTGCAATCTTGGCTCACTGCAAC	chr11:108255763-108255882
BA_j195992_008097	ATGAAAAATTGTTACTAAAACTATAAGTAACTTTTTTTCTTCACTCTGTCACCCAGGCTGGAGTTTAGTGGTGCAATCTTGGCTCACTGCAACCTCCGCCTCCCTGTTCAAACGATTCTC	chr11:108255790-108255909
BA_j195992_008098	TTTAAAATCACTTTATTCAAACTTAAATAATATAGGACATTTCCTTCTATTCCCAAATAACAATCTTACATACAAAGGTAAAAATGACTTGACAAATGCATCTAAATTTATATACTATGC	chr11:108256432-108256551
BA_j195992_008099	CAATCTTACATACAAAGGTAAAAATGACTTGACAAATGCATCTAAATTTATATACTATGCAGATTACTGAAATGTTAAATGCCTAGAAATACGTGTGTGGAATGTATTTTTTGTTCATGA	chr11:108256492-108256611
BA_j195992_008100	AGATTACTGAAATGTTAAATGCCTAGAAATACGTGTGTGGAATGTATTTTTTGTTCATGAGAATTTCCTATAAAGTACTGCTAAAAATCACCTACCTTTGAAGTTAGCCGAAGAGTTGCT	chr11:108256552-108256671
BA_j195992_008101	GAATTTCCTATAAAGTACTGCTAAAAATCACCTACCTTTGAAGTTAGCCGAAGAGTTGCTTGTAGCAATTTCCTTCCAGCTGGCAATGTACCTAAGCACATTATATGAGGATTCATTAAA	chr11:108256612-108256731
BA_j195992_008102	TGTAGCAATTTCCTTCCAGCTGGCAATGTACCTAAGCACATTATATGAGGATTCATTAAATTTAATCGATTCATTAGTACATACTTAGACTACTTCTAAAATTCCACTTTTCAGAAATCT	chr11:108256672-108256791
BA_j195992_008103	TTTAATCGATTCATTAGTACATACTTAGACTACTTCTAAAATTCCACTTTTCAGAAATCTTAGATTAATGATGGCATGTTCACTAGCCTCCATGTGTAACTCTCAAGACTTTCTCACCTT	chr11:108256732-108256851
BA_j195992_008104	TAGATTAATGATGGCATGTTCACTAGCCTCCATGTGTAACTCTCAAGACTTTCTCACCTTCTAGTAGCTCACATCCAGCTAAGAACCTTCAGGACAAGGAGTTGAAGGAGGTATAAAAAT	chr11:108256792-108256911
BA_j195992_008105	CTAGTAGCTCACATCCAGCTAAGAACCTTCAGGACAAGGAGTTGAAGGAGGTATAAAAATGGTGCCCACCATCTGCCATACTTAGTGTCCTTTCACCTCCCTCTAGCATGCCCCCTCATT	chr11:108256852-108256971
BA_j195992_008106	GGTGCCCACCATCTGCCATACTTAGTGTCCTTTCACCTCCCTCTAGCATGCCCCCTCATTTTATCCTGTTAATTCCAGAAAGATCATGTCCTCAGCTGAGTGTTTACTAAGAAGTTAGTT	chr11:108256912-108257031
BA_j195992_008107	TTATCCTGTTAATTCCAGAAAGATCATGTCCTCAGCTGAGTGTTTACTAAGAAGTTAGTTAATAACATCCAAATTTAAAGCATGGGCAGAAAACTCTCCTGGAGACAACAACAAAAACTT	chr11:108256972-108257091
BA_j195992_008108	AATAACATCCAAATTTAAAGCATGGGCAGAAAACTCTCCTGGAGACAACAACAAAAACTTTCTCCTTTGTTCTGGATTACCAGATTCACTGTCTCTGATACGTGAAGGGAAATTTAAAGC	chr11:108257032-108257151
BA_j195992_008109	TCTCCTTTGTTCTGGATTACCAGATTCACTGTCTCTGATACGTGAAGGGAAATTTAAAGCATCTAGTTTCTGAGCTCATTAGAGCAGCAGCGCTGTCTTTGCAGTGTCCAGAACACGTTA	chr11:108257092-108257211
BA_j195992_008110	ATCTAGTTTCTGAGCTCATTAGAGCAGCAGCGCTGTCTTTGCAGTGTCCAGAACACGTTAAGAGATACATTTAGGTATGGCAAATGCAGCTGTCACCTCAGCTCCTGAACAGAGACTGAA	chr11:108257152-108257271
BA_j195992_008111	AGAGATACATTTAGGTATGGCAAATGCAGCTGTCACCTCAGCTCCTGAACAGAGACTGAAATAGAGAGACGAGGGTTGCCTGAGAAGAGGTAGAATAGGGAAGGACAAGGTACAACCTTC	chr11:108257212-108257331
BA_j195992_008112	ATAGAGAGACGAGGGTTGCCTGAGAAGAGGTAGAATAGGGAAGGACAAGGTACAACCTTCTGTGAGGATGATGGAAAAGCACCAAGAGGCAGGTTTCCTAAGATTTATTTCACCTTAGGC	chr11:108257272-108257391
BA_j195992_008113	TGTGAGGATGATGGAAAAGCACCAAGAGGCAGGTTTCCTAAGATTTATTTCACCTTAGGCTCCATATCCCACTTTCCTAAGGTGCCTTTACAACTGCACCCACTTTAATCAAAAAATCAG	chr11:108257332-108257451
BA_j195992_008114	TCCATATCCCACTTTCCTAAGGTGCCTTTACAACTGCACCCACTTTAATCAAAAAATCAGGTCAGGATTTGGTTACAGTAGGTGCTAAAAGGGAGCTAGCACAGAGAGGTGGAGAATTAG	chr11:108257392-108257511
BA_j195992_008115	GTCAGGATTTGGTTACAGTAGGTGCTAAAAGGGAGCTAGCACAGAGAGGTGGAGAATTAGAACTGTCACGTAATTGGCTGGGCGCAGTGGCTCACACCTGTAATACCAGCACTCTGGAAG	chr11:108257452-108257571
BA_j195992_008116	CGGGAGGCTGAGGCAGGAGAACGGCCTAAAACCTGGGAGGTGGAGCTTGCAGTGAACTGAGATGGTGCCACTGAACTCCAGCTTGGGTGACAGAGCGAGATCTCAAAAAAGAAAAAAAAA	chr11:108257700-108257819
BA_j195992_008117	GATGGTGCCACTGAACTCCAGCTTGGGTGACAGAGCGAGATCTCAAAAAAGAAAAAAAAAAAGAATTATCATGTAATTCAGAAAACACTGTGATTTTCTTTTCTTTTCTTTCTTTCTTTT	chr11:108257760-108257879
BA_j195992_008118	AAGAATTATCATGTAATTCAGAAAACACTGTGATTTTCTTTTCTTTTCTTTCTTTCTTTTTTTTTTTTTTTTTTTTTTTGAGACAAAATCTCGCTCTTGTGCCCTAGGCTGGAGTGTGAT	chr11:108257820-108257939
BA_j195992_008119	ACACTGTGATTTTCTAATTATTTGTTCCATTTGAATTATTTTTACTTCTGTCAACCCTGTGCTCCTGAAGTTTTTTGCAGTAGGAGGGTATATACTTCCAACAGTATTTAATACTTATTT	chr11:108258148-108258267
BA_j195992_008120	GCTCCTGAAGTTTTTTGCAGTAGGAGGGTATATACTTCCAACAGTATTTAATACTTATTTTTATGGAGACAAGGTCTCGCTCTGTCTCCCAGGCTGCAGTGCACTGGTGCCATCATGGGT	chr11:108258208-108258327
BA_j195992_008121	TTATGGAGACAAGGTCTCGCTCTGTCTCCCAGGCTGCAGTGCACTGGTGCCATCATGGGTCACTGCAGCCTCAAACTAATGGGCTCAAGTGATCCTCCTGCCTCAGCCTCCTGAATAGAT	chr11:108258268-108258387
BA_j195992_008122	CACTGCAGCCTCAAACTAATGGGCTCAAGTGATCCTCCTGCCTCAGCCTCCTGAATAGATGGGACCACAGATGCATGTCACCACACCTGGCTAACTTTTTAATTTTTTGTAGAGATGGGG	chr11:108258328-108258447
BA_j195992_008123	TGGCCTCCCAAAGTGCTGGGATTATAGGCGTGAGCCACTGCACTTGGCCTATCCAACAGTATTTAATTACAATCAGACGTTGTGTCTGAATTTGGCTCCTTCTTACTACTGCTACCCCTT	chr11:108258506-108258625
BA_j195992_008124	ATTTAATTACAATCAGACGTTGTGTCTGAATTTGGCTCCTTCTTACTACTGCTACCCCTTGGTGCTCTGCGAACTTTCTTCAATGGCCTTCAATAGGATACTGCTGGGTGACTTAAATGA	chr11:108258566-108258685
BA_j195992_008125	GGTGCTCTGCGAACTTTCTTCAATGGCCTTCAATAGGATACTGCTGGGTGACTTAAATGAAAGGATGCAGGACAAGAGCAGGTGGTGTAACTCCTTCCACAATCTCTCAGTAGGCAATTC	chr11:108258626-108258745
BA_j195992_008126	AAGGATGCAGGACAAGAGCAGGTGGTGTAACTCCTTCCACAATCTCTCAGTAGGCAATTCAGTTTGGTTTGACCTTAAATTTTAGCAGACTTTGTGCTTTCAGTGGTTGCTCAGGAGCAC	chr11:108258686-108258805
BA_j195992_008127	AGTTTGGTTTGACCTTAAATTTTAGCAGACTTTGTGCTTTCAGTGGTTGCTCAGGAGCACTATAAAGAGTCATCCTGCTTGCTTGGATTTATACACAGAAAAGACTTTCATTCCACCTTC	chr11:108258746-108258865
BA_j195992_008128	TATAAAGAGTCATCCTGCTTGCTTGGATTTATACACAGAAAAGACTTTCATTCCACCTTCAAGAAACCAAGATAAAAGACCTTGATCGATAGTGTGCTGAGCCCTGACAATCTGGGGCAC	chr11:108258806-108258925
BA_j195992_008129	AAGAAACCAAGATAAAAGACCTTGATCGATAGTGTGCTGAGCCCTGACAATCTGGGGCACAAACACTTACCATAGCTAGGCCCCATCACTGTCCCTGCTTTATCCAAGATTAGCACATGA	chr11:108258866-108258985
BA_j195992_008130	AAACACTTACCATAGCTAGGCCCCATCACTGTCCCTGCTTTATCCAAGATTAGCACATGACTTTTATTCCATTATTTTAAAAAGAACTTCTCATAAAGAACATACCAGCAGTAATTGATA	chr11:108258926-108259045
BA_j195992_008131	CTTTTATTCCATTATTTTAAAAAGAACTTCTCATAAAGAACATACCAGCAGTAATTGATAAGAAATCTAAGTTTTACAGACATAGAAGCAAGTCTGATGAAAGCACTACCATGCTGTTTA	chr11:108258986-108259105
BA_j195992_008132	AGAAATCTAAGTTTTACAGACATAGAAGCAAGTCTGATGAAAGCACTACCATGCTGTTTATATCACAGAGCTCATCTTTCTCACGAAGAAATTTGTAGAAATTTTTAGATAATAGTTATC	chr11:108259046-108259165
BA_j195992_008133	TATCACAGAGCTCATCTTTCTCACGAAGAAATTTGTAGAAATTTTTAGATAATAGTTATCAAGTGTGTGTGCAGTCTACAATGAATCCATTTGTTAAATTACAAATTTAACACTTTAAGA	chr11:108259106-108259225
BA_j195992_008134	AAGTGTGTGTGCAGTCTACAATGAATCCATTTGTTAAATTACAAATTTAACACTTTAAGAGCTCAGAAAAAGTCCCTAGCCAGAGAGGTCACAAAACTACATATCTTAGAAATCAAAGGA	chr11:108259166-108259285
BA_j195992_008135	GCTCAGAAAAAGTCCCTAGCCAGAGAGGTCACAAAACTACATATCTTAGAAATCAAAGGAGCAGCTTCAGATATAGAAACTATCCATAACAGACATAGGCACAGAGCTCTCCCCAACAGA	chr11:108259226-108259345
BA_j195992_008136	GCAGCTTCAGATATAGAAACTATCCATAACAGACATAGGCACAGAGCTCTCCCCAACAGAGTATCAGGAAATTATTTAATATTTTCTAGCTGGTGATTGCTTAATAGGTATGTCAAAATT	chr11:108259286-108259405
BA_j195992_008137	GTATCAGGAAATTATTTAATATTTTCTAGCTGGTGATTGCTTAATAGGTATGTCAAAATTCACTTGCTGTTTGAAAAACGTGATGATCCTGGAAGAGGAACATCTGAATATCCATTAGGA	chr11:108259346-108259465
BA_j195992_008138	CACTTGCTGTTTGAAAAACGTGATGATCCTGGAAGAGGAACATCTGAATATCCATTAGGATGAATGCCAGCAAAAGCCACGGTAGCTGTCCTGTGGCATTGTGCATAACTCCGTGATGGT	chr11:108259406-108259525
BA_j195992_008139	TGAATGCCAGCAAAAGCCACGGTAGCTGTCCTGTGGCATTGTGCATAACTCCGTGATGGTGATGTGGGGATTGTTCTGGGTTCTAAACAGCTGCAGCAACATAGCTCTGGATACAGGAAT	chr11:108259466-108259585
BA_j195992_008140	GATGTGGGGATTGTTCTGGGTTCTAAACAGCTGCAGCAACATAGCTCTGGATACAGGAATTTGCAACAGTACTCATTAGTGTGTTTGAGTCCACTAGTGAAACTGGCTCTATCCATTCTT	chr11:108259526-108259645
BA_j195992_008141	TTGCAACAGTACTCATTAGTGTGTTTGAGTCCACTAGTGAAACTGGCTCTATCCATTCTTCCAAATGATAATAACAATGTTCGGTTAATAGTTGCAGTACGCATCTGAAGATGGACATGG	chr11:108259586-108259705
BA_j195992_008142	CCAAATGATAATAACAATGTTCGGTTAATAGTTGCAGTACGCATCTGAAGATGGACATGGTTTCATCTCAGGAGAGCATCGGTCTGTCATAACGGACTAGAACAAAAGCCTTTGGGGAGA	chr11:108259646-108259765
BA_j195992_008143	TTTCATCTCAGGAGAGCATCGGTCTGTCATAACGGACTAGAACAAAAGCCTTTGGGGAGAAACTGGTTGTTATCACTAAATATCAGTGTTCAAGGCATTTATGCCATTCTAACTGTCCAA	chr11:108259706-108259825
BA_j195992_008144	AACTGGTTGTTATCACTAAATATCAGTGTTCAAGGCATTTATGCCATTCTAACTGTCCAACTGTAGAAAAATGTCCATAGACGTTGAAGGATACTTTCCAAGGAATTAGGGGTGACCAAT	chr11:108259766-108259885
BA_j195992_008145	CTGTAGAAAAATGTCCATAGACGTTGAAGGATACTTTCCAAGGAATTAGGGGTGACCAATTCTCTAGAGGGGACAAATGTCAGACTTTTAAATTTTCATCAAACAAGGTGTCACCAAGCC	chr11:108259826-108259945
BA_j195992_008146	TCTCTAGAGGGGACAAATGTCAGACTTTTAAATTTTCATCAAACAAGGTGTCACCAAGCCAGTTACAAATATCTAGAGGTCTACAAAGGTCAAACGGGGAAGTAGACTGTGGAGACCATA	chr11:108259886-108260005
BA_j195992_008147	AGTTACAAATATCTAGAGGTCTACAAAGGTCAAACGGGGAAGTAGACTGTGGAGACCATAAATGTGCTGGAAAGAAGGGGCTTATGCCTAATGTCTGCAGTTAGCTAGGGGAAGGCCTTT	chr11:108259946-108260065
BA_j195992_008148	AATGTGCTGGAAAGAAGGGGCTTATGCCTAATGTCTGCAGTTAGCTAGGGGAAGGCCTTTGCAAAGTTTGGTCTTACTGAGATAATCAGTGCTTGTGGCCAAGTAGTGCTACTGAAATAT	chr11:108260006-108260125
BA_j195992_008149	GCAAAGTTTGGTCTTACTGAGATAATCAGTGCTTGTGGCCAAGTAGTGCTACTGAAATATACCCAGATAATCACACTTGAAATTTCATCTGAAATTTTTGTTGTTCAAGGCTCAATGTAA	chr11:108260066-108260185
BA_j195992_008150	ACCCAGATAATCACACTTGAAATTTCATCTGAAATTTTTGTTGTTCAAGGCTCAATGTAAAACCTTGCTAAGAGTCCATGTTGGTACAAAATTATGAGTATCCTCAACTCAGAAGATAAA	chr11:108260126-108260245
BA_j195992_008151	AACCTTGCTAAGAGTCCATGTTGGTACAAAATTATGAGTATCCTCAACTCAGAAGATAAACTGATAGAAATTATACATAACTTGGAAGCAAGGTATTTGCATTTTTTTAATGGAAATTTT	chr11:108260186-108260305
BA_j195992_008152	CTGATAGAAATTATACATAACTTGGAAGCAAGGTATTTGCATTTTTTTAATGGAAATTTTCAGTTGCTCTTATCATCTGAAAGCTAGGTATATCCATCCCACTCCTATATGCTATGAAGA	chr11:108260246-108260365
BA_j195992_008153	CAGTTGCTCTTATCATCTGAAAGCTAGGTATATCCATCCCACTCCTATATGCTATGAAGAAATTGCTTCAAGTCTTACTGGTTTATCCTGGGTTTTTTTGTTTTGCTCTGTTTTGTTTTG	chr11:108260306-108260425
BA_j195992_008154	TTTCACTGTGTTAAGCAAGATGGTCTCGATCTCCTGACCTCAAGATCCGCCCTCCTCAGCCTCCCAAAGCGCTGGGATTACAGGCATGAGCCACCTCGCCTGGCTGGTTTTTTTTTTATT	chr11:108260616-108260735
BA_j195992_011556	TTTCACTGTGTTAAGCAAGATGGTCTCGATCTCCTGACCTCAAGATCCGCCCTCCTCAGCCTCCCAAAGCGCTGGGATTACAGGCATGAGCCACCTCGCCTGGCTGGTTTTTTTTTTATT	chr11:108260616-108260735
BA_j195992_008155	TGTTTTTTAAAGGGAAGCCATTAAGACTTCACCTACTATCACTTAGCGGATGATGGCGGGGAAAGTCTTATGTGGACCGAGATGCCTATTTTTTCTTCCCTTTGAACTCAATGGTTTTAT	chr11:108261058-108261177
BA_j195992_008156	GAAAGTCTTATGTGGACCGAGATGCCTATTTTTTCTTCCCTTTGAACTCAATGGTTTTATTCTTTTTATATTCCAGTAATGACAGAATATAGAATATCTGGTATCAATTTTTTGTACTTG	chr11:108261118-108261237
BA_j195992_008157	TCTTTTTATATTCCAGTAATGACAGAATATAGAATATCTGGTATCAATTTTTTGTACTTGTTTGCCGGCCCTTAGCTTGAATCGGCCAATGGTACAAGGGAAAGGCAGAGCAGGATTTCA	chr11:108261178-108261297
BA_j195992_008158	TTTGCCGGCCCTTAGCTTGAATCGGCCAATGGTACAAGGGAAAGGCAGAGCAGGATTTCAAAAGCTCACCTGAGAAAATTCTCTATCCAGTCCTGGGAAACTCATTCAAAATGGACCTCT	chr11:108261238-108261357
BA_j195992_008159	AAAGCTCACCTGAGAAAATTCTCTATCCAGTCCTGGGAAACTCATTCAAAATGGACCTCTCCTACCTCTCTTTCCCTTTCTTCCCTCTCTTTTCCACTCAGCAATTTTTACTCTTAGGAA	chr11:108261298-108261417
BA_j195992_008160	CCTACCTCTCTTTCCCTTTCTTCCCTCTCTTTTCCACTCAGCAATTTTTACTCTTAGGAAGAAAAGTAAAAGCAAGGCATTGCAGCTCCTTTGTTTGGCTGTCATTTCTTGCATCATTAT	chr11:108261358-108261477
BA_j195992_008161	GAAAAGTAAAAGCAAGGCATTGCAGCTCCTTTGTTTGGCTGTCATTTCTTGCATCATTATTACCATCTGCATTTGTTCAGTGTCCCAGGAACTACAGACATGCTGTCTATAGGGAATCTC	chr11:108261418-108261537
BA_j195992_008162	TACCATCTGCATTTGTTCAGTGTCCCAGGAACTACAGACATGCTGTCTATAGGGAATCTCAAGACTGAGGTCTGCACAAAATATTGGGGTTATTGAATCATAGCAATTTCTTCTTATTTA	chr11:108261478-108261597
BA_j195992_008163	AAGACTGAGGTCTGCACAAAATATTGGGGTTATTGAATCATAGCAATTTCTTCTTATTTAAAAATATTTTAAAGCATCTACTATGGACACTTAGTCCTTTATTTTTTATCTTTTCCTTAT	chr11:108261538-108261657
BA_j195992_008164	AAAATATTTTAAAGCATCTACTATGGACACTTAGTCCTTTATTTTTTATCTTTTCCTTATTATTTTCTGATCTATCCTTCTCATCAGTATCTTCTTTTTTCTTTTATTCTTGTTTTGATT	chr11:108261598-108261717
BA_j195992_008165	TATTTTCTGATCTATCCTTCTCATCAGTATCTTCTTTTTTCTTTTATTCTTGTTTTGATTTTCCTTTGTCTTGATCATTCTTCCCCCTTTTTCTTCATTTATCTTTCCTTGCATCATTAT	chr11:108261658-108261777
BA_j195992_008166	TTCCTTTGTCTTGATCATTCTTCCCCCTTTTTCTTCATTTATCTTTCCTTGCATCATTATTCTCTCCCCTGCTTCCTCTGGCTTCTTTTTTTCATGTTCTATTGTTCAATGACCATTAAC	chr11:108261718-108261837
BA_j195992_008167	TCTCTCCCCTGCTTCCTCTGGCTTCTTTTTTTCATGTTCTATTGTTCAATGACCATTAACTTGATTTTTCCTACCCCATTTTCTTATCTCACTTTTACTGATTTCTTCTGTTTTCTTACA	chr11:108261778-108261897
BA_j195992_008168	TTGATTTTTCCTACCCCATTTTCTTATCTCACTTTTACTGATTTCTTCTGTTTTCTTACATTTCTTTACTTACACTATCTTCATTTAAATTTTTCTGCCTCTTCATGCAGTATCCACATT	chr11:108261838-108261957
BA_j195992_008169	TTTCTTTACTTACACTATCTTCATTTAAATTTTTCTGCCTCTTCATGCAGTATCCACATTCTTTATTGTAGTTGAGTAAATATTGAACATTTTAAGCAGCTTTATTGAGGTATATAATTC	chr11:108261898-108262017
BA_j195992_008170	CTTTATTGTAGTTGAGTAAATATTGAACATTTTAAGCAGCTTTATTGAGGTATATAATTCATATGCCATACAATTCCCCCATTTAAAGTATAGTATCCAGTGGCTTTTAGTATAATATTA	chr11:108261958-108262077
BA_j195992_008171	ATATGCCATACAATTCCCCCATTTAAAGTATAGTATCCAGTGGCTTTTAGTATAATATTAGCAGAGTTGTGGCTCCACCACCATAATGAATTTTCTTTTCTTTTTTTTGAGACGGAGTTT	chr11:108262018-108262137
BA_j195992_008172	TCCCAAAGAGCTGGGATTACAGGCGTGAGCCACCACGCCTGGCCCACAATGAATTTTCAATTATTTTCATTGCCTCAGAAAGAGACCCTGCACCCCATAGCCACCACCACCCCCTCCCCC	chr11:108262362-108262481
BA_j195992_008173	TTATTTTCATTGCCTCAGAAAGAGACCCTGCACCCCATAGCCACCACCACCCCCTCCCCCCAGTTAATTCTCCACCCCCAGGAAACCACTAATCTATTTTCTGTCTCTATAGGTTTGCCT	chr11:108262422-108262541
BA_j195992_008174	CAGTTAATTCTCCACCCCCAGGAAACCACTAATCTATTTTCTGTCTCTATAGGTTTGCCTATTCTGGGTATTTCCTATAAATAAAATAACACATGATCCTTTGTGATTGGCTTCTTTCAC	chr11:108262482-108262601
BA_j195992_008175	ATTCTGGGTATTTCCTATAAATAAAATAACACATGATCCTTTGTGATTGGCTTCTTTCACTTAGCAGATTCATCAATGTTATGGCATAGATCAGAACTTAATTTCTTTCTTTTTTTTTAA	chr11:108262542-108262661
BA_j195992_008176	TTAGCAGATTCATCAATGTTATGGCATAGATCAGAACTTAATTTCTTTCTTTTTTTTTAAATAGAGGCGCTGTCTCACTATGTTTCCCAGGCTGGTCTCAAATTCCTAGGCTCAAGCAAT	chr11:108262602-108262721
BA_j195992_008177	ATAGAGGCGCTGTCTCACTATGTTTCCCAGGCTGGTCTCAAATTCCTAGGCTCAAGCAATCCTCCCATCTCTGCCTCCAAAAATGCTGGGATTACAGGCGTGAGCCACTACACTTGGCTT	chr11:108262662-108262781
BA_j195992_008178	CCTCCCATCTCTGCCTCCAAAAATGCTGGGATTACAGGCGTGAGCCACTACACTTGGCTTTTTGTGTGTGTGTGTGTGTGTCTCGCTCTGTCACCCAGACTGGAGTACAGTGGTGTGATC	chr11:108262722-108262841
BA_j195992_008179	TTTGTGTGTGTGTGTGTGTGTCTCGCTCTGTCACCCAGACTGGAGTACAGTGGTGTGATCATGGCTCACTACAGCATCTACGTCCTGGCTCAAGAGAACCTCTTACCTCAGCCTCCTGAG	chr11:108262782-108262901
BA_j195992_008181	TGTGTGTCTCGCTCTGTCACCCAGACTGGAGTACAGTGGTGTGATCATGGCTCACTACAGCATCTACGTCCTGGCTCAAGAGAACCTCTTACCTCAGCCTCCTGAGTAGCTGGGACTACA	chr11:108262796-108262915
BA_j195992_008180	ATGGCTCACTACAGCATCTACGTCCTGGCTCAAGAGAACCTCTTACCTCAGCCTCCTGAGTAGCTGGGACTACAGTTATGCACCAGCAGGCCTGGGATAATTATTGATTTTTTGTAGAGA	chr11:108262842-108262961
BA_j195992_008182	CATCTACGTCCTGGCTCAAGAGAACCTCTTACCTCAGCCTCCTGAGTAGCTGGGACTACAGTTATGCACCAGCAGGCCTGGGATAATTATTGATTTTTTGTAGAGATGGGGTCTCGCTAT	chr11:108262856-108262975
BA_j195992_008183	TTATTGTGGAATAATATTCTATTGGATAGATCTATCATATTTCATTTAGCCATTCGTCAGCTCATGGACATTTGGGGTGTCTTCTGCTTTTTTGCTATTATGATAATGCTGCTATGAACA	chr11:108263078-108263197
BA_j195992_008184	CTCATGGACATTTGGGGTGTCTTCTGCTTTTTTGCTATTATGATAATGCTGCTATGAACATTTATGCACAGGTTTTTGTGTAGACATGTATTTCCCCTTCTCTTGGGTATATATCTAGGA	chr11:108263138-108263257
BA_j195992_008185	TTTATGCACAGGTTTTTGTGTAGACATGTATTTCCCCTTCTCTTGGGTATATATCTAGGAGTGGAGCTGCTGGATCACATGTCAGCTCTATGTTTAACCACTTGAGGAACTGCCAGATTG	chr11:108263198-108263317
BA_j195992_008186	GTGGAGCTGCTGGATCACATGTCAGCTCTATGTTTAACCACTTGAGGAACTGCCAGATTGTTTTCCAAAGTGGCTGCACCATTGCACATTCCCACTAGCAGTGTATGAGTTCCAATTTCT	chr11:108263258-108263377
BA_j195992_008187	TTTTCCAAAGTGGCTGCACCATTGCACATTCCCACTAGCAGTGTATGAGTTCCAATTTCTCCACATTCTTGCAAACACTTGTTATTATCTGTCTTTTTAATTATAGCTATCCTAGTAGGT	chr11:108263318-108263437
BA_j195992_008188	CCACATTCTTGCAAACACTTGTTATTATCTGTCTTTTTAATTATAGCTATCCTAGTAGGTGTGAAGTGGTATCTCATTATGGTTTTGATTGCATTTCCTTAATGGGGCTACATTAAATAT	chr11:108263378-108263497
BA_j195992_008189	GTGAAGTGGTATCTCATTATGGTTTTGATTGCATTTCCTTAATGGGGCTACATTAAATATTCTAAAATTTCCCCCACACAAGAAATCTTAAAAATGTTTTCTAAGGGCCATAGTACATCA	chr11:108263438-108263557
BA_j195992_008190	TCTAAAATTTCCCCCACACAAGAAATCTTAAAAATGTTTTCTAAGGGCCATAGTACATCACTGAAAACTTATAACATTTTAGTGTCTCATACAGAAAGGTTAGGGAATATAGATGAAAGA	chr11:108263498-108263617
BA_j195992_008191	CTGAAAACTTATAACATTTTAGTGTCTCATACAGAAAGGTTAGGGAATATAGATGAAAGAAAACCTTTGTATTATTAATTTCATGCTCTTAGCCTTTTTTCTAAATCCCAAAGTAAGAAG	chr11:108263558-108263677
BA_j195992_008192	AAACCTTTGTATTATTAATTTCATGCTCTTAGCCTTTTTTCTAAATCCCAAAGTAAGAAGCAAAGCAGACTAAAGCATAAGAATAAAGTCTAAGAATAAAGAGTCCTAAGTCTAATTTTC	chr11:108263618-108263737
BA_j195992_008193	CAAAGCAGACTAAAGCATAAGAATAAAGTCTAAGAATAAAGAGTCCTAAGTCTAATTTTCTGTTTACTATTTTTGGATCATTCATTTTCTTACCCCTCATGTCTTCTTCTGTTCTTTCTA	chr11:108263678-108263797
BA_j195992_008194	TGTTTACTATTTTTGGATCATTCATTTTCTTACCCCTCATGTCTTCTTCTGTTCTTTCTAGACAAATAATAGATACTCGGGTTTTTTTTTTCTTTGAAGATTGTTTGTGGCCCCAAGATT	chr11:108263738-108263857
BA_j195992_008195	GACAAATAATAGATACTCGGGTTTTTTTTTTCTTTGAAGATTGTTTGTGGCCCCAAGATTCAACAAGGAAATAGGAAATGTTAGAAAAAAACTATGATGACTGCCCTTGTTCCCCAAGAA	chr11:108263798-108263917
BA_j195992_008196	CAACAAGGAAATAGGAAATGTTAGAAAAAAACTATGATGACTGCCCTTGTTCCCCAAGAATAGCAACATGTACTTACTCATCAAAGTTCAGTGTATTTGTCCAGTTCAGCACTTCATCCA	chr11:108263858-108263977
BA_j195992_008197	TAGCAACATGTACTTACTCATCAAAGTTCAGTGTATTTGTCCAGTTCAGCACTTCATCCACTTCCCATTCCATCACAGAATCTATCCCCCCATCTTCAAAAGCTCTAATCAGCCCCTTTG	chr11:108263918-108264037
BA_j195992_008198	CTTCCCATTCCATCACAGAATCTATCCCCCCATCTTCAAAAGCTCTAATCAGCCCCTTTGTTGCAGTGTGAATTAGTCCTAGAGTTTCATGATGTGTTGACTTAGCCTCCAGACTTCCTG	chr11:108263978-108264097
BA_j195992_008199	TTGCAGTGTGAATTAGTCCTAGAGTTTCATGATGTGTTGACTTAGCCTCCAGACTTCCTGAGTAGTACCTAAATAGGCAAAAGGGAAAGAGAAGTAAATCTTTTGAAATAGGAGATTACA	chr11:108264038-108264157
BA_j195992_008200	AGTAGTACCTAAATAGGCAAAAGGGAAAGAGAAGTAAATCTTTTGAAATAGGAGATTACAAGTAGATACAGGCAATATATATTGTTGCTATTTACATATTAAAACTATTTGCATATTGAA	chr11:108264098-108264217
BA_j195992_008201	AGTAGATACAGGCAATATATATTGTTGCTATTTACATATTAAAACTATTTGCATATTGAATAAAGTTTTCATTCCTATATAACTCAGATGCATCTAAACCAAGATCTATGTGATGGAATC	chr11:108264158-108264277
BA_j195992_008202	TAAAGTTTTCATTCCTATATAACTCAGATGCATCTAAACCAAGATCTATGTGATGGAATCTTCTGGGGGGAAAAGCAACTTAACCACACTAACTTAAAATCACCCCTCAATAAGTTGCAT	chr11:108264218-108264337
BA_j195992_008203	TTCTGGGGGGAAAAGCAACTTAACCACACTAACTTAAAATCACCCCTCAATAAGTTGCATTTTTATGATACGAAGAAAAACTAAGTTATTAAATTGTTGAATCTTAGAATTATAGAGTGG	chr11:108264278-108264397
BA_j195992_008204	TTTTATGATACGAAGAAAAACTAAGTTATTAAATTGTTGAATCTTAGAATTATAGAGTGGAAAGGGTCTTAGAAACCAAATAACTAACCTACTCATTTTTATAGGTGAGGAAATAAATCT	chr11:108264338-108264457
BA_j195992_008205	AAAGGGTCTTAGAAACCAAATAACTAACCTACTCATTTTTATAGGTGAGGAAATAAATCTTTGAGGAGTTAAGTAAATTTTACAAAATCAAGAGGCTAATAGCAGATAAAGAGGGAAGGA	chr11:108264398-108264517
BA_j195992_008206	TTGAGGAGTTAAGTAAATTTTACAAAATCAAGAGGCTAATAGCAGATAAAGAGGGAAGGAAAGTGAAAAAAGGAAAGAGAGGAAGAGGTAAAGGGAAAACAGATACCTTTTCTTTGTGCC	chr11:108264458-108264577
BA_j195992_008207	AAGTGAAAAAAGGAAAGAGAGGAAGAGGTAAAGGGAAAACAGATACCTTTTCTTTGTGCCAGGTACTTTTCATACAGTCTTATTTAATTCTTTTTAAAAAGACACAGCCAGGCCCAGCGC	chr11:108264518-108264637
BA_j195992_008208	AGGTACTTTTCATACAGTCTTATTTAATTCTTTTTAAAAAGACACAGCCAGGCCCAGCGCGGTGGCTCACGCCTATAATCACAGAACTTGGGAGGCCAACATGGGTGGATCACGAAGTCA	chr11:108264578-108264697
BA_j195992_008209	TTTGTGGCAGCTATTTTTATTCCCCTTTTAGAGATAAAGAAACTGAGACCTGGAGAAGTTAAAATATCATTCAAAGCTGGGCACAGTGGCTCAAGCCTGTAATCCCAACACTTTTGGAGA	chr11:108264937-108265056
BA_j195992_008210	AAAATATCATTCAAAGCTGGGCACAGTGGCTCAAGCCTGTAATCCCAACACTTTTGGAGACTGAGTCAGGAAGATCATTTGAGGCCAGGAGTTTGAGGCCAGCCTGGGCAACAGAGAGAT	chr11:108264997-108265116
BA_j195992_008211	CTGAGTCAGGAAGATCATTTGAGGCCAGGAGTTTGAGGCCAGCCTGGGCAACAGAGAGATCCTCATCTCAATTAATAATTTTAAAAATTTTTAAAGAAATTGTTCAAGATCATGTAGCAG	chr11:108265057-108265176
BA_j195992_008212	CCTCATCTCAATTAATAATTTTAAAAATTTTTAAAGAAATTGTTCAAGATCATGTAGCAGTAAATACTTATGAGAGCCAGTATTCAGACCCTTAGTTTTAAATTCAGCCTCCTTCTGCAG	chr11:108265117-108265236
BA_j195992_008213	TAAATACTTATGAGAGCCAGTATTCAGACCCTTAGTTTTAAATTCAGCCTCCTTCTGCAGCACTGCCTGTCTTAATCTGAGCACATAAAATAATACATTCACTGATAATGAGCTGAGTAA	chr11:108265177-108265296
BA_j195992_008214	CACTGCCTGTCTTAATCTGAGCACATAAAATAATACATTCACTGATAATGAGCTGAGTAACTAGAGAGAAGTTAGTAGTCCTTACCAAGATCATCAAAACTTTTTTTGGTATTTATTTTA	chr11:108265237-108265356
BA_j195992_008215	CTAGAGAGAAGTTAGTAGTCCTTACCAAGATCATCAAAACTTTTTTTGGTATTTATTTTAAGATCTACATTGGTAGCCATTTTAAAGGGTCACCTATTATGAAGTTGTATTCATTTATTA	chr11:108265297-108265416
BA_j195992_008216	AGATCTACATTGGTAGCCATTTTAAAGGGTCACCTATTATGAAGTTGTATTCATTTATTAATTCAACACTCATTGATTAGGAAACAGCATAGTGGTGATATGGAGCAAGACTCTGGTATC	chr11:108265357-108265476
BA_j195992_008217	ATTCAACACTCATTGATTAGGAAACAGCATAGTGGTGATATGGAGCAAGACTCTGGTATCGAATTATCTGGATGTGAATCTTGGTTCTGTGTTACATAATCTGCTAAATAACCTAGCCTT	chr11:108265417-108265536
BA_j195992_008218	GAATTATCTGGATGTGAATCTTGGTTCTGTGTTACATAATCTGCTAAATAACCTAGCCTTTCTGGGCCTCACTGACCTCTTCCTTAAAATGGTAATCAGGGCCAGGTGTGGTAGCTCATG	chr11:108265477-108265596
BA_j195992_008219	GTAGCTCATGCCTATAATCCCAGCACTTTGGGAGGGTAAGGCAGGAGGATCACTTGAAGCCAGAAGTTTAAGAACATACTGGACAACACAGTGAGACCCCATCTCTACAAACAATAAAAA	chr11:108265587-108265706
BA_j195992_008220	CAGAAGTTTAAGAACATACTGGACAACACAGTGAGACCCCATCTCTACAAACAATAAAAAACATAGCCAAGCACAGTGGCACACGCCTGTAGTCCCAGCTACTGGGGAGGCGGAGGTGGG	chr11:108265647-108265766
BA_j195992_008221	ACATAGCCAAGCACAGTGGCACACGCCTGTAGTCCCAGCTACTGGGGAGGCGGAGGTGGGAGAATTGTTTGAGCCCAGAAGTTCAAGGCTGCGGTCAGCTATGATAGCACTACTGCACTC	chr11:108265707-108265826
BA_j195992_008222	AGAATTGTTTGAGCCCAGAAGTTCAAGGCTGCGGTCAGCTATGATAGCACTACTGCACTCCAGCCTGGGTAACAGAGTGAGACCTTAACTCTTAAAAAAAAAAAAAAATCATAACACTAC	chr11:108265767-108265886
BA_j195992_008223	CAGCCTGGGTAACAGAGTGAGACCTTAACTCTTAAAAAAAAAAAAAAATCATAACACTACTTCCTCCTAGCATTCTTGAGAGGTTTAGAAGCATAAATCCATGTGGGATGGGCATGGATG	chr11:108265827-108265946
BA_j195992_008224	AAAAAAAAAAAAAAATCATAACACTACTTCCTCCTAGCATTCTTGAGAGGTTTAGAAGCATAAATCCATGTGGGATGGGCATGGATGGTGGCTCATGCCTGCAATCCCAGCACTTTGGGA	chr11:108265860-108265979
BA_j195992_008225	TAAATCCATGTGGGATGGGCATGGATGGTGGCTCATGCCTGCAATCCCAGCACTTTGGGAGACTGAGGTGGGAGACTCCCTTGAATCCAGGAGTTCAAGACCAGCCTGGGTAAAATAGGG	chr11:108265920-108266039
BA_j195992_008226	GACTGAGGTGGGAGACTCCCTTGAATCCAGGAGTTCAAGACCAGCCTGGGTAAAATAGGGACAACCTGTCTCTACAATTTTTTTTTTTTTTTGAGATGGAGTTGCTCTGTCTCCCAGGCT	chr11:108265980-108266099
BA_j195992_008227	GGATTACAGGTGTGAGCCACCGCGCCCAGCCAAAATTTTTTAAAATAATAATAATAAAAAAAGAAGTGTAAATCTATGTAAAGCATTTAGAACAATGACTGGTACACAGTAAGCATTCAT	chr11:108266617-108266736
BA_j195992_008228	AAGAAGTGTAAATCTATGTAAAGCATTTAGAACAATGACTGGTACACAGTAAGCATTCATAGGCTGACACTGTTATCGGGTGGCAGGGCTATAACAGTGAGAAGATACATCCTTGCCCTC	chr11:108266677-108266796
BA_j195992_008229	AGGCTGACACTGTTATCGGGTGGCAGGGCTATAACAGTGAGAAGATACATCCTTGCCCTCATGAAATTTTGACTTCATCAGATTTTAAACGGATAATGATCCATGAGAGCAAATGCTCCG	chr11:108266737-108266856
BA_j195992_008230	TGACCTCTTATTTTTCTTTTTTCAACAGTGATATATGATAATTCAGATATCTTTTTTCTCTTATTAAGGAAGTATAAAATGCACTTTGTTTTCAAGAGAGTCATAGTAATTGTTCAAATA	chr11:108267115-108267234
BA_j195992_008231	TTATTAAGGAAGTATAAAATGCACTTTGTTTTCAAGAGAGTCATAGTAATTGTTCAAATAATTTAATTCTCAGGTTTTGAACTCTTTTAAAATGTTACTATTGGCCGGTTGCGGTGGCTT	chr11:108267175-108267294
BA_j195992_008232	AAATAAATAAATAAATAAATAAATAAATAAATAAATAAATAAAATAAAATAGTTACTATTATAATTAAATGGTATAAATATTGATAAAATAACAGGTTTGCAAGTAGAAAGTGTTTCAAA	chr11:108267562-108267681
BA_j195992_008233	ATAATTAAATGGTATAAATATTGATAAAATAACAGGTTTGCAAGTAGAAAGTGTTTCAAATATAGTGATCAGAAATAAAAGATCACTTTATAAACATAATTTGTTTTATAAACAAACTAA	chr11:108267622-108267741
BA_j195992_008234	TATAGTGATCAGAAATAAAAGATCACTTTATAAACATAATTTGTTTTATAAACAAACTAATGATCTTTTAAAAAGACCTAAAATTGGCTAGGGTGGTGGCTCACGCCTGTAATCCCAGAA	chr11:108267682-108267801
BA_j195992_008235	TGATCTTTTAAAAAGACCTAAAATTGGCTAGGGTGGTGGCTCACGCCTGTAATCCCAGAACTTTGAGAGGCAAAGGTGGGCAGGTCATGTGAGGTCAGGAGTTTGAGGCTGGCCTGGCCA	chr11:108267742-108267861
BA_j195992_008236	CTTTGAGAGGCAAAGGTGGGCAGGTCATGTGAGGTCAGGAGTTTGAGGCTGGCCTGGCCAACATGGTGAAACCCAGGCCCTACTAAAAATACAAAAATTAGCTGGGCATGGTGGCATGTA	chr11:108267802-108267921
BA_j195992_008237	ACATGGTGAAACCCAGGCCCTACTAAAAATACAAAAATTAGCTGGGCATGGTGGCATGTAGCTATAGTCCCAGGCACTCAGGAGGCTAAGGCAGGAGAATGCTTGAACCCAGAGGCAGAG	chr11:108267862-108267981
BA_j195992_008238	GCACTCAGGAGGCTAAGGCAGGAGAATGCTTGAACCCAGAGGCAGAGGTTGCAGTGAGCTGACATGGTGCCAATGTACTCCAGCCTGGGCAGCAGAGCAAGACTCTTTCTCAAAAAAAAA	chr11:108267935-108268054
BA_j195992_008239	GACATGGTGCCAATGTACTCCAGCCTGGGCAGCAGAGCAAGACTCTTTCTCAAAAAAAAAAAAAAAAAGACATAAAATTTGTCTTCGTAGGTAATTTTGCAATATATTTTTAGTTGTATT	chr11:108267995-108268114
BA_j195992_008240	AAAAAAAAGACATAAAATTTGTCTTCGTAGGTAATTTTGCAATATATTTTTAGTTGTATTCACCTTAACATGATCTTATATTCTTTCTAAACTAGGAAATTTAGAGGGAAAGAATATTAT	chr11:108268055-108268174
BA_j195992_008241	CACCTTAACATGATCTTATATTCTTTCTAAACTAGGAAATTTAGAGGGAAAGAATATTATAAGAAATGTTTGTCTAAATGTCACAACAGAGAGAGAAGTTAAAACAACAAAGACCTAGGA	chr11:108268115-108268234
BA_j195992_008242	AAGAAATGTTTGTCTAAATGTCACAACAGAGAGAGAAGTTAAAACAACAAAGACCTAGGAAGAATCAAAGCTTAAGTTGCAAAGGAGGTTGAGGAAAGCTAAGATCTATAGGACACAGGA	chr11:108268175-108268294
BA_j195992_008243	AGAATCAAAGCTTAAGTTGCAAAGGAGGTTGAGGAAAGCTAAGATCTATAGGACACAGGAAGGGACTAGATTTAAAAGCCAGAATTCTTTTAGTAAGATAGGGGTAAAAAATAAAAATTT	chr11:108268235-108268354
BA_j195992_008244	AGGGACTAGATTTAAAAGCCAGAATTCTTTTAGTAAGATAGGGGTAAAAAATAAAAATTTTGTTGATTTTGTTCATTACTGATTCTCAGCAACAGTCAGAATGAAGAGTGTTTAAATGCC	chr11:108268295-108268414
BA_j195992_008245	TGTTGATTTTGTTCATTACTGATTCTCAGCAACAGTCAGAATGAAGAGTGTTTAAATGCCATAAATGAACAAAGCACACAAAGTAAAATTTCTCATTCACCCCCTGCAACTCTATGAAAA	chr11:108268355-108268474
BA_j195992_008246	ATAAATGAACAAAGCACACAAAGTAAAATTTCTCATTCACCCCCTGCAACTCTATGAAAAGGAAATGTAACACCCAGTCATAAGAAAGCATTCATTCATTTATTTATTCTATAAGCAACA	chr11:108268415-108268534
BA_j195992_008247	GGAAATGTAACACCCAGTCATAAGAAAGCATTCATTCATTTATTTATTCTATAAGCAACATATATTCATTAAACATGAACTAAGTCTGAGATCCTGTGCTAATAAATAGAACAGAGTCTC	chr11:108268475-108268594
BA_j195992_008248	TATATTCATTAAACATGAACTAAGTCTGAGATCCTGTGCTAATAAATAGAACAGAGTCTCTGCTCTGTAGGGACTCAAAGTTTAGTGGAGGTGGCAGACAAATACACAGTTAATTGCAAA	chr11:108268535-108268654
BA_j195992_008249	TGCTCTGTAGGGACTCAAAGTTTAGTGGAGGTGGCAGACAAATACACAGTTAATTGCAAAAATGTGACCACTGAGTATATAAAAGATCCATGGGGCACATCAAAAGGAAGTACCTAATTG	chr11:108268595-108268714
BA_j195992_008250	AATGTGACCACTGAGTATATAAAAGATCCATGGGGCACATCAAAAGGAAGTACCTAATTGTGTCTAGGTATGTAAGGGAAGGTTTCAGAAGGAGCTATTTGGGCCAAGTATCAAAAGATG	chr11:108268655-108268774
BA_j195992_008251	TGTCTAGGTATGTAAGGGAAGGTTTCAGAAGGAGCTATTTGGGCCAAGTATCAAAAGATGAAGATGTTGTTGCCATGCAGCTGAGCACCCTAGGGAGAGGAAATATCATGGGAGGTGTAG	chr11:108268715-108268834
BA_j195992_008252	AAGATGTTGTTGCCATGCAGCTGAGCACCCTAGGGAGAGGAAATATCATGGGAGGTGTAGGTAACGGGGAGCCCTTAACATATTTTAAGTAAAGAAATTATTTCTGTCTTAGAAACATCA	chr11:108268775-108268894
BA_j195992_008253	GTAACGGGGAGCCCTTAACATATTTTAAGTAAAGAAATTATTTCTGTCTTAGAAACATCAGTTTAGTGTTTATACAGAGAAGACGAAGGGACTAGAGACCAGGAAACTAATTAGAAGGTA	chr11:108268835-108268954
BA_j195992_008254	GTTTAGTGTTTATACAGAGAAGACGAAGGGACTAGAGACCAGGAAACTAATTAGAAGGTAGATGAAAAATGATGAGACATCACAGTGGAGAATGAAAGAAAAGATCAGATTTGGGAGATA	chr11:108268895-108269014
BA_j195992_008255	GATGAAAAATGATGAGACATCACAGTGGAGAATGAAAGAAAAGATCAGATTTGGGAGATATTTTGGAAGTGGAATTAATAGGACTTGATGACAGATTACATGTAGGCACTAAAAGAGTGA	chr11:108268955-108269074
BA_j195992_008256	TTTTGGAAGTGGAATTAATAGGACTTGATGACAGATTACATGTAGGCACTAAAAGAGTGATAAATCTAGGATAAGCCCTCTGTTTCTGGCTTGGATGACTGGCTAAATGCAGTGTCATAA	chr11:108269015-108269134
BA_j195992_008257	TAAATCTAGGATAAGCCCTCTGTTTCTGGCTTGGATGACTGGCTAAATGCAGTGTCATAAGCTGAGACCAGAAGAAATACTGAGAAGAAACAACTTTTGTGATGCGGAAGATTAGAAATT	chr11:108269075-108269194
BA_j195992_008258	GCTGAGACCAGAAGAAATACTGAGAAGAAACAACTTTTGTGATGCGGAAGATTAGAAATTCAGTTTTGGAACTGTTGAGTTTGATATAGAAATGCCCACATAATTAGAAATACAGAGCTC	chr11:108269135-108269254
BA_j195992_008259	CAGTTTTGGAACTGTTGAGTTTGATATAGAAATGCCCACATAATTAGAAATACAGAGCTCAGTTATGGATGACGATTGTGTTGAGGGTAAATAAACACAGGAAAGAAGAAGTAAAACGCA	chr11:108269195-108269314
BA_j195992_008260	AGTTATGGATGACGATTGTGTTGAGGGTAAATAAACACAGGAAAGAAGAAGTAAAACGCATATTATTCTTCATGTGCATTGGCTTATCACCAGATGCTGTTTCCCAGCTAGTAATGTGAC	chr11:108269255-108269374
BA_j195992_008261	TTTGTTGTTCTCAGCCTGTAACCACACTTCCTTTGCTGTTAATAGGTCCCCTATTAGAGGCAATGTTGTATGAAATAAAATGATGACGATGGATAACGCATTCTGTTATGAGAGGTGTTG	chr11:108269450-108269569
BA_j195992_008262	CAATGTTGTATGAAATAAAATGATGACGATGGATAACGCATTCTGTTATGAGAGGTGTTGTTGCCAGAAGTAATGCAGGCAGAGAAATAAAATTAATATCCAGAATATTTGTCTATCACT	chr11:108269510-108269629
BA_j195992_008263	TTGCCAGAAGTAATGCAGGCAGAGAAATAAAATTAATATCCAGAATATTTGTCTATCACTGTGAGGACAAATGGATGCCTCCTCTATTATGGGAATGGTCTATTTTAATCAGCCTGTCAC	chr11:108269570-108269689
BA_j195992_008264	GTGAGGACAAATGGATGCCTCCTCTATTATGGGAATGGTCTATTTTAATCAGCCTGTCACCAACTAGCCAGCATATCTCATTACTGGGGGCAAAGCAATGGCCTTTGCTATACAGTCAGC	chr11:108269630-108269749
BA_j195992_008265	CAACTAGCCAGCATATCTCATTACTGGGGGCAAAGCAATGGCCTTTGCTATACAGTCAGCTGTGACTGTAGCCAGAACAACTTTGGTGAGGGGGAAGACCAAGTTGTTGAGTCTATATAG	chr11:108269690-108269809
BA_j195992_008266	TGTGACTGTAGCCAGAACAACTTTGGTGAGGGGGAAGACCAAGTTGTTGAGTCTATATAGGGCCTCCATCCCTGTAATCCTGGCCACTTTGGACAAGACTCCACGGTGCAACCACTGAGG	chr11:108269750-108269869
BA_j195992_008267	GGCCTCCATCCCTGTAATCCTGGCCACTTTGGACAAGACTCCACGGTGCAACCACTGAGGTGCCGGGGGAAAAAATGACATTCACAGGATGGATCATCTTGTCCATCTGATTACCAAGAG	chr11:108269810-108269929
BA_j195992_008268	TGCCGGGGGAAAAAATGACATTCACAGGATGGATCATCTTGTCCATCTGATTACCAAGAGCTGTCTGCCTCATATAAGCCCTTTGGAGGGCATTCACATAGGACAAAAATATATTTTGTA	chr11:108269870-108269989
BA_j195992_008269	CTGTCTGCCTCATATAAGCCCTTTGGAGGGCATTCACATAGGACAAAAATATATTTTGTATCCATTATGAGTATACCTCTACCCTGACCTATACTCACCAATTTTCCAATTTTATTCTTT	chr11:108269930-108270049
BA_j195992_008270	TCCATTATGAGTATACCTCTACCCTGACCTATACTCACCAATTTTCCAATTTTATTCTTTGCAAATGTTGATCAGCTGGGAAACTATAAATGTTGGTCAGCACAGTCAATGAGATCCCTA	chr11:108269990-108270109
BA_j195992_008271	GCAAATGTTGATCAGCTGGGAAACTATAAATGTTGGTCAGCACAGTCAATGAGATCCCTACCTCAGGCTTTTTCCCCTTCAAATGAAGTGGAAAACCAAACATACCACAAGTTGTGCCCA	chr11:108270050-108270169
BA_j195992_008272	CCTCAGGCTTTTTCCCCTTCAAATGAAGTGGAAAACCAAACATACCACAAGTTGTGCCCACTGGAAGGATATCTTTTGATCATTTTCTAGGCCAACCGAGGAATTGAAATCATTAACTGT	chr11:108270110-108270229
BA_j195992_008273	CTGGAAGGATATCTTTTGATCATTTTCTAGGCCAACCGAGGAATTGAAATCATTAACTGTCCATTTTTAGATGATGCAGCATCCTGTATAGATCCAACTTATTCCTCCAACATATTCCCC	chr11:108270170-108270289
BA_j195992_008274	CCATTTTTAGATGATGCAGCATCCTGTATAGATCCAACTTATTCCTCCAACATATTCCCCCCTGTTAACTTGTCATGGGGACTTCCTATGAAGCCAAAGGTATGGAGATGATGTGGAGGC	chr11:108270230-108270349
BA_j195992_008275	CCTGTTAACTTGTCATGGGGACTTCCTATGAAGCCAAAGGTATGGAGATGATGTGGAGGCAATGCAGCGTAAGTAGTGGTTGCAGGAGTATGAGCCACCTGCTCATGCAGCTTACTTGGG	chr11:108270290-108270409
BA_j195992_008276	AATGCAGCGTAAGTAGTGGTTGCAGGAGTATGAGCCACCTGCTCATGCAGCTTACTTGGGCCTTCTGGACCTTCTCAGACTCATTCCCATACAGACCACATTTATTTTACACTAAAACAG	chr11:108270350-108270469
BA_j195992_008277	CCTTCTGGACCTTCTCAGACTCATTCCCATACAGACCACATTTATTTTACACTAAAACAGTGCTACGTACTCTCAATTTTATGGTTTAATTGATTAGATAAATCCCAGGTCAGTCCATGA	chr11:108270410-108270529
BA_j195992_008278	TGCTACGTACTCTCAATTTTATGGTTTAATTGATTAGATAAATCCCAGGTCAGTCCATGATCATAGCACTTGGTATCTTATTGTCAAGCAACCAGTCTCTACCAGGACCAATTGCAAATC	chr11:108270470-108270589
BA_j195992_008279	TCATAGCACTTGGTATCTTATTGTCAAGCAACCAGTCTCTACCAGGACCAATTGCAAATCTGGAACAGATTTTCAAATGGAATATAGCTTCTGGCAGAAGAAGGAATTCACTGCCTTCTT	chr11:108270530-108270649
BA_j195992_008280	TGGAACAGATTTTCAAATGGAATATAGCTTCTGGCAGAAGAAGGAATTCACTGCCTTCTTCCTAAACCCTAGAGGTCTGTGCTGTGATTCTCCCATTAGGTCTCTTTAGAGACTCTACAG	chr11:108270590-108270709
BA_j195992_008281	CCTAAACCCTAGAGGTCTGTGCTGTGATTCTCCCATTAGGTCTCTTTAGAGACTCTACAGTTTTTCACTACCATGGACATTTCTAATGCTGTTGGGACTGCTGGGCCATAAAGCCCAAGT	chr11:108270650-108270769
BA_j195992_008282	TTTTTCACTACCATGGACATTTCTAATGCTGTTGGGACTGCTGGGCCATAAAGCCCAAGTTGTAAGGCAGCTTGACCACATTGTGGATCTGCTACACACCTCTTTCTTGCTCCATGTCCC	chr11:108270710-108270829
BA_j195992_008283	TGTAAGGCAGCTTGACCACATTGTGGATCTGCTACACACCTCTTTCTTGCTCCATGTCCCATTGAAGCCAGCTTGTTTGTTAGATCACCTAGTAAAGGGGTTGGAACAGCATGCCCAAAA	chr11:108270770-108270889
BA_j195992_008284	ATTGAAGCCAGCTTGTTTGTTAGATCACCTAGTAAAGGGGTTGGAACAGCATGCCCAAAATATGTCATACATTAGCTCTCAAATCGAGAGAGGGCCTCTAAGTGTTGTGCTTCTTCAGGA	chr11:108270830-108270949
BA_j195992_008285	TATGTCATACATTAGCTCTCAAATCGAGAGAGGGCCTCTAAGTGTTGTGCTTCTTCAGGATGGATGGTACAAGGTACAGTAACTTGTCTCTCATTTTTGAAAGGATATCTCAAATGTCTT	chr11:108270890-108271009
BA_j195992_008286	TGGATGGTACAAGGTACAGTAACTTGTCTCTCATTTTTGAAAGGATATCTCAAATGTCTTTAAGCTTCAATTATATGCCAGATCCTTAACTTTTTGCAAAGTTTATCTGCCTCCTTTTAG	chr11:108270950-108271069
BA_j195992_008287	TAAGCTTCAATTATATGCCAGATCCTTAACTTTTTGCAAAGTTTATCTGCCTCCTTTTAGTGTGCATTTATCCTACTAAGCCACCAAGGAGCTGTTATTTTCTGCTCACCACATCCAATC	chr11:108271010-108271129
BA_j195992_008288	TGTGCATTTATCCTACTAAGCCACCAAGGAGCTGTTATTTTCTGCTCACCACATCCAATCAAGGTAAGGTCATCAATGTAATGGACAGGCATAATGTTCTATGGAAACAGATGTACAAGC	chr11:108271070-108271189
BA_j195992_008289	AAGGTAAGGTCATCAATGTAATGGACAGGCATAATGTTCTATGGAAACAGATGTACAAGCCCCTGGGGACAAGAGCAGGAAAGGTGATGTATCTTCGGGAACAACATGTAAAAACACACG	chr11:108271130-108271249
BA_j195992_008290	CCCTGGGGACAAGAGCAGGAAAGGTGATGTATCTTCGGGAACAACATGTAAAAACACACGGTTCTTTCTGTGAAAATACAGACTGCTTCTCCTGTTGCTTAGTGATTGGGATGGGAAAGA	chr11:108271190-108271309
BA_j195992_008291	GTTCTTTCTGTGAAAATACAGACTGCTTCTCCTGTTGCTTAGTGATTGGGATGGGAAAGAACACATTTGCCAGGTCAGTTGCAGCATACCAGGTGCCAGGGGCTGTGTTGATTTGCTCTG	chr11:108271250-108271369
BA_j195992_008292	ACACATTTGCCAGGTCAGTTGCAGCATACCAGGTGCCAGGGGCTGTGTTGATTTGCTCTGTTGAAGAAGCCACATCTGGAAGCCTCGCTGCAATTGTGCCATCAGCTGACCTCTACCACT	chr11:108271310-108271429
BA_j195992_008293	TTGAAGAAGCCACATCTGGAAGCCTCGCTGCAATTGTGCCATCAGCTGACCTCTACCACTTCAAAGTTCCATTAGTCCCAGTGAACTAAAGGAACCAGTTCCATCACAGCTTTCCCCACT	chr11:108271370-108271489
BA_j195992_008294	TCAAAGTTCCATTAGTCCCAGTGAACTAAAGGAACCAGTTCCATCACAGCTTTCCCCACTGTCATCTCCAGCCTTGTAAAGGACAGCCACCACAGAGTTCATCAAGAAATATGCTGCTCC	chr11:108271430-108271549
BA_j195992_008295	GACAGAGTGAGACTCCGTCTCAAAGAAAAAAAAAAAGAGAAAGAAATATGCTGCTCCCCTCGCTCCCCTCACCAAGCTATTACTTCATAGCTTGATGAAAAAGGTATCTCCTGGAACTTC	chr11:108271815-108271934
BA_j195992_008296	CGCTCCCCTCACCAAGCTATTACTTCATAGCTTGATGAAAAAGGTATCTCCTGGAACTTCCTGGGGTGATGGCTAGACGGTGGTTTAGTAGATTGCACATAACAGAAACAAACACACAAT	chr11:108271875-108271994
BA_j195992_008297	CTGGGGTGATGGCTAGACGGTGGTTTAGTAGATTGCACATAACAGAAACAAACACACAATTCCCTGAACTTTTAGAAATCCTTTTTCTAATGGAACAGAAATTAAAAAAAGAAAAAAAAA	chr11:108271935-108272054
BA_j195992_008298	TCCCTGAACTTTTAGAAATCCTTTTTCTAATGGAACAGAAATTAAAAAAAGAAAAAAAAAAGAATGTGTAAACAAAAACTCAGCTGTACGTAAGAAAACCCAACTCCCCCTAAGAAGGAG	chr11:108271995-108272114
BA_j195992_008299	AAACTCAAGTCATAAAACATGTTTTCCTTGAAAAGTAAGAAACGATGTAATGCACTTCTCAATTAATTGAATAACTATCTTTGTTTCTTGCTTCTGTAATATGCTTCCCCCTGCACAGAT	chr11:108272246-108272365
BA_j195992_008300	AACTCTTTGTTCAGGGCTCAGTCCTTTGGATGTTAATCCGACTGGGCCAGTACACCTAAAATAACAAATATCCTCCTCTACCCCATCGGTCTCTCTGATTCCTTATCAATCCTGCTACAC	chr11:108272402-108272521
BA_j195992_008301	ATAACAAATATCCTCCTCTACCCCATCGGTCTCTCTGATTCCTTATCAATCCTGCTACACTACAGTATACCAGAGAAGTTCCAGCATTTTGCAAAGGTAGAACTTTGGTTGGCTCTACCT	chr11:108272462-108272581
BA_j195992_008302	TACAGTATACCAGAGAAGTTCCAGCATTTTGCAAAGGTAGAACTTTGGTTGGCTCTACCTAAATCAGGCTTTGATTAGCTAACTTAACAGACCATTAACATAATTTCTGGCCAAAGCATT	chr11:108272522-108272641
BA_j195992_008303	AAATCAGGCTTTGATTAGCTAACTTAACAGACCATTAACATAATTTCTGGCCAAAGCATTAAATCCACAATCCCAGGTGAGTATGGCCATATCAGTAAGTTCGGCCCAGCCAACTCTCGA	chr11:108272582-108272701
BA_j195992_008304	AAATCCACAATCCCAGGTGAGTATGGCCATATCAGTAAGTTCGGCCCAGCCAACTCTCGATCTAACAACCTTAGAATCCACCCTCACACAATGCTTCTGAGATTCCTGGCAATGTAGATT	chr11:108272642-108272761
BA_j195992_008305	TCTAACAACCTTAGAATCCACCCTCACACAATGCTTCTGAGATTCCTGGCAATGTAGATTAGTAATTTCTTGTAACTGTTCTGGTTTATAAACTATCTCCTCTTGGAGTGGACCTTGTAC	chr11:108272702-108272821
BA_j195992_008306	AGTAATTTCTTGTAACTGTTCTGGTTTATAAACTATCTCCTCTTGGAGTGGACCTTGTACCTCTGTCTGGGCTGTCCTGAAATACAAATCTCATTGTGAGCTAAAGGCAATGAGAAATAG	chr11:108272762-108272881
BA_j195992_008307	CTCTGTCTGGGCTGTCCTGAAATACAAATCTCATTGTGAGCTAAAGGCAATGAGAAATAGTAGAGGGGGAATCCTGAGGAGAATCAGCTTAAGTGTGTGTGGCAACTGTGCCAGTGCAGT	chr11:108272822-108272941
BA_j195992_008308	TAGAGGGGGAATCCTGAGGAGAATCAGCTTAAGTGTGTGTGGCAACTGTGCCAGTGCAGTCACTGAAAGGCTTTTATGCAGAAAAGGGCCGCTTCCCTCAAAAGGGAGAGTAAGGGTTCC	chr11:108272882-108273001
BA_j195992_008309	CACTGAAAGGCTTTTATGCAGAAAAGGGCCGCTTCCCTCAAAAGGGAGAGTAAGGGTTCCCTACACCAACAAGGCACTTTGGAAGTTCAAGATTCTTAGCCTTGTGTATGTTTGCCCAAA	chr11:108272942-108273061
BA_j195992_008310	CTACACCAACAAGGCACTTTGGAAGTTCAAGATTCTTAGCCTTGTGTATGTTTGCCCAAATGTCCTAATCCCAGGCCTCAGAGTTCTACTTCTTCCCCACTAGTGCCCTTATCTTAGTGC	chr11:108273002-108273121
BA_j195992_008311	TGTCCTAATCCCAGGCCTCAGAGTTCTACTTCTTCCCCACTAGTGCCCTTATCTTAGTGCAAAAGACCTGGCAGAGTTAAGCATTTGGTAGTACTGTAGGCATTGTAACCCTGTGACCCT	chr11:108273062-108273181
BA_j195992_008312	AAAAGACCTGGCAGAGTTAAGCATTTGGTAGTACTGTAGGCATTGTAACCCTGTGACCCTTGCAATGGAACCCAGGGTTGCCCTCAACCCATGCTGTGACTATGAGATAAAGGACCACTT	chr11:108273122-108273241
BA_j195992_008313	TGCAATGGAACCCAGGGTTGCCCTCAACCCATGCTGTGACTATGAGATAAAGGACCACTTCAGAGCTGCCAGGGAGGTCTTCTGATTTTCTGCACAGGTTTTTAATTTTTTTTTTTTTTA	chr11:108273182-108273301
BA_j195992_008314	CAGAGCTGCCAGGGAGGTCTTCTGATTTTCTGCACAGGTTTTTAATTTTTTTTTTTTTTACTATTTTATTGAGGTATGGTTGATGTACAATAAACTACACATATTTAAATTGTACAATGT	chr11:108273242-108273361
BA_j195992_008315	CTATTTTATTGAGGTATGGTTGATGTACAATAAACTACACATATTTAAATTGTACAATGTACAGTTTTGACATGTCTATATACCTGTAAATCCATCACTACAATAAAAAATAAATCTATC	chr11:108273302-108273421
BA_j195992_008316	ACAGTTTTGACATGTCTATATACCTGTAAATCCATCACTACAATAAAAAATAAATCTATCCATCACCCTCTGACGTTTCCTTGTACTCCTTTGGAATCCCTCTCTTTTTCCTCTTTCCTA	chr11:108273362-108273481
BA_j195992_008317	CATCACCCTCTGACGTTTCCTTGTACTCCTTTGGAATCCCTCTCTTTTTCCTCTTTCCTATCTCCAGACAACTACTGATCTGATTTGTGTCACTTCAGATTTGTGTCTTCTAGAATTGTA	chr11:108273422-108273541
BA_j195992_008318	TCTCCAGACAACTACTGATCTGATTTGTGTCACTTCAGATTTGTGTCTTCTAGAATTGTATGTGAATGGAATCATACAGTATGTATTCTTTTTTGATAGATTTATTTCATTCGGCATTAT	chr11:108273482-108273601
BA_j195992_008319	TGTGAATGGAATCATACAGTATGTATTCTTTTTTGATAGATTTATTTCATTCGGCATTATTTTGAGGTTCGTCCATGTCATTCTGTCTATCAGTAGTTCATTCTGTTGTACTGCTGCGTA	chr11:108273542-108273661
BA_j195992_008320	TTTGAGGTTCGTCCATGTCATTCTGTCTATCAGTAGTTCATTCTGTTGTACTGCTGCGTAGTATTCCTTTGTGTAGATATCCTACCACTTGCTTATCCATTCACCTGCTGATGCAAATTT	chr11:108273602-108273721
BA_j195992_008321	GTATTCCTTTGTGTAGATATCCTACCACTTGCTTATCCATTCACCTGCTGATGCAAATTTGTGCTGTTTCTGGTTTTTCGCAATTAAAATGACAAATAAACCAGCTATGAACATTCACAT	chr11:108273662-108273781
BA_j195992_008322	GTGCTGTTTCTGGTTTTTCGCAATTAAAATGACAAATAAACCAGCTATGAACATTCACATACAATCTTTCTGTGGACATGTTTTTATTTCTCTTGGGTAAGCATGTAGGGGTGGAATGAC	chr11:108273722-108273841
BA_j195992_008323	ACAATCTTTCTGTGGACATGTTTTTATTTCTCTTGGGTAAGCATGTAGGGGTGGAATGACTAGGTAGAATATTTGGTGTGTTTACTTGTTTAAAAAAAAACTTGTCAAACCGTTTTCTGA	chr11:108273782-108273901
BA_j195992_008324	TAGGTAGAATATTTGGTGTGTTTACTTGTTTAAAAAAAAACTTGTCAAACCGTTTTCTGAAGTACACATTCTAATTTGCATTTGCTCCATATCCTTGCCAACAATTGGCATGACAGACTA	chr11:108273842-108273961
BA_j195992_008325	AGTACACATTCTAATTTGCATTTGCTCCATATCCTTGCCAACAATTGGCATGACAGACTATTTCAGTCATTCTAGTGGGTGTGTAGGGGTATCTCATTATCATTTTAGTTAGCACTTCTC	chr11:108273902-108274021
BA_j195992_008326	TTTCAGTCATTCTAGTGGGTGTGTAGGGGTATCTCATTATCATTTTAGTTAGCACTTCTCTAATGATTAATCATAGTCACTGGTTGAGTTATGCTAATTTGCTAGGTATGTATCTTCACT	chr11:108273962-108274081
BA_j195992_008327	TAATGATTAATCATAGTCACTGGTTGAGTTATGCTAATTTGCTAGGTATGTATCTTCACTGATGGAGTGTTTATTCAAATTTTTTGCCCACTTTAAAATGTGATTGTTTGAGAGGTTTTT	chr11:108274022-108274141
BA_j195992_008328	GATGGAGTGTTTATTCAAATTTTTTGCCCACTTTAAAATGTGATTGTTTGAGAGGTTTTTTTTTTGTTTTTTTTTTTTTTACATATTCTTGATTCAAGAACTTTGTCAGATATATATTTT	chr11:108274082-108274201
BA_j195992_008329	TTTTTGTTTTTTTTTTTTTTACATATTCTTGATTCAAGAACTTTGTCAGATATATATTTTGCAAATGTTTTATCCCGGTCTATGGCTTTTAATTTTGATAAAGTAAAATTTAAAATTGTT	chr11:108274142-108274261
BA_j195992_008330	GCAAATGTTTTATCCCGGTCTATGGCTTTTAATTTTGATAAAGTAAAATTTAAAATTGTTTCTTTTATAGTTCCTGACTTCTATGTCCTCTTTAAAAAATCTTGGCCAGAACAAAAGGCA	chr11:108274202-108274321
BA_j195992_008331	TCTTTTATAGTTCCTGACTTCTATGTCCTCTTTAAAAAATCTTGGCCAGAACAAAAGGCACTAAGATTTTCTCCTTCAATTACTTTTAGATGCTTTATGGTTTTTGCTCTTATATTTAGA	chr11:108274262-108274381
BA_j195992_008332	CTAAGATTTTCTCCTTCAATTACTTTTAGATGCTTTATGGTTTTTGCTCTTATATTTAGATCTATAATCTCTTTTCAGTTAATTTTACACATGCTGTAAGAGAACACTCAAGTTTCATTT	chr11:108274322-108274441
BA_j195992_008333	TCTATAATCTCTTTTCAGTTAATTTTACACATGCTGTAAGAGAACACTCAAGTTTCATTTTTCTGCATTTGAAAATCCAATTTGTTGAAAAGACTATTTTTTCCCAATTAAGTTCCCTTG	chr11:108274382-108274501
BA_j195992_008334	TTCTGCATTTGAAAATCCAATTTGTTGAAAAGACTATTTTTTCCCAATTAAGTTCCCTTGGCACCTCTGTTGAAAATTAATTAACAATATACATGGGGGTTTATTTATTTATTTTTTTGA	chr11:108274442-108274561
BA_j195992_008335	GCACCTCTGTTGAAAATTAATTAACAATATACATGGGGGTTTATTTATTTATTTTTTTGAGACGGAGTCTCGCTCTGTCGCCCAGGCTGGATAGTGCGAGGATAGCAGTGGCTGGGGGGA	chr11:108274502-108274621
BA_j195992_008336	GACGGAGTCTCGCTCTGTCGCCCAGGCTGGATAGTGCGAGGATAGCAGTGGCTGGGGGGAAAGGCTGACTGATTCCAAGGAATGAGTCATCTTGCTCACCTGATTATTAAGATTCTTCTC	chr11:108274562-108274681
BA_j195992_008337	AAGGCTGACTGATTCCAAGGAATGAGTCATCTTGCTCACCTGATTATTAAGATTCTTCTCTGTTGAGATTGTTCTTTGGTGAGCATTCACATACGACACAAGCATCTTCTCACTTGGTGC	chr11:108274622-108274741
BA_j195992_008338	TGTTGAGATTGTTCTTTGGTGAGCATTCACATACGACACAAGCATCTTCTCACTTGGTGCCCATCTGGAGAAGTCTGCACATACCTCTTCCCCAGACCACTTGTCACCAATTTTCTAACC	chr11:108274682-108274801
BA_j195992_008339	CCATCTGGAGAAGTCTGCACATACCTCTTCCCCAGACCACTTGTCACCAATTTTCTAACCATGTTCTTTCCAAATCCCTGACCATCCAGTCAAACCATCCATCAATCACCATCCATCTAT	chr11:108274742-108274861
BA_j195992_008340	ATGTTCTTTCCAAATCCCTGACCATCCAGTCAAACCATCCATCAATCACCATCCATCTATAGATCTATACTTCTGGCCATCTTTTCTTTCAGGCACAATATACAACCAGGTATGCTACTT	chr11:108274802-108274921
BA_j195992_008341	AGATCTATACTTCTGGCCATCTTTTCTTTCAGGCACAATATACAACCAGGTATGCTACTTGAGGTTCTGTCCCAGTAGGATTTCCCTTCCCCTCTGTACTGCAAGTGAAGCTGTAATGTA	chr11:108274862-108274981
BA_j195992_008342	GAGGTTCTGTCCCAGTAGGATTTCCCTTCCCCTCTGTACTGCAAGTGAAGCTGTAATGTATATGGAACTTCCTGTGAGTCCCACCTTTTACTTGACCCCCTTAGGCCTGTTAGGACTTGA	chr11:108274922-108275041
BA_j195992_008343	TATGGAACTTCCTGTGAGTCCCACCTTTTACTTGACCCCCTTAGGCCTGTTAGGACTTGAGTTTGACCAATGGAATGCAAAATAAATGTTGCTGTGACTTCCAAGATAAGGCCTTAAAAA	chr11:108274982-108275101
BA_j195992_008344	GTTTGACCAATGGAATGCAAAATAAATGTTGCTGTGACTTCCAAGATAAGGCCTTAAAAAGCCTTGTAACTTCCACTTTCTGTCTTTGATACTTTTTTTTGTGTTTGTTTCGAGATGGAG	chr11:108275042-108275161
BA_j195992_008345	GACTACAGGCGCCTGCCACCAAGCCCGGCTAATTTTTTCTTTTCTTTTTTTTTTTTTTTGGATTTTTAACTAGAGACGGGGTTTCACCATGTTAGCGAGGATGGTCTCAATCTCCCGATC	chr11:108275270-108275389
BA_j195992_008346	GTTTATTTCACAATTCCATATTCTGTTCCATTGACCTATATTTCTGTCTATATGCCAATACCACAATGTCATGATTACAGTAGCTTTATAAGTCTTGAAATCAAGTAGTATAGTTCTCCA	chr11:108275464-108275583
BA_j195992_008347	CCACAATGTCATGATTACAGTAGCTTTATAAGTCTTGAAATCAAGTAGTATAGTTCTCCAATGTTGGGATTCGATCAGGCTGCTGGGAAAAATATTAGTTATGATGGCCACAAAACCTTT	chr11:108275524-108275643
BA_j195992_008348	ATGTTGGGATTCGATCAGGCTGCTGGGAAAAATATTAGTTATGATGGCCACAAAACCTTTTTGGAAGGCCTGAGGGTTTTCACATGACCTCGGTAACAGACCGGGCCGAAGGCGGCCTGG	chr11:108275584-108275703
BA_j195992_008349	TTGGAAGGCCTGAGGGTTTTCACATGACCTCGGTAACAGACCGGGCCGAAGGCGGCCTGGTCCCATTAACTTTAGTTAAAAAGATTAAAGTAGTAAACAACGGGATGTGGCGAAGTTTTA	chr11:108275644-108275763
BA_j195992_008350	TCCCATTAACTTTAGTTAAAAAGATTAAAGTAGTAAACAACGGGATGTGGCGAAGTTTTACCTAGTTAGCTTGTTTACTCATGCGGTCTTAAGACAAGCCTTTGATGTGTGCTTTTTACT	chr11:108275704-108275823
BA_j195992_008351	CCTAGTTAGCTTGTTTACTCATGCGGTCTTAAGACAAGCCTTTGATGTGTGCTTTTTACTCGGGAAGTCCACAATGTCAGTTAGCCTCTAATGGCGTTCACTCAAACTTTTGTTAACTAA	chr11:108275764-108275883
BA_j195992_008352	CGGGAAGTCCACAATGTCAGTTAGCCTCTAATGGCGTTCACTCAAACTTTTGTTAACTAATCTTAATGAATAAATATGAGTCTCCCTAGCTGATTGGGGCCAGCTGCAGTGACAAGCCTC	chr11:108275824-108275943
BA_j195992_008353	TCTTAATGAATAAATATGAGTCTCCCTAGCTGATTGGGGCCAGCTGCAGTGACAAGCCTCTCTTGGTGTGTAGGCGGTTGGACACTCAGCAGGACTGGCAAAACAGAATATCTGTGTGTC	chr11:108275884-108276003
BA_j195992_008354	TCTTGGTGTGTAGGCGGTTGGACACTCAGCAGGACTGGCAAAACAGAATATCTGTGTGTCAGTGTGCGTTTTATTCATCTGTCGTTTGGGTCAGGGTCTGCGGGCAGACCCCCTGCAGCT	chr11:108275944-108276063
BA_j195992_008355	AGTGTGCGTTTTATTCATCTGTCGTTTGGGTCAGGGTCTGCGGGCAGACCCCCTGCAGCTAATGCCCTCTTGTGAGGAGCAATACCTCATTTCAAATTTGTTTTTTTCCCAAAATACTAC	chr11:108276004-108276123
BA_j195992_008356	AATGCCCTCTTGTGAGGAGCAATACCTCATTTCAAATTTGTTTTTTTCCCAAAATACTACGTATTTCCTTAGTAAGTGTTTCATCAACTTACATTTGCCTCATCCACTCTATTTTTCTAA	chr11:108276064-108276183
BA_j195992_008357	GTATTTCCTTAGTAAGTGTTTCATCAACTTACATTTGCCTCATCCACTCTATTTTTCTAAGTTTTCTTTTCTTTTCCAAATCTTGCCTTCTCTTCAGTTTAGAGAAATGGAATTCACTTT	chr11:108276124-108276243
BA_j195992_008358	GTTTTCTTTTCTTTTCCAAATCTTGCCTTCTCTTCAGTTTAGAGAAATGGAATTCACTTTCCTTTTTGTCTTCCACCACCATACCATCAGTAGATAGCCAAAACTATTGAGAAACAAAAA	chr11:108276184-108276303
BA_j195992_008359	CCTTTTTGTCTTCCACCACCATACCATCAGTAGATAGCCAAAACTATTGAGAAACAAAAATGAACATACAAAATGTTGAAATATCGATTGTGAGGTTATCTGGCAATAGACAAGAACTTC	chr11:108276244-108276363
BA_j195992_008360	TGAACATACAAAATGTTGAAATATCGATTGTGAGGTTATCTGGCAATAGACAAGAACTTCTATGTGTTCAGTAGGAATATGGCAAGATAGAAACAGAGGAGAGGATAGATACTTTCAAGG	chr11:108276304-108276423
BA_j195992_008361	TATGTGTTCAGTAGGAATATGGCAAGATAGAAACAGAGGAGAGGATAGATACTTTCAAGGTATTTCTAATTAAGTGATGGGTGAGTAGTACACTCAGCCTTCAGAAGCACATGCTACAGA	chr11:108276364-108276483
BA_j195992_008362	TATTTCTAATTAAGTGATGGGTGAGTAGTACACTCAGCCTTCAGAAGCACATGCTACAGATAGATCAACAAAGTACTAGTGTACTGAGGTGCTTAATAAGTGTTGAATGGATAAATAAAC	chr11:108276424-108276543
BA_j195992_008363	TAGATCAACAAAGTACTAGTGTACTGAGGTGCTTAATAAGTGTTGAATGGATAAATAAACAGATATATTCTAAGAGTGTCTCATCTTCTCACATGAATAGACCTGACCTACTCTTAGTGC	chr11:108276484-108276603
BA_j195992_008364	AGATATATTCTAAGAGTGTCTCATCTTCTCACATGAATAGACCTGACCTACTCTTAGTGCTGATGGCTTTTGATGACTCTAATCCTCAAGGAGTACAGCCACCCTTCAGGAATGCAGAAG	chr11:108276544-108276663
BA_j195992_008365	TGATGGCTTTTGATGACTCTAATCCTCAAGGAGTACAGCCACCCTTCAGGAATGCAGAAGTCCCTGTACCATGTCCTAAGACTTTGTGGTTTCCCCGTTATGACATTTTCTCCTAACTGG	chr11:108276604-108276723
BA_j195992_008366	TCCCTGTACCATGTCCTAAGACTTTGTGGTTTCCCCGTTATGACATTTTCTCCTAACTGGTTGTCTATTTTCCCCCTTCCAACTCATTCCCCCTGCTCTATCACACATACCCTAGATAAT	chr11:108276664-108276783
BA_j195992_008367	TTGTCTATTTTCCCCCTTCCAACTCATTCCCCCTGCTCTATCACACATACCCTAGATAATAAGGAAAGTTTGTTAATCCTTCCAAACACTATATATTTGCCCTTATTAAACCACTTAACA	chr11:108276724-108276843
BA_j195992_008368	AAGGAAAGTTTGTTAATCCTTCCAAACACTATATATTTGCCCTTATTAAACCACTTAACATGTTTACCACACTGTACTGAAATATCCTGTTTACTTGACTGTCTCCCTAATTGAAAGGCA	chr11:108276784-108276903
BA_j195992_008369	TGTTTACCACACTGTACTGAAATATCCTGTTTACTTGACTGTCTCCCTAATTGAAAGGCAAACTACTTAAGTCTATCCCCTGCATCCAGAACAATGTCTGGTATATGGTTGATATGCAAT	chr11:108276844-108276963
BA_j195992_008370	AACTACTTAAGTCTATCCCCTGCATCCAGAACAATGTCTGGTATATGGTTGATATGCAATAGTTTATTATTAAACAAATGAATGAATTCATACCTTGATCATTTTCACTTTTCATACTTG	chr11:108276904-108277023
BA_j195992_008371	TCAAAGTGCTGGGATTACAGGCATGAGCCACAGAGCCTGGTCATACTTAGTGTTAATATATTCAACATACCAAATTCTACAATCCGTATACTGGGTATATAATCTGCTGAGTACCAGAGA	chr11:108277126-108277245
BA_j195992_008372	TTCAACATACCAAATTCTACAATCCGTATACTGGGTATATAATCTGCTGAGTACCAGAGAGTATCTAAAGATGGTCTAGATTCAAAGCTGATAATTAAAAGTAGAAATAAATGTAGTAAG	chr11:108277186-108277305
BA_j195992_008373	GTATCTAAAGATGGTCTAGATTCAAAGCTGATAATTAAAAGTAGAAATAAATGTAGTAAGAAAAAGATAAATTGCTGTGCCTTGAAGTATTATTAGCAACCCCTGAGTAGCTAACTTAAG	chr11:108277246-108277365
BA_j195992_008374	AAAAAGATAAATTGCTGTGCCTTGAAGTATTATTAGCAACCCCTGAGTAGCTAACTTAAGCAAAATTTATCAATTAAATTACTAGGATTTATTATTTTAAAAAATAATTTTAAAATTAAT	chr11:108277306-108277425
BA_j195992_008375	CAAAATTTATCAATTAAATTACTAGGATTTATTATTTTAAAAAATAATTTTAAAATTAATTTTTGAAAAGACAAATGGGTTTCTAAATACGTAAGGTTAAAAATTAACATTTCTCTTTTC	chr11:108277366-108277485
BA_j195992_008376	TTTTGAAAAGACAAATGGGTTTCTAAATACGTAAGGTTAAAAATTAACATTTCTCTTTTCTTACTGTATCAGAAACTGGCCTCCAGCCATTGTTTTCTATACGATGATACCAGCCACTAT	chr11:108277426-108277545
BA_j195992_008377	TTACTGTATCAGAAACTGGCCTCCAGCCATTGTTTTCTATACGATGATACCAGCCACTATGATCCTCTTCCTGAAGATGATCATTTTTATTATGAGATGTATGCTTTGCTGGAAGTTTTG	chr11:108277486-108277605
BA_j195992_008378	GATCCTCTTCCTGAAGATGATCATTTTTATTATGAGATGTATGCTTTGCTGGAAGTTTTGCATAATTTCTAGGGCTGTTAGCACAGAGATCTTCAATAGGTCTGTGAGTAAAAATCTTAT	chr11:108277546-108277665
BA_j195992_008379	CATAATTTCTAGGGCTGTTAGCACAGAGATCTTCAATAGGTCTGTGAGTAAAAATCTTATAGTATATATCAGGTGGAAATTTAACCTGTAGAAGGAAAAGTTCAAAGAGCCATTGTAATG	chr11:108277606-108277725
BA_j195992_008380	AGTATATATCAGGTGGAAATTTAACCTGTAGAAGGAAAAGTTCAAAGAGCCATTGTAATGTAACTACAAAAATGTTTTACATTTTGAAAAATTACATTGTTTCAATTTCATAAAAATGTG	chr11:108277666-108277785
BA_j195992_008381	TAACTACAAAAATGTTTTACATTTTGAAAAATTACATTGTTTCAATTTCATAAAAATGTGCTTTATAACTACTAAATAAGCATTCATCCATACTTACTCCACCTAATCTGAATCGCACAT	chr11:108277726-108277845
BA_j195992_008382	CTTTATAACTACTAAATAAGCATTCATCCATACTTACTCCACCTAATCTGAATCGCACATGAATGCCAGCAGCAGCATCTAGAAGCTCTGCCTATAAGAAAATATATTATTCTTATATAT	chr11:108277786-108277905
BA_j195992_008383	GAATGCCAGCAGCAGCATCTAGAAGCTCTGCCTATAAGAAAATATATTATTCTTATATATTATTCTTCAGGATTCTGTATGTATCAATTCACTATTTCTCACTCTATTATTTTAAATAAT	chr11:108277846-108277965
BA_j195992_008384	TATTCTTCAGGATTCTGTATGTATCAATTCACTATTTCTCACTCTATTATTTTAAATAATTGCTAAATATTGACTATTTAGGAAATCAGTCAGGTGAACCAACCTCAAATAATCAATTTT	chr11:108277906-108278025
BA_j195992_008385	TGCTAAATATTGACTATTTAGGAAATCAGTCAGGTGAACCAACCTCAAATAATCAATTTTAAATTAGAAAAATTGTTAAAAAAATTTTTTTGAGATGGGATTTCACTCTGTTGCCCAGGC	chr11:108277966-108278085
BA_j195992_008386	AGACAAGAGTCTTCCTATGTTGCCAAGCTGGTCTCGAATTCTTGGCCTCAAGTGATACTCCTGTCTTGGCCTCCCAAAGTGCTAAGATTACAGGCATGAGCCACTGTGCTCAGCCATTAA	chr11:108278232-108278351
BA_j195992_011557	AGACAAGAGTCTTCCTATGTTGCCAAGCTGGTCTCGAATTCTTGGCCTCAAGTGATACTCCTGTCTTGGCCTCCCAAAGTGCTAAGATTACAGGCATGAGCCACTGTGCTCAGCCATTAA	chr11:108278232-108278351
BA_j195992_008387	AGGTTAGTTACATAGGTATACATGTGCCATGCTGGTGCGCTGCACCCACTAAAAGGACTTAATTTCTTATGGACATCTATGGTAAATGAAAAAATGATACCAAACTGTTTCCTTTTTATG	chr11:108278801-108278920
BA_j195992_008388	AATTTCTTATGGACATCTATGGTAAATGAAAAAATGATACCAAACTGTTTCCTTTTTATGCAATATATAAACATAAAAGCCAAGTAATTTTTTAGTCATAAAACTTAACTTTTAAATAAC	chr11:108278861-108278980
BA_j195992_008389	CAATATATAAACATAAAAGCCAAGTAATTTTTTAGTCATAAAACTTAACTTTTAAATAACTCCTCAAATATTACATATAAAATATTATCTTGCAGGTAAATTCAAAGAAAAAATTATGAC	chr11:108278921-108279040
BA_j195992_008390	TCCTCAAATATTACATATAAAATATTATCTTGCAGGTAAATTCAAAGAAAAAATTATGACTGATCAACCTAAATTCAACAGTAGATGACCTTTCCTAATTAGCTATTGTTAAATTTAAAA	chr11:108278981-108279100
BA_j195992_008391	TGATCAACCTAAATTCAACAGTAGATGACCTTTCCTAATTAGCTATTGTTAAATTTAAAAATCCATGTTTAAAATTCTGGGCCGGGCGTGGTGGCTCACACCTGTAATCCCAACACTTTG	chr11:108279041-108279160
BA_j195992_008392	TAAAATAAAATAAAATAAAATAAAATAAAATAAAATAAAATGATATAAGAATTGTATATAATAGGTTTTCTAGATTTTAGTTTGGTATGCAGCACCAAATGGAAAGTAGAGAAAAAAATT	chr11:108279420-108279539
BA_j195992_008393	ATAGGTTTTCTAGATTTTAGTTTGGTATGCAGCACCAAATGGAAAGTAGAGAAAAAAATTCTTGGTCCTTTATCGGAAGACAGTTCAATCTTGTCTCCTGATCATATTAGGTTAGATCAG	chr11:108279480-108279599
BA_j195992_008394	CTTGGTCCTTTATCGGAAGACAGTTCAATCTTGTCTCCTGATCATATTAGGTTAGATCAGAAAATAGATGTTATTCAACCTATAGAGTCTTAAAGACAACATTAATTTTGCAGAATAATC	chr11:108279540-108279659
BA_j195992_008395	AAAATAGATGTTATTCAACCTATAGAGTCTTAAAGACAACATTAATTTTGCAGAATAATCTTCTCTTGACTAAAACTTTTATGAATTCAAATATGAAGTGTGAGATCCTGTTATAAAACA	chr11:108279600-108279719
BA_j195992_008396	TTCTCTTGACTAAAACTTTTATGAATTCAAATATGAAGTGTGAGATCCTGTTATAAAACATATTTTCTATATTTGAGCCATAATAATATATACACATTTTTTTCACTAAGGTGGACAGAT	chr11:108279660-108279779
BA_j195992_008397	TATTTTCTATATTTGAGCCATAATAATATATACACATTTTTTTCACTAAGGTGGACAGATCTTAAGTGTACAGCTCCATGAATTTTTACATATGTATTGTACTCTCTTGTGCTTGGCTTA	chr11:108279720-108279839
BA_j195992_008398	CTTAAGTGTACAGCTCCATGAATTTTTACATATGTATTGTACTCTCTTGTGCTTGGCTTATTTTGCTCAACATGAATCTGTGATAAATCTCTAAGATTCGTGTATGTAGTTGTAGATAGC	chr11:108279780-108279899
BA_j195992_008399	TTTTGCTCAACATGAATCTGTGATAAATCTCTAAGATTCGTGTATGTAGTTGTAGATAGCAGCAGTTAGTTCTTTTTCACTGCTATCTAACATTCCATCATATAATAGAATATATGACAA	chr11:108279840-108279959
BA_j195992_008400	AGCAGTTAGTTCTTTTTCACTGCTATCTAACATTCCATCATATAATAGAATATATGACAATTTATATTATTGTTGGACATTTGATATGTCTCTAGTTTTGGGTTAAAATGAATAAAACTA	chr11:108279900-108280019
BA_j195992_008401	TTTATATTATTGTTGGACATTTGATATGTCTCTAGTTTTGGGTTAAAATGAATAAAACTACTCATTCTGTGAACATTCATTTTTATGTCTTCTGTGGGTTATAACAATCATTTCTCTTTG	chr11:108279960-108280079
BA_j195992_008402	CTCATTCTGTGAACATTCATTTTTATGTCTTCTGTGGGTTATAACAATCATTTCTCTTTGTTACATACCCAGGAATGAAATATGAGAGGTCATGAGGTATATATGGTATGTAAGTATACA	chr11:108280020-108280139
BA_j195992_008403	TTACATACCCAGGAATGAAATATGAGAGGTCATGAGGTATATATGGTATGTAAGTATACAGATGGCCCCGACTTAAAGTGGTTCAACTTACAATTTTGACTACAATGGTGTGAAAGTGAT	chr11:108280080-108280199
BA_j195992_008404	GATGGCCCCGACTTAAAGTGGTTCAACTTACAATTTTGACTACAATGGTGTGAAAGTGATATGCATTCAGTAGAAATCATACTTCACATTTTGAATTTTGATCTTTTCCCAGGCTAGCAA	chr11:108280140-108280259
BA_j195992_008405	ATGCATTCAGTAGAAATCATACTTCACATTTTGAATTTTGATCTTTTCCCAGGCTAGCAATATGTGGTATGATGCTCTTGTCGTGATGCTGGGCAGTGGCAGCAAGCCACAGCTTCCAGT	chr11:108280200-108280319
BA_j195992_008406	TATGTGGTATGATGCTCTTGTCGTGATGCTGGGCAGTGGCAGCAAGCCACAGCTTCCAGTCAGCCACATGATCATGAGGGTAAACAACTGATACTCTACAGCAGGGGTCCCCAACCCCCA	chr11:108280260-108280379
BA_j195992_008407	CAGCCACATGATCATGAGGGTAAACAACTGATACTCTACAGCAGGGGTCCCCAACCCCCAGGCCATGGACTGGTACCAGTCCATGGCCTGTTAAGACTGGGCCACACAGCAGGAGGTGAG	chr11:108280320-108280439
BA_j195992_008408	GGCCATGGACTGGTACCAGTCCATGGCCTGTTAAGACTGGGCCACACAGCAGGAGGTGAGCGGCAGGAGCATTACTGCCTGAGCTCCCCATCCTGTCAGATCAGCAGCAACATTAGATTC	chr11:108280380-108280499
BA_j195992_008409	CGGCAGGAGCATTACTGCCTGAGCTCCCCATCCTGTCAGATCAGCAGCAACATTAGATTCTCATAGGTGCACAAACCCTCTTGTGAACTGCACACGCACAGGATCTAGGTTGCATACGCC	chr11:108280440-108280559
BA_j195992_008410	TCATAGGTGCACAAACCCTCTTGTGAACTGCACACGCACAGGATCTAGGTTGCATACGCCTTATGAGAATCTAATGCCTTGATGATCTGCGGTGGAACAGTTTCATCCCAAAACCATCCT	chr11:108280500-108280619
BA_j195992_008411	TTATGAGAATCTAATGCCTTGATGATCTGCGGTGGAACAGTTTCATCCCAAAACCATCCTCCACATCCCAAGTCTGTGGTAAAATTATCTTCCACTAAACCGGTCCCTGGCACCAAAAAG	chr11:108280560-108280679
BA_j195992_008412	CCACATCCCAAGTCTGTGGTAAAATTATCTTCCACTAAACCGGTCCCTGGCACCAAAAAGTTAGGACTGCTGCTCTACAGTATAGACTAAGTTAAATTGGTAAGTTATGTTTGGCAGGTT	chr11:108280620-108280739
BA_j195992_008413	TTAGGACTGCTGCTCTACAGTATAGACTAAGTTAAATTGGTAAGTTATGTTTGGCAGGTTAGGTATATTAAGTGCAGTTTTTGCTTATGATATTTTCACCTTACAATGAGTTTATCTTAA	chr11:108280680-108280799
BA_j195992_008414	AGGTATATTAAGTGCAGTTTTTGCTTATGATATTTTCACCTTACAATGAGTTTATCTTAACATAACCCTGCCATAAGCCAAGGAGCATCTGTAATTTGCTGTACTAGTGACTACCAAAGA	chr11:108280740-108280859
BA_j195992_008415	CATAACCCTGCCATAAGCCAAGGAGCATCTGTAATTTGCTGTACTAGTGACTACCAAAGAGTTTTCCAAATTTTTGTAACAATCCCCCCACCAGCAATATATGAGTTCTGGTTGCTCCGT	chr11:108280800-108280919
BA_j195992_008416	GTTTTCCAAATTTTTGTAACAATCCCCCCACCAGCAATATATGAGTTCTGGTTGCTCCGTCTCTTTATCAACATTTGGTACTGTCAATCCTTCTAATTTTAGCCATTCTGGTGGGGTTAT	chr11:108280860-108280979
BA_j195992_008417	CTCTTTATCAACATTTGGTACTGTCAATCCTTCTAATTTTAGCCATTCTGGTGGGGTTATAATGGTAGCTCATTGTAGTTTTTAATTGTATTTTCTTATGACTAACCATGCTGAGCACCT	chr11:108280920-108281039
BA_j195992_008418	AATGGTAGCTCATTGTAGTTTTTAATTGTATTTTCTTATGACTAACCATGCTGAGCACCTTGCATATGCTTATTGGCCATATGGATCTATCAGTCATGCTAGTAGTTTATCAATTTTATT	chr11:108280980-108281099
BA_j195992_008419	TGCATATGCTTATTGGCCATATGGATCTATCAGTCATGCTAGTAGTTTATCAATTTTATTAACATATTCAATGAACCAACTGGCTTTTATTTGCATAGTGGCACCATCATGGTTCAATGC	chr11:108281040-108281159
BA_j195992_008420	AACATATTCAATGAACCAACTGGCTTTTATTTGCATAGTGGCACCATCATGGTTCAATGCAGCCTCAACCTCCCTGACTCAACTGATCCTTCTACCTAACCATTCCAAGTAGCTGGGACT	chr11:108281100-108281219
BA_j195992_008421	AGCCTCAACCTCCCTGACTCAACTGATCCTTCTACCTAACCATTCCAAGTAGCTGGGACTAAAGGCACGCACCATCGTGACAGGCTAATTTTTTTAATTTTTTGTAGGTAAGGGATTTCT	chr11:108281160-108281279
BA_j195992_008422	TTTCTCCATGTTGCCCAGGCTGGTCTCAAACTCCTGGGCTCAAGTGATCTGTGCACCTTGGCTTCCCAAACTGCTGGGATTACAGATGCGAACCACCCTGCCAGCCACTTCTACTTTCTA	chr11:108281275-108281394
BA_j195992_008423	GCTTCCCAAACTGCTGGGATTACAGATGCGAACCACCCTGCCAGCCACTTCTACTTTCTATTCATTGATTTCTGATTTTATCTTCACTATTTCCTTCCTTTTACTTTTTTTTTTTTTTTG	chr11:108281335-108281454
BA_j195992_008424	GCCTTGGCCTCCCAAACTGCTGGTATTACAGGCATGAGCCACCATGCCCGGCCCCCTTCCTTTTACTTTCTTTGGTATTAATTTGGTTATCTTTTTCTAGCTTGAAGTGTAAACTTTGTA	chr11:108281683-108281802
BA_j195992_008425	TTTTACTTTCTTTGGTATTAATTTGGTTATCTTTTTCTAGCTTGAAGTGTAAACTTTGTAAATTGATTTTTAATTTTTCTTCTTTTCTAATATTTGCATTTAGAGGTATAAATTTCTGTC	chr11:108281743-108281862
BA_j195992_008426	AATTGATTTTTAATTTTTCTTCTTTTCTAATATTTGCATTTAGAGGTATAAATTTCTGTCTGAGCTCTACTTTAGATACATTCCACATGTTTTGATGTCACATTTTCATTATGACTTAGT	chr11:108281803-108281922
BA_j195992_008427	TGAGCTCTACTTTAGATACATTCCACATGTTTTGATGTCACATTTTCATTATGACTTAGTATAAAATATATTCTAATTTTCTCTTTTAATCCATAGATTATTTAATTTCATGTGCTTAAT	chr11:108281863-108281982
BA_j195992_008428	ATAAAATATATTCTAATTTTCTCTTTTAATCCATAGATTATTTAATTTCATGTGCTTAATTTGCAAAAATTTGGTGGTTTTCTACTTCTGTATTCTCATTAATTTTTAGTTTAATTCCAC	chr11:108281923-108282042
BA_j195992_008429	TTGCAAAAATTTGGTGGTTTTCTACTTCTGTATTCTCATTAATTTTTAGTTTAATTCCACTGGGACTAGAAAACATTCTCTGTGATTTCAAAACTTGGAAATTTGTTGAGACTTTCATTA	chr11:108281983-108282102
BA_j195992_008430	TGGGACTAGAAAACATTCTCTGTGATTTCAAAACTTGGAAATTTGTTGAGACTTTCATTAAATCCAAGCATGTGATCTATTACGGGAAACATTTTCTGTGCACTTAAAAATAACATTACT	chr11:108282043-108282162
BA_j195992_008431	AATCCAAGCATGTGATCTATTACGGGAAACATTTTCTGTGCACTTAAAAATAACATTACTTTTGCAAAACTGTAGACATTTTGCAGTGTTGCAAAAGTAGTGACAGCGTTCTCTCTATAT	chr11:108282103-108282222
BA_j195992_008432	TTTGCAAAACTGTAGACATTTTGCAGTGTTGCAAAAGTAGTGACAGCGTTCTCTCTATATATCAATTAGGTAAAGAATTTAAAATCTACAATATCTGTACTAAATTTTTTTGTGTGCTTG	chr11:108282163-108282282
BA_j195992_008433	ATCAATTAGGTAAAGAATTTAAAATCTACAATATCTGTACTAAATTTTTTTGTGTGCTTGTTTCTATCAGTTACCAAGAGAGTTGTGTTAAAATCTTCGACTATGCTTGATGATTACTAT	chr11:108282223-108282342
BA_j195992_008434	TTTCTATCAGTTACCAAGAGAGTTGTGTTAAAATCTTCGACTATGCTTGATGATTACTATATTTCTTCTGGTAATTATGTAAGTTTTTGTCTTATAAGTACAGAATTTTTATATTTTTCT	chr11:108282283-108282402
BA_j195992_008435	ATTTCTTCTGGTAATTATGTAAGTTTTTGTCTTATAAGTACAGAATTTTTATATTTTTCTATTGAACTGACTCTATCATTATGAAACTGCTCTCTTTATATCTCACAAAACTTTATCCCT	chr11:108282343-108282462
BA_j195992_008436	TCATCCAGGCTGGAGTGCAGTGGTGTGATCTCAGCTCACGCAACCTCCACCTTCCAGGTTCAAGTGGTTCTCCTGCCTCAGCTTCCCAAGTAACTGGGATTTACTTTTGCCTGACTAAAT	chr11:108282552-108282671
BA_j195992_008437	CCTCGGCCTCCCAAAGTGTTGGGATTACAGGTGTGAGCACCATGCCTGGTCTGACTTTCTTTTAATTAAAGTTTGCATGATGTATATTTTTCCATTGTCTTATTGTTTTATATTCTTATT	chr11:108282751-108282870
BA_j195992_008438	TTTAATTAAAGTTTGCATGATGTATATTTTTCCATTGTCTTATTGTTTTATATTCTTATTGTTTAAAGTATGCCTCAAAAATAATAAACAGATGGGGTTTTTGTCAGTCTGACAACCTTT	chr11:108282811-108282930
BA_j195992_008439	GTTTAAAGTATGCCTCAAAAATAATAAACAGATGGGGTTTTTGTCAGTCTGACAACCTTTGCTTTCATTTGGGTTCTTTAGTCTATTTACATGTAAAACATACACATGAAATCGTATAAA	chr11:108282871-108282990
BA_j195992_008440	GCTTTCATTTGGGTTCTTTAGTCTATTTACATGTAAAACATACACATGAAATCGTATAAAATGCTCAATTAAAACCAGAGAAGGCAGTAAAGTGAAGGAATACAGAGAAAAAAAAAACAA	chr11:108282931-108283050
BA_j195992_008441	ATGCTCAATTAAAACCAGAGAAGGCAGTAAAGTGAAGGAATACAGAGAAAAAAAAAACAATGGCAACAAACAGGAAACAATTACAAATACAATAAATATCGATTGAACTATATCAATAAC	chr11:108282991-108283110
BA_j195992_008442	TGGCAACAAACAGGAAACAATTACAAATACAATAAATATCGATTGAACTATATCAATAACTTTAAATGTCAATGATCTACATATACCAATTACAAAGGGCAGATCAGAGACTGTCAGAGC	chr11:108283051-108283170
BA_j195992_008443	TTTAAATGTCAATGATCTACATATACCAATTACAAAGGGCAGATCAGAGACTGTCAGAGCGGATAAAAAATCAAGACCCAACTATATGTTATCCACAAGCAACCCACTTTAAATATAAAG	chr11:108283111-108283230
BA_j195992_008444	GGATAAAAAATCAAGACCCAACTATATGTTATCCACAAGCAACCCACTTTAAATATAAAGACACAGATTAATAACAAAGAAAAGAACAAAGACGAACCTGGGCAATATAGTTAGACTCTG	chr11:108283171-108283290
BA_j195992_008445	ACACAGATTAATAACAAAGAAAAGAACAAAGACGAACCTGGGCAATATAGTTAGACTCTGACTCCACGCAAAAAATTTTAAAATTAGCTGGGTGTGGTGGCATGCACCAGTAGTCCCAGC	chr11:108283231-108283350
BA_j195992_008446	ACTCCACGCAAAAAATTTTAAAATTAGCTGGGTGTGGTGGCATGCACCAGTAGTCCCAGCTACTTCAGAGGCTGGGGCGGGAGGATCACTTGAGCCTGGCAGGTCAAGGGCGGCAGTGAC	chr11:108283291-108283410
BA_j195992_008447	TACTTCAGAGGCTGGGGCGGGAGGATCACTTGAGCCTGGCAGGTCAAGGGCGGCAGTGACCCATTATGACACCACTGCACTCCAATCTGGACAACAGAGTGAGGCTTTATCGAAGAGGAA	chr11:108283351-108283470
BA_j195992_008448	CCATTATGACACCACTGCACTCCAATCTGGACAACAGAGTGAGGCTTTATCGAAGAGGAAGAAAGAAGAAAGAAGAAGAAGAAAGATATATGATACTAACACTAATAGAACGAAAGCTGA	chr11:108283411-108283530
BA_j195992_008449	GAAAGAAGAAAGAAGAAGAAGAAAGATATATGATACTAACACTAATAGAACGAAAGCTGAGCTGCTATATTAATTTCAGACAAGGCCAAATTAAGATCAAGGAAAACTGTCAGGACTAAA	chr11:108283471-108283590
BA_j195992_008450	GCTGCTATATTAATTTCAGACAAGGCCAAATTAAGATCAAGGAAAACTGTCAGGACTAAATGGAGCATTACATGATGATAATGTATGTACTTAACAACAAAGCAGCAAAATATGTGAAGC	chr11:108283531-108283650
BA_j195992_008451	TGGAGCATTACATGATGATAATGTATGTACTTAACAACAAAGCAGCAAAATATGTGAAGCAAAAACTGATAAAACTGCAAGAAAAAATATAGTAATTTACTAACATAATTGGAGATTTCA	chr11:108283591-108283710
BA_j195992_008452	AAAAACTGATAAAACTGCAAGAAAAAATATAGTAATTTACTAACATAATTGGAGATTTCAATACCCCTCTATCAGTAATTGACAGATTCAGCAAGTCAGAAAACCAGTAAGGCCATAATT	chr11:108283651-108283770
BA_j195992_008453	ATACCCCTCTATCAGTAATTGACAGATTCAGCAAGTCAGAAAACCAGTAAGGCCATAATTGAACTGAACAGCAGCATAAATTAACTGGATCCAATTGACATTTATAAAACACTTCTTCGA	chr11:108283711-108283830
BA_j195992_008454	GAACTGAACAGCAGCATAAATTAACTGGATCCAATTGACATTTATAAAACACTTCTTCGAACAACAGAATATATATTCTTCTCCAGCACAGACAAAATATTTGGCAAGACAGACCACGTT	chr11:108283771-108283890
BA_j195992_008455	ACAACAGAATATATATTCTTCTCCAGCACAGACAAAATATTTGGCAAGACAGACCACGTTCTGGGCCATAAAACACACCTTAATACACTTTTTTATTTGTACAAATTTGTGCAGTATATG	chr11:108283831-108283950
BA_j195992_008456	CTGGGCCATAAAACACACCTTAATACACTTTTTTATTTGTACAAATTTGTGCAGTATATGTGCAATTTTGTTACATGCATAGAATGCAGAGTGGTCAAGTCAGGGCTTTTAGAGTATCCA	chr11:108283891-108284010
BA_j195992_008457	TGCAATTTTGTTACATGCATAGAATGCAGAGTGGTCAAGTCAGGGCTTTTAGAGTATCCATCACCCAATTAATGTACATTGTATCCATTAACTAATTTCCCATCGTCCACTTCCCTCCAA	chr11:108283951-108284070
BA_j195992_008458	TCACCCAATTAATGTACATTGTATCCATTAACTAATTTCCCATCGTCCACTTCCCTCCAACCAGCTCATCCTTCCAACTCTCCACTGTCTATCACTCCACTCTCTACGTTCATGTGTATA	chr11:108284011-108284130
BA_j195992_008459	CCAGCTCATCCTTCCAACTCTCCACTGTCTATCACTCCACTCTCTACGTTCATGTGTATACATTTTTAGCATCCACTTCTATGTGAGAACATTTGATATATATATATAAGATCATGTCAC	chr11:108284071-108284190
BA_j195992_008460	CATTTTTAGCATCCACTTCTATGTGAGAACATTTGATATATATATATAAGATCATGTCACCAGTAGAAAAAAGATAATCTGACTTCTTATTTTCCCATTTGAATGCCTTTTATTTCTTTC	chr11:108284131-108284250
BA_j195992_008461	CAGTAGAAAAAAGATAATCTGACTTCTTATTTTCCCATTTGAATGCCTTTTATTTCTTTCTCTTGCCTGATTGTGCTGGCTAGGACTTCAGTACTGTCCTGAACTTGAGTGGTAATAATA	chr11:108284191-108284310
BA_j195992_008462	TCTTGCCTGATTGTGCTGGCTAGGACTTCAGTACTGTCCTGAACTTGAGTGGTAATAATAAGCATCCTTGTCTTTTTCCAATTCTTAGAGGAAGCGCTTTCAACTTTTCCCCATTCCATA	chr11:108284251-108284370
BA_j195992_008463	AGCATCCTTGTCTTTTTCCAATTCTTAGAGGAAGCGCTTTCAACTTTTCCCCATTCCATACAATATTAGCTGTGGATTTGTCATATATGGGCCTATCTTAACAAATTTAAAAGGAATAGA	chr11:108284311-108284430
BA_j195992_008464	CAATATTAGCTGTGGATTTGTCATATATGGGCCTATCTTAACAAATTTAAAAGGAATAGAAATCATACAAAGTATACTCTCACACCTCAATAGTATTAAACTAGAAATCAGTAACAGAGA	chr11:108284371-108284490
BA_j195992_008465	AATCATACAAAGTATACTCTCACACCTCAATAGTATTAAACTAGAAATCAGTAACAGAGAGATAACTGGAAAACCCCAAAACTTGAAAATTAAATAACACACTTCTAAATAACAAGTAGG	chr11:108284431-108284550
BA_j195992_008466	GATAACTGGAAAACCCCAAAACTTGAAAATTAAATAACACACTTCTAAATAACAAGTAGGTCAAATAAAGAGTCTCAAGAGAAGTTAAAAATACTTTGAAATAAATGAAAACGAAAATAC	chr11:108284491-108284610
BA_j195992_008467	TCAAATAAAGAGTCTCAAGAGAAGTTAAAAATACTTTGAAATAAATGAAAACGAAAATACAACTTACTAAAATTTGAGGGATTCAGCAAAAACAGAGCTTACAGGAAAATTTATAGTACT	chr11:108284551-108284670
BA_j195992_008468	AACTTACTAAAATTTGAGGGATTCAGCAAAAACAGAGCTTACAGGAAAATTTATAGTACTGAATGTGTGTATTAGAAAACAAAAAATATCTGAAAGAAATAATCTAATGTTCTGCCTTGA	chr11:108284611-108284730
BA_j195992_008469	GAATGTGTGTATTAGAAAACAAAAAATATCTGAAAGAAATAATCTAATGTTCTGCCTTGAGGGACTAGAAAAGCAAAGCAAATTAAATTCAAAGCAAGCAGACGAAAATAAATAATAAAG	chr11:108284671-108284790
BA_j195992_008470	GGGACTAGAAAAGCAAAGCAAATTAAATTCAAAGCAAGCAGACGAAAATAAATAATAAAGATTAGAGCAGAAATCAATGAAATTGATAACAAGAAATCTATAAAGAAAATAAAAGAAACA	chr11:108284731-108284850
BA_j195992_008471	ATTAGAGCAGAAATCAATGAAATTGATAACAAGAAATCTATAAAGAAAATAAAAGAAACAAAAAGCTGGTTTGAAAAGATCAATAAAATTGATAAGCTTCTGGCTAGGGTAACTAAGAAA	chr11:108284791-108284910
BA_j195992_008472	AAAAGCTGGTTTGAAAAGATCAATAAAATTGATAAGCTTCTGGCTAGGGTAACTAAGAAAAAAAGACAGATATTACACATTACTAATATCAGAAATGGTCCTTGTCATTTCTGTCTAATT	chr11:108284851-108284970
BA_j195992_008473	AAAAGACAGATATTACACATTACTAATATCAGAAATGGTCCTTGTCATTTCTGTCTAATTGAATACTTTATTGTCATGATGATGGTTACTCTTCATGGACATCTTAATCTTCCACACACA	chr11:108284911-108285030
BA_j195992_008474	GAATACTTTATTGTCATGATGATGGTTACTCTTCATGGACATCTTAATCTTCCACACACATCCCCTTTTTTTGGAATAAAATTTGTAAAGAATGAAAATGGTGAAGGAAAAAAAAAGAAA	chr11:108284971-108285090
BA_j195992_008475	TCCCCTTTTTTTGGAATAAAATTTGTAAAGAATGAAAATGGTGAAGGAAAAAAAAAGAAACAAAATAGAGGTCATCATTACTGATTGCATGGACACTAAAAAGGATAATAAACAAATTTT	chr11:108285031-108285150
BA_j195992_008476	CAAAATAGAGGTCATCATTACTGATTGCATGGACACTAAAAAGGATAATAAACAAATTTTATGAGCACAAATAACTCTATGCCCTCAAATTTTATAACCTAGATGAAAGAGACCAATTCC	chr11:108285091-108285210
BA_j195992_008477	ATGAGCACAAATAACTCTATGCCCTCAAATTTTATAACCTAGATGAAAGAGACCAATTCCCTAAAGACATAATCTACCAAAAATCACAGAAGTAGTAGATAATTTTAATAGGCCTATCTC	chr11:108285151-108285270
BA_j195992_008478	CTAAAGACATAATCTACCAAAAATCACAGAAGTAGTAGATAATTTTAATAGGCCTATCTCTATTAAAGAAATAGAATCAATAATTAAAACTTTTCAAAACAGAAAAAAAGCACAAGGCCC	chr11:108285211-108285330
BA_j195992_008479	TATTAAAGAAATAGAATCAATAATTAAAACTTTTCAAAACAGAAAAAAAGCACAAGGCCCAGATGGATTCACTGGTAAATTCTACCAGACATTTAAAAAAGAAATTTATTTTACTATTTA	chr11:108285271-108285390
BA_j195992_008480	AGATGGATTCACTGGTAAATTCTACCAGACATTTAAAAAAGAAATTTATTTTACTATTTACAGTCTCTTCCAGAAAATAAAATCAAAGGGAATACTTCCTAACACATTTGATGAGGCCAG	chr11:108285331-108285450
BA_j195992_008481	CAGTCTCTTCCAGAAAATAAAATCAAAGGGAATACTTCCTAACACATTTGATGAGGCCAGCATAACCCTAATACAAAAACCACACAGAGACATTACATGAAAGGAAAATTATAGACCAAT	chr11:108285391-108285510
BA_j195992_008482	CATAACCCTAATACAAAAACCACACAGAGACATTACATGAAAGGAAAATTATAGACCAATATCTCTCATGAGCATAGACTTAAAAATCCTCAAAAATTTAGTAAGTCAAATCCAACAATG	chr11:108285451-108285570
BA_j195992_008483	ATCTCTCATGAGCATAGACTTAAAAATCCTCAAAAATTTAGTAAGTCAAATCCAACAATGTATAAAAATAATTATACACCATGATCAAGTGGGATTTATTTTGCAAGGCCACTATTATAT	chr11:108285511-108285630
BA_j195992_008484	TATAAAAATAATTATACACCATGATCAAGTGGGATTTATTTTGCAAGGCCACTATTATATTGTATCAACAGGCTAAAGAAGAAAAGTCATATGATCATATTAGCAGATGTAGAAAAAGCA	chr11:108285571-108285690
BA_j195992_008485	TGTATCAACAGGCTAAAGAAGAAAAGTCATATGATCATATTAGCAGATGTAGAAAAAGCATTTGACAAAATCCAACACCCATTCATGATAACAACTTTGGCAAACTAGGACTAGAGGGGA	chr11:108285631-108285750
BA_j195992_008486	TTTGACAAAATCCAACACCCATTCATGATAACAACTTTGGCAAACTAGGACTAGAGGGGAACTTCCTCTAATTAATAATATCTACAAGAAACATACACCTAATATCATACTTAATGGTGA	chr11:108285691-108285810
BA_j195992_008487	ACTTCCTCTAATTAATAATATCTACAAGAAACATACACCTAATATCATACTTAATGGTGAGAAACTAAATGTTTTCCTACAAAGATGTCCCCTCACCTTTTCTATTCAACATCACACTGG	chr11:108285751-108285870
BA_j195992_008488	TCAACATCACACTGGAAGTCCTAGCTAATGCAATAAGACAAGAAAAGGAAATGAAAAGTATACAGATTGAGAAGGGAGAAAAAGAACTGTCTTTGTTCTCAGATGACATGATTGTCTATG	chr11:108285856-108285975
BA_j195992_008489	TACAGATTGAGAAGGGAGAAAAAGAACTGTCTTTGTTCTCAGATGACATGATTGTCTATGTTAAAAAATCCCAATGAATCACAAGGTTAATATACTAATCAACTGCTTTATTATATACCA	chr11:108285916-108286035
BA_j195992_008490	TTAAAAAATCCCAATGAATCACAAGGTTAATATACTAATCAACTGCTTTATTATATACCAGCAATAAGCAACCAGAATTTGAAATTTTAAAACACATTGTCATTTATATCAGCACGCAAA	chr11:108285976-108286095
BA_j195992_008491	GCAATAAGCAACCAGAATTTGAAATTTTAAAACACATTGTCATTTATATCAGCACGCAAAAAAGTAAAATACTTAGGTATAAATCTAACAAAATATATAAAAATCGATATGAGGGAAACT	chr11:108286036-108286155
BA_j195992_008492	AAAGTAAAATACTTAGGTATAAATCTAACAAAATATATAAAAATCGATATGAGGGAAACTACAAGACCGTGATGAAGGAAATCAAAGAAGATTTAAATGAATGGAGAGATATTCCATACA	chr11:108286096-108286215
BA_j195992_008493	ACAAGACCGTGATGAAGGAAATCAAAGAAGATTTAAATGAATGGAGAGATATTCCATACACCCGAATAGGAAGACTCAATATTGTCAAGATGTCTGTTCTTCCCATCTTTCTGGATCTAT	chr11:108286156-108286275
BA_j195992_008494	CCCGAATAGGAAGACTCAATATTGTCAAGATGTCTGTTCTTCCCATCTTTCTGGATCTATAGATTCAATGCAATCTCAATCAAAATCCCAGGAACTTATTTTGTGTATAAGGACAAACTG	chr11:108286216-108286335
BA_j195992_008495	AGATTCAATGCAATCTCAATCAAAATCCCAGGAACTTATTTTGTGTATAAGGACAAACTGATTATAAATTTTAAGTGGAAAGGCAAAAGACCCAGAATAGCCACTATAATATTTCAGGTG	chr11:108286276-108286395
BA_j195992_008496	ATTATAAATTTTAAGTGGAAAGGCAAAAGACCCAGAATAGCCACTATAATATTTCAGGTGAACAACAAAGTTGGAGAATTGACACCACCCAACTTCAAGACTTACCACGAAACTACAATA	chr11:108286336-108286455
BA_j195992_008497	AACAACAAAGTTGGAGAATTGACACCACCCAACTTCAAGACTTACCACGAAACTACAATAATCAAGACACTGTGGTACTGGTGAAAGAATACACAAATAAATCAATGCAACAGAAGACAG	chr11:108286396-108286515
BA_j195992_008498	ATCAAGACACTGTGGTACTGGTGAAAGAATACACAAATAAATCAATGCAACAGAAGACAGAGCCCAGAAATAGACCCACACAAACAGTTAACTATTCTCTGACAAAGGGGCAAAGGCAAT	chr11:108286456-108286575
BA_j195992_008499	AGCCCAGAAATAGACCCACACAAACAGTTAACTATTCTCTGACAAAGGGGCAAAGGCAATTTAGTGACAAAAGAATAGTCTTCAACAAATGGTGCTGGAACACCATTTGGACATTGCGGG	chr11:108286516-108286635
BA_j195992_008500	TTAGTGACAAAAGAATAGTCTTCAACAAATGGTGCTGGAACACCATTTGGACATTGCGGGAATCCACGTTCAAGAAAAAAAAAATCTAGACAAAGATCTTACACCTTTCACAAAACAGTA	chr11:108286576-108286695
BA_j195992_008501	AATCCACGTTCAAGAAAAAAAAAATCTAGACAAAGATCTTACACCTTTCACAAAACAGTAACTAAAACTGGATCATAACTTAAATGTAAAATGCAAAACTATATAACTCTTAGAAGATAA	chr11:108286636-108286755
BA_j195992_008502	ACTAAAACTGGATCATAACTTAAATGTAAAATGCAAAACTATATAACTCTTAGAAGATAACATAGGAGGAAATCTAGGTGAGCTTGGGTTTGGTGATGACTTTTTAGATATAACACCAAA	chr11:108286696-108286815
BA_j195992_008503	CATAGGAGGAAATCTAGGTGAGCTTGGGTTTGGTGATGACTTTTTAGATATAACACCAAAAGCATAATAGATATGACGGACTTCATTAAAAAGTTGTACTCAATGAAAGACATTAAGATA	chr11:108286756-108286875
BA_j195992_008504	AGCATAATAGATATGACGGACTTCATTAAAAAGTTGTACTCAATGAAAGACATTAAGATAATGAAAAGACAGGTCATAAACTGGGAAGAAAATACTTGCAAAACACATATCTGATAAAGG	chr11:108286816-108286935
BA_j195992_008505	ATGAAAAGACAGGTCATAAACTGGGAAGAAAATACTTGCAAAACACATATCTGATAAAGGGCTGGTATTTAAAATATACAAAGAACTCTTTAACCTTCACTATAAGAAAACAAACAACCT	chr11:108286876-108286995
BA_j195992_008506	GCTGGTATTTAAAATATACAAAGAACTCTTTAACCTTCACTATAAGAAAACAAACAACCTGAATTAAAAATGGGCAAAGGACCTGTAAAGCTATCTTCACTAAAGAAGATATACAGACGA	chr11:108286936-108287055
BA_j195992_008507	GAATTAAAAATGGGCAAAGGACCTGTAAAGCTATCTTCACTAAAGAAGATATACAGACGATACATAAGCATATGAAAAGATGGTCAACGTTGTATGTCATTAAGGAATTACAAATTAAAA	chr11:108286996-108287115
BA_j195992_008508	GTGACACTGCACTCCAGCCTGGGCGACAGAAACTCCGTGTCAAAACAACAACAACAACAAAACAAAAACAATGAGATACCTCTATACACCTTTTAGAATGACCAAATTCAAATACTGACA	chr11:108287360-108287479
BA_j195992_008509	AACAAAAACAATGAGATACCTCTATACACCTTTTAGAATGACCAAATTCAAATACTGACAACACTAGATGCTAGCAAGGATGTGGAGTGGTAATTCTTTGCTGGTCGGAATGCAAAATGG	chr11:108287420-108287539
BA_j195992_008510	ACACTAGATGCTAGCAAGGATGTGGAGTGGTAATTCTTTGCTGGTCGGAATGCAAAATGGCACAGCCACTTTGGAAAAAGTTTGGCAGTTTCTTATTGAACTAAATGTACTCTTACCATA	chr11:108287480-108287599
BA_j195992_008511	CACAGCCACTTTGGAAAAAGTTTGGCAGTTTCTTATTGAACTAAATGTACTCTTACCATAAGATCCATCAATAGAGAATTTAAAAGAACAACAGCAAGAATATAAGTCAAAGGGGATAAT	chr11:108287540-108287659
BA_j195992_008512	AGATCCATCAATAGAGAATTTAAAAGAACAACAGCAAGAATATAAGTCAAAGGGGATAATGAGAAATAAGTGCATTGTCTGGGAGAAGATAAAAATGCAAATCTATATATGATTTCATAA	chr11:108287600-108287719
BA_j195992_008513	GAGAAATAAGTGCATTGTCTGGGAGAAGATAAAAATGCAAATCTATATATGATTTCATAAGTCAAATATGCATGTTGCAATCTCTTGAATAAGTTTAAAAGAATGATAATATATAGAGAA	chr11:108287660-108287779
BA_j195992_008514	GTCAAATATGCATGTTGCAATCTCTTGAATAAGTTTAAAAGAATGATAATATATAGAGAAAAATATAAAAAACTCATTCCCATAGAAGGCCATAACATGTTGAAAAAGAACGTAGAACGT	chr11:108287720-108287839
BA_j195992_008515	AAATATAAAAAACTCATTCCCATAGAAGGCCATAACATGTTGAAAAAGAACGTAGAACGTCTGAGACATACAGAGAGTAAATAGTAACAGGGTAGATTTAAATCCCCAAACATCAGTAAT	chr11:108287780-108287899
BA_j195992_008516	CTGAGACATACAGAGAGTAAATAGTAACAGGGTAGATTTAAATCCCCAAACATCAGTAATTACATTACATGTGAATGAAGTAAATGTTCTGACAAAAGACAAAGAGTATCCTACTGGATA	chr11:108287840-108287959
BA_j195992_008517	CGTGGTGGCACATGCCTGTAATTCCAACTACTGGGGAGGCTGGAGCACAAGAATGCTTGAACCCGGGAGGTGGAGGTTGCAGTGAGCTGAGATAGATAGTGCCACTTCACTCTAGCCTGG	chr11:108288131-108288250
BA_j195992_008518	ACCCGGGAGGTGGAGGTTGCAGTGAGCTGAGATAGATAGTGCCACTTCACTCTAGCCTGGGCAACAGAACGAGACTCTGTCTCAAAAAAACAAAAACAAACAAACAAAAAAAAACCTGCT	chr11:108288191-108288310
BA_j195992_008519	CTGTCTCAAAAAAACAAAAACAAACAAACAAAAAAAAACCTGCTGCCTATAAAAAGACACAGCAAAAATGTAAAGATTCAGAATGTTGGAAGTAAAATGACAGGAAAGATGTACCATGCA	chr11:108288267-108288386
BA_j195992_008520	AGCAAAAATGTAAAGATTCAGAATGTTGGAAGTAAAATGACAGGAAAGATGTACCATGCAAATAAGAGACAGTTGGTGTGCGCATGTTCTCACTCATAATGGGAGTTGAACAATGAGAAT	chr11:108288327-108288446
BA_j195992_008521	AATAAGAGACAGTTGGTGTGCGCATGTTCTCACTCATAATGGGAGTTGAACAATGAGAATGAACACATGGACACAGGGAGGGGAACATCACACTCTGGGGCCTGTCAGCAGGTGGCGGGC	chr11:108288387-108288506
BA_j195992_008522	CATGGCAAGTGTATACCTATGTAACAAACCTGCACATTCTGCACAAGTATCTCAAAACTTAAAGTATGATAATAAAAAAAGGAAACACAATATTACTGACAGTAAAACTTTCTGATTTGT	chr11:108288574-108288693
BA_j195992_008523	AAAGTATGATAATAAAAAAAGGAAACACAATATTACTGACAGTAAAACTTTCTGATTTGTTAAAAAAAAAAAAAGAGACAGTTGGTGTGGTTGTATTAATACCAGAAATTTGAGACCTTA	chr11:108288634-108288753
BA_j195992_008524	TAAAAAAAAAAAAAGAGACAGTTGGTGTGGTTGTATTAATACCAGAAATTTGAGACCTTAAGGGACACACTTTATAATGATAAAAGGTTCAATTCAAGAAAGATACAATAATCTGAAGTA	chr11:108288694-108288813
BA_j195992_008525	AGGGACACACTTTATAATGATAAAAGGTTCAATTCAAGAAAGATACAATAATCTGAAGTATTCACTTAATAACATGGTCTCAAATATATACAAACCACCAGAAAAATAGACAAATCTTCA	chr11:108288754-108288873
BA_j195992_008526	TTCACTTAATAACATGGTCTCAAATATATACAAACCACCAGAAAAATAGACAAATCTTCAGTCATAGTGGAAGCTTTTAATACATATCTCTCAGTAACTGATAGTATAACTAGACAAAAA	chr11:108288814-108288933
BA_j195992_008527	GTCATAGTGGAAGCTTTTAATACATATCTCTCAGTAACTGATAGTATAACTAGACAAAAATATTCAGTAAGGCTATAGAAGATTTGATCAACATAACTGAAAAATTTGACCTAATTGACA	chr11:108288874-108288993
BA_j195992_008528	TATTCAGTAAGGCTATAGAAGATTTGATCAACATAACTGAAAAATTTGACCTAATTGACATCTATGCAATACTATGCTCAATAACTAAAAAATATATATTCTTTTCAAGTACAGATAAAA	chr11:108288934-108289053
BA_j195992_008529	TCTATGCAATACTATGCTCAATAACTAAAAAATATATATTCTTTTCAAGTACAGATAAAAATTTATAAAAAATAGACAACAGAGGATTGAAAGTACAGCACAATCAAGATAAGGGCTGAC	chr11:108288994-108289113
BA_j195992_008530	ATTTATAAAAAATAGACAACAGAGGATTGAAAGTACAGCACAATCAAGATAAGGGCTGACAACAAAAAGATAACTGGCTAATTTCCAAATTAAATAACTGAAATAAAGTAGAAATTTTAA	chr11:108289054-108289173
BA_j195992_008531	AACAAAAAGATAACTGGCTAATTTCCAAATTAAATAACTGAAATAAAGTAGAAATTTTAAAATATTTTGAACTGAATTTGATATGAAAATATGACATATCAAAACTTGTAAGCTGCAGCT	chr11:108289114-108289233
BA_j195992_008532	AATATTTTGAACTGAATTTGATATGAAAATATGACATATCAAAACTTGTAAGCTGCAGCTAAGACCATTCTTAGATAAAAATTTATGTCCTTAAATACATATACCAGAAAAGGCTACAAG	chr11:108289174-108289293
BA_j195992_008533	AAGACCATTCTTAGATAAAAATTTATGTCCTTAAATACATATACCAGAAAAGGCTACAAGTCAATAAATTCAGCATCCATTTCAAAAAGTTAGAAAAATAACAGCAAACAGAATTCAAAG	chr11:108289234-108289353
BA_j195992_008534	TCAATAAATTCAGCATCCATTTCAAAAAGTTAGAAAAATAACAGCAAACAGAATTCAAAGAAAATATAAAGAAGGAAATAATAAACAGCAGAAAATGATGAGGTAGGACACAAATGAACA	chr11:108289294-108289413
BA_j195992_008535	AAAATATAAAGAAGGAAATAATAAACAGCAGAAAATGATGAGGTAGGACACAAATGAACAACACAAAGAAACAACAAAGCTAAAAATTGTTTTTGGAAAAGACCAATAAAAGTAATAAAC	chr11:108289354-108289473
BA_j195992_008536	ACACAAAGAAACAACAAAGCTAAAAATTGTTTTTGGAAAAGACCAATAAAAGTAATAAACTCCAAAGAGACTGCTCAAGAAAAAAAAGAGGAGATGCAAATAACCAATACCAGGAATAAA	chr11:108289414-108289533
BA_j195992_008537	TCCAAAGAGACTGCTCAAGAAAAAAAAGAGGAGATGCAAATAACCAATACCAGGAATAAAATAAAGATAACTATTACAGATTCTAAGGCATTAGAAAGATCATAAAAAGTATTATGAATA	chr11:108289474-108289593
BA_j195992_008538	ATAAAGATAACTATTACAGATTCTAAGGCATTAGAAAGATCATAAAAAGTATTATGAATAATTTTAAGCTAATAAATTTGAAAATTTAGATGAAAACTTCCTAGAAAAATACAACTTATC	chr11:108289534-108289653
BA_j195992_008539	ATTTTAAGCTAATAAATTTGAAAATTTAGATGAAAACTTCCTAGAAAAATACAACTTATCAGAGCTAGCACAAGAAGAAATACAAAATAGAAATAGAACTATAATTCTAAATTGAATGTA	chr11:108289594-108289713
BA_j195992_008540	AGAGCTAGCACAAGAAGAAATACAAAATAGAAATAGAACTATAATTCTAAATTGAATGTAATTTAAAATCTTTTCATGGAAAAAACTTCTGGCACAGATGGTTTCATTAGTAAATCCTTA	chr11:108289654-108289773
BA_j195992_008541	ATTTAAAATCTTTTCATGGAAAAAACTTCTGGCACAGATGGTTTCATTAGTAAATCCTTACAAAGTACATTTAAGGATGAAAATAACACTCAATGTGAAAAAGAAATTCAGAAAATAAAC	chr11:108289714-108289833
BA_j195992_008542	CAAAGTACATTTAAGGATGAAAATAACACTCAATGTGAAAAAGAAATTCAGAAAATAAACAGAGTAGAAACATTTCCCAATTTGTTTTAGGAGGCCAGCTAAATGTGATACCAAAATCTG	chr11:108289774-108289893
BA_j195992_008543	AGAGTAGAAACATTTCCCAATTTGTTTTAGGAGGCCAGCTAAATGTGATACCAAAATCTGACAGAGACAGTAAATTAGACGTTCTGCAGGAACACAGGTGCAAATATTTATACCAAATAT	chr11:108289834-108289953
BA_j195992_008544	ACAGAGACAGTAAATTAGACGTTCTGCAGGAACACAGGTGCAAATATTTATACCAAATATTAGCAAACTAAATTCAGTGATATTTTAAAGGGATAAGATAATCATAACCAAAATGTACCT	chr11:108289894-108290013
BA_j195992_008545	TAGCAAACTAAATTCAGTGATATTTTAAAGGGATAAGATAATCATAACCAAAATGTACCTATTCTAGGAACGCTAAGACGATTTAACATTCAAACAAAAAATAAGAACAAAAGAAAAATT	chr11:108289954-108290073
BA_j195992_008546	ATTCTAGGAACGCTAAGACGATTTAACATTCAAACAAAAAATAAGAACAAAAGAAAAATTGTATCTCAATTAAAGCAAAAAAGGTCTCATAAAATTTAGCATCTGTTCTTGGATTTCTAA	chr11:108290014-108290133
BA_j195992_008547	GTATCTCAATTAAAGCAAAAAAGGTCTCATAAAATTTAGCATCTGTTCTTGGATTTCTAAAAAACTCTTGTCTGGGCACAGTGGCTCATGTCTGTAATCCTGGCACTTTCAAAGGCCAAG	chr11:108290074-108290193
BA_j195992_008548	AAAACTCTTGTCTGGGCACAGTGGCTCATGTCTGTAATCCTGGCACTTTCAAAGGCCAAGGCAGGAGGATTGCTTGAGGACAAGAGTTTGAGACCAGTCTGGGCAACATAGGAAGACTCT	chr11:108290134-108290253
BA_j195992_008549	GCAGGAGGATTGCTTGAGGACAAGAGTTTGAGACCAGTCTGGGCAACATAGGAAGACTCTGTCTCTACAAAAAAAGTTTTAAAAAATTAGCTGGGCATGGTGGCCCACACCTGTGGTCCC	chr11:108290194-108290313
BA_j195992_008550	AAGGATCACTTGAGCCCAGGAGGTTGAGGCTGCAGTGAGCTATGATGGCACCAATGCACTCCAGCCTGGGTAACAGAGTGAGACCTGGCCTCTAAAAATAAAATCAAAAAACTCTTTTAG	chr11:108290337-108290456
BA_j195992_008551	CCAGCCTGGGTAACAGAGTGAGACCTGGCCTCTAAAAATAAAATCAAAAAACTCTTTTAGTTCAACAGGAATAGAAGGAAACTTCCTTAATCAGATAAAAGGATTCTATAACAAACAAAC	chr11:108290397-108290516
BA_j195992_008552	TTCAACAGGAATAGAAGGAAACTTCCTTAATCAGATAAAAGGATTCTATAACAAACAAACAAACAAAAATAGCATACCTCATACTTAATGATGAAATATTGATCCTTTCCCTCTGAAATC	chr11:108290457-108290576
BA_j195992_008553	AAACAAAAATAGCATACCTCATACTTAATGATGAAATATTGATCCTTTCCCTCTGAAATCCAGAATAAGACAGTGGTTATCACTTCTATTCACCATTACTGAAGGCTCTAGCCAGTGTAT	chr11:108290517-108290636
BA_j195992_008554	CAGAATAAGACAGTGGTTATCACTTCTATTCACCATTACTGAAGGCTCTAGCCAGTGTATAATGGCAAGAAAAAGAAATAAAATGTATCATGTTTGAAAAGGCAAAAACAAAACTCATTG	chr11:108290577-108290696
BA_j195992_008555	AATGGCAAGAAAAAGAAATAAAATGTATCATGTTTGAAAAGGCAAAAACAAAACTCATTGAGGATGACATGATTGTTTATATTGAAAATCCAAAATAATCAATGTACACATTATTAGAAT	chr11:108290637-108290756
BA_j195992_008556	AGGATGACATGATTGTTTATATTGAAAATCCAAAATAATCAATGTACACATTATTAGAATTAATAAATGAGGATTGCAAAGTTGTTGGGAACAAAGCTAATGTGCAAAAATTGATTGTCT	chr11:108290697-108290816
BA_j195992_008557	TAATAAATGAGGATTGCAAAGTTGTTGGGAACAAAGCTAATGTGCAAAAATTGATTGTCTTTCTACATAATAGCATCAAAAATAAGAAAATAAAAATTTTGTAATTAACCATTTATAGGA	chr11:108290757-108290876
BA_j195992_008558	TTCTACATAATAGCATCAAAAATAAGAAAATAAAAATTTTGTAATTAACCATTTATAGGAGCATTAAAAAGCAAGTTATAAATCTAGCAAAAGATATGTAAGACCTCTCTATAGAAAACT	chr11:108290817-108290936
BA_j195992_008559	ACCTCTCTATAGAAAACTATAAAGCATTTGTTCAGAGAAAATTTAGAAGAACTAAATAACATTTCAAATTAGGTTTTCCAAAAGAAGATGCTTATATGAAGTTTGAGTGCCACAGGTTTA	chr11:108290919-108291038
BA_j195992_008560	ATTTCAAATTAGGTTTTCCAAAAGAAGATGCTTATATGAAGTTTGAGTGCCACAGGTTTATTAGGGCTCAATACCTATGGAAGAAAGGGGAGGGAAGAAGAACTGGGCAGAAGAAGAGTT	chr11:108290979-108291098
BA_j195992_008561	TTAGGGCTCAATACCTATGGAAGAAAGGGGAGGGAAGAAGAACTGGGCAGAAGAAGAGTTGGAACTGCAATGTAAGCCACACAAAGCCTGGGCCAATTCTGCTTGGACCTCTAAAGTGAA	chr11:108291039-108291158
BA_j195992_008562	GGAACTGCAATGTAAGCCACACAAAGCCTGGGCCAATTCTGCTTGGACCTCTAAAGTGAATACTGCCACAATGGCTTCTAGACCCATCTCCTCACCCACCACATTCTGCTCAGTCACTGG	chr11:108291099-108291218
BA_j195992_008563	TACTGCCACAATGGCTTCTAGACCCATCTCCTCACCCACCACATTCTGCTCAGTCACTGGACATGGGTTGACCTAGCATCACTGGAAAGGGTTGACCTAGCATCAGGCAGTTCTTTGCAA	chr11:108291159-108291278
BA_j195992_008564	ACATGGGTTGACCTAGCATCACTGGAAAGGGTTGACCTAGCATCAGGCAGTTCTTTGCAATTAGGGTAGAAACTGAAGATCCTCACAGCTGGAGGCTGTCTGTGGACTGCAGTCCCTGAG	chr11:108291219-108291338
BA_j195992_008565	TTAGGGTAGAAACTGAAGATCCTCACAGCTGGAGGCTGTCTGTGGACTGCAGTCCCTGAGATTGGGTAGTAAATCCTTCTTAAAGAGGGATCTAACAGCATATCCCTTATTTCCCACAAA	chr11:108291279-108291398
BA_j195992_008566	ATTGGGTAGTAAATCCTTCTTAAAGAGGGATCTAACAGCATATCCCTTATTTCCCACAAATGTTCATGATTTAGAGCTCTCAGTATTGTCATGATACCAGTTTTCCTCAAATTGAGCCAA	chr11:108291339-108291458
BA_j195992_008567	TGTTCATGATTTAGAGCTCTCAGTATTGTCATGATACCAGTTTTCCTCAAATTGAGCCAAATATTCAATACAATCTCGATCAACATTCCAACAGACTTTTAATTTAATTTTTTATTTTTA	chr11:108291399-108291518
BA_j195992_008568	AAGTGCTGGGATTACAGGTGTGAGCTACCGCACCCGGCCAAAATTCCAATAGACTTTAAAAATATGTTTTATTTTGGTAAAAATCCACACAACATAAATTAACCATTAGTGACATTTAGT	chr11:108291603-108291722
BA_j195992_008569	AATATGTTTTATTTTGGTAAAAATCCACACAACATAAATTAACCATTAGTGACATTTAGTACTTTCATATTATACAGCCACTACTTCCACAATATTTTCATCACTCCAAAAGGAAACCCC	chr11:108291663-108291782
BA_j195992_008570	ACTTTCATATTATACAGCCACTACTTCCACAATATTTTCATCACTCCAAAAGGAAACCCCATATCTATCAAGCAGTCACTTCCTTCACCCTAGCCCCCAACACCTGGCAAGCACTAGTCG	chr11:108291723-108291842
BA_j195992_008571	ATATCTATCAAGCAGTCACTTCCTTCACCCTAGCCCCCAACACCTGGCAAGCACTAGTCGTCTTTCTCTTTTTTGATAATCTCTATTTGTTCAGACATGTCCATGTATCTTTCTCCTCAG	chr11:108291783-108291902
BA_j195992_008572	TCTTTCTCTTTTTTGATAATCTCTATTTGTTCAGACATGTCCATGTATCTTTCTCCTCAGCTTCATTCTACCTAGATTTTTAGGTTTGCCTGTTCCTGCCTTGTCTGCTGTCTATTGCCT	chr11:108291843-108291962
BA_j195992_008573	CTTCATTCTACCTAGATTTTTAGGTTTGCCTGTTCCTGCCTTGTCTGCTGTCTATTGCCTGAGGTGGCTGCAGGTTGTATATGATTTTAAATCCTATAAGCTGGCCCATCCCTGTGATGG	chr11:108291903-108292022
BA_j195992_008574	GAGGTGGCTGCAGGTTGTATATGATTTTAAATCCTATAAGCTGGCCCATCCCTGTGATGGCATGGAGAGGTGTGAAATAAAGGGAAACTCTGTGCAGGTTCCTCGGGGAACTGCCAGACA	chr11:108291963-108292082
BA_j195992_008575	CATGGAGAGGTGTGAAATAAAGGGAAACTCTGTGCAGGTTCCTCGGGGAACTGCCAGACAAATCAAAATACACAACCAGGCCAGGTGCGATAGCTCACGCCTATAATCCCAGAACTTTGG	chr11:108292023-108292142
BA_j195992_008576	GGTGACAGAGCAAGACTCCATCTCAAAAACAAAAACAAACACACACACTCAAACATAACCACAATTTTTGAGAACAAGTTCTATATTTTACACTCTGGCCCCAAAAAGCCACACCAGGAA	chr11:108292361-108292480
BA_j195992_008577	ACAATTTTTGAGAACAAGTTCTATATTTTACACTCTGGCCCCAAAAAGCCACACCAGGAATAGGGGCCTTTGTTTCCACAGCTGCTGCCAAGCTGGAGAACAAGGCATGTTTGATAGGTA	chr11:108292421-108292540
BA_j195992_008578	TAGGGGCCTTTGTTTCCACAGCTGCTGCCAAGCTGGAGAACAAGGCATGTTTGATAGGTAGGCAAAAACACCACCCTGCTTTCTTCAAGTTTAGTAGCCTTTTTCTCCATTAAAAGCATT	chr11:108292481-108292600
BA_j195992_008579	GGCAAAAACACCACCCTGCTTTCTTCAAGTTTAGTAGCCTTTTTCTCCATTAAAAGCATTCCCCTGGTTGCTCTAAGTTTTTAATTAGATTCCAGAGTTCCAATAAAGTTGATTCTGATG	chr11:108292541-108292660
BA_j195992_008580	CCCCTGGTTGCTCTAAGTTTTTAATTAGATTCCAGAGTTCCAATAAAGTTGATTCTGATGGTTATTCTTTTTTTTTGAGACGAAGTCTCACACTGTCACCCGGGTTGGTGTGCAGTGGCG	chr11:108292601-108292720
BA_j195992_008581	GTTATTCTTTTTTTTTGAGACGAAGTCTCACACTGTCACCCGGGTTGGTGTGCAGTGGCGCAATCTCGGCTTGCTGCAACCTCTGCCTCCCTGGCCCAAGCGATTCTCCTGTCAACCTCC	chr11:108292661-108292780
BA_j195992_008582	AAAGTGCTGGGATTACAGGCGTGAGCCACCGCGCCTGGCCGACACTTATTCTTAGAATTCCTTACTCTACAATTTTCACTTCCCCAACAGATTTATTTTGGTGTGGAAATTGAAAAGCTA	chr11:108292915-108293034
BA_j195992_008583	CTTACTCTACAATTTTCACTTCCCCAACAGATTTATTTTGGTGTGGAAATTGAAAAGCTAATTCAAACATTTATGTGGAAATAAAAAGCATTCAAGAATAGCCTGGAGTGTTTTCTTGAA	chr11:108292975-108293094
BA_j195992_008584	ATTCAAACATTTATGTGGAAATAAAAAGCATTCAAGAATAGCCTGGAGTGTTTTCTTGAAAAAGAATTGTAAGATTGGAGGTCTTCTCTACCATTTAATAGGACTGTTATAAAGCTGTAA	chr11:108293035-108293154
BA_j195992_008585	AAAGAATTGTAAGATTGGAGGTCTTCTCTACCATTTAATAGGACTGTTATAAAGCTGTAATAGTTACGACAACAGTAGAAAAATAGACCAATGGAACAGACCAATACATAAATGGCCACC	chr11:108293095-108293214
BA_j195992_008586	TAGTTACGACAACAGTAGAAAAATAGACCAATGGAACAGACCAATACATAAATGGCCACCTGATTTAATTATTTTAAAGGTGGCACCGCAGAGCAGTAGGGACAGGATAGTATTTTCAAT	chr11:108293155-108293274
BA_j195992_008587	TGATTTAATTATTTTAAAGGTGGCACCGCAGAGCAGTAGGGACAGGATAGTATTTTCAATAAATAGCATTTAATCACTTGGATATCTGTAGGGAAGAATGAGAATGTTGACCTGGGCTGG	chr11:108293215-108293334
BA_j195992_008588	GACTCCAGCCTGGGCGACAGAGCAAGACTCTGTCTCAAAAAAAAAAAAAAAGCTGGCCTGTACCTCACACCATACACAGAGGTCAGTCCCAGGTGGACTGCAGATCTAAGTATAAAATGC	chr11:108293573-108293692
BA_j195992_008589	TACCTCACACCATACACAGAGGTCAGTCCCAGGTGGACTGCAGATCTAAGTATAAAATGCAAATCAATAAATCTTGTATAATATGAGAATATTTTTATAACCTTGGAGTTGGAAAAGGTT	chr11:108293633-108293752
BA_j195992_008590	AAATCAATAAATCTTGTATAATATGAGAATATTTTTATAACCTTGGAGTTGGAAAAGGTTATAAAAAGCACCAGCTGTGCATTCTGGCCAGATACTATGCTTTTCGCACGATCTTCCCAA	chr11:108293693-108293812
BA_j195992_008591	ATAAAAAGCACCAGCTGTGCATTCTGGCCAGATACTATGCTTTTCGCACGATCTTCCCAACCTGCACACCAGGAGATTCCCTAGGTTGCCTATGCCAACAGGGCCCTGGGTTTCAAGCAC	chr11:108293753-108293872
BA_j195992_008592	CCTGCACACCAGGAGATTCCCTAGGTTGCCTATGCCAACAGGGCCCTGGGTTTCAAGCACAAAATTGAGCAGCCCTTTGGGCAGACACCAAGCTAGCTGCAGTTTTTTTTCATACCCCAG	chr11:108293813-108293932
BA_j195992_008593	TGAAATTTTTGCTGCCAGCACAACAGTCTGAAATCGACCTGGGACACTGGAGTTTGGTGGGGGGAGGGACATCTGCAATTACTGAGGCTAGAGTAGGCTGTTTTCCCCTCACAGAGCACC	chr11:108294062-108294181
BA_j195992_011558	TGAAATTTTTGCTGCCAGCACAACAGTCTGAAATCGACCTGGGACACTGGAGTTTGGTGGGGGGAGGGACATCTGCAATTACTGAGGCTAGAGTAGGCTGTTTTCCCCTCACAGAGCACC	chr11:108294062-108294181
BA_j195992_008594	TAACAAACAGAAAGGAATAGCATCAACATCAACAAAAAGAACATCCACACAGAAACCCCATTCGACGGTCACCAACATCAAAGACCAAAGGTAGAGAAAACCACAAAGATGAGGAAAAAC	chr11:108294563-108294682
BA_j195992_008595	TTCGACGGTCACCAACATCAAAGACCAAAGGTAGAGAAAACCACAAAGATGAGGAAAAACAGGCACTAAAAGGCAGAAAATTCCAAAAACCAGAATACCTCTTCTCCTTCAAAGTATCAC	chr11:108294623-108294742
BA_j195992_008596	AGGCACTAAAAGGCAGAAAATTCCAAAAACCAGAATACCTCTTCTCCTTCAAAGTATCACAACTCCTTGCCAGCAAGGGAACTAAACTGGACAGAGAATGAGTTAGACGAATTGACAGAA	chr11:108294683-108294802
BA_j195992_008597	AACTCCTTGCCAGCAAGGGAACTAAACTGGACAGAGAATGAGTTAGACGAATTGACAGAAGTAGGCTTTAGAAGGTGGATAACAAACTCCTCCGAGCTAAAGGAGCATGTTCTAGCCCAT	chr11:108294743-108294862
BA_j195992_008598	GTAGGCTTTAGAAGGTGGATAACAAACTCCTCCGAGCTAAAGGAGCATGTTCTAGCCCATGTAAGGAAGCTAAGAACCTTAAAAAGAGGTTAGAGGAATTGCTATCTAGAATAACCAGTT	chr11:108294803-108294922
BA_j195992_008599	TACAGAACTCTCCACCCCAAAGCAACAAAAGATACATTCTTCTCAACATCACATCGCACTTATTCTAAATTGACCACATAATTGGAAGTAAACACTCCTCAGCAAATGCAAAAGAATGGA	chr11:108295401-108295520
BA_j195992_008600	TATTCTAAATTGACCACATAATTGGAAGTAAACACTCCTCAGCAAATGCAAAAGAATGGAAATCCTACCAGTCTCTCAGACCACAGTGCAATCAAATTAGAACTCCGGATTTTAAAACTC	chr11:108295461-108295580
BA_j195992_008601	TGACCACATAATTGGAAGTAAACACTCCTCAGCAAATGCAAAAGAATGGAAATCCTACCAGTCTCTCAGACCACAGTGCAATCAAATTAGAACTCCGGATTTTAAAACTCACTCAAAACT	chr11:108295471-108295590
BA_j195992_008602	GTCTCTCAGACCACAGTGCAATCAAATTAGAACTCCGGATTTTAAAACTCACTCAAAACTGCACAACTACATGGAACCTTAACACCTGCTCCTGAATGACTACTGGATAAATAACGAAAC	chr11:108295531-108295650
BA_j195992_008603	GAAAAGATTAACAAAATAGACCACTAGCCAGACTAACAAAGAAGAGAGAAGAATCAAATAGATACAATAAAAAATGATAAAGATGATATCACCACTGATCCCAGAGAAATACAAACTATC	chr11:108295956-108296075
BA_j195992_011559	GAAAAGATTAACAAAATAGACCACTAGCCAGACTAACAAAGAAGAGAGAAGAATCAAATAGATACAATAAAAAATGATAAAGATGATATCACCACTGATCCCAGAGAAATACAAACTATC	chr11:108295956-108296075
BA_j195992_008605	CAGAACAGAGGCCTCAGAAATACCACCACACATCTCATCCTTGACAAACCTGACAAAAACAAACACATCTTTGACACTATCTCATTTTTCACAAACCTGACAAAAACAAGCAATGGGGAA	chr11:108297545-108297664
BA_j195992_008604	CTTGACAAACCTGACAAAAACAAACACATCTTTGACACTATCTCATTTTTCACAAACCTGACAAAAACAAGCAATGGGGAAAAGATTTCCTATTTAATAAATAGTGCTGGGAAAAATGGC	chr11:108297584-108297703
BA_j195992_008606	AAACACATCTTTGACACTATCTCATTTTTCACAAACCTGACAAAAACAAGCAATGGGGAAAAGATTTCCTATTTAATAAATAGTGCTGGGAAAAATGGCTAGCCATATGCAGAAAACTAA	chr11:108297605-108297724
BA_j195992_008607	ACTTAAACAAATTTACAAAAAAAAAAAAACCCCACCAAAAAGGGGGTGAAGGATATGAACAGATGCTTCTCAAAAGAAGACAATTATGTGGTCAACAAACATATTTTAAAAAGCTCGGCC	chr11:108298051-108298170
BA_j195992_011560	ACTTAAACAAATTTACAAAAAAAAAAAAACCCCACCAAAAAGGGGGTGAAGGATATGAACAGATGCTTCTCAAAAGAAGACAATTATGTGGTCAACAAACATATTTTAAAAAGCTCGGCC	chr11:108298051-108298170
BA_j195992_008608	GTAACAAACCTGCATGTTCTGCACATGTATCCCAGAACTTAAAGTATTAAAAAACAAACAAACAAACAAAAATACCAAAAAACGAAACAAAACAAAAAACACCAGCTTGGTGTAGTGGCT	chr11:108299489-108299608
BA_j195992_008609	AACAAACAAAAATACCAAAAAACGAAACAAAACAAAAAACACCAGCTTGGTGTAGTGGCTCATGCCTGTTATCCCAGCACATTGGGAGGCCAAGGCATAAGGATTGCTTGAGCCCAGGAG	chr11:108299549-108299668
BA_j195992_008610	CATGCCTGTTATCCCAGCACATTGGGAGGCCAAGGCATAAGGATTGCTTGAGCCCAGGAGTTTGAGACGAGCCTGCGTAACCTAGGGAGATCCCATCTCTACAAAAAATGAAAAAATTAG	chr11:108299609-108299728
BA_j195992_008611	TGTGATCACACCACTATGCTCCAGCCTGGGAGACAGAACGAGACCCTGTCTCAAAAAAAGAAAAAGAAAAAAGAAAAAAACAAATTAAAAAGGCACCAACCACATAGGAAAATATTGATA	chr11:108299822-108299941
BA_j195992_008612	AAAAAGAAAAAAGAAAAAAACAAATTAAAAAGGCACCAACCACATAGGAAAATATTGATAAATTGAACTACATTAAAATTAAGAACTTTGTTCATCAAAAGACACCACTGCTTCAAAATA	chr11:108299882-108300001
BA_j195992_008613	AATTGAACTACATTAAAATTAAGAACTTTGTTCATCAAAAGACACCACTGCTTCAAAATAACCTAGAGGTTGTAGAAAGTGGGTAGAGGTATAGATGAAATAAGATTGGTTATGAATTGC	chr11:108299942-108300061
BA_j195992_008614	ACCTAGAGGTTGTAGAAAGTGGGTAGAGGTATAGATGAAATAAGATTGGTTATGAATTGCTAACTGTTGAAGCTAGATGATGGGTACATGGTGGCTTATGATTTTACTCTTTCTCCTTTT	chr11:108300002-108300121
BA_j195992_008615	TAACTGTTGAAGCTAGATGATGGGTACATGGTGGCTTATGATTTTACTCTTTCTCCTTTTGCATATATTTGACATGTTTTATAATAAAAATCAAAGGAAAGACTCCATTAAGAGAGTGAC	chr11:108300062-108300181
BA_j195992_008616	GCATATATTTGACATGTTTTATAATAAAAATCAAAGGAAAGACTCCATTAAGAGAGTGACAAGCCACAGAGTGAAAAAAAGATGCAAGTAACAGATAACTGACAAAGGGCTTCTATGAAG	chr11:108300122-108300241
BA_j195992_008617	AAGCCACAGAGTGAAAAAAAGATGCAAGTAACAGATAACTGACAAAGGGCTTCTATGAAGAATATATAACCCTTGTGCATTATTGGTGAGAGTACAAAATGGTACAGCCACTGTGGAAAA	chr11:108300182-108300301
BA_j195992_008618	AATATATAACCCTTGTGCATTATTGGTGAGAGTACAAAATGGTACAGCCACTGTGGAAAACAGTATGGTTGTTCCTAAAAAACTTAAAAATGGAATTACCATATGATCCAGCAATTCCAC	chr11:108300242-108300361
BA_j195992_008619	AAAATGGAATTACCATATGATCCAGCAATTCCACTTCTGGATATATACCCAAAAGAATTAAAAGAAGGGTCTCAAAGAGATATTTGTATAACCATTTATAGAAGCATTATTCATAATAGC	chr11:108300328-108300447
BA_j195992_008620	AAAGAAGGGTCTCAAAGAGATATTTGTATAACCATTTATAGAAGCATTATTCATAATAGCTAAAACATGGAAGCAACCCAAGTGTCCATTGGTGGATGACTGAACAAGTACAATGTAGTA	chr11:108300388-108300507
BA_j195992_008621	TAAAACATGGAAGCAACCCAAGTGTCCATTGGTGGATGACTGAACAAGTACAATGTAGTATATACACACAATGGAATATTATTCAGCCTTAAGAAAGGAAAGAAATCCCGCAATAAACTA	chr11:108300448-108300567
BA_j195992_008622	TATACACACAATGGAATATTATTCAGCCTTAAGAAAGGAAAGAAATCCCGCAATAAACTATTACATGGGTGAATCTTGAGGACACTGTGCTAAGTGACATAAGCCAATCACAAAAAGGCA	chr11:108300508-108300627
BA_j195992_008623	TTACATGGGTGAATCTTGAGGACACTGTGCTAAGTGACATAAGCCAATCACAAAAAGGCAAGTACTGTATAATTCCACTCCTATGAGGTAATTAGTCAAATTCATAGGGACAGGAGGTAG	chr11:108300568-108300687
BA_j195992_008624	AGTACTGTATAATTCCACTCCTATGAGGTAATTAGTCAAATTCATAGGGACAGGAGGTAGAATGATAGTTGCTGGGAGATAGGTGGAAGGGAAAATAAGGAGTTACTGTTTAATGAGGAT	chr11:108300628-108300747
BA_j195992_008625	AATGATAGTTGCTGGGAGATAGGTGGAAGGGAAAATAAGGAGTTACTGTTTAATGAGGATAGAGTTTTGGTTTTGTAAGATGAAAAGATTTATGGAGATGGGTGGTGGTGATGGTTGGTG	chr11:108300688-108300807
BA_j195992_008626	AGAGTTTTGGTTTTGTAAGATGAAAAGATTTATGGAGATGGGTGGTGGTGATGGTTGGTGATGGTTACACACATTATAAATGTGTTTAGTACTACTGAACTGTATTCTTTTTTTTTTTTT	chr11:108300748-108300867
BA_j195992_008627	TGCGCCCAGCCTGAACTGTATTCTTAAAAATCGTTAAGATAGTAAATTTTATATTATGCGTACTTTACCACAAAAAGTAAATTGAGAAAAAAGTAGTTTTAAAAAAATACAAAGAACTGA	chr11:108301155-108301274
BA_j195992_008628	GGAGTTCAAGACCAGCTTGAGCAACATGGCAAAACCCTGTCTCTACTGAAAATACAAAAAATTAGCTGGACGCGGTGGCATGCGCCTATAGTCCCAGTTATTCATGGGGCTGAAGCAGGA	chr11:108301362-108301481
BA_j195992_008631	CTACTGAAAATACAAAAAATTAGCTGGACGCGGTGGCATGCGCCTATAGTCCCAGTTATTCATGGGGCTGAAGCAGGAGGATTGCTTGAGTCCAGGAGGTTAACGCTGCAGTGAGCCCTG	chr11:108301404-108301523
BA_j195992_008629	ATTAGCTGGACGCGGTGGCATGCGCCTATAGTCCCAGTTATTCATGGGGCTGAAGCAGGAGGATTGCTTGAGTCCAGGAGGTTAACGCTGCAGTGAGCCCTGATCGTGCCACTGCACTCT	chr11:108301422-108301541
BA_j195992_008632	CATGGGGCTGAAGCAGGAGGATTGCTTGAGTCCAGGAGGTTAACGCTGCAGTGAGCCCTGATCGTGCCACTGCACTCTAACCTGGGTGACAGAGTGAGACCCTGTCTTAAAAAAATAAAT	chr11:108301464-108301583
BA_j195992_008630	GGATTGCTTGAGTCCAGGAGGTTAACGCTGCAGTGAGCCCTGATCGTGCCACTGCACTCTAACCTGGGTGACAGAGTGAGACCCTGTCTTAAAAAAATAAATAAATAAAACAAAAAAAAA	chr11:108301482-108301601
BA_j195992_008633	CACACACACACACACACACACACACACACACACACACAGAGGAGAGTTGAATAAGCACTTTCCACATCACAAAAGTATCAGGGAAATACAAATTACAAACTGACAATATTATGTATTGGT	chr11:108301636-108301755
BA_j195992_008634	TCCACATCACAAAAGTATCAGGGAAATACAAATTACAAACTGACAATATTATGTATTGGTGAGAATGTAAAGCACTAAGAATACCAAAGATTGCTAGTGCAAATATAAATTAGTACAATA	chr11:108301696-108301815
BA_j195992_008635	GAGAATGTAAAGCACTAAGAATACCAAAGATTGCTAGTGCAAATATAAATTAGTACAATAGCTTTGGGAAATAATCTGGCATTATCTCCCAGAGTTGTGATAAGGATAATTTGTTGCTCA	chr11:108301756-108301875
BA_j195992_008636	GCTTTGGGAAATAATCTGGCATTATCTCCCAGAGTTGTGATAAGGATAATTTGTTGCTCACCAATTCCATTTCTAGGTGTAGTATAAACAAAAAAAAAATGTGTACACTTATCCATGAGG	chr11:108301816-108301935
BA_j195992_008637	CCAATTCCATTTCTAGGTGTAGTATAAACAAAAAAAAAATGTGTACACTTATCCATGAGGAGACATGAAAATTCCCAGAAACAGTTATTAAAATAGCCCCAAACTAGAAAAAATACAAAA	chr11:108301876-108301995
BA_j195992_008638	AGACATGAAAATTCCCAGAAACAGTTATTAAAATAGCCCCAAACTAGAAAAAATACAAAAGTCAATCAACTGTAGAATGAATAAATAGCAATATATTCATAAAAGAGAATAATGGCTATT	chr11:108301936-108302055
BA_j195992_008639	GTCAATCAACTGTAGAATGAATAAATAGCAATATATTCATAAAAGAGAATAATGGCTATTAATTAAAAATGAATGAATTTTAGCTACATAAATGTATTGTTGGATGAACAAATATATACC	chr11:108301996-108302115
BA_j195992_008640	AATTAAAAATGAATGAATTTTAGCTACATAAATGTATTGTTGGATGAACAAATATATACCCCAAAGCATACTATAGGATTCTATTTATATACAGTTCAAAAACAGGAAATTAAAGTATTA	chr11:108302056-108302175
BA_j195992_008641	CCAAAGCATACTATAGGATTCTATTTATATACAGTTCAAAAACAGGAAATTAAAGTATTATGTTAGAATATAAAATAGTGGTTACCTTTTGGAAGAAGGGAGTTGGCAATGATTTGCAGG	chr11:108302116-108302235
BA_j195992_008642	TGTTAGAATATAAAATAGTGGTTACCTTTTGGAAGAAGGGAGTTGGCAATGATTTGCAGGGTACCCAAAGGGAGTGATTTGGAGTATGAAAACATTGATCTGGGTGACGGTTACATAGGT	chr11:108302176-108302295
BA_j195992_008643	GTACCCAAAGGGAGTGATTTGGAGTATGAAAACATTGATCTGGGTGACGGTTACATAGGTGTTTGCTTTGTGATGATTCATTGAGCTATATATGTTTTATGAACTTTCAACATATGTGTA	chr11:108302236-108302355
BA_j195992_008644	GTTTGCTTTGTGATGATTCATTGAGCTATATATGTTTTATGAACTTTCAACATATGTGTAATACTTTAATAAAAACAGTTTTAAAAAGAAACAAATATGATGAGCACACTGAATTGATAA	chr11:108302296-108302415
BA_j195992_008645	ATACTTTAATAAAAACAGTTTTAAAAAGAAACAAATATGATGAGCACACTGAATTGATAAAGTAATCACATTTTATGGAAAAATATAGGATGCTATATCAATAAGTAATGTCCTTACCTC	chr11:108302356-108302475
BA_j195992_008646	AGTAATCACATTTTATGGAAAAATATAGGATGCTATATCAATAAGTAATGTCCTTACCTCTTTGGGATTAATATATTTCACTATCTGACGTGGTTCTCCTTGTCTTCTTAAATCAATCAG	chr11:108302416-108302535
BA_j195992_008647	TTTGGGATTAATATATTTCACTATCTGACGTGGTTCTCCTTGTCTTCTTAAATCAATCAGACTTTTAAAGTGTTGAAATATAGCGACATTCTAAAGGTTCAAACACAAGATTTCATGATC	chr11:108302476-108302595
BA_j195992_008648	ACTTTTAAAGTGTTGAAATATAGCGACATTCTAAAGGTTCAAACACAAGATTTCATGATCAAAACTGGATTTTCTATTTCTACTTCGCTTTTTGTCTAATCAGGGCAAAAACGAATAAAG	chr11:108302536-108302655
BA_j195992_008649	AAAACTGGATTTTCTATTTCTACTTCGCTTTTTGTCTAATCAGGGCAAAAACGAATAAAGTACCATAAAATAGATTTTTATGTATCCACACTAGATTTTAGAAATATTATGCACTCAGGG	chr11:108302596-108302715
BA_j195992_008650	TACCATAAAATAGATTTTTATGTATCCACACTAGATTTTAGAAATATTATGCACTCAGGGTTTGCTTTGATAACCCTAGTAGTATTAGTATAATTCTCACAAAGAGATTTATTCTTAAAT	chr11:108302656-108302775
BA_j195992_008651	TTTGCTTTGATAACCCTAGTAGTATTAGTATAATTCTCACAAAGAGATTTATTCTTAAATTTGTAATTGCATCACTACCAACTATAAATGTAATATCCCAAACTTTGGTAAAGTCATCTC	chr11:108302716-108302835
BA_j195992_008652	TTGTAATTGCATCACTACCAACTATAAATGTAATATCCCAAACTTTGGTAAAGTCATCTCAGTGTACTCTCCAGAGTAATCTAGAAAAAAACCAAAATACAGACTACTGATTAAGAACCA	chr11:108302776-108302895
BA_j195992_008653	AGTGTACTCTCCAGAGTAATCTAGAAAAAAACCAAAATACAGACTACTGATTAAGAACCACTGAGTATGGGATACTCTTGTCTGGGTTCAGCTGTTAGTATTTAGCAGCTGTGACTGTCG	chr11:108302836-108302955
BA_j195992_008654	CTGAGTATGGGATACTCTTGTCTGGGTTCAGCTGTTAGTATTTAGCAGCTGTGACTGTCGACAAGTTGCTTAACCTCTTTGCACTCAGTTTCTTCAACTATAAAGTGGGAATGATAGTAG	chr11:108302896-108303015
BA_j195992_008655	ACAAGTTGCTTAACCTCTTTGCACTCAGTTTCTTCAACTATAAAGTGGGAATGATAGTAGCCATCTCATACAGCTTTGGTGAGAAATACATGAATTAATATTTGTAGAGCATGTAAAGCT	chr11:108302956-108303075
BA_j195992_008656	CCATCTCATACAGCTTTGGTGAGAAATACATGAATTAATATTTGTAGAGCATGTAAAGCTTTCTGACACAAGAAAACATTCAATAAATATTAGCCATTGTTACCATTGCAGAATCCTCCT	chr11:108303016-108303135
BA_j195992_008657	TTCTGACACAAGAAAACATTCAATAAATATTAGCCATTGTTACCATTGCAGAATCCTCCTTATTCCTATAGTAATCCCACTGATGTATTACAGGATTCTGTAATGGTAACAACGACTAAT	chr11:108303076-108303195
BA_j195992_008658	TATTCCTATAGTAATCCCACTGATGTATTACAGGATTCTGTAATGGTAACAACGACTAATATTTATTGAGTGTTCATCTATTTTTCACATTAGTGCAAATTTAGCTAAACAATCCCTACC	chr11:108303136-108303255
BA_j195992_008659	ATTTATTGAGTGTTCATCTATTTTTCACATTAGTGCAAATTTAGCTAAACAATCCCTACCAATTAGTCCATCTTGGAAAATTATTTCTTTGGTAACTCTCCCCTCAAGCCCCATCTCCCT	chr11:108303196-108303315
BA_j195992_008660	AATTAGTCCATCTTGGAAAATTATTTCTTTGGTAACTCTCCCCTCAAGCCCCATCTCCCTAAAAATGCTTTAATAACTCTTGGTAAACACCCCACTCCCCATTTGCTTATGTTAAAGCAA	chr11:108303256-108303375
BA_j195992_008661	AAAAATGCTTTAATAACTCTTGGTAAACACCCCACTCCCCATTTGCTTATGTTAAAGCAAATAAAATAAATTCAAATTTAAGTAACCCATAGTACCAATATAACAATCTAAAGCCCCACT	chr11:108303316-108303435
BA_j195992_008662	ATAAAATAAATTCAAATTTAAGTAACCCATAGTACCAATATAACAATCTAAAGCCCCACTACAATTGCCTATGGAAGATGGTACAGCCCATGTCTATACTAATAGTATTCTTTCTGAAAG	chr11:108303376-108303495
BA_j195992_008663	ACAATTGCCTATGGAAGATGGTACAGCCCATGTCTATACTAATAGTATTCTTTCTGAAAGGAGGATATAATTTTCCCCAAATAAAACTCCAAATTGAGTATCAAGAAATACTTATTATGG	chr11:108303436-108303555
BA_j195992_008664	GAGGATATAATTTTCCCCAAATAAAACTCCAAATTGAGTATCAAGAAATACTTATTATGGTTTAAAATCTGAATAGTATCTTCTAAATAGGTGGTTACTATATCAGTTGTCTACTAATAC	chr11:108303496-108303615
BA_j195992_008665	TTTAAAATCTGAATAGTATCTTCTAAATAGGTGGTTACTATATCAGTTGTCTACTAATACATAACAAACCACCCTAAAACTTAGTGGTTTAGAGCAACAACCATTTATTATTTCTCTCTT	chr11:108303556-108303675
BA_j195992_008666	ATAACAAACCACCCTAAAACTTAGTGGTTTAGAGCAACAACCATTTATTATTTCTCTCTTCCTGTGGGTTGACAGGGGAGTTCTGCTGGTCTTGGTTGGACTCATACATGTGGCCTTAGT	chr11:108303616-108303735
BA_j195992_008667	CCTGTGGGTTGACAGGGGAGTTCTGCTGGTCTTGGTTGGACTCATACATGTGGCCTTAGTCAGCTGCCAGATCAGCTGGAGTTGAGTGATTTAATATGGCCTCACCCACATATCAGGGTC	chr11:108303676-108303795
BA_j195992_008668	CAGCTGCCAGATCAGCTGGAGTTGAGTGATTTAATATGGCCTCACCCACATATCAGGGTCTTCAGCTGAAATTTTTGGAATATCTAGGATAGCTGGGCCTCTCTTTCCAAACAGACCTTC	chr11:108303736-108303855
BA_j195992_008669	TTCAGCTGAAATTTTTGGAATATCTAGGATAGCTGGGCCTCTCTTTCCAAACAGACCTTCAGTTTGAGCTTCTTCATAGTATGGAGGTTTTAAAGTACCAAAGAGAGACTGGGTGCAATG	chr11:108303796-108303915
BA_j195992_008670	AGTTTGAGCTTCTTCATAGTATGGAGGTTTTAAAGTACCAAAGAGAGACTGGGTGCAATGGCTCACGCCTGTAATCCCAGCACTTTGGAGGGGCGAGGCATTAAAAAAAAATTTATATAT	chr11:108303856-108303975
BA_j195992_008671	GCTCACGCCTGTAATCCCAGCACTTTGGAGGGGCGAGGCATTAAAAAAAAATTTATATATATATATCTCTCTCTATATATATATAGATATATATAGATATATATATATGCCGGGCTCAGT	chr11:108303916-108304035
BA_j195992_008672	CAAAACAAAACAAAACAAAACAAAACAAAAAAAGTACCAAAGACAGAAAGTGGAAGTTACAAGGTTTCTTAAGGCCTTATCTTGGAAGTCACAGCAACATTTATTCTGCATTCCATTGGT	chr11:108304311-108304430
BA_j195992_008673	AAGGTTTCTTAAGGCCTTATCTTGGAAGTCACAGCAACATTTATTCTGCATTCCATTGGTCAAACTCAAGTCCTAACAGGGCTTGTTAGGCTTGGCCCCTAAGGGGGTCAAGTAAAAGGT	chr11:108304371-108304490
BA_j195992_008674	CAAACTCAAGTCCTAACAGGGCTTGTTAGGCTTGGCCCCTAAGGGGGTCAAGTAAAAGGTGGGACTCACAGGAAGTTCTATATACATTACAGCTTCACTTGCAGTACAGAGAGGAAGGGA	chr11:108304431-108304550
BA_j195992_008675	GGGACTCACAGGAAGTTCTATATACATTACAGCTTCACTTGCAGTACAGAGAGGAAGGGAAATCCTTCTACTGGGACAGAACCTCAAGTAGCATACCTGGTTGTATATTGTGCCTGGAAG	chr11:108304491-108304610
BA_j195992_008676	AATCCTTCTACTGGGACAGAACCTCAAGTAGCATACCTGGTTGTATATTGTGCCTGGAAGAAAAGATGGCCAGAAGTATAGATCTATAGATGGATGGTGATTGATGGATGGTTTGACTGG	chr11:108304551-108304670
BA_j195992_008677	AAAAGATGGCCAGAAGTATAGATCTATAGATGGATGGTGATTGATGGATGGTTTGACTGGATGGTCAGGGATTTGGAAAGAACATGGTTAGAAAATTGGTGACAAGTGGTCTGGGGAAGA	chr11:108304611-108304730
BA_j195992_008678	ATGGTCAGGGATTTGGAAAGAACATGGTTAGAAAATTGGTGACAAGTGGTCTGGGGAAGAGGTATGTGCAGACTTCTCCAGATGGGCACCAAGTGAGAAGATGCTTGTGTCGTATGTGAA	chr11:108304671-108304790
BA_j195992_008679	GGTATGTGCAGACTTCTCCAGATGGGCACCAAGTGAGAAGATGCTTGTGTCGTATGTGAATGCTCACCAAAGAACAATCTCAACAGAGAAGAATCTTAATAATCAGGTGAGCAAGATGAC	chr11:108304731-108304850
BA_j195992_008680	TGCTCACCAAAGAACAATCTCAACAGAGAAGAATCTTAATAATCAGGTGAGCAAGATGACTCATTCCTTGGAATCAGTCAGCCTTTCCCCCTAGCCACTGCTATCCTTGCACTATGTGCT	chr11:108304791-108304910
BA_j195992_008681	TCATTCCTTGGAATCAGTCAGCCTTTCCCCCTAGCCACTGCTATCCTTGCACTATGTGCTCATGAACAAAGTGGTCATAGCAGTAGGAATGGAGGTTATGTCTGGGTGTGGTGGCTCATA	chr11:108304851-108304970
BA_j195992_008682	TCCAGCCTGGGTGACAGAGGGAGACTCTGTCTCAAAAAAAAAAAAAAAGGAATGGAGGTTATTCATAGGCTCAGCAACATGAATTTCTACCCACTAGATCTGGCTACTGCCACCACTGAG	chr11:108305199-108305318
BA_j195992_008683	ATTCATAGGCTCAGCAACATGAATTTCTACCCACTAGATCTGGCTACTGCCACCACTGAGAGAGTCCAACTTGCCAACACAGAGACTAACACTGAGCCCCTGGTATGGCATAATTCCTTG	chr11:108305259-108305378
BA_j195992_008684	AGAGTCCAACTTGCCAACACAGAGACTAACACTGAGCCCCTGGTATGGCATAATTCCTTGGGGGAACTACCTAGCTTCCTTGAGACAAAAATTGATTATTTGGAACACTTCCATTATGGA	chr11:108305319-108305438
BA_j195992_008685	GGGGAACTACCTAGCTTCCTTGAGACAAAAATTGATTATTTGGAACACTTCCATTATGGAAAGGGCAACACTTCTTTTCTCACTGGAATTGACATCTGATCCTTCCATGTGCACAGTGTT	chr11:108305379-108305498
BA_j195992_008686	AAGGGCAACACTTCTTTTCTCACTGGAATTGACATCTGATCCTTCCATGTGCACAGTGTTTCCACAAAAACCTTCTGTGTACTTTGAAAATGCTTTATTCTCTGTCATGGTATTCCACAC	chr11:108305439-108305558
BA_j195992_008687	TCCACAAAAACCTTCTGTGTACTTTGAAAATGCTTTATTCTCTGTCATGGTATTCCACACAGCATTGCTCCTGATTAGAGAACTTGGTTCACAACAAGTGTAGCACACCAATGGGCCCAT	chr11:108305499-108305618
BA_j195992_008688	AGCATTGCTCCTGATTAGAGAACTTGGTTCACAACAAGTGTAGCACACCAATGGGCCCATGCTTGTGAAATTCATAAATCTTACCTTGTTCCCAATCACCCTGAAGTAACTGGCCTGATA	chr11:108305559-108305678
BA_j195992_008689	GCTTGTGAAATTCATAAATCTTACCTTGTTCCCAATCACCCTGAAGTAACTGGCCTGATAGAATAGTGGAATGGCATGTTAAAGACTCAGTTGCAATTTAGAATTCAGTGATAACACTTT	chr11:108305619-108305738
BA_j195992_008690	GAATAGTGGAATGGCATGTTAAAGACTCAGTTGCAATTTAGAATTCAGTGATAACACTTTTCAGACTAGGACGACATCCTCTATGTTGTAGTAGATGCTCTGAATGAATATCGTGCTATT	chr11:108305679-108305798
BA_j195992_008691	TCAGACTAGGACGACATCCTCTATGTTGTAGTAGATGCTCTGAATGAATATCGTGCTATTTCTCACACAGCCAGCATCCATGAATTTGGGAATTAAGTGGTAGAAATGGAAGTGGCTCCC	chr11:108305739-108305858
BA_j195992_008692	TCTCACACAGCCAGCATCCATGAATTTGGGAATTAAGTGGTAGAAATGGAAGTGGCTCCCTCTCAATATTATCTTTAATGATCCACTAGTGAAAATTTTGCTTCCTGTCCTTCTTTGTAC	chr11:108305799-108305918
BA_j195992_008693	TCTCAATATTATCTTTAATGATCCACTAGTGAAAATTTTGCTTCCTGTCCTTCTTTGTACCTTTGTGCTCTGCAGATATAATGGTCTTAGTTTCCACAGGAAGAACGTTTCCACCAAAGT	chr11:108305859-108305978
BA_j195992_008694	CTTTGTGCTCTGCAGATATAATGGTCTTAGTTTCCACAGGAAGAACGTTTCCACCAAAGTACATACCAATGTTAAAATGGAAACTGATACTGCCACCTGACCATCTTGTTCTCCTCATAC	chr11:108305919-108306038
BA_j195992_008695	ACATACCAATGTTAAAATGGAAACTGATACTGCCACCTGACCATCTTGTTCTCCTCATACCAATAAACCAACATGAAAAAAAAAAGACAATTACCATACTGGCTGGGGTAATTAATCCTG	chr11:108305979-108306098
BA_j195992_008696	CAATAAACCAACATGAAAAAAAAAAGACAATTACCATACTGGCTGGGGTAATTAATCCTGATTCTTAGGAGAAAATGAGCTATTACTACCAGTAGAAATTAAGGAAGATGTCTAGAATTC	chr11:108306039-108306158
BA_j195992_008697	ATTCTTAGGAGAAAATGAGCTATTACTACCAGTAGAAATTAAGGAAGATGTCTAGAATTCAGGAGAACTTTTGGGGTGTTTTTTAGTAATACCATATTCTGTAAGAAAAGTTAATGGAAA	chr11:108306099-108306218
BA_j195992_008698	AGGAGAACTTTTGGGGTGTTTTTTAGTAATACCATATTCTGTAAGAAAAGTTAATGGAAAATTATAACAACCCCAAACAGGCAGAATTGTTAAAGGTCTAGCCCCTTTAGGAATGAAGTT	chr11:108306159-108306278
BA_j195992_008699	ATTATAACAACCCCAAACAGGCAGAATTGTTAAAGGTCTAGCCCCTTTAGGAATGAAGTTTTGCGTCATTCCCTTCCTCCACCCCTGAGCAAGGAACCACAACCAGCTGAAGTGCTTGCT	chr11:108306219-108306338
BA_j195992_008700	TTGCGTCATTCCCTTCCTCCACCCCTGAGCAAGGAACCACAACCAGCTGAAGTGCTTGCTGAAAAAAAGAGAGAATATGAAATAGCTAGTGGAAGAAAAAAGTTAAAAATACCAGCTATG	chr11:108306279-108306398
BA_j195992_008701	GAAAAAAAGAGAGAATATGAAATAGCTAGTGGAAGAAAAAAGTTAAAAATACCAGCTATGATTCCCATAATTAGCTGCAGAAACAGGTAGTATCTATGAGTATTTCTTCTATATATCTGC	chr11:108306339-108306458
BA_j195992_008702	ATTCCCATAATTAGCTGCAGAAACAGGTAGTATCTATGAGTATTTCTTCTATATATCTGCATATAAATATTAGCCATTTTTTTCTTTTGTTTTCTCCTGCTCCCATTCCCCTAAAACAAA	chr11:108306399-108306518
BA_j195992_008703	ATATAAATATTAGCCATTTTTTTCTTTTGTTTTCTCCTGCTCCCATTCCCCTAAAACAAATGTAAAGTGTGTTAATCATAGTGTGGTAGGCAGCATAACGCTCCCTAACAAAAGATGTTC	chr11:108306459-108306578
BA_j195992_008704	TGTAAAGTGTGTTAATCATAGTGTGGTAGGCAGCATAACGCTCCCTAACAAAAGATGTTCACACCTAATCCCTGTAATCTGTAATGTGTAAATATGCTGTTACATGGAGAGGGTGAATTA	chr11:108306519-108306638
BA_j195992_008705	ACACCTAATCCCTGTAATCTGTAATGTGTAAATATGCTGTTACATGGAGAGGGTGAATTAGGATTGCATTTGGAACTAAGGTTGCTAATCAGCTGACTTTGACACAGGGAAATTATCCTC	chr11:108306579-108306698
BA_j195992_008706	GGATTGCATTTGGAACTAAGGTTGCTAATCAGCTGACTTTGACACAGGGAAATTATCCTCATTGGCCCAAGGTAATTGCAAGGGTCCGTATAAAGGACATAGAAGAGTCAGCAAGAGTGG	chr11:108306639-108306758
BA_j195992_008707	ATTGGCCCAAGGTAATTGCAAGGGTCCGTATAAAGGACATAGAAGAGTCAGCAAGAGTGGTGTGATGAGGGAAAGACTTGACAGGTCATTGCTGGTTTTGAAAATAGACAGGGGTTGCTC	chr11:108306699-108306818
BA_j195992_008708	TGTGATGAGGGAAAGACTTGACAGGTCATTGCTGGTTTTGAAAATAGACAGGGGTTGCTCCAGGAAAGGATTTTAGGAGGAAAAAAAAAAAAAAGAAAGAAAATAGAAGGGCATAATGAG	chr11:108306759-108306878
BA_j195992_008709	CAGGAAAGGATTTTAGGAGGAAAAAAAAAAAAAAGAAAGAAAATAGAAGGGCATAATGAGCCAAGGATGCGGGCAACTTCTAGAAGGAGGAAAAGGCAGGAAATTCTTCCCTAGAGCCTC	chr11:108306819-108306938
BA_j195992_008710	CCAAGGATGCGGGCAACTTCTAGAAGGAGGAAAAGGCAGGAAATTCTTCCCTAGAGCCTCCAGAGAGAACACAAGCTCTGCTGACGCTTGATTTTAGCCCAGTGAAGCCCATTTCAGACT	chr11:108306879-108306998
BA_j195992_008711	CAGAGAGAACACAAGCTCTGCTGACGCTTGATTTTAGCCCAGTGAAGCCCATTTCAGACTTCTGACCTCCAGAACCGTAAGATAATACATTTTTGTGGTTTAAAGCACTAACTTTGTGGC	chr11:108306939-108307058
BA_j195992_008712	TCTGACCTCCAGAACCGTAAGATAATACATTTTTGTGGTTTAAAGCACTAACTTTGTGGCAATTTTTACAGTAGCATTAGGAAATTAATACAAGTACTTAACCTTCCACCTGGTATTTAA	chr11:108306999-108307118
BA_j195992_008713	AATTTTTACAGTAGCATTAGGAAATTAATACAAGTACTTAACCTTCCACCTGGTATTTAAAGTATAAGATATCATAGGTAGAGTATGGTTCAGCAAAAAGAGGAATAAAAATGATCCAAA	chr11:108307059-108307178
BA_j195992_008714	AGTATAAGATATCATAGGTAGAGTATGGTTCAGCAAAAAGAGGAATAAAAATGATCCAAAAAGGGATAAAGGTACTTTTGGGAAGGTTGTGAATATGCTTTGGCCTGTATGAGGAATGTT	chr11:108307119-108307238
BA_j195992_008715	AAGGGATAAAGGTACTTTTGGGAAGGTTGTGAATATGCTTTGGCCTGTATGAGGAATGTTAGGTGGAAGCATGGTTTTGATTCTATTTGGAAGTTAAATATGGTTAAAAGGGATTTGTAT	chr11:108307179-108307298
BA_j195992_008716	AGGTGGAAGCATGGTTTTGATTCTATTTGGAAGTTAAATATGGTTAAAAGGGATTTGTATGGATGCCAAGGTGACAAGGGGTAGACTCAGCTGGGTTATTCTATTGTCAACTTGACCAAA	chr11:108307239-108307358
BA_j195992_008717	GGATGCCAAGGTGACAAGGGGTAGACTCAGCTGGGTTATTCTATTGTCAACTTGACCAAACAAGGACAAATATAAAGAAAATGACATATAGACACATCATAATCAAACTGCTAAAAACCA	chr11:108307299-108307418
BA_j195992_008718	CAAGGACAAATATAAAGAAAATGACATATAGACACATCATAATCAAACTGCTAAAAACCAAAGACAAAGACGCAATTTAAAAGCAGCCAGAAAATAAATACCACAATACTTTCAGAGTAG	chr11:108307359-108307478
BA_j195992_008719	AAGACAAAGACGCAATTTAAAAGCAGCCAGAAAATAAATACCACAATACTTTCAGAGTAGAAACGGTAACACTATTTATTGACTTTTTAATAGAAACTATGGGAGACAGAATACAATGGA	chr11:108307419-108307538
BA_j195992_008720	AAACGGTAACACTATTTATTGACTTTTTAATAGAAACTATGGGAGACAGAATACAATGGAATGCCATCTGAGTGCTGAGGGGGGAAAAATCCCAATAACATGCCAGTCCAGATTTCTATG	chr11:108307479-108307598
BA_j195992_008721	ATGCCATCTGAGTGCTGAGGGGGGAAAAATCCCAATAACATGCCAGTCCAGATTTCTATGAAATGTGATAATATTCTTTGAAAATAAAAAGGAAATAAATATGCTTTTAGACAAACAAAA	chr11:108307539-108307658
BA_j195992_008722	AAATGTGATAATATTCTTTGAAAATAAAAAGGAAATAAATATGCTTTTAGACAAACAAAAGCTGAAGGGATTTTTCACAGGAGGTCTGGCATCTAAGAAATCTTATAAGAAATACTACAG	chr11:108307599-108307718
BA_j195992_008723	GCTGAAGGGATTTTTCACAGGAGGTCTGGCATCTAAGAAATCTTATAAGAAATACTACAGACACATCTATAGTTCCAGAACTTTGGGAGGCTGACATGGGAAGATCACTTGAGGCTAGGA	chr11:108307659-108307778
BA_j195992_008724	ACACATCTATAGTTCCAGAACTTTGGGAGGCTGACATGGGAAGATCACTTGAGGCTAGGAGTTTGAGACCCACCAGGTCAACATATTAAGAACCCATTACGACAAAAAAAAAAAAAAAAG	chr11:108307719-108307838
BA_j195992_008725	GTTTGAGACCCACCAGGTCAACATATTAAGAACCCATTACGACAAAAAAAAAAAAAAAAGGGGGGGGGTGGACAAAATTTTAAAAATTATCTAGGTGTGGTGATGCACACCTGAAGTCCT	chr11:108307779-108307898
BA_j195992_008726	GGGGGGGGTGGACAAAATTTTAAAAATTATCTAGGTGTGGTGATGCACACCTGAAGTCCTAGCTACTCAGTAGCTTGAGGTAGGAGGATCACTTGAGCTCAGGAATTCGAGGCTACAGTG	chr11:108307839-108307958
BA_j195992_008727	GAACTTGCCTCTCAAAAACAAAATCAAACTACAGAGAATTCTTGAGTTGGCAGAAAATTAATACCATAAGGAAGCAAATAAGGCTGCAGGAACAAATGAAGGGCTCTGGAAATGGTTTGT	chr11:108308003-108308122
BA_j195992_008728	AAAAAAAAAAAAAAAAAAAAAAAAAAGGATAAGGAAATTAAACGGAAAAACACCCCACATTCACAGATTGGAAGCCTTAGTATTGTTAAGATGACAGTATTACCCAAAGCAATGTACAGA	chr11:108308440-108308559
BA_j195992_008729	TCACAGATTGGAAGCCTTAGTATTGTTAAGATGACAGTATTACCCAAAGCAATGTACAGATTCAATGTAATCACTATCCAAAATCCCAACGGCACTTTTTGAAAAAATAGAAAAGCCCAT	chr11:108308500-108308619
BA_j195992_008730	TTCAATGTAATCACTATCCAAAATCCCAACGGCACTTTTTGAAAAAATAGAAAAGCCCATCCTAAAATCTATGTGGAACACAAGGGACCCTGAATAGCCAAACAGTCTTGAAAAAGAATA	chr11:108308560-108308679
BA_j195992_008731	CCTAAAATCTATGTGGAACACAAGGGACCCTGAATAGCCAAACAGTCTTGAAAAAGAATAAAATAAGTGAAAAAGTGTGAGTTGGAGAGCCATACTTCCGGATTTCAAAACTTACTAAAG	chr11:108308620-108308739
BA_j195992_008732	AAATAAGTGAAAAAGTGTGAGTTGGAGAGCCATACTTCCGGATTTCAAAACTTACTAAAGCTACAATAATCAAAACAGTTTGGTACTGGCCTAAGGACAGATATATAGGCCAATGGAATA	chr11:108308680-108308799
BA_j195992_008733	CTACAATAATCAAAACAGTTTGGTACTGGCCTAAGGACAGATATATAGGCCAATGGAATAGCATAGAGAGCCTCCAAATAGACTCATATATATGTCGTCAACTCATTTTTGACAAGGGTT	chr11:108308740-108308859
BA_j195992_008734	GCATAGAGAGCCTCCAAATAGACTCATATATATGTCGTCAACTCATTTTTGACAAGGGTTTCAAAACCATTCAATGAAGAGGACAGTATTTTCAACAAATGTATCCGTGACAATTATATA	chr11:108308800-108308919
BA_j195992_008735	TCAAAACCATTCAATGAAGAGGACAGTATTTTCAACAAATGTATCCGTGACAATTATATACCCACATGAAAAATAATGAAATTGGGTCCTTAATTTACACCATATGCAACATTAAATCAA	chr11:108308860-108308979
BA_j195992_008736	CCCACATGAAAAATAATGAAATTGGGTCCTTAATTTACACCATATGCAACATTAAATCAAAATGGATCAAAGATTTAGGTGGCATGCAGTGGCTCACGCCTATAATTTCAGCAATTTGGG	chr11:108308920-108309039
BA_j195992_008737	AAACCCTGTCTCCACTAAAAATACAAAAATTAGCTGGGCATGTGGCGCACTCCTGTAGTCCCAGCTACTCGGTAGGCTGAGGCAAAAGAATCCCTCAAACCTGGGAGGCGGAGTTGGCAC	chr11:108309101-108309220
BA_j195992_008738	CCAGCTACTCGGTAGGCTGAGGCAAAAGAATCCCTCAAACCTGGGAGGCGGAGTTGGCACTGAGCTGAGATTGAGTCACTGCACTCCAGCTTGGGCAACAAAGCAAGATTTCGTCTGGAA	chr11:108309161-108309280
BA_j195992_008739	TGAGCTGAGATTGAGTCACTGCACTCCAGCTTGGGCAACAAAGCAAGATTTCGTCTGGAAAAAAAAAAAATCAAAGATCCAAATATAAGAGTTAAAGCCATAAAACTCCTAGAAGAAAAT	chr11:108309221-108309340
BA_j195992_008740	AAAAAAAAAATCAAAGATCCAAATATAAGAGTTAAAGCCATAAAACTCCTAGAAGAAAATATGGGGGAAAAGCTTCATGACGTTGGATTTGGTAATGATTTCTTGGATATAACACCAAAA	chr11:108309281-108309400
BA_j195992_008741	ATGGGGGAAAAGCTTCATGACGTTGGATTTGGTAATGATTTCTTGGATATAACACCAAAAGCACAAGAAACAAAATGAACAAAAAGATAAACTGGACTACATAAAAATCAGACTGGGTGC	chr11:108309341-108309460
BA_j195992_008742	GTGACAGAGCGAGACTCCATCTAAAAAAAAAAAATTAAAACTTTTTGTGCATCAAAGGACACTAACAAGAGAGTAAAAGGGCAATCCACAAAATGGGAGAAAATATTTGCAAAGCAGATC	chr11:108309710-108309829
BA_j195992_008743	ACTAACAAGAGAGTAAAAGGGCAATCCACAAAATGGGAGAAAATATTTGCAAAGCAGATCTTCGAAACATAAAGAACTGCTACATCTCAACAACAAATGCAAAACAACTCAATGTAAAAA	chr11:108309770-108309889
BA_j195992_008744	TTCGAAACATAAAGAACTGCTACATCTCAACAACAAATGCAAAACAACTCAATGTAAAAATGGGCAAAGGTCTTGAATATATATTTCTCCAAAGAAGACTTACAAGTGGTCAATAAGGAC	chr11:108309830-108309949
BA_j195992_008745	TGGGCAAAGGTCTTGAATATATATTTCTCCAAAGAAGACTTACAAGTGGTCAATAAGGACAAAAAAGATGATCAATATCACTAGTCATAAGGGAAATGTAAATCAAAACTGCAATGAGAT	chr11:108309890-108310009
BA_j195992_008746	AAAAAAGATGATCAATATCACTAGTCATAAGGGAAATGTAAATCAAAACTGCAATGAGATACGACTTAACATCCATTAGAATGGCTATTACCAAAAAACTTGAAAATAGCAAGTATTGGC	chr11:108309950-108310069
BA_j195992_008747	ACGACTTAACATCCATTAGAATGGCTATTACCAAAAAACTTGAAAATAGCAAGTATTGGCAAGGATATAGAGCAACTGGAAACCTTGTGCATTGCTGGTGGGAATGTAAAATGGTACAGC	chr11:108310010-108310129
BA_j195992_008748	AAGGATATAGAGCAACTGGAAACCTTGTGCATTGCTGGTGGGAATGTAAAATGGTACAGCCACTGTGGTAAAGTTTGGCAGTTCCTCACAAAGTCAAACATTGAATTACATAATCCAGCA	chr11:108310070-108310189
BA_j195992_008749	CACTGTGGTAAAGTTTGGCAGTTCCTCACAAAGTCAAACATTGAATTACATAATCCAGCAATTCCACTTCTAGACATATACCAAAAAGAAAGCAATGGCTCAAACAGATATTTTTACATC	chr11:108310130-108310249
BA_j195992_008750	ATTCCACTTCTAGACATATACCAAAAAGAAAGCAATGGCTCAAACAGATATTTTTACATCAATTTATTAGCAGCATTATTCACAGTAACCAAAAAGTGGAAATAGCCCAAATGTCCATTA	chr11:108310190-108310309
BA_j195992_008751	AGTGTAAAAACAACCACCATTTTATTATGCTCATAATTATGGGTTACGAATTCTGGTAGGGAATAGTAGGGAAGTCTTGTCTCATCTCCACAATGACTGAGGCTTCAGCGGGGATGACTT	chr11:108311010-108311129
BA_j195992_008752	GAATAGTAGGGAAGTCTTGTCTCATCTCCACAATGACTGAGGCTTCAGCGGGGATGACTTGAACAGTAGAAATGGCTGGGATGGCTCAAGTGGGGCCCAATATCAAGGACCTGCATTCTA	chr11:108311070-108311189
BA_j195992_008753	GAACAGTAGAAATGGCTGGGATGGCTCAAGTGGGGCCCAATATCAAGGACCTGCATTCTAGCTGTCAGCTAGGTCTCTTGGTTCTTTTCCTTATTACACTTATTGGGCATGGAATATAAA	chr11:108311130-108311249
BA_j195992_008754	GCTGTCAGCTAGGTCTCTTGGTTCTTTTCCTTATTACACTTATTGGGCATGGAATATAAAAAATGGCCTTTTCACTTACGTATCTGCTTAAGTGGGCTGTAATATCTGTTAAAACAGGAT	chr11:108311190-108311309
BA_j195992_008755	AAATGGCCTTTTCACTTACGTATCTGCTTAAGTGGGCTGTAATATCTGTTAAAACAGGATAGTCAATCATCAATCTCTGGAGGCAACCTCTCCATGAGGCTAGCCTGGGATTCACTTCAG	chr11:108311250-108311369
BA_j195992_008756	AGTCAATCATCAATCTCTGGAGGCAACCTCTCCATGAGGCTAGCCTGGGATTCACTTCAGCATGGCAGTTTCAGGGCAGTTATCCTTCCTACATGGTGGCTGTTCTCACTCAGAATGAAC	chr11:108311310-108311429
BA_j195992_008757	CATGGCAGTTTCAGGGCAGTTATCCTTCCTACATGGTGGCTGTTCTCACTCAGAATGAACATTTCAGGACACAGACTTGGACACTGCAATGCTTTTTATGACCTAGACTAAGAGGTTCCA	chr11:108311370-108311489
BA_j195992_008758	ATTTCAGGACACAGACTTGGACACTGCAATGCTTTTTATGACCTAGACTAAGAGGTTCCAGAATGTCATGTCCTATTTTAGTGGTTTTAATGGTAAAGCAAGTTACTAAAATAGCCTAGA	chr11:108311430-108311549
BA_j195992_008759	GAATGTCATGTCCTATTTTAGTGGTTTTAATGGTAAAGCAAGTTACTAAAATAGCCTAGATGAAAGGGAAAATATGACCGATAGGAAGAGGAGGTTCCAAGATGGCCAAATAGGAAGAGC	chr11:108311490-108311609
BA_j195992_008760	TGAAAGGGAAAATATGACCGATAGGAAGAGGAGGTTCCAAGATGGCCAAATAGGAAGAGCCCCAGTCTACAGCTCCCAGCATGAGCAACGCAGAAGACAGGTGATTTCGGCATTTCCAAG	chr11:108311550-108311669
BA_j195992_008761	AAACCTATCACAAAGAAGCTAAAAACCTTGAAAAAAGATGAGATGAATGGTTAACTAGAAGAAACAGTGTAGAGAAGACCTTAAATCACTTGATGGAGCTGAAAACCATGGCAAGAGAAC	chr11:108312774-108312893
BA_j195992_008762	GAAACAGTGTAGAGAAGACCTTAAATCACTTGATGGAGCTGAAAACCATGGCAAGAGAACTAGGTGATGCATGCACAAGCTTCAGTACCCGATTCAATCAAGTGGAAGAAAGGGTATCAG	chr11:108312834-108312953
BA_j195992_008763	GCACAAGCTTCAGTACCCGATTCAATCAAGTGGAAGAAAGGGTATCAGTGATTGAAGATCAAAAGAATGAAAGGAAGCCAGAAGAGAAGTTTAGAGAAAAAAGAGGAAAAAGAACGAACA	chr11:108312906-108313025
BA_j195992_008764	AAAAGAATGAAAGGAAGCCAGAAGAGAAGTTTAGAGAAAAAAGAGGAAAAAGAACGAACAAAGCCTCTAAGAAATGTGGGACTATGTGAAAAGATGAAACTTACGTCTGATTGGTGTACC	chr11:108312966-108313085
BA_j195992_008765	AAGCCTCTAAGAAATGTGGGACTATGTGAAAAGATGAAACTTACGTCTGATTGGTGTACCTGAAAGTGATGTGGAGAATGGAATCAAGTTGGAAAACACTCTTAAGAATACTATCCAGGA	chr11:108313026-108313145
BA_j195992_008766	GGAAGATCTAACAAGCAAATGGAAAACAAACAAACAAAAAAAGCAGGGGCTACAATCCTAGCCTCTGATAAAACAGACTTACACCAACAAAGATCAAAAGAGACAAAGAAGGCCATTACG	chr11:108313846-108313965
BA_j195992_011561	GGAAGATCTAACAAGCAAATGGAAAACAAACAAACAAAAAAAGCAGGGGCTACAATCCTAGCCTCTGATAAAACAGACTTACACCAACAAAGATCAAAAGAGACAAAGAAGGCCATTACG	chr11:108313846-108313965
BA_j195992_008767	AAGACAGGTGATTTCTGAATTTCCATCTGAGGTACCAGGTTCATCTCACTACGGAGTGCCAGGCAGTGGGTGTAGGACACTGGGTACAGCGCACCGTGCACGAGCTGAAGCAGGGCAAGG	chr11:108315412-108315531
BA_j195992_011562	AAGACAGGTGATTTCTGAATTTCCATCTGAGGTACCAGGTTCATCTCACTACGGAGTGCCAGGCAGTGGGTGTAGGACACTGGGTACAGCGCACCGTGCACGAGCTGAAGCAGGGCAAGG	chr11:108315412-108315531
BA_j195992_008768	ACCAACATGGCACATGTATACATTTGTAACAACCTGCACGTTGTGCATGTACCCTAGAACTTAAAGTATAATTAAAAAAAAAAGAAAAAAGAAAAAAAAAAGAAAGGGAAAATATTGCCA	chr11:108323802-108323921
BA_j195992_008769	CTAGAACTTAAAGTATAATTAAAAAAAAAAGAAAAAAGAAAAAAAAAAGAAAGGGAAAATATTGCCACCTCCTGTCAACAGGAGAAATAGAAAACAACTTATGGCATCTTTAATCAATCA	chr11:108323855-108323974
BA_j195992_008770	ATTGCCACCTCCTGTCAACAGGAGAAATAGAAAACAACTTATGGCATCTTTAATCAATCAAAATAACTAAAAAGTTAATAGAGAAGAAAATAATGACAAACTAACAATATTTAATTACCA	chr11:108323915-108324034
BA_j195992_008771	AAATAACTAAAAAGTTAATAGAGAAGAAAATAATGACAAACTAACAATATTTAATTACCACCAAGAAAGGGAAAAGGGAGGGGAAAATACAGGAAGAACAGATCAGATAAGTAGAAAACA	chr11:108323975-108324094
BA_j195992_008772	CCAAGAAAGGGAAAAGGGAGGGGAAAATACAGGAAGAACAGATCAGATAAGTAGAAAACAAACAGCAAGATGGTAGCCTTAAGCCCAATGAATACAGTAATTACAATAAATATAAATGGT	chr11:108324035-108324154
BA_j195992_008773	AACAGCAAGATGGTAGCCTTAAGCCCAATGAATACAGTAATTACAATAAATATAAATGGTCTAAACATGCTAATTAAAAGACAAAGATTATTTAGAATTATGCAAAATTAAATCCAACTG	chr11:108324095-108324214
BA_j195992_008774	CTAAACATGCTAATTAAAAGACAAAGATTATTTAGAATTATGCAAAATTAAATCCAACTGTATTTTGTTTACAAGAGACACAATTTAAATATAAGGGCACAAAAAGATGAAAAGTAAAAG	chr11:108324155-108324274
BA_j195992_008775	TATTTTGTTTACAAGAGACACAATTTAAATATAAGGGCACAAAAAGATGAAAAGTAAAAGAATAGGAAAAGATGTCATGTAGGTACTCACCAAAAGAACACTAGGGTAGCTATAACAATA	chr11:108324215-108324334
BA_j195992_008776	AATAGGAAAAGATGTCATGTAGGTACTCACCAAAAGAACACTAGGGTAGCTATAACAATATAAAATAAAATGTTCTTTCAGACAAGAAGTACTGTAAAATATACGAAATATCTATTGAAG	chr11:108324275-108324394
BA_j195992_008777	TAAAATAAAATGTTCTTTCAGACAAGAAGTACTGTAAAATATACGAAATATCTATTGAAGTGATCACATGCTTTTTGTCCTTTATTCTGTTAATGTGGTCATCGCATTTATTGATTTGTA	chr11:108324335-108324454
BA_j195992_008778	TGATCACATGCTTTTTGTCCTTTATTCTGTTAATGTGGTCATCGCATTTATTGATTTGTATATGTTGAACCACCTTGCACACAAAGGATAAATCTCACTTGATCATTATTTTAATGTGCT	chr11:108324395-108324514
BA_j195992_008779	TATGTTGAACCACCTTGCACACAAAGGATAAATCTCACTTGATCATTATTTTAATGTGCTGTTAAATTCAGTTTGCTAGTATTTGGTTGAAGATCCTATTCATCTATGTTCATCAGGGGC	chr11:108324455-108324574
BA_j195992_008780	GTTAAATTCAGTTTGCTAGTATTTGGTTGAAGATCCTATTCATCTATGTTCATCAGGGGCATTAGCCTGTAATTTTATGATAGCATCCTCATCTGGCTTTGGTATCCAACTCATGTTGGC	chr11:108324515-108324634
BA_j195992_008781	ATTAGCCTGTAATTTTATGATAGCATCCTCATCTGGCTTTGGTATCCAACTCATGTTGGCTTTGTAAATGAGGTTAGAAGTATGCTCTCCTCTTTAATTTTTTGAAAGAGTTTGAAAAGG	chr11:108324575-108324694
BA_j195992_008782	TTTGTAAATGAGGTTAGAAGTATGCTCTCCTCTTTAATTTTTTGAAAGAGTTTGAAAAGGGCAGATTATTATTTCTTCTTTAAATATTTAGTAGAATTCAACAGCAAGGTCATCAGTGAA	chr11:108324635-108324754
BA_j195992_008783	GCAGATTATTATTTCTTCTTTAAATATTTAGTAGAATTCAACAGCAAGGTCATCAGTGAATTCAACAGTGAAGCCATCCTGGGCTTTTCTTTGACGGGAGGTTTTTTATTACTGATCCAA	chr11:108324695-108324814
BA_j195992_008784	TTCAACAGTGAAGCCATCCTGGGCTTTTCTTTGACGGGAGGTTTTTTATTACTGATCCAATTTTCTTACTCATTATTGGTCTATTCATATTTTCTATTTCTTCATGATTCAGTCTTGGGA	chr11:108324755-108324874
BA_j195992_008785	TTTTCTTACTCATTATTGGTCTATTCATATTTTCTATTTCTTCATGATTCAGTCTTGGGAGGTTACATGTATCTAAGAATTTGCCCATTTCTTCTAAGTTATCCTATTTATTGGCTTATA	chr11:108324815-108324934
BA_j195992_008786	GGTTACATGTATCTAAGAATTTGCCCATTTCTTCTAAGTTATCCTATTTATTGGCTTATAATTGTTCATAGTAGTTTCTTATTATCTTTTGTATTTCTGTAGTATCAGTTGTAATGTCTC	chr11:108324875-108324994
BA_j195992_008787	ATTGTTCATAGTAGTTTCTTATTATCTTTTGTATTTCTGTAGTATCAGTTGTAATGTCTCATCTTTCATTTCTGATTTTATTTATTTGAGTCTTCTTTTTTTTTTTTTTTGAGACACTTT	chr11:108324935-108325054
BA_j195992_008788	ACTTTTACATTTTTGTTTATTTATTTATTTATTTATTTACTTTTAGAGATGTAGTCTCACTATGCTGCCAAGGCTGGACTCAAACTCTTGGGCTAAAGTGATCTTTCTGCCTCAGTCTCC	chr11:108325326-108325445
BA_j195992_008789	TATGCTGCCAAGGCTGGACTCAAACTCTTGGGCTAAAGTGATCTTTCTGCCTCAGTCTCCCAGGTAGCTGAGACTACAGACGTGTGCCACCACACCTGATTTTCTTGTTTTTATTAGTTA	chr11:108325386-108325505
BA_j195992_008790	CAGGTAGCTGAGACTACAGACGTGTGCCACCACACCTGATTTTCTTGTTTTTATTAGTTAGTCTAGTTAAAGATTTGCCAATTTTGTTTATCTTTTCAAAAACCCAACTCCTGGTTTTGT	chr11:108325446-108325565
BA_j195992_008791	GTCTAGTTAAAGATTTGCCAATTTTGTTTATCTTTTCAAAAACCCAACTCCTGGTTTTGTTGATCTTTTCTATTGTTTTTCTAGTTTTTATTTCAATCATTTCTGCTCTAATCTTTATTT	chr11:108325506-108325625
BA_j195992_008792	TGATCTTTTCTATTGTTTTTCTAGTTTTTATTTCAATCATTTCTGCTCTAATCTTTATTTCCTTCCTTCTGATAACTTTGGTCTTAGTTTGTTCTTCTGTTTCTAGTTCCTTGAAGTGTA	chr11:108325566-108325685
BA_j195992_008793	CCTTCCTTCTGATAACTTTGGTCTTAGTTTGTTCTTCTGTTTCTAGTTCCTTGAAGTGTAACATTAGGTTGTTTGAGATCTTTCTTGTTTTGTGATGTAGGCATTTATTGCTATGAAATT	chr11:108325626-108325745
BA_j195992_008794	ACATTAGGTTGTTTGAGATCTTTCTTGTTTTGTGATGTAGGCATTTATTGCTATGAAATTCCCCTTTAGAATTGCCTTTGCTGCATCCCATACGTTTTGGTATGTTGTGTCTCCATTTTG	chr11:108325686-108325805
BA_j195992_008795	CCCCTTTAGAATTGCCTTTGCTGCATCCCATACGTTTTGGTATGTTGTGTCTCCATTTTGTTTGTCTCAATATATTCCTTAATTTACCTTTAAAGGTCACATATGACAAGCCCACAGCTA	chr11:108325746-108325865
BA_j195992_008796	TTTGTCTCAATATATTCCTTAATTTACCTTTAAAGGTCACATATGACAAGCCCACAGCTAACATCATACTCAATGGTGAAAAGTTAAAAGTTTCTTCTCTAAGATCAGGAACATGGATGC	chr11:108325806-108325925
BA_j195992_008797	ACATCATACTCAATGGTGAAAAGTTAAAAGTTTCTTCTCTAAGATCAGGAACATGGATGCCCCTGCTTACTACTTGTATTCAACATGGCACTGGAAGTCTCAGCCAGAGAAATTAGGCAA	chr11:108325866-108325985
BA_j195992_008798	CCCTGCTTACTACTTGTATTCAACATGGCACTGGAAGTCTCAGCCAGAGAAATTAGGCAACAGAAAGAAATAAGACATACAAATTGAAAAGGAAGATGTTAAATTGTCTCTGTTTCCAGA	chr11:108325926-108326045
BA_j195992_008799	CAGAAAGAAATAAGACATACAAATTGAAAAGGAAGATGTTAAATTGTCTCTGTTTCCAGATGACATGATCTTATATACAGAAGACCTTAAAGACTCTTATCAAAAAACTGTTAAAAATAA	chr11:108325986-108326105
BA_j195992_008800	TGACATGATCTTATATACAGAAGACCTTAAAGACTCTTATCAAAAAACTGTTAAAAATAATAAGCAAATTTAGTAAAGTTACAAACTCAACATACAAAAATCAATGGTGTTTCTATAAAC	chr11:108326046-108326165
BA_j195992_008801	TAAGCAAATTTAGTAAAGTTACAAACTCAACATACAAAAATCAATGGTGTTTCTATAAACCAAAGATAGAAAGTTCACAAAGGAAAAGTAAAACTGTCATCATTCAAAGATAACATGACT	chr11:108326106-108326225
BA_j195992_008802	CAGAACTTTGGGAGGCCAAGGTGGGTAGATCACTTGAGCTCAGGAGTTAAGAGACCAGCACGGGCAACACGGCAAGACACCCCATCTACAAAAAGTACAGAAAGTATCCAGGCATGGTGA	chr11:108326630-108326749
BA_j195992_011563	CAGAACTTTGGGAGGCCAAGGTGGGTAGATCACTTGAGCTCAGGAGTTAAGAGACCAGCACGGGCAACACGGCAAGACACCCCATCTACAAAAAGTACAGAAAGTATCCAGGCATGGTGA	chr11:108326630-108326749
BA_j195992_008803	TGTCTTAAATAAACAAATAAATATACACAAATAGACCAATGCAACAGAATAGACACTATAGAAACACTTTACATATATGATTACATGATTTAAACAATGGCACCACAGCAATTCATTGTG	chr11:108326876-108326995
BA_j195992_008804	GAAACACTTTACATATATGATTACATGATTTAAACAATGGCACCACAGCAATTCATTGTGAAAAGGATGGTATTTTCAAAGGTATTTGATCAGTTGGATATCCATAAGAAAAAAATGAAC	chr11:108326936-108327055
BA_j195992_008805	AAAAGGATGGTATTTTCAAAGGTATTTGATCAGTTGGATATCCATAAGAAAAAAATGAACTTTGTACCTCTAAGTATACACAACAATTAATTTGAGATGGATACTATATATCAATCTGAA	chr11:108326996-108327115
BA_j195992_008806	TTTGTACCTCTAAGTATACACAACAATTAATTTGAGATGGATACTATATATCAATCTGAAACTAAAGCAATTAAGCCTCTAGAACAAACATAAGGAAAATATCTTCTGACTAGGTTAGAC	chr11:108327056-108327175
BA_j195992_008807	ACTAAAGCAATTAAGCCTCTAGAACAAACATAAGGAAAATATCTTCTGACTAGGTTAGACAAAATTTCTTAAACAGGACCCAGAAAGCACTAACCATGAAGAAAAAGTGGTGGCTGGGCA	chr11:108327116-108327235
BA_j195992_008808	AAAATTTCTTAAACAGGACCCAGAAAGCACTAACCATGAAGAAAAAGTGGTGGCTGGGCATGGTGGCTCACCTCTGTAATCTCAGCACTTTCGGAGGCCAAGGTGGGAGGACTGCTTGAG	chr11:108327176-108327295
BA_j195992_008809	GTGATCATGCAACTGCACTCTAGCATGGGCAAAAGAGTGAAACCCTATCAAAGAAAGAAAAAAAAAAGAAAGAAAGAAAGGAAAGAAGGAAAGAAAGAGAAAAAGTCACAAATTGGACTT	chr11:108327453-108327572
BA_j195992_008810	AAAAAAAGAAAGAAAGAAAGGAAAGAAGGAAAGAAAGAGAAAAAGTCACAAATTGGACTTTATTAAAATTAAAGACTTCTTTTCATTAAGAACATCTTAGAGGAACGAGGCAAGCCTGGG	chr11:108327513-108327632
BA_j195992_008811	TATTAAAATTAAAGACTTCTTTTCATTAAGAACATCTTAGAGGAACGAGGCAAGCCTGGGAGAAGATATTCAACACATATAGTATTTAACAAAGGACTTGCATTCAGGATGTATGAACTC	chr11:108327573-108327692
BA_j195992_008812	AGAAGATATTCAACACATATAGTATTTAACAAAGGACTTGCATTCAGGATGTATGAACTCCTCCAGAGAATACTTATAACGTAATAGTACAGGTAATAGATCTTGGCGGTTTGAAGATGG	chr11:108327633-108327752
BA_j195992_008813	CTCCAGAGAATACTTATAACGTAATAGTACAGGTAATAGATCTTGGCGGTTTGAAGATGGAGAGGAGAGGTAAAGAAAAGGGTAGGGATACTTTGTTCTCATCATATATAATGGGAAGTC	chr11:108327693-108327812
BA_j195992_008814	AGAGGAGAGGTAAAGAAAAGGGTAGGGATACTTTGTTCTCATCATATATAATGGGAAGTCAAGTGATTCTATGTCAGCCTGATGGAACAAGAAACTAAGACTTAAATATTCTTTAAACCA	chr11:108327753-108327872
BA_j195992_008815	AAGTGATTCTATGTCAGCCTGATGGAACAAGAAACTAAGACTTAAATATTCTTTAAACCAATAAGGTAATAAAATAGAGGAATTAAAAAAAAACATGATGATACTGGGAGGGGAGATAAG	chr11:108327813-108327932
BA_j195992_008816	ATAAGGTAATAAAATAGAGGAATTAAAAAAAAACATGATGATACTGGGAGGGGAGATAAGCAGGGCTGTGGAGGGTAAGTAACCTACCCTCTCAATTATCTTTGCAGAAAGCCAACAGAT	chr11:108327873-108327992
BA_j195992_008817	CAGGGCTGTGGAGGGTAAGTAACCTACCCTCTCAATTATCTTTGCAGAAAGCCAACAGATTACTTCTAAAGTTAATAAAAGATAATTGTACACGCACATTATTTAGAAGCATGGAAGTAA	chr11:108327933-108328052
BA_j195992_008818	TACTTCTAAAGTTAATAAAAGATAATTGTACACGCACATTATTTAGAAGCATGGAAGTAACTACTAGAAGATCTACAATAAAAATAGTTAAAAATGGGCCAGGCGCGGTGGCTCACACCT	chr11:108327993-108328112
BA_j195992_008819	CAGCCTGGGCAACAGAGCAAGACTCCATCTCAAAAAAAGAAAGTTAAAAACGGTTGCTTTTAGTGTATGAGGGTGAAAGAAAGTAGGATGGGGTAAAATATTTATTTTTCATAATAAATT	chr11:108328339-108328458
BA_j195992_008820	TAGTGTATGAGGGTGAAAGAAAGTAGGATGGGGTAAAATATTTATTTTTCATAATAAATTATTCTATATTACTTATTAAAGAAGTACTCATGTTACTTTGATTAAAATATTTAATTTTTT	chr11:108328399-108328518
BA_j195992_008821	ATTCTATATTACTTATTAAAGAAGTACTCATGTTACTTTGATTAAAATATTTAATTTTTTAAAATCCCTACATTTACATTACTATAACTATGCAAATAATTCACTTCTACAGCCAAGCAA	chr11:108328459-108328578
BA_j195992_008822	AAAATCCCTACATTTACATTACTATAACTATGCAAATAATTCACTTCTACAGCCAAGCAATGTGCTAAAACTATGCATCCTTTTTTTAGAAGTCACCCACTTGACTGTATCTAGAATCAA	chr11:108328519-108328638
BA_j195992_008823	TGTGCTAAAACTATGCATCCTTTTTTTAGAAGTCACCCACTTGACTGTATCTAGAATCAAGATGCTGTGTCTAGAATCAAGAGCAAATGTATTCTCTTCACATCTTAGAACAATTTTAAT	chr11:108328579-108328698
BA_j195992_008824	GATGCTGTGTCTAGAATCAAGAGCAAATGTATTCTCTTCACATCTTAGAACAATTTTAATCTGTCATATCTGAACCATGACTTTCACAGTTAGCTCTTTTTCAGAGTTTCTAACCTCTTT	chr11:108328639-108328758
BA_j195992_008825	CTGTCATATCTGAACCATGACTTTCACAGTTAGCTCTTTTTCAGAGTTTCTAACCTCTTTTTTCTAAATCCAGCCTCTGTCATACTTTCTATTGCATGGGGTACCATTTTCCTCCCATAT	chr11:108328699-108328818
BA_j195992_008826	TTTCTAAATCCAGCCTCTGTCATACTTTCTATTGCATGGGGTACCATTTTCCTCCCATATATAACCCTCTTAGAGGCACTCAATATCCTGATCTAATTTAAATTTATTACTATTTTTGTT	chr11:108328759-108328878
BA_j195992_008827	ATAACCCTCTTAGAGGCACTCAATATCCTGATCTAATTTAAATTTATTACTATTTTTGTTTTCTTCAGGTTCTATCTTTTTTTTCTTTCTTTTTCTTTTTGTTTTGACATTATTGGTTTT	chr11:108328819-108328938
BA_j195992_008828	TTCTTCAGGTTCTATCTTTTTTTTCTTTCTTTTTCTTTTTGTTTTGACATTATTGGTTTTCCCTAAAAGTGAACCTTGGGTGTGGTGGCACGTGCCGGTATCCCACCTACTCGGGAGGCT	chr11:108328879-108328998
BA_j195992_008829	CCCTAAAAGTGAACCTTGGGTGTGGTGGCACGTGCCGGTATCCCACCTACTCGGGAGGCTGAGGCACGAGAATCACTTGAACTGGGAGGCGCCAAAATTACACCACTGCATTGCAGCCTG	chr11:108328939-108329058
BA_j195992_008830	GGAGACAGAGCAAGACTCTGTCTCAAAAAAAAAAAAAAAAAAAAAAAGAGGTGGTTGGAGAAGATCACCAGACAGGAAGTCTAGCTTCTGGTCTTTGTTCAGAGTCAGCATGGTCTTCAA	chr11:108329059-108329178
BA_j195992_008831	AAGATCACCAGACAGGAAGTCTAGCTTCTGGTCTTTGTTCAGAGTCAGCATGGTCTTCAAAGAGGGTTAGATGCTCAGGCCAGCCTCTCAGGATCAGCACAAATCATGCAGTGGTGAACA	chr11:108329119-108329238
BA_j195992_008832	AGAGGGTTAGATGCTCAGGCCAGCCTCTCAGGATCAGCACAAATCATGCAGTGGTGAACAGACTTGGGTGTCGTTTCCCCCAGGTGTGGGTGAAATTCCTAGACTAGACCAGATATCATT	chr11:108329179-108329298
BA_j195992_008833	GACTTGGGTGTCGTTTCCCCCAGGTGTGGGTGAAATTCCTAGACTAGACCAGATATCATTGGGTAAAAGGTGTGCCTGTTTAACATTTGGATAAATATCACTATTGTCCAACATACAGAA	chr11:108329239-108329358
BA_j195992_008834	GGGTAAAAGGTGTGCCTGTTTAACATTTGGATAAATATCACTATTGTCCAACATACAGAAGTTTCTGTCCACACCACCTCCTCTCAGAACAAGAATGCCTATTTCCCCATGCCCTAACCA	chr11:108329299-108329418
BA_j195992_008835	GTTTCTGTCCACACCACCTCCTCTCAGAACAAGAATGCCTATTTCCCCATGCCCTAACCAACTCATATTTTTAAGTATTTTATTAATTTTTTGACTAGGTAATGTTTGCAGATGGCACAA	chr11:108329359-108329478
BA_j195992_008836	ACTCATATTTTTAAGTATTTTATTAATTTTTTGACTAGGTAATGTTTGCAGATGGCACAAAATTTAAAAAAGTAGGGAAGGGCATGCAGTGAGAGGTCTCCACATTCCCGTCACAGCCAT	chr11:108329419-108329538
BA_j195992_008837	AATTTAAAAAAGTAGGGAAGGGCATGCAGTGAGAGGTCTCCACATTCCCGTCACAGCCATCCCAGTCCTGTCCCCAGAACCACAAACTTTGATCTCAGCCTTTCTGGTAAATGGAAAGTG	chr11:108329479-108329598
BA_j195992_008838	CCCAGTCCTGTCCCCAGAACCACAAACTTTGATCTCAGCCTTTCTGGTAAATGGAAAGTGGTATCTCACTCAATAAATCTCACAATTATGTGGGAAAAAAAAAGTGAACCTTGGTTGTCC	chr11:108329539-108329658
BA_j195992_008839	GTATCTCACTCAATAAATCTCACAATTATGTGGGAAAAAAAAAGTGAACCTTGGTTGTCCATTAATACTTAAGAATGAAAGTCTGTGTCAGTTTTTCTAGGCGCTAGTACGAGTATCTTT	chr11:108329599-108329718
BA_j195992_008840	ATTAATACTTAAGAATGAAAGTCTGTGTCAGTTTTTCTAGGCGCTAGTACGAGTATCTTTTGTTAGTATTCTGTCTACCCAGTGTTCTCACTCAGGAGTGGGAAAATTGCCTGGGGGCTT	chr11:108329659-108329778
BA_j195992_008841	TGTTAGTATTCTGTCTACCCAGTGTTCTCACTCAGGAGTGGGAAAATTGCCTGGGGGCTTCATGACATGAGTGGAGTAAGTAATTACCAGGCTTTCTCTAATGGGTATCGTCAAGTAGCC	chr11:108329719-108329838
BA_j195992_008842	CATGACATGAGTGGAGTAAGTAATTACCAGGCTTTCTCTAATGGGTATCGTCAAGTAGCCAGCTATTAAGCAGGGTGTCTCTCAAATACCAAAATTAAGAGGCAACACAACAAAATTAAG	chr11:108329779-108329898
BA_j195992_008843	AGCTATTAAGCAGGGTGTCTCTCAAATACCAAAATTAAGAGGCAACACAACAAAATTAAGAGGGTTTCACTGTGGAATGCCAAATTCATGCTAGAACTAGCTTTCTCAGATAGTTCATTT	chr11:108329839-108329958
BA_j195992_008844	AGGGTTTCACTGTGGAATGCCAAATTCATGCTAGAACTAGCTTTCTCAGATAGTTCATTTGATTTTTCATTTTTCATTTTTTTTTAAAAAAGAGATAAGACTCCAGGGTTTCTTTGTGTC	chr11:108329899-108330018
BA_j195992_008845	GATTTTTCATTTTTCATTTTTTTTTAAAAAAGAGATAAGACTCCAGGGTTTCTTTGTGTCTTTTTTGCCTAATAGTATGTATCTGTCTACAAGCAGATTTGTGACTAGCAGTAAACATCC	chr11:108329959-108330078
BA_j195992_008846	TTTTTTGCCTAATAGTATGTATCTGTCTACAAGCAGATTTGTGACTAGCAGTAAACATCCACCTACCTGCAGCTCTTGGTCTGCAAAAGACTGGAGACAACTGGCACAGCTGCCCCATAT	chr11:108330019-108330138
BA_j195992_008847	ACCTACCTGCAGCTCTTGGTCTGCAAAAGACTGGAGACAACTGGCACAGCTGCCCCATATACAGACCTTCAATTAACCCCTGTCTTCAGTCCTTCTCCTTCCAGCTCTTTTAAATTGTTA	chr11:108330079-108330198
BA_j195992_008848	ACAGACCTTCAATTAACCCCTGTCTTCAGTCCTTCTCCTTCCAGCTCTTTTAAATTGTTAACTCCAAATTCATATCCTCTCTGGGGTTCCAATGGCAAACCAATTCCCTCATTGGAACCC	chr11:108330139-108330258
BA_j195992_008849	ACTCCAAATTCATATCCTCTCTGGGGTTCCAATGGCAAACCAATTCCCTCATTGGAACCCCTATGAAATGTGTCTAGGCAAGTGTTTCTACAGTTTTTCCAAAGGATGCTATCATCTATT	chr11:108330199-108330318
BA_j195992_008850	CTATGAAATGTGTCTAGGCAAGTGTTTCTACAGTTTTTCCAAAGGATGCTATCATCTATTTTTAGTTTTCCAAAAATTAGATAAAATTTTTATCTGCTCATGAACCCCCTTCTCTTTGTT	chr11:108330259-108330378
BA_j195992_008851	GGGTTCTGGAGAGATAGAAGGTGAAAATGTGTCCTCCGTCTACACACACACACACACACACACACACACACACACACACACACACCTCTTTATTTACATGGCTTCTCTGCTGAAGCTCCT	chr11:108330413-108330532
BA_j195992_008852	CACACACACACACACACACACACACCTCTTTATTTACATGGCTTCTCTGCTGAAGCTCCTTCAAGGGCAAGGATGTATTCTGAAATGCCTAGCACAATGTCAGGAACACAACAGCTAGTC	chr11:108330473-108330592
BA_j195992_008853	TCAAGGGCAAGGATGTATTCTGAAATGCCTAGCACAATGTCAGGAACACAACAGCTAGTCAAAGGTGTGTGGCTGGTTGGATGTGAGAGAAAATAGCTGCAAACGATAGAAAAGCTTACG	chr11:108330533-108330652
BA_j195992_008854	AAAGGTGTGTGGCTGGTTGGATGTGAGAGAAAATAGCTGCAAACGATAGAAAAGCTTACGCCTAGATGATGTGTATGTCAATCAAAACCAACTAAGGAAGAATAAGTTTTAAAAGAAGAT	chr11:108330593-108330712
BA_j195992_008855	CCTAGATGATGTGTATGTCAATCAAAACCAACTAAGGAAGAATAAGTTTTAAAAGAAGATTAGCTGGGTATAACAGTGCTCGGCTATAGGGCAAGTTACTTGGGAAGCTGAGGTTGGAGG	chr11:108330653-108330772
BA_j195992_008856	AGGATCACTTGAGCCCAGGAGTTTGAGACCATCCTGGGCAACATAGTGAGATCCCTGTATCTTAAAAAAACACATATTATTTTAGTGTTAGAAATCAACATAGTTATACCCCAGCATAGG	chr11:108330770-108330889
BA_j195992_008857	CTTAAAAAAACACATATTATTTTAGTGTTAGAAATCAACATAGTTATACCCCAGCATAGGTTTTATGGCCTTGGTAGAGGCAAATAATGAAGCAACTTTACAAAATGGGATTAACTGATA	chr11:108330830-108330949
BA_j195992_008858	TTTTATGGCCTTGGTAGAGGCAAATAATGAAGCAACTTTACAAAATGGGATTAACTGATACAAAGGTGGTCTTGTAAGCCATAAAACCTTTGTATCAGTGTGTGCTAGAAACAGAGCCAT	chr11:108330890-108331009
BA_j195992_008859	CAAAGGTGGTCTTGTAAGCCATAAAACCTTTGTATCAGTGTGTGCTAGAAACAGAGCCATATTACTTCACTTAAAATTACCAGGCACAGAGTCCTGCTGCTATCAGAGAGAAAAGAGTGA	chr11:108330950-108331069
BA_j195992_008860	ATTACTTCACTTAAAATTACCAGGCACAGAGTCCTGCTGCTATCAGAGAGAAAAGAGTGAGGTCATTTTACCTCTTGGCTCTCACCCAACCAGATAATTCAACTTGGAATATTCCTTACA	chr11:108331010-108331129
BA_j195992_008861	GGTCATTTTACCTCTTGGCTCTCACCCAACCAGATAATTCAACTTGGAATATTCCTTACACCTATAAGACCAGCTCTACCCTTATAAAAGCACAAGTGACCACGACATTAACCCGGATAT	chr11:108331070-108331189
BA_j195992_008862	CCTATAAGACCAGCTCTACCCTTATAAAAGCACAAGTGACCACGACATTAACCCGGATATAGTGTATTATTAATAAACTTGAAGCTCCTCGAGAATAAGTACTCAATAAATATTTAATGA	chr11:108331130-108331249
BA_j195992_008863	AGTGTATTATTAATAAACTTGAAGCTCCTCGAGAATAAGTACTCAATAAATATTTAATGAGTGGCTATATTCCTAACATCTGCTCACAATGCTGGTTCCTCAGTCAAGAAATAAAGTGTT	chr11:108331190-108331309
BA_j195992_008864	GTGGCTATATTCCTAACATCTGCTCACAATGCTGGTTCCTCAGTCAAGAAATAAAGTGTTGAGAGGTGAAAGGCAAATAATCTTATTAATGATACTTTCATTGATAGCCATTATAAAAGT	chr11:108331250-108331369
BA_j195992_008865	GAGAGGTGAAAGGCAAATAATCTTATTAATGATACTTTCATTGATAGCCATTATAAAAGTGCCTGGCCCAGATCAGGAACTCAATAAATATTTGTGCAGCTAGTGAAATAATTGTAACTT	chr11:108331310-108331429
BA_j195992_008866	GCCTGGCCCAGATCAGGAACTCAATAAATATTTGTGCAGCTAGTGAAATAATTGTAACTTTTTGAAATGTTAAAAAAGTCTGCTTTGTTGTTGTTGTTGTTGTTGTTGTTGCTGCTGCTG	chr11:108331370-108331489
BA_j195992_008867	GGGATTACAGTCGTGAGCCACCACGCCCGGCCAAAAAGTCTGCTTTTTAAAGTGAAGAATGGCACACAATTCTGCAAGTATACTAAAAGCTACTGAATTGTACACTTTATATAAAAAGTA	chr11:108331720-108331839
BA_j195992_011564	GGGATTACAGTCGTGAGCCACCACGCCCGGCCAAAAAGTCTGCTTTTTAAAGTGAAGAATGGCACACAATTCTGCAAGTATACTAAAAGCTACTGAATTGTACACTTTATATAAAAAGTA	chr11:108331720-108331839
BA_j195992_008868	CCGTCTCTACTAAAAATTCAAAAATTAGCCAAGCATGGTGGTGCACCTGTAATCCCAGCTACTGGGGAGGCTGAGGTGGGAGAATTGCTCAAACCTGGGAGGCAGAGGCTGCAGTGACCC	chr11:108331956-108332075
BA_j195992_008869	ACTGGGGAGGCTGAGGTGGGAGAATTGCTCAAACCTGGGAGGCAGAGGCTGCAGTGACCCAATATCATGCCACTGCACTCCAGCCTAGGCAACAGAGAGAGATTCTGTCTTAAAAAAAAA	chr11:108332016-108332135
BA_j195992_008870	GTGACCCAATATCATGCCACTGCACTCCAGCCTAGGCAACAGAGAGAGATTCTGTCTTAAAAAAAAAAATTGAACTGTACACTTTAAATTTTATGACATAAAAATTATATTTCAATAAAA	chr11:108332069-108332188
BA_j195992_008871	AAAAAAAAATTGAACTGTACACTTTAAATTTTATGACATAAAAATTATATTTCAATAAAACTTCTAAATAAACTCACAAGGAAACTTTTCCAGGCCTGCTGAATGACTCTGGCAGCCTTA	chr11:108332129-108332248
BA_j195992_008872	CTTCTAAATAAACTCACAAGGAAACTTTTCCAGGCCTGCTGAATGACTCTGGCAGCCTTATCCTGCTTTGTAAATTCTGATTCCTCTTTCCAAGGCATTTGAAATTCCTAAAAGAAAATG	chr11:108332189-108332308
BA_j195992_008873	TCCTGCTTTGTAAATTCTGATTCCTCTTTCCAAGGCATTTGAAATTCCTAAAAGAAAATGAGCAAAAAGGGTACATTTAAAATAATTTTAATTTACTTTCATTTTTATTTATTTATTTTT	chr11:108332249-108332368
BA_j195992_008874	AGCAAAAAGGGTACATTTAAAATAATTTTAATTTACTTTCATTTTTATTTATTTATTTTTTTTAGAGACACATTCTTGCTCTGTCACCCAAGCTGGAGTGCAGTGGTGCGATGATAGCTC	chr11:108332309-108332428
BA_j195992_008875	TTTAGAGACACATTCTTGCTCTGTCACCCAAGCTGGAGTGCAGTGGTGCGATGATAGCTCACTGTAGCCTCAAACTGCTGGGCTCAAGTGATCCTCTTGCCTTAACCTCCTAAGTAGCTG	chr11:108332369-108332488
BA_j195992_008876	ACTGTAGCCTCAAACTGCTGGGCTCAAGTGATCCTCTTGCCTTAACCTCCTAAGTAGCTGGGATTGTAGGCGTGCACCATCACACCTGGCTTTCTTTTTTTAATTATTATTTTTTTGTAG	chr11:108332429-108332548
BA_j195992_008877	TTTTTTTGTAGAGATGGGGTCTTGCTATGTTGCCCAGGCTGGTGTCAAACACCTTCTGGCTTGGCCTCCCAAAGTGCTGGGATTGTAAGCGTGAGCCACCGCGCCCAGCCTAAAATTATT	chr11:108332538-108332657
BA_j195992_008878	TTGGCCTCCCAAAGTGCTGGGATTGTAAGCGTGAGCCACCGCGCCCAGCCTAAAATTATTTTATATGCTCTATTATAAAACTACCACTAGAACTCAATGAAAATTAAATAGAGTTGTATA	chr11:108332598-108332717
BA_j195992_008879	TTATATGCTCTATTATAAAACTACCACTAGAACTCAATGAAAATTAAATAGAGTTGTATAAATAAAACAATTAAAATAAGATTTTGTATCAAAATAATAAAAATAAAAATAGTCACCTTC	chr11:108332658-108332777
BA_j195992_008880	AATAAAACAATTAAAATAAGATTTTGTATCAAAATAATAAAAATAAAAATAGTCACCTTCTTATTTTTTAAGAGACAGAGTCTTTCTCTGTTGCCTTGGCTAGAATGCCATGGCAGGATC	chr11:108332718-108332837
BA_j195992_008881	TTATTTTTTAAGAGACAGAGTCTTTCTCTGTTGCCTTGGCTAGAATGCCATGGCAGGATCATAGGTCACTGCAGCCTTGAACTCTTAGGCTCGATTGCTCCTCCTGCCTCACCCTCCTGA	chr11:108332778-108332897
BA_j195992_008882	ATAGGTCACTGCAGCCTTGAACTCTTAGGCTCGATTGCTCCTCCTGCCTCACCCTCCTGAGTAGCTGGGACTACAGGCACATGCTACGATGCCTAGCTAATTTTTAAAATTTTTTGTAGA	chr11:108332838-108332957
BA_j195992_008883	GTAGCTGGGACTACAGGCACATGCTACGATGCCTAGCTAATTTTTAAAATTTTTTGTAGAGACAGGTTCTTGCTATGTTTCCCAGGCTGGTCTTGAATTCTTGTACTCAAGCGATCCTCC	chr11:108332898-108333017
BA_j195992_008884	GACAGGTTCTTGCTATGTTTCCCAGGCTGGTCTTGAATTCTTGTACTCAAGCGATCCTCCCACCTCTGCCTCTGAAAGTGCTTGGATTACAGGCATGAGCCACTGCACCAAAAGTAGTCA	chr11:108332958-108333077
BA_j195992_008885	CACCTCTGCCTCTGAAAGTGCTTGGATTACAGGCATGAGCCACTGCACCAAAAGTAGTCAGCAATTATTGGTGATTTAATATGTTCTAATTTGTATATTTTTTTCTAGTTCCAGCAACAA	chr11:108333018-108333137
BA_j195992_008886	GCAATTATTGGTGATTTAATATGTTCTAATTTGTATATTTTTTTCTAGTTCCAGCAACAACCCTGCATAACAGATTTTGCTAATATGCTTGTGTTAGAGATGAGGAGCCTAGGCTTTAAG	chr11:108333078-108333197
BA_j195992_008887	CCCTGCATAACAGATTTTGCTAATATGCTTGTGTTAGAGATGAGGAGCCTAGGCTTTAAGGCCTAAGGTCAAATAGTGAGTAACTAAACCAGTTATTGAATTCAAGTTTATCTTGAAAGT	chr11:108333138-108333257
BA_j195992_008888	GCCTAAGGTCAAATAGTGAGTAACTAAACCAGTTATTGAATTCAAGTTTATCTTGAAAGTCCATGACTTTTACATACCCTGTTGTATGACTTCAAATAAACCTTTCTTAACGTGCATAGA	chr11:108333198-108333317
BA_j195992_008889	CCATGACTTTTACATACCCTGTTGTATGACTTCAAATAAACCTTTCTTAACGTGCATAGAGACAGAGTTGCATCCACAAAATTGCGCAGGTCCCTAACCTAAAATTAGACCTTATGTGGT	chr11:108333258-108333377
BA_j195992_008890	GACAGAGTTGCATCCACAAAATTGCGCAGGTCCCTAACCTAAAATTAGACCTTATGTGGTCAAATATAAAAGGAAAAAAAGGTCATGCACTGAATACAGGGAGAAACATGGATTTTTACT	chr11:108333318-108333437
BA_j195992_008891	CAAATATAAAAGGAAAAAAAGGTCATGCACTGAATACAGGGAGAAACATGGATTTTTACTTAGTCTTAAGAGTTATTAATACTTCACAGAATAATGTCACTCATTACATTTACAGTAGCA	chr11:108333378-108333497
BA_j195992_008892	TAGTCTTAAGAGTTATTAATACTTCACAGAATAATGTCACTCATTACATTTACAGTAGCAATATGGTTCTGACATGCTTTATCATAATCCAAAGTGAACAAATTTTGCTTAAAAGCTTAA	chr11:108333438-108333557
BA_j195992_008893	ATATGGTTCTGACATGCTTTATCATAATCCAAAGTGAACAAATTTTGCTTAAAAGCTTAAAATTCTGGGCTGAATATAGTGACTCATGCCTGTAATCCCATGGTTTTGGGAGGCCAAGGC	chr11:108333498-108333617
BA_j195992_008894	AATCCCATGGTTTTGGGAGGCCAAGGCAGGAGGATTTCTTGAGGCCAGGAGTTCAACACCAGCCTGGGCAATATAGCGAGACCCCCATCTCTACAACAACAGCAACAACAACAAAAAGCT	chr11:108333591-108333710
BA_j195992_008895	AGCCTGGGCAATATAGCGAGACCCCCATCTCTACAACAACAGCAACAACAACAAAAAGCTGGGCAGGTTGGCACATACTGTAGTCCTAGCTACTTGGGAGGCTGAAACAGGAGGATGGCT	chr11:108333651-108333770
BA_j195992_008896	GGGCAGGTTGGCACATACTGTAGTCCTAGCTACTTGGGAGGCTGAAACAGGAGGATGGCTTGAGCCCAGGAGTTCAAAACTGCAGTGAGCTATGATTGCACCACTGCACTCCAGCCTGGG	chr11:108333711-108333830
BA_j195992_008897	TGAGCCCAGGAGTTCAAAACTGCAGTGAGCTATGATTGCACCACTGCACTCCAGCCTGGGCCACAAAATGAGACCATGTCTCTAAAAATAATAAAAATGTAAACTCTGAATTGGTGCATG	chr11:108333771-108333890
BA_j195992_008898	CCACAAAATGAGACCATGTCTCTAAAAATAATAAAAATGTAAACTCTGAATTGGTGCATGTAAAATGCAAAACGTGTAAGGATTTACAAATCCCAAAGCCCTGACCTATTTAAACATATA	chr11:108333831-108333950
BA_j195992_008899	TAAAATGCAAAACGTGTAAGGATTTACAAATCCCAAAGCCCTGACCTATTTAAACATATAACATACATCTACTAATGTTTAGAAAGACAGAGGCTAAACAGAAAACTTTCAAAAAGGATA	chr11:108333891-108334010
BA_j195992_008900	ACATACATCTACTAATGTTTAGAAAGACAGAGGCTAAACAGAAAACTTTCAAAAAGGATACGCCATTCATAAGAAAAATGTATTTATATATTTCTCAACTTGCCATTTTTCCCTTTTGAC	chr11:108333951-108334070
BA_j195992_008901	CGCCATTCATAAGAAAAATGTATTTATATATTTCTCAACTTGCCATTTTTCCCTTTTGACGTTTAAAGTTATTCAGATGCTTAAAACTAAAGGTGTTTTCTTCCTAATTTGGTAAATTGT	chr11:108334011-108334130
BA_j195992_008902	GTTTAAAGTTATTCAGATGCTTAAAACTAAAGGTGTTTTCTTCCTAATTTGGTAAATTGTTGTTTTTTAAATTCACATTTTTAAGAGTTGGGAGAAGGTTCGCTATGAAAAAAACTTATG	chr11:108334071-108334190
BA_j195992_008903	TGTTTTTTAAATTCACATTTTTAAGAGTTGGGAGAAGGTTCGCTATGAAAAAAACTTATGTCTTTTTTGCTTTCCCTACAAATAGCCTTATTAATATAGGAGGCATGGGAAGACAGGTTA	chr11:108334131-108334250
BA_j195992_008904	TCTTTTTTGCTTTCCCTACAAATAGCCTTATTAATATAGGAGGCATGGGAAGACAGGTTAAGTCTTTGGACTCTGAGGCAAGATAGACCAGGGTTTAAATCTCAACAAATTCTACCTCAT	chr11:108334191-108334310
BA_j195992_008905	AGTCTTTGGACTCTGAGGCAAGATAGACCAGGGTTTAAATCTCAACAAATTCTACCTCATTCTTAGCTGCATGATTTTGCCGAAGTTACTTAACTCACTCAAACTTCAAGTTACTCATCT	chr11:108334251-108334370
BA_j195992_008906	TCTTAGCTGCATGATTTTGCCGAAGTTACTTAACTCACTCAAACTTCAAGTTACTCATCTGTAAAATATGGGGACTCATTGTACCTAACTCATAGAATTGTTAGGATTAAGTCAGATAAC	chr11:108334311-108334430
BA_j195992_008907	GTAAAATATGGGGACTCATTGTACCTAACTCATAGAATTGTTAGGATTAAGTCAGATAACACAGGTAAAGCATTTAGTATAGTTTCTGACCCACCATAGCCACTCAATAAATCATATTAT	chr11:108334371-108334490
BA_j195992_008908	ACAGGTAAAGCATTTAGTATAGTTTCTGACCCACCATAGCCACTCAATAAATCATATTATTATAATACAAACTATTTTCCAAAATAAAAACTATTCATGTGCATTATTCCAGTTAGGAAA	chr11:108334431-108334550
BA_j195992_008909	TATAATACAAACTATTTTCCAAAATAAAAACTATTCATGTGCATTATTCCAGTTAGGAAACTGAGATAACATTTTAAGTACAATTATTCTCTTAATTTACAAATAACTGTTAGCACAAAT	chr11:108334491-108334610
BA_j195992_008910	CTGAGATAACATTTTAAGTACAATTATTCTCTTAATTTACAAATAACTGTTAGCACAAATGAGATTAAGGAATGATATTTCAGGCCTAAAAGATTTGTTAATTTTTTTTTTTTTTTTTTT	chr11:108334551-108334670
BA_j195992_008911	CTGCTGGCCTCAAGAAATCCACCCGCCTTGGCCTCCCAAAGTGCTAGCATTACAGGCATAAGCCATTGCGCTCAGCGGCAACAATTTTTGTAGGATAGTTTTTACAAGTGGAATTGCTAT	chr11:108334877-108334996
BA_j195992_008912	AGCCATTGCGCTCAGCGGCAACAATTTTTGTAGGATAGTTTTTACAAGTGGAATTGCTATGACAAAAGGTATGCACATATATATTTCTGTTTTTTGTTTGTTTTCTGAGACGGAGTCTCG	chr11:108334937-108335056
BA_j195992_008913	CCAAAGCGCTGGGATTACAGGCATGAGCCACTGCGCCTGGTGCACATATATATTTGAATTGACTCTCTCTGGAAAGGGATATGAGAAATTACTAAGAATGATTGTCTCTAGGAAGGGACC	chr11:108335345-108335464
BA_j195992_008914	GACTCTCTCTGGAAAGGGATATGAGAAATTACTAAGAATGATTGTCTCTAGGAAGGGACCTGTGGACTGAGGAGCCTGGGTTCGGAAAGGGAAGAGATGTTTTTGTTCCAGTATACTCTT	chr11:108335405-108335524
BA_j195992_008915	TGTGGACTGAGGAGCCTGGGTTCGGAAAGGGAAGAGATGTTTTTGTTCCAGTATACTCTTTTATGCTGTTGGTATTTTTCCACAATGTGCATTTAGTTCAGATATATACAATATAACTTC	chr11:108335465-108335584
BA_j195992_008916	TTATGCTGTTGGTATTTTTCCACAATGTGCATTTAGTTCAGATATATACAATATAACTTCATTAAAAAAAACAGCGTGCATATTGAAACCTAACACTGCCAAACTGTCCTCAAAAATGGT	chr11:108335525-108335644
BA_j195992_008917	ATTAAAAAAAACAGCGTGCATATTGAAACCTAACACTGCCAAACTGTCCTCAAAAATGGTGTCTAATTTATGCCCATAAACATTCTATGGGAATGCTTGACTCTAAATTTTAGAAAAGTA	chr11:108335585-108335704
BA_j195992_008918	GTCTAATTTATGCCCATAAACATTCTATGGGAATGCTTGACTCTAAATTTTAGAAAAGTAAAAAACTAAACGTAAATTAGATATTAGGATTAAAATGGGTCTTTTAATACTTTCCAAGAA	chr11:108335645-108335764
BA_j195992_008919	AAAAACTAAACGTAAATTAGATATTAGGATTAAAATGGGTCTTTTAATACTTTCCAAGAACTAAACTGTGAGATTTTTTACCTGTTATCAATGTAGTGTGTGTGTTATTTAACGTGACAG	chr11:108335705-108335824
BA_j195992_008920	CTAAACTGTGAGATTTTTTACCTGTTATCAATGTAGTGTGTGTGTTATTTAACGTGACAGCATTAGCATTAATTCATCACAATTTCATCATTTTCCCAAATACATTCCCAATTTTGTAGG	chr11:108335765-108335884
BA_j195992_008921	CATTAGCATTAATTCATCACAATTTCATCATTTTCCCAAATACATTCCCAATTTTGTAGGTGGAAATTTAACACTGGATCTTAAAAATCCCTTGAAAATCCTGAACCAGTTTATTGAATA	chr11:108335825-108335944
BA_j195992_008922	TGGAAATTTAACACTGGATCTTAAAAATCCCTTGAAAATCCTGAACCAGTTTATTGAATACTTTGATCTAAATAATTTTACACGGGCTTTCTGCATACACCTGCTTCCTGCTTCTCTAGT	chr11:108335885-108336004
BA_j195992_008923	CTTTGATCTAAATAATTTTACACGGGCTTTCTGCATACACCTGCTTCCTGCTTCTCTAGTGACATAGGCTAAAGGGTGTTTAGAAGCTGCCAAAAAAGTATGTCATAAATGCCACCATTA	chr11:108335945-108336064
BA_j195992_008924	GACATAGGCTAAAGGGTGTTTAGAAGCTGCCAAAAAAGTATGTCATAAATGCCACCATTATATGTTTATGAATACACAAAATATAGAGGAAATATATTCCAGCATTCAAAATTATCTGAT	chr11:108336005-108336124
BA_j195992_008925	TATGTTTATGAATACACAAAATATAGAGGAAATATATTCCAGCATTCAAAATTATCTGATTCAGAAATAAACAATGAAGTTCCACAATTTCAAGAAAGAACATATTCAATTGTGTCAAAT	chr11:108336065-108336184
BA_j195992_008926	TCAGAAATAAACAATGAAGTTCCACAATTTCAAGAAAGAACATATTCAATTGTGTCAAATATTGTTGCAAGGGCAAGTAAATACAGAGGAAAAAAAGGGAGATTTGGCCAGATAAAGTCA	chr11:108336125-108336244
BA_j195992_008927	ATTGTTGCAAGGGCAAGTAAATACAGAGGAAAAAAAGGGAGATTTGGCCAGATAAAGTCACTAGTGACTGTACAGGCACTGCTTCAGTGGAGTAAGCAGGGAAGGAAGTTTGGGTTGGGT	chr11:108336185-108336304
BA_j195992_008928	CTAGTGACTGTACAGGCACTGCTTCAGTGGAGTAAGCAGGGAAGGAAGTTTGGGTTGGGTTGAGGAAGTGGGAAAGTTGAGACAGTAAGTACAGTAGTAATTCTTTGGAGTGCTGTAAGG	chr11:108336245-108336364
BA_j195992_008929	TGAGGAAGTGGGAAAGTTGAGACAGTAAGTACAGTAGTAATTCTTTGGAGTGCTGTAAGGGAGCAGAAAAATGGGGTGTAGCTAGAGAGTGAGAATGGATTAAAGGTTTTTTTTTAAAAA	chr11:108336305-108336424
BA_j195992_008930	TGGCAGGCGGAGGTTGCGGTGAGTCGAGATCATGCCACTACTCCAGCCTGGGCAACAAGAGTGAAACTCGGTCTAAAAAAAAAAAAAAACAACAACAACAACAAAAAACGACAGATTCTA	chr11:108336636-108336755
BA_j195992_008931	GTGAAACTCGGTCTAAAAAAAAAAAAAAACAACAACAACAACAAAAAACGACAGATTCTAAAGCATGTTAAAATGTACCATCCAGTAGTGAGGGAGAAATTAAAGTGACGGAGAACTTAA	chr11:108336696-108336815
BA_j195992_008932	AAGCATGTTAAAATGTACCATCCAGTAGTGAGGGAGAAATTAAAGTGACGGAGAACTTAAAGGGGCAAAAAAAGGGATAAGTTAAATGGTAAAACCTTTGAGTAGGTGTAAGAGGACACC	chr11:108336756-108336875
BA_j195992_008933	AGGGGCAAAAAAAGGGATAAGTTAAATGGTAAAACCTTTGAGTAGGTGTAAGAGGACACCATCTGGAGCAGAAAGGAGGGTGGGACCGTTGCTGGCTTTAGATAAGAAATAAGATCGACT	chr11:108336816-108336935
BA_j195992_008934	ATCTGGAGCAGAAAGGAGGGTGGGACCGTTGCTGGCTTTAGATAAGAAATAAGATCGACTTTATATGGTTATTATGATGCTCCAGATAAAATAACCATTGTGAAAACCCTTCATAAGTTT	chr11:108336876-108336995
BA_j195992_008935	TTATATGGTTATTATGATGCTCCAGATAAAATAACCATTGTGAAAACCCTTCATAAGTTTTAAGATACTAAAATGTACTACCAGGCCGGGTCTGGTGGCTCAGGCCTGTAATCCTAACAT	chr11:108336936-108337055
BA_j195992_008936	AGCCTGGGCAACACAGCGAGATGCCTTCTCAAAAACAAACAACAACAAAAAACTAACCAAATAAAATGTACTATCAAACAACTGCTCAGGCAATGAAGTATTTTACTACACCCATGTGCC	chr11:108337270-108337389
BA_j195992_008937	ATAAAATGTACTATCAAACAACTGCTCAGGCAATGAAGTATTTTACTACACCCATGTGCCACTTGTAGATTCACAGATAAGTATTTTCCAAGCTTATTATATCCCTAATCAATAAAATTT	chr11:108337330-108337449
BA_j195992_008938	ACTTGTAGATTCACAGATAAGTATTTTCCAAGCTTATTATATCCCTAATCAATAAAATTTTTTATCATAATAGATGATGTTTTCACTTATTTATTTTTACGCTTCGTGGAAAAAAGCCCA	chr11:108337390-108337509
BA_j195992_008939	TTTATCATAATAGATGATGTTTTCACTTATTTATTTTTACGCTTCGTGGAAAAAAGCCCACAAGACGTGTTTGGATTCTTGGTTTCACTTTTAAAGCAGCAAACAATCTTTACTTTGCTT	chr11:108337450-108337569
BA_j195992_008940	CAAGACGTGTTTGGATTCTTGGTTTCACTTTTAAAGCAGCAAACAATCTTTACTTTGCTTGAATTGGAACCTGTATACGTCCTATTTTGTTTCCTCTACTAAATTTATTGAATAAACAAA	chr11:108337510-108337629
BA_j195992_008941	GAATTGGAACCTGTATACGTCCTATTTTGTTTCCTCTACTAAATTTATTGAATAAACAAATGATTCGCGTGGCCTTTATAAGTTTCGTAATTTCGCTTTTCCTTTTTACCTGTGGTCCTT	chr11:108337570-108337689
BA_j195992_008942	TGATTCGCGTGGCCTTTATAAGTTTCGTAATTTCGCTTTTCCTTTTTACCTGTGGTCCTTGATGCTAGGGGCAGGAGAAGAAAAACTAACCTATTCTTTAAAAACGCGTTTCCCTTTTCC	chr11:108337630-108337749
BA_j195992_008943	GATGCTAGGGGCAGGAGAAGAAAAACTAACCTATTCTTTAAAAACGCGTTTCCCTTTTCCATCTCTAAAAAAACTGAAAAGACGTAAAACAAATGGGAGGGGGCAAAGGAAAGAAATGAG	chr11:108337690-108337809
BA_j195992_008944	ATCTCTAAAAAAACTGAAAAGACGTAAAACAAATGGGAGGGGGCAAAGGAAAGAAATGAGGAAAAATCTAAGGAAGATTAATGTGTACTTCCCGGTCAGCGGGAAGGTGGACGGAGTAAT	chr11:108337750-108337869
BA_j195992_008945	GAAAAATCTAAGGAAGATTAATGTGTACTTCCCGGTCAGCGGGAAGGTGGACGGAGTAATATCTTTGCGGAGGATTGGGGTGTGGGGATCTGTGAAGGCGCAGTATGAGCAGTAAGGACT	chr11:108337810-108337929
BA_j195992_008946	ATCTTTGCGGAGGATTGGGGTGTGGGGATCTGTGAAGGCGCAGTATGAGCAGTAAGGACTTGTCAACCAGCCCGACGCAACTTCACCGAGGGCGAGGAAAGGAGCTCTGAGGAAGGGGTT	chr11:108337870-108337989
BA_j195992_008947	TGTCAACCAGCCCGACGCAACTTCACCGAGGGCGAGGAAAGGAGCTCTGAGGAAGGGGTTACTCCCGGGCAGGACTGTAAACCAGCTGGAGGCCTCGCTGGGAGGGCTTTAGAGGAATGA	chr11:108337930-108338049
BA_j195992_008948	ACTCCCGGGCAGGACTGTAAACCAGCTGGAGGCCTCGCTGGGAGGGCTTTAGAGGAATGAAACGTCCTTAAGAGGGGCGGATGGGGAATGGTATCAAGGGTATGGGTTCTTTAGGGCCTT	chr11:108337990-108338109
BA_j195992_008949	AACGTCCTTAAGAGGGGCGGATGGGGAATGGTATCAAGGGTATGGGTTCTTTAGGGCCTTGAAACAACGAAGGCTCAAACCAGTGGGCACAAAGGCTACCGGAACAGTAGTACGCGCTGA	chr11:108338050-108338169
BA_j195992_008950	GAAACAACGAAGGCTCAAACCAGTGGGCACAAAGGCTACCGGAACAGTAGTACGCGCTGAGAGAAGGGACACTATTCCCTTCACCTACCAATCGCTGCTGGCCCGGGCGCCGCTGGACTC	chr11:108338110-108338229
BA_j195992_008951	GAGAAGGGACACTATTCCCTTCACCTACCAATCGCTGCTGGCCCGGGCGCCGCTGGACTCCTAGGTAACGTCGCAGGCGGAAATGACGTAACTCAATCCGTTCTGTCCCGCCCCATTGCC	chr11:108338170-108338289
BA_j195992_008952	CTAGGTAACGTCGCAGGCGGAAATGACGTAACTCAATCCGTTCTGTCCCGCCCCATTGCCCTCCTAGCCCCGCCTTCTAGGCCCCGCCTTTCCTCTATTCGCGCTCTGACAAAGTGCAGG	chr11:108338230-108338349
BA_j195992_008953	CTCCTAGCCCCGCCTTCTAGGCCCCGCCTTTCCTCTATTCGCGCTCTGACAAAGTGCAGGGGATATAGACCAACCGCTTGTGAAGGCTGCTGGTTCTGTTAGAAGCCCGCTTTCGATTGT	chr11:108338290-108338409
BA_j195992_008954	GGATATAGACCAACCGCTTGTGAAGGCTGCTGGTTCTGTTAGAAGCCCGCTTTCGATTGTCAGTGGCTTTGAGGCAAAGGATTTTGGAAGGGAAAGCAAAGTGATTGTCTACGAAGTTGG	chr11:108338350-108338469
BA_j195992_008955	CAGTGGCTTTGAGGCAAAGGATTTTGGAAGGGAAAGCAAAGTGATTGTCTACGAAGTTGGGCTTAGTATATAATAAAGCCCAGTCATTTCAACCAAGAACCTTAAAGATGTTGAGAAATA	chr11:108338410-108338529
BA_j195992_008956	GCTTAGTATATAATAAAGCCCAGTCATTTCAACCAAGAACCTTAAAGATGTTGAGAAATATAATGAAATATTTTCTATTAATTTTTGTAAAATTTTTCTTGAGATAGGGTCTCAATCTGT	chr11:108338470-108338589
BA_j195992_008957	TAATGAAATATTTTCTATTAATTTTTGTAAAATTTTTCTTGAGATAGGGTCTCAATCTGTGGCCGAGGCTGGAGTGCAGTGGCGCGATCTCGGCTCACTGCAGCCTGGAACTCCCCTGGC	chr11:108338530-108338649
BA_j195992_008958	GGCCGAGGCTGGAGTGCAGTGGCGCGATCTCGGCTCACTGCAGCCTGGAACTCCCCTGGCTCAGGTGATTCTCCCACGTCAGCCTCCCGAGTAGCTGGGACCGTAGGAGTGCACCACCAC	chr11:108338590-108338709
BA_j195992_008959	TCAGGTGATTCTCCCACGTCAGCCTCCCGAGTAGCTGGGACCGTAGGAGTGCACCACCACGCCAGGCTCATTTTTCTATTTTTATTAATAGTGGCGACAGGGTTTCTCCATGTTGTCCAG	chr11:108338650-108338769
BA_j195992_008960	AAGTGCTAGGATTACAGGCGTGAACCACCGCGCCCGGCCTATTTAATTAGTTTAATTTATTCATTTGAAAATGAGACAACTGATCCTTCTAGCTATTTGACAGGTCTTGCTCAAGGTCAA	chr11:108338834-108338953
BA_j195992_008961	TCATTTGAAAATGAGACAACTGATCCTTCTAGCTATTTGACAGGTCTTGCTCAAGGTCAAAGAATACGTGACTTGCAGTCCAATGTTATTTCTAAATGTAAGCTCTTCAGCTGGTTAAGC	chr11:108338894-108339013
BA_j195992_008962	AGAATACGTGACTTGCAGTCCAATGTTATTTCTAAATGTAAGCTCTTCAGCTGGTTAAGCTAAACTGCTTTAAGTGAAAACAGACGACCTCTTGAATGAGTTTTCAAATGACCTTAAATA	chr11:108338954-108339073
BA_j195992_008963	TAAACTGCTTTAAGTGAAAACAGACGACCTCTTGAATGAGTTTTCAAATGACCTTAAATAATGCAAGCACTGCTTATCTAAAGCAAGTCTGACTTGCTTGAATTCTGAGTCTGACACTTT	chr11:108339014-108339133
BA_j195992_008964	ATGCAAGCACTGCTTATCTAAAGCAAGTCTGACTTGCTTGAATTCTGAGTCTGACACTTTGGCAGTGCTTTAGTTGGTCACAGATTATTGCAATGTGAAAAAATCTTGTTCAGAACTGCC	chr11:108339074-108339193
BA_j195992_008965	GGCAGTGCTTTAGTTGGTCACAGATTATTGCAATGTGAAAAAATCTTGTTCAGAACTGCCCAGTTTTGCTATGTTCGTCCTATGTTCATGCATGGAATATAATTTGTTTGTAAGGAAGAT	chr11:108339134-108339253
BA_j195992_008966	CAGTTTTGCTATGTTCGTCCTATGTTCATGCATGGAATATAATTTGTTTGTAAGGAAGATAAACTTTTAAGGAGGGAAAAGAAACACCTGAAGAGAAATTTCCCTGTATAATGAAAACAT	chr11:108339194-108339313
BA_j195992_008967	AAACTTTTAAGGAGGGAAAAGAAACACCTGAAGAGAAATTTCCCTGTATAATGAAAACATTTGTACAGAAAAAATTCTTGGTAGGTTAATTCAGTGACTCACTGAACTTCCAGAGTTCTT	chr11:108339254-108339373
BA_j195992_008968	TTGTACAGAAAAAATTCTTGGTAGGTTAATTCAGTGACTCACTGAACTTCCAGAGTTCTTTAAAATCATCACAATCATAAGCAAGGGGTGAGCTTCAGTTCCTCTTTATGTAGTTGCCTT	chr11:108339314-108339433
BA_j195992_008969	TAAAATCATCACAATCATAAGCAAGGGGTGAGCTTCAGTTCCTCTTTATGTAGTTGCCTTGATGCATTAATACACAGTAGTTATGAACAATAAACTGTAAAAATATAGTCATGGAAACAT	chr11:108339374-108339493
BA_j195992_008970	GATGCATTAATACACAGTAGTTATGAACAATAAACTGTAAAAATATAGTCATGGAAACATTATGTATATCTTAATTTTCAATCTAATAGAAACTGGGTTAAAAAATTTAAATTCAGGCCA	chr11:108339434-108339553
BA_j195992_008971	GGTGGCGCGCTGCCTGTAGTCCCAGCTACTCAGGAAGCTGAGGCAGGAGAATTGATAGAACCCGGGAGGCAGAGGTTGGTTGCAGTGAGCCGAGATAGCGCCATTGCACTTCAGCCTGGC	chr11:108339801-108339920
BA_j195992_008972	CCCGGGAGGCAGAGGTTGGTTGCAGTGAGCCGAGATAGCGCCATTGCACTTCAGCCTGGCAACACAGCAAGATTCCCTCTAAAAAAAAAAAAAAATTAAATTCAAAATTACACAACAATG	chr11:108339861-108339980
BA_j195992_008973	AACACAGCAAGATTCCCTCTAAAAAAAAAAAAAAATTAAATTCAAAATTACACAACAATGTGAATGTACTTAAGTCCACTGAATTGTACAATTGAAACTAGTTAGAAGGATAAATTTATG	chr11:108339921-108340040
BA_j195992_008974	TGAATGTACTTAAGTCCACTGAATTGTACAATTGAAACTAGTTAGAAGGATAAATTTATGTATATTTTACCACAATTTAAAAATTTTAAATTAAAAAACTGCAAAACTAAGCCAGTAAAT	chr11:108339981-108340100
BA_j195992_008975	TATATTTTACCACAATTTAAAAATTTTAAATTAAAAAACTGCAAAACTAAGCCAGTAAATAATTTAGAACAAAAATTCCTAAATGTACTGGATGAAATATAAAAATAAATTTAAGGTATA	chr11:108340041-108340160
BA_j195992_008976	AATTTAGAACAAAAATTCCTAAATGTACTGGATGAAATATAAAAATAAATTTAAGGTATACTGCTGTTTAGATATTATTTTTATTAGGTTGGTGCAAAAGTAATTGCGGTTTTTGTCATT	chr11:108340101-108340220
BA_j195992_008977	CTGCTGTTTAGATATTATTTTTATTAGGTTGGTGCAAAAGTAATTGCGGTTTTTGTCATTAAACATACATAATTAAACATAATGGCAAAAACCGCGATTACTTTTGCATCAACCTAATAA	chr11:108340161-108340280
BA_j195992_008978	AAACATACATAATTAAACATAATGGCAAAAACCGCGATTACTTTTGCATCAACCTAATAAACTGCATATTTTTAATGTAGTGCTTATCTGAATTATTTTAAAAAGTATTTACAATAGTTA	chr11:108340221-108340340
BA_j195992_008979	ACTGCATATTTTTAATGTAGTGCTTATCTGAATTATTTTAAAAAGTATTTACAATAGTTACTGTTGAGTACTTATGTTACCTCTAACCTGATCCACAAGAATTCAGCAATTTCTACATAA	chr11:108340281-108340400
BA_j195992_008980	CTGTTGAGTACTTATGTTACCTCTAACCTGATCCACAAGAATTCAGCAATTTCTACATAACAGGCTAGAACATTTTCTTATTGCTCTAATACATGTAAAAATTGTTCAGTTCTTTAAAAG	chr11:108340341-108340460
BA_j195992_008981	CAGGCTAGAACATTTTCTTATTGCTCTAATACATGTAAAAATTGTTCAGTTCTTTAAAAGTATCTTTCTTTAAAGTAGCCACAAGGGATCATTAAGACTAGAAACTGTCAAGTGTTAGGT	chr11:108340401-108340520
BA_j195992_008982	TATCTTTCTTTAAAGTAGCCACAAGGGATCATTAAGACTAGAAACTGTCAAGTGTTAGGTTTATTCATTTATATGTACCTGCTTAAATCTAGGAACAGTTTACTAAGACGCAGAACTCAG	chr11:108340461-108340580
BA_j195992_008983	TTATTCATTTATATGTACCTGCTTAAATCTAGGAACAGTTTACTAAGACGCAGAACTCAGAAGAACTTCTGGGTGGTTTCACAGAAATCGTTCCTTCCTTCCTTCTCTCTTCCCCTCTCC	chr11:108340521-108340640
BA_j195992_008984	AAGAACTTCTGGGTGGTTTCACAGAAATCGTTCCTTCCTTCCTTCTCTCTTCCCCTCTCCACTTATTCTCTTCCTCTTCTTTTTCTCTCTTCTTTGTCTTACTACTATTATACAATATAT	chr11:108340581-108340700
BA_j195992_008985	ACTTATTCTCTTCCTCTTCTTTTTCTCTCTTCTTTGTCTTACTACTATTATACAATATATCATATTATATTTATGAAATTAATATTCTTGCTTTCCACTTACAAGGCAAAGATTTTTCTT	chr11:108340641-108340760
BA_j195992_008986	CATATTATATTTATGAAATTAATATTCTTGCTTTCCACTTACAAGGCAAAGATTTTTCTTTATAAACCATGTGAAGACAAGAGATAAGGAAACAAAAATGAATTGGCATGAGGAAAGGGG	chr11:108340701-108340820
BA_j195992_008987	TATAAACCATGTGAAGACAAGAGATAAGGAAACAAAAATGAATTGGCATGAGGAAAGGGGAAATATCTGTAGTGCCGAGGGAGAAGAGTCACAATTACATGCCATTTTGCCTAGGGAGAA	chr11:108340761-108340880
BA_j195992_008988	AAATATCTGTAGTGCCGAGGGAGAAGAGTCACAATTACATGCCATTTTGCCTAGGGAGAAGAGTCACAATTATATGCCATTTCTTTCCTCTCTGCTTTGGCACTGGAGCAAACTCCAACA	chr11:108340821-108340940
BA_j195992_008989	GAGTCACAATTATATGCCATTTCTTTCCTCTCTGCTTTGGCACTGGAGCAAACTCCAACAATAGGGGACTCCAAGGCTGTCTCCCGGATGTGAGCATGGAATCTTTTATAATTGTGGAAA	chr11:108340881-108341000
BA_j195992_008990	ATAGGGGACTCCAAGGCTGTCTCCCGGATGTGAGCATGGAATCTTTTATAATTGTGGAAAATATGTCATGTAGTAGAAAACCACAATGTCACACATGAGGAGTGGGTGTGGGTCAAAGGC	chr11:108340941-108341060
BA_j195992_008991	ATATGTCATGTAGTAGAAAACCACAATGTCACACATGAGGAGTGGGTGTGGGTCAAAGGCACAGGTCCTGCAGTGGTCCTAAAGGAGGCCAGAGGGACCTCCAACCAGGCATCAATCCTC	chr11:108341001-108341120
BA_j195992_008992	ACAGGTCCTGCAGTGGTCCTAAAGGAGGCCAGAGGGACCTCCAACCAGGCATCAATCCTCTTGTTGAGGCTTAGCAGTTTGAAGAGGCTAGAGGAAGGGAGTTGGCACCTTTAGCTAATT	chr11:108341061-108341180
BA_j195992_008993	TTGTTGAGGCTTAGCAGTTTGAAGAGGCTAGAGGAAGGGAGTTGGCACCTTTAGCTAATTCTTGGCTGAGAAATCTGTCCTCTTCACTACAGTGACTCTTGTTATGCCAGGGGACTGTTT	chr11:108341121-108341240
BA_j195992_008994	CTTGGCTGAGAAATCTGTCCTCTTCACTACAGTGACTCTTGTTATGCCAGGGGACTGTTTGTCTTCTGTGTACCCTTGTTGTATTTTCTTTTTCTTTTTTTTTTTTTGTTTTTGAGATGG	chr11:108341181-108341300
BA_j195992_008995	TCGGCCTCCCAAAGTACTGGGATTACAGGCGTGAGCTACCATGCCTGGCCCCTTTTAGTATTTTCACCATCAACAAAAATAATGGTGCCAAGCTTAAATATTTTTTCTTTTCTTTTCTTT	chr11:108341525-108341644
BA_j195992_008996	TTTTCACCATCAACAAAAATAATGGTGCCAAGCTTAAATATTTTTTCTTTTCTTTTCTTTTTTTTTTTTTTGAGACTGTAACCACACAATGAGTTCTCCTTGTCTGCTGCCTAGACAGAG	chr11:108341585-108341704
BA_j195992_008997	TTTTTTTTTTTGAGACTGTAACCACACAATGAGTTCTCCTTGTCTGCTGCCTAGACAGAGCCAATTTATCAAGACAGGGGAATTGCAATAGAGTTTAATTCTTGCAGAGTTGGCAGTATG	chr11:108341645-108341764
BA_j195992_008998	CCAATTTATCAAGACAGGGGAATTGCAATAGAGTTTAATTCTTGCAGAGTTGGCAGTATGGGAGACCGCAGTTTTATTTCTTGAATCAGTCTCCCTGAAATGTCAGGGATTGTGGTTTTT	chr11:108341705-108341824
BA_j195992_008999	GGAGACCGCAGTTTTATTTCTTGAATCAGTCTCCCTGAAATGTCAGGGATTGTGGTTTTTAAGGACAATTTGGTGGGTAGGGGATCAGAAAGTGGGGAGCTGCTGATTAGTTGGGTCAGA	chr11:108341765-108341884
BA_j195992_009000	AAGGACAATTTGGTGGGTAGGGGATCAGAAAGTGGGGAGCTGCTGATTAGTTGGGTCAGAGATGAAATCAAAGGGAGTCGAAGCTGTCCTCCTATGCTAAGTCAGTTCCTGGGTCGGGGC	chr11:108341825-108341944
BA_j195992_009001	GATGAAATCAAAGGGAGTCGAAGCTGTCCTCCTATGCTAAGTCAGTTCCTGGGTCGGGGCCACAAGACCAGATAAGCCAGTTTATTGATCTGAGTGATGCTAGTGGAATCATCAAGTGCA	chr11:108341885-108342004
BA_j195992_009002	TCTGCAAAATATCTCAAGCACTGATTTTAGGTTTACAATAGTGATGTTATCCCCAGGAGCAATTTGAGGAGGCTCAAAGTCTGGCAGCCTTCAGATGTATGAATCCTAAATCATAATTTC	chr11:108342008-108342127
BA_j195992_009003	AATTTGAGGAGGCTCAAAGTCTGGCAGCCTTCAGATGTATGAATCCTAAATCATAATTTCTATGTTTCAGCTAATTTGTTAGTCCTGCAAAGGCAGTCTAATCCTCAGGCATGAAGAGGG	chr11:108342068-108342187
BA_j195992_009004	TATGTTTCAGCTAATTTGTTAGTCCTGCAAAGGCAGTCTAATCCTCAGGCATGAAGAGGGCTTCTTTTGGGAAAGCGCTGTTACCATCTTTGTTTCAAAGTTAAACTATAAACTAAGTTC	chr11:108342128-108342247
BA_j195992_009006	TCTAATCCTCAGGCATGAAGAGGGCTTCTTTTGGGAAAGCGCTGTTACCATCTTTGTTTCAAAGTTAAACTATAAACTAAGTTCCTCCCAAGGTTAGTTTGGCCTATGCCCAGGAATAAA	chr11:108342164-108342283
BA_j195992_009005	CTTCTTTTGGGAAAGCGCTGTTACCATCTTTGTTTCAAAGTTAAACTATAAACTAAGTTCCTCCCAAGGTTAGTTTGGCCTATGCCCAGGAATAAACAGGGACAGCTTGGAGGTTAGAAT	chr11:108342188-108342307
BA_j195992_009007	AAAGTTAAACTATAAACTAAGTTCCTCCCAAGGTTAGTTTGGCCTATGCCCAGGAATAAACAGGGACAGCTTGGAGGTTAGAATCAAGATGGAGTTGGTTAGGTCAGATCTCTTTCACTG	chr11:108342224-108342343
BA_j195992_009008	TAATCTCAAACTCCTGGGGTCAAGCAGTCATCCCACCCCAGTCTACCAAGTAGTTGGGACTACAGGTGTTCACCACCATGTCCAGCTAATTTTTAAATTTTTTCTTTTGTAAAGTTGAGG	chr11:108342444-108342563
BA_j195992_009009	GCTCAAGTGATCCTCCTGCCTCGGCCTCCCAAAGTGCTGAGGTGTGAGCCACCGTGACTGGCCTTTTCTTTCTTCTAATGTTATTATAGATTTCTGCCCTTTAGGGACTGAGTGGTGATT	chr11:108342602-108342721
BA_j195992_009010	GCCTTTTCTTTCTTCTAATGTTATTATAGATTTCTGCCCTTTAGGGACTGAGTGGTGATTTTGGTTCATTTACTCATGAAGACATAATAGAATCAAAATTAGACCAATGCAGTTACAGAA	chr11:108342662-108342781
BA_j195992_009011	TTGGTTCATTTACTCATGAAGACATAATAGAATCAAAATTAGACCAATGCAGTTACAGAAATACCAGGGCTATAAGTGGTTACAACCTCTTTCTTAAAAAACAAAAGGTATCTTTTTCAA	chr11:108342722-108342841
BA_j195992_009012	ATACCAGGGCTATAAGTGGTTACAACCTCTTTCTTAAAAAACAAAAGGTATCTTTTTCAACTTTTTATTTAGAAAATTTATTTTATTTAAAAGGTATATATATACATAAGTCCCAAGATA	chr11:108342782-108342901
BA_j195992_009013	CTTTTTATTTAGAAAATTTATTTTATTTAAAAGGTATATATATACATAAGTCCCAAGATATAAAGTTCTAAACATAGATTTAAAAAGAGCAAAATGGAAAAAATATAAATATTTGCTGTT	chr11:108342842-108342961
BA_j195992_009014	TAAAGTTCTAAACATAGATTTAAAAAGAGCAAAATGGAAAAAATATAAATATTTGCTGTTCCTGTTTATATCTTTTGTGCATTTATTGTCTTTTCTAAGGTTGGCATTTTTCTTTATTTT	chr11:108342902-108343021
BA_j195992_009015	CCTGTTTATATCTTTTGTGCATTTATTGTCTTTTCTAAGGTTGGCATTTTTCTTTATTTTGCAATTTGATCCATACTTACAGTAAAAAAAAATCTAAATATTATAGAAAGGTATAAAGCA	chr11:108342962-108343081
BA_j195992_009016	GCAATTTGATCCATACTTACAGTAAAAAAAAATCTAAATATTATAGAAAGGTATAAAGCAAAAAGTAAGAATTCCCTTCACTCCATCTTCTCCTCAGATATTGGTGAATCTCCTCCCAAA	chr11:108343022-108343141
BA_j195992_009017	AAAAGTAAGAATTCCCTTCACTCCATCTTCTCCTCAGATATTGGTGAATCTCCTCCCAAACTTTCAACCACATAGATGCATTTTTGTTTTCAAACCAGAAAGCCATTAACACTAACTCTT	chr11:108343082-108343201
BA_j195992_009018	CTTTCAACCACATAGATGCATTTTTGTTTTCAAACCAGAAAGCCATTAACACTAACTCTTTAAAGGCTGCGGCTGAATTGGCGAGATGAAGAATTATGTAGATTAAGGCTGCTGTCTCCC	chr11:108343142-108343261
BA_j195992_009019	TAAAGGCTGCGGCTGAATTGGCGAGATGAAGAATTATGTAGATTAAGGCTGCTGTCTCCCTATAGAATTTTTTGAGGGATTCCACCTTTTTTTAAAGCACATCCTTCCTGTTCCACACAC	chr11:108343202-108343321
BA_j195992_009020	TATAGAATTTTTTGAGGGATTCCACCTTTTTTTAAAGCACATCCTTCCTGTTCCACACACTGAATCTGCCTGGTTTGTCTCAACTTGCTTTTAACTATTAGGCCTGTTTGGCAGAGGCAA	chr11:108343262-108343381
BA_j195992_009021	TGAATCTGCCTGGTTTGTCTCAACTTGCTTTTAACTATTAGGCCTGTTTGGCAGAGGCAATATAAATTTTTAAAAATGTAAGATGTTTAAAATGCCATTAGCCTTTAGCACCTGGAATTT	chr11:108343322-108343441
BA_j195992_009022	TATAAATTTTTAAAAATGTAAGATGTTTAAAATGCCATTAGCCTTTAGCACCTGGAATTTGAGGCAGAAAGGTATGAGTTAGGCAACCTTTCTTGCCATAATCCCAGTTTTGACAAGCCT	chr11:108343382-108343501
BA_j195992_009023	GAGGCAGAAAGGTATGAGTTAGGCAACCTTTCTTGCCATAATCCCAGTTTTGACAAGCCTCAAACACAATGTACAATATTTAAGACACAAATTCATTAGGTATGGGCTCAGGACAGCTTG	chr11:108343442-108343561
BA_j195992_009024	CAAACACAATGTACAATATTTAAGACACAAATTCATTAGGTATGGGCTCAGGACAGCTTGCTCTTATTTAATACTTGCGTGCTTGTGGTTTTGCACAATGGATGGGTATTAGAGTTTGCC	chr11:108343502-108343621
BA_j195992_009025	CTCTTATTTAATACTTGCGTGCTTGTGGTTTTGCACAATGGATGGGTATTAGAGTTTGCCTTGGATACTTGGCATTGATTAGACTGTTCTGAAATTTGGTTATGCTTAGTCAAAAAATTC	chr11:108343562-108343681
BA_j195992_009026	TTGGATACTTGGCATTGATTAGACTGTTCTGAAATTTGGTTATGCTTAGTCAAAAAATTCTGTTTATTGTTCTTCAGCAAGAATAGATGTAACCACTTTAAAAATAGTTACATTGTTTTC	chr11:108343622-108343741
BA_j195992_009027	TGTTTATTGTTCTTCAGCAAGAATAGATGTAACCACTTTAAAAATAGTTACATTGTTTTCCAGATTAAGTAAATATTTCAGTTAGGAGAATACATATTTTTATTTTTATTTTCAGTTTTT	chr11:108343682-108343801
BA_j195992_009028	AAGTGCTGGGATTACAGGCGTGAGCCACTGCAACCGGCCAGAGTACATATTTTAAAATTTGGAATGAGGATAGCTCTTGTTTTAGAACATGCACTTTAGTGAACTGAACCTTGGACTGAT	chr11:108344045-108344164
BA_j195992_009029	GGAATGAGGATAGCTCTTGTTTTAGAACATGCACTTTAGTGAACTGAACCTTGGACTGATGGTTACAAGGAGTATGTAATGAGCTTTCAGGCTATGAGTCCTAAATCCTGACCCTGTCCT	chr11:108344105-108344224
BA_j195992_009030	GGTTACAAGGAGTATGTAATGAGCTTTCAGGCTATGAGTCCTAAATCCTGACCCTGTCCTAAAAGAGAAAGGAAATTTCCAAAGTCTTCATCGTAGCAACGACACCCACTGAAATAGAAA	chr11:108344165-108344284
BA_j195992_009031	AAAAGAGAAAGGAAATTTCCAAAGTCTTCATCGTAGCAACGACACCCACTGAAATAGAAAAGTGGTGGAGTGAGGAATGGATGCTTGCCTTTGTTCTTGGCCTATTATTAGTGAATCCCA	chr11:108344225-108344344
BA_j195992_009032	AGTGGTGGAGTGAGGAATGGATGCTTGCCTTTGTTCTTGGCCTATTATTAGTGAATCCCAAGATAGCAGGCTTCCTGAAGATTGTTGTAGAGGTTTTCAGTGTTTTCAAGGATCCCCTTT	chr11:108344285-108344404
BA_j195992_009033	AGAAAAGGGAATCCTCTGCGATGACTCTTGGCATTCAGGCTGGGCTAACTGGGTAGATGGTATTGCCATTTACAGAACAAGAAAAGCAGGAGGAGATGGCTTGGGAGTGGGAAGAAGTGA	chr11:120182201-120182320
BA_j195992_009034	TATTGCCATTTACAGAACAAGAAAAGCAGGAGGAGATGGCTTGGGAGTGGGAAGAAGTGATGATTTCAGTTCTTATGTCATCATGATGTACAGTGAGGCCTGCAGGATACCCATGTGGGA	chr11:120182261-120182380
BA_j195992_009035	TGATTTCAGTTCTTATGTCATCATGATGTACAGTGAGGCCTGCAGGATACCCATGTGGGAATGTCCTTGGGCACTTGAGATTATGGGTCTGGAGGTGAGACTGGAAGGCTGGGATGGAGA	chr11:120182321-120182440
BA_j195992_009036	ATGTCCTTGGGCACTTGAGATTATGGGTCTGGAGGTGAGACTGGAAGGCTGGGATGGAGACATGGACTAGGGAGTCACAAGTGTGCAGGTGGTGGGTGAAATCCTGGGTGAGGAGGAACT	chr11:120182381-120182500
BA_j195992_009037	CATGGACTAGGGAGTCACAAGTGTGCAGGTGGTGGGTGAAATCCTGGGTGAGGAGGAACTCGCCTATGGAGTTTATGTAGAGGAAGCAAAGAGCAAAGGCCATGCCACCAGCTTTTGCAA	chr11:120182441-120182560
BA_j195992_009038	CGCCTATGGAGTTTATGTAGAGGAAGCAAAGAGCAAAGGCCATGCCACCAGCTTTTGCAAGATGGGCAAAGGAAGAGTATCAGGAAAGAAACTGAGAAGGAGGGACCAGAAAAGACAAGA	chr11:120182501-120182620
BA_j195992_009039	GATGGGCAAAGGAAGAGTATCAGGAAAGAAACTGAGAAGGAGGGACCAGAAAAGACAAGAAACTACAACCACGTAGATGTGCGGAGTGTTGGGCAGGAATGAGCCCCATAGGAGTGCCAT	chr11:120182561-120182680
BA_j195992_009040	AACTACAACCACGTAGATGTGCGGAGTGTTGGGCAGGAATGAGCCCCATAGGAGTGCCATGGGAACCAAGAGGAAAGACACCCAAATCAGAATGGGTCCCAGGAGGGTGAATATCTAATT	chr11:120182621-120182740
BA_j195992_009041	GGGAACCAAGAGGAAAGACACCCAAATCAGAATGGGTCCCAGGAGGGTGAATATCTAATTTGTTTGGAGAACAGATTAGTAATTAGCAAGAGTAGTGTACAAGGCAGAAGGAACAGCCTG	chr11:120182681-120182800
BA_j195992_009042	CTTGGCTTCCCAAAGTGCTAGGATTACAGGCATGAGCCACCGCACCCAGCCCAAAGGCATGGAATTATAAAACCACATGATGCATTTGGGAAATCACAAGCATTTCAGTCTGGCTGGAGC	chr11:120183081-120183200
BA_j195992_009043	GGAATTATAAAACCACATGATGCATTTGGGAAATCACAAGCATTTCAGTCTGGCTGGAGCAAAGGGTTCAGGATTAAAATTAGAGGGGCTGATGAGTGTGGGATCATAATGGGCCATGGA	chr11:120183141-120183260
BA_j195992_009044	AAAGGGTTCAGGATTAAAATTAGAGGGGCTGATGAGTGTGGGATCATAATGGGCCATGGATGCTGAAGTACCCTAAACTCTCTAAGGGATCATTGAACATGTTAAGTTGGAGGCAACATG	chr11:120183201-120183320
BA_j195992_009045	TGCTGAAGTACCCTAAACTCTCTAAGGGATCATTGAACATGTTAAGTTGGAGGCAACATGATATTCATTCATTATTTCTTCCTTAAGCATTCACTGAGCACCTGCTATATGTTTGGTACT	chr11:120183261-120183380
BA_j195992_009046	ATATTCATTCATTATTTCTTCCTTAAGCATTCACTGAGCACCTGCTATATGTTTGGTACTGGGGCTCCAGTGGTGAACCGCACACGTGACCCCTGCTTACAGTGTAGCAGGAAAACAGAT	chr11:120183321-120183440
BA_j195992_009047	GGGGCTCCAGTGGTGAACCGCACACGTGACCCCTGCTTACAGTGTAGCAGGAAAACAGATACTAAACAAATGCTATTTGTGATGAAGGCTTCAGAGAAGAGGTACGATATTTGAGGTGCC	chr11:120183381-120183500
BA_j195992_009048	ACTAAACAAATGCTATTTGTGATGAAGGCTTCAGAGAAGAGGTACGATATTTGAGGTGCCTAACCTAGTCCAGGGTATCAGGAGCTTCTCTGAGGAATGATGTTTAAACTGACACCAGAA	chr11:120183441-120183560
BA_j195992_009049	TAACCTAGTCCAGGGTATCAGGAGCTTCTCTGAGGAATGATGTTTAAACTGACACCAGAAGAATGAATGTCACCATTGCTATTAACAGGGAAAGTGTTTGAGTTGGGGGGTGCAGAGAGG	chr11:120183501-120183620
BA_j195992_009050	GAATGAATGTCACCATTGCTATTAACAGGGAAAGTGTTTGAGTTGGGGGGTGCAGAGAGGTGTGAGGGCAGGGAAGAATATTCTAGGTAGAGGAAATAGCATGTACAAAGGTTCCAAGGT	chr11:120183561-120183680
BA_j195992_009051	TGTGAGGGCAGGGAAGAATATTCTAGGTAGAGGAAATAGCATGTACAAAGGTTCCAAGGTTGATGGTGGGGTGGGGTAGGAGGAAAGAAGCACAGAAGGCCAGAACGGGCTGCAAACCAG	chr11:120183621-120183740
BA_j195992_009052	TGATGGTGGGGTGGGGTAGGAGGAAAGAAGCACAGAAGGCCAGAACGGGCTGCAAACCAGGGAGTGAGGGTGTGAATGAGGAGGCTGGAATGGTAGGCAGGGGCTGGATTATGTTGGGAA	chr11:120183681-120183800
BA_j195992_009053	GGAGTGAGGGTGTGAATGAGGAGGCTGGAATGGTAGGCAGGGGCTGGATTATGTTGGGAATCATAGGCCTTGTTAAGAAACTTGGGTCATGTCATAGGAACTTTGGAATCTTTAAAGATT	chr11:120183741-120183860
BA_j195992_009054	TCATAGGCCTTGTTAAGAAACTTGGGTCATGTCATAGGAACTTTGGAATCTTTAAAGATTGGGCTTTGTTTAGAGCAGATGGGAAGTAGTAGATTCTCCCTTTGGTTCAGTGCCAACCCA	chr11:120183801-120183920
BA_j195992_009055	GGGCTTTGTTTAGAGCAGATGGGAAGTAGTAGATTCTCCCTTTGGTTCAGTGCCAACCCAGGACATCAACATGGTGAGAAATGGAGGGGGCCTAGAGGAGCCATGCAGGGGCCCCATTCC	chr11:120183861-120183980
BA_j195992_009056	GGACATCAACATGGTGAGAAATGGAGGGGGCCTAGAGGAGCCATGCAGGGGCCCCATTCCCCATCAGCTTTCATTCGACACATATTTACTGAGCACCTGCAACGTTCCAGGCACCGTAGA	chr11:120183921-120184040
BA_j195992_009057	CCATCAGCTTTCATTCGACACATATTTACTGAGCACCTGCAACGTTCCAGGCACCGTAGAAAGCACTGGGGGTGCACCAGTGAACCACACAGGCGTTACCCTGCCCTCATGAAGTCTACA	chr11:120183981-120184100
BA_j195992_009058	AAGCACTGGGGGTGCACCAGTGAACCACACAGGCGTTACCCTGCCCTCATGAAGTCTACAGCCTAATGGCTGTGAAGGACATGAAATAAATAGTTACACTAACACTTGTGATGTCATGAA	chr11:120184041-120184160
BA_j195992_009059	GCCTAATGGCTGTGAAGGACATGAAATAAATAGTTACACTAACACTTGTGATGTCATGAAGGAAAAGGAGGGAGAAAATTTTCTGATCCTATCTTTGGGTCTCATTGAGACAGTCCCTTG	chr11:120184101-120184220
BA_j195992_009060	GGAAAAGGAGGGAGAAAATTTTCTGATCCTATCTTTGGGTCTCATTGAGACAGTCCCTTGGGACTAGGACATAGTTTCTTCTGCTTCTGGAATAAAATGATTAGCAGGTAGAAAGGCAAA	chr11:120184161-120184280
BA_j195992_009061	GGACTAGGACATAGTTTCTTCTGCTTCTGGAATAAAATGATTAGCAGGTAGAAAGGCAAAATGGTGCAGATCAGTGTGGGCAGAATGCTACAATATATCTAGAAAATAAAAAAGGGGAAC	chr11:120184221-120184340
BA_j195992_009062	ATGGTGCAGATCAGTGTGGGCAGAATGCTACAATATATCTAGAAAATAAAAAAGGGGAACCACGTATATGTCTGTTCGCATATGCCTAGCCTGTCTCCAGAAGGAAACAAGCTGGCCGCA	chr11:120184281-120184400
BA_j195992_009063	CACGTATATGTCTGTTCGCATATGCCTAGCCTGTCTCCAGAAGGAAACAAGCTGGCCGCACTGACCAAATACATTATCACTTATTTAAAAACAACAACAAAGCCAGGCATGGTGGCTCAC	chr11:120184341-120184460
BA_j195992_009064	AACAACAACAACAACAACACATGTCTTGGGTGTGACAGCAGGGAGGGAGGAGAAGAGGTAGGGAGATTATTGATAACATCTCTTACCACTCTGCCACCCCTCCCAACCTGTGCCCGTCTC	chr11:120184731-120184850
BA_j195992_009065	GGGAGATTATTGATAACATCTCTTACCACTCTGCCACCCCTCCCAACCTGTGCCCGTCTCCACCCTTCACAGGCCCCCAGCCTACTGAGGAGGCTCATTGTATAAGGAAAAGTAAATGAA	chr11:120184791-120184910
BA_j195992_009066	CACCCTTCACAGGCCCCCAGCCTACTGAGGAGGCTCATTGTATAAGGAAAAGTAAATGAAAACAGGAAAACCATTTCTGATTAATGACGAAATAAGTACATGCTGCATCCTGTTAGGGTG	chr11:120184851-120184970
BA_j195992_009067	AACAGGAAAACCATTTCTGATTAATGACGAAATAAGTACATGCTGCATCCTGTTAGGGTGGGATCTTCCAAACTGGGGAGAGCAGAACTACCTTTCAATAGCCTTTGCGAACACCTGGTC	chr11:120184911-120185030
BA_j195992_009068	GGATCTTCCAAACTGGGGAGAGCAGAACTACCTTTCAATAGCCTTTGCGAACACCTGGTCAGAGCTTCCCCTGTTAGCATGAGAAGAATAAGGGGCAGTGAAAATACACAGATTTTAGCT	chr11:120184971-120185090
BA_j195992_009069	AGAGCTTCCCCTGTTAGCATGAGAAGAATAAGGGGCAGTGAAAATACACAGATTTTAGCTCAAAAGAAGAGTCGAATAACATCTAGAAATATACAGCAGTTGACAGCTGCTTCTTCCAGA	chr11:120185031-120185150
BA_j195992_009070	CAAAAGAAGAGTCGAATAACATCTAGAAATATACAGCAGTTGACAGCTGCTTCTTCCAGAAAGGGAGAGAACTAGCATTTAACAAGCTGACACTCTTTGCCAGCTGTTGGGTTGGAAGCT	chr11:120185091-120185210
BA_j195992_009071	AAGGGAGAGAACTAGCATTTAACAAGCTGACACTCTTTGCCAGCTGTTGGGTTGGAAGCTTTACAGACATTATCTCATTATGACTTAATTAAAATATATAATGGAAGTATTGCTGCTATT	chr11:120185151-120185270
BA_j195992_009072	TTACAGACATTATCTCATTATGACTTAATTAAAATATATAATGGAAGTATTGCTGCTATTTTACAGATGAGAAAACCAAATCTCAGTAGGGTTAGATAACTTGCCCAAAGTCACACAGAT	chr11:120185211-120185330
BA_j195992_009073	TTACAGATGAGAAAACCAAATCTCAGTAGGGTTAGATAACTTGCCCAAAGTCACACAGATAGTGGTGGAGCTGTCTTACTCCCAGACCTGTTGGGCTCCAAAGTCTATTCTTTCTATTAC	chr11:120185271-120185390
BA_j195992_009074	AGTGGTGGAGCTGTCTTACTCCCAGACCTGTTGGGCTCCAAAGTCTATTCTTTCTATTACATCTTGTTCTACATTGTTCTAGGATAGTAACAGTGAGGGGGAGGTTCCTGAATTGCATGG	chr11:120185331-120185450
BA_j195992_009075	ATCTTGTTCTACATTGTTCTAGGATAGTAACAGTGAGGGGGAGGTTCCTGAATTGCATGGGAGGGTAAACAAAGTTATCCCAGGTCCCTTTCTAATCTCAGAGCTGATGATGCTATGAGG	chr11:120185391-120185510
BA_j195992_009076	GAGGGTAAACAAAGTTATCCCAGGTCCCTTTCTAATCTCAGAGCTGATGATGCTATGAGGTCTCCAGGGCAAAATAAAAAGCTTCAGAGACCAAAGTTCAGTGCCTCCAGTCACCTCTGG	chr11:120185451-120185570
BA_j195992_009077	TCTCCAGGGCAAAATAAAAAGCTTCAGAGACCAAAGTTCAGTGCCTCCAGTCACCTCTGGAGAGTCCATGCTCCATTCATCCATCACAGTGGGAAAGCCTGCGAGAGGCTGCTAGGCTGA	chr11:120185511-120185630
[truncated: 12,330,241 more chars]
